# Biological Insights from Schizophrenia-associated Loci in Ancestral Populations

**DOI:** 10.1101/2024.08.27.24312631

**Authors:** Tim B. Bigdeli, Chris Chatzinakos, Jaroslav Bendl, Peter B. Barr, Sanan Venkatesh, Bryan R. Gorman, Tereza Clarence, Giulio Genovese, Conrad O. Iyegbe, Roseann E. Peterson, Sergios-Orestis Kolokotronis, David Burstein, Jacquelyn L. Meyers, Yuli Li, Nallakkandi Rajeevan, Frederick Sayward, Kei-Hoi Cheung, Project Among African-Americans to Explore Risks for Schizophrenia (PAARTNERS), Consortium on the Genomics of Schizophrenia (COGS), Genomic Psychiatry Cohort (GPC) Investigators, Lynn E. DeLisi, Thomas R. Kosten, Hongyu Zhao, Eric Achtyes, Peter Buckley, Dolores Malaspina, Douglas Lehrer, Mark H. Rapaport, David L. Braff, Michele T. Pato, Ayman H. Fanous, Carlos N. Pato, PsychAD Consortium, Cooperative Studies Program (CSP) #572, Million Veteran Program (MVP), Grant D. Huang, Sumitra Muralidhar, J. Michael Gaziano, Saiju Pyarajan, Kiran Girdhar, Donghoon Lee, Gabriel E. Hoffman, Mihaela Aslan, John F. Fullard, Georgios Voloudakis, Philip D. Harvey, Panos Roussos

## Abstract

Large-scale genome-wide association studies of schizophrenia have uncovered hundreds of associated loci but with extremely limited representation of African diaspora populations. We surveyed electronic health records of 200,000 individuals of African ancestry in the Million Veteran and All of Us Research Programs, and, coupled with genotype-level data from four case-control studies, realized a combined sample size of 13,012 affected and 54,266 unaffected persons. Three genome-wide significant signals — near *PLXNA4*, *PMAIP1*, and *TRPA1* — are the first to be independently identified in populations of predominantly African ancestry. Joint analyses of African, European, and East Asian ancestries across 86,981 cases and 303,771 controls, yielded 376 distinct autosomal loci, which were refined to 708 putatively causal variants via multi-ancestry fine-mapping. Utilizing single-cell functional genomic data from human brain tissue and two complementary approaches, transcriptome-wide association studies and enhancer-promoter contact mapping, we identified a consensus set of 94 genes across ancestries and pinpointed the specific cell types in which they act. We identified reproducible associations of schizophrenia polygenic risk scores with schizophrenia diagnoses and a range of other mental and physical health problems. Our study addresses a longstanding gap in the generalizability of research findings for schizophrenia across ancestral populations, underlining shared biological underpinnings of schizophrenia across global populations in the presence of broadly divergent risk allele frequencies.

## Supplementary Tables 1-8 for "Biological Insights from Schizophrenia-associated Loci in Ancestral Populations"

### Sheet: Supplementary Table 1
Supplementary Table 1. Suggestively associated SNPs (P<1e-5) in the AFR meta-analysis. For each SNP, its coordinates (GRCh38) and effect allele (ALT) are displayed, with aligned, corresponding results in EUR meta-analysis, EAS summary statistics, and AFR+EUR+EAS meta-analysis. Where avaialble, P-values (PVALUE), effect sizes (BETA) and their standard errors (STD), are reported for fixed effects (FE), random effects (RE), and Han and Eskin's random effects heterogenetiy (RE2) models are displayed. Cochran's heterogenetiy test statistics (I_SQUARE, Q, and PVALUE_Q) are also displayed for AFR, EUR, and cross-ancestry meta-analysis of AFR+EUR+EAS.
						AFR												EUR												EAS			Multi-Ancestry
ID	RSID	CHROM	POS	REF	ALT	PVALUE_FE.x	BETA_FE	STD_FE	PVALUE_RE	BETA_RE	STD_RE	PVALUE_RE2	STAT1_RE2	STAT2_RE2	I_SQUARE	Q	PVALUE_Q	PVALUE_FE	BETA_FE	STD_FE	PVALUE_RE	BETA_RE	STD_RE	PVALUE_RE2	STAT1_RE2	STAT2_RE2	I_SQUARE	Q	PVALUE_Q	BETA	SE	PVAL	PVALUE_FE	BETA_FE	STD_FE	PVALUE_RE	BETA_RE	STD_RE	PVALUE_RE2	STAT1_RE2	STAT2_RE2	I_SQUARE	Q	PVALUE_Q
chr1:164882762:A:G	NA	1	164882762	A	G	4.58083e-06	0.142034	0.0309907	4.58083e-06	0.142034	0.0309907	8.16627e-06	21.005	0	0	4.97913	0.759805	NA	NA	NA	NA	NA	NA	NA	NA	NA	NA	NA	NA	NA	NA	NA	1.11087e-05	0.134611	0.0306325	1.11087e-05	0.134611	0.0306325	2.01959e-05	19.3106	0	0	7.47578	0.58771
chr1:164949363:G:A	NA	1	164949363	G	A	3.8796e-06	0.186415	0.0403694	0.00054716	0.190896	0.0552275	6.93044e-06	21.3234	0	23.9744	10.5228	0.230232	NA	NA	NA	NA	NA	NA	NA	NA	NA	NA	NA	NA	NA	NA	NA	3.8796e-06	0.186415	0.0403694	0.00054716	0.190896	0.0552275	6.93044e-06	21.3234	0	23.9744	10.5228	0.230232
chr1:164950788:T:C	NA	1	164950788	T	C	4.51429e-06	0.185452	0.0404371	0.000378955	0.188568	0.0530532	8.04586e-06	21.033	0	19.8809	9.98514	0.266071	NA	NA	NA	NA	NA	NA	NA	NA	NA	NA	NA	NA	NA	NA	NA	4.51429e-06	0.185452	0.0404371	0.000378955	0.188568	0.0530532	8.04586e-06	21.033	0	19.8809	9.98514	0.266071
chr1:166052272:C:G	NA	1	166052272	C	G	6.2977e-06	-0.100924	0.0223474	0.000508809	-0.103433	0.0297557	1.12073e-05	20.3955	0	22.2679	10.2918	0.245142	NA	NA	NA	NA	NA	NA	NA	NA	NA	NA	NA	NA	NA	NA	NA	6.2977e-06	-0.100924	0.0223474	0.000508809	-0.103433	0.0297557	1.12073e-05	20.3955	0	22.2679	10.2918	0.245142
chr1:166056716:A:T	NA	1	166056716	A	T	8.96147e-06	-0.0997805	0.0224689	0.000628932	-0.103415	0.0302487	1.58685e-05	19.7209	0	23.4024	10.4442	0.235222	NA	NA	NA	NA	NA	NA	NA	NA	NA	NA	NA	NA	NA	NA	NA	8.96147e-06	-0.0997805	0.0224689	0.000628932	-0.103415	0.0302487	1.58685e-05	19.7209	0	23.4024	10.4442	0.235222
chr1:166058613:A:G	NA	1	166058613	A	G	7.9537e-06	-0.100339	0.0224651	0.00066064	-0.103812	0.0304843	1.41104e-05	19.949	0	24.2405	10.5597	0.227914	NA	NA	NA	NA	NA	NA	NA	NA	NA	NA	NA	NA	NA	NA	NA	7.9537e-06	-0.100339	0.0224651	0.00066064	-0.103812	0.0304843	1.41104e-05	19.949	0	24.2405	10.5597	0.227914
chr1:166059496:A:G	rs77123978	1	166059496	A	G	7.31834e-06	-0.100704	0.0224574	0.000548212	-0.103687	0.030002	1.29986e-05	20.1082	0	22.6443	10.3418	0.241848	NA	NA	NA	NA	NA	NA	NA	NA	NA	NA	NA	NA	0.047396	0.0554	0.3924	0.000124528	-0.0798581	0.0208124	0.0132805	-0.0823784	0.0332687	0.000117539	14.7228	1.18559	45.2784	16.4469	0.0581156
chr1:166061224:G:A	NA	1	166061224	G	A	1.45385e-06	-0.106443	0.0220952	0.000100134	-0.11246	0.028908	2.62146e-06	23.2081	0	20.5568	10.0701	0.260141	NA	NA	NA	NA	NA	NA	NA	NA	NA	NA	NA	NA	NA	NA	NA	1.45385e-06	-0.106443	0.0220952	0.000100134	-0.11246	0.028908	2.62146e-06	23.2081	0	20.5568	10.0701	0.260141
chr1:166061514:C:T	NA	1	166061514	C	T	1.15227e-06	-0.107489	0.0221004	0.00012661	-0.114278	0.0298145	2.07611e-06	23.6553	0	23.6602	10.4795	0.232972	NA	NA	NA	NA	NA	NA	NA	NA	NA	NA	NA	NA	NA	NA	NA	1.15227e-06	-0.107489	0.0221004	0.00012661	-0.114278	0.0298145	2.07611e-06	23.6553	0	23.6602	10.4795	0.232972
chr1:166061549:G:A	NA	1	166061549	G	A	7.24797e-06	-0.100752	0.0224578	0.000676126	-0.104022	0.0306029	1.28751e-05	20.1266	0	24.6893	10.6227	0.22401	NA	NA	NA	NA	NA	NA	NA	NA	NA	NA	NA	NA	NA	NA	NA	7.24797e-06	-0.100752	0.0224578	0.000676126	-0.104022	0.0306029	1.28751e-05	20.1266	0	24.6893	10.6227	0.22401
chr1:186633846:G:A	NA	1	186633846	G	A	7.21397e-06	-0.133119	0.0296659	1.31275e-05	-0.134908	0.0309565	1.28154e-05	20.1356	0	2.40179	8.19687	0.414479	NA	NA	NA	NA	NA	NA	NA	NA	NA	NA	NA	NA	NA	NA	NA	7.21397e-06	-0.133119	0.0296659	1.31275e-05	-0.134908	0.0309565	1.28154e-05	20.1356	0	2.40179	8.19687	0.414479
chr1:186646608:C:T	NA	1	186646608	C	T	8.62896e-06	-0.131987	0.029667	3.30292e-05	-0.136083	0.0327791	1.52905e-05	19.7932	0	6.15251	8.52447	0.383983	NA	NA	NA	NA	NA	NA	NA	NA	NA	NA	NA	NA	NA	NA	NA	8.62896e-06	-0.131987	0.029667	3.30292e-05	-0.136083	0.0327791	1.52905e-05	19.7932	0	6.15251	8.52447	0.383983
chr1:186671721:G:A	NA	1	186671721	G	A	8.55612e-06	-0.132032	0.029665	3.58195e-05	-0.136434	0.0330117	1.51633e-05	19.8094	0	6.67948	8.57261	0.379622	NA	NA	NA	NA	NA	NA	NA	NA	NA	NA	NA	NA	NA	NA	NA	8.55612e-06	-0.132032	0.029665	3.58195e-05	-0.136434	0.0330117	1.51633e-05	19.8094	0	6.67948	8.57261	0.379622
chr1:186681031:A:G	NA	1	186681031	A	G	7.59729e-06	-0.130094	0.0290633	7.59729e-06	-0.130094	0.0290633	1.3488e-05	20.0366	0	0	7.02604	0.533825	NA	NA	NA	NA	NA	NA	NA	NA	NA	NA	NA	NA	NA	NA	NA	7.59729e-06	-0.130094	0.0290633	7.59729e-06	-0.130094	0.0290633	1.3488e-05	20.0366	0	0	7.02604	0.533825
chr1:203263511:G:A	NA	1	203263511	G	A	2.67488e-06	0.277939	0.0592074	2.67488e-06	0.277939	0.0592074	4.72502e-06	22.0367	0	0	2.11442	0.953237	NA	NA	NA	NA	NA	NA	NA	NA	NA	NA	NA	NA	NA	NA	NA	2.67488e-06	0.277939	0.0592074	2.67488e-06	0.277939	0.0592074	4.72502e-06	22.0367	0	0	2.11442	0.953237
chr1:208972743:G:C	NA	1	208972743	G	C	7.89479e-06	-0.188707	0.0422351	7.89479e-06	-0.188707	0.0422351	1.40078e-05	19.9632	0	0	5.37808	0.716507	NA	NA	NA	NA	NA	NA	NA	NA	NA	NA	NA	NA	NA	NA	NA	7.89479e-06	-0.188707	0.0422351	7.89479e-06	-0.188707	0.0422351	1.40078e-05	19.9632	0	0	5.37808	0.716507
chr1:208987519:C:T	NA	1	208987519	C	T	6.04377e-06	-0.183358	0.0405224	6.04377e-06	-0.183358	0.0405224	1.0759e-05	20.4743	0	0	5.26801	0.728584	NA	NA	NA	NA	NA	NA	NA	NA	NA	NA	NA	NA	NA	NA	NA	6.04377e-06	-0.183358	0.0405224	6.04377e-06	-0.183358	0.0405224	1.0759e-05	20.4743	0	0	5.26801	0.728584
chr1:208998316:C:T	NA	1	208998316	C	T	5.77261e-06	-0.183808	0.0405349	5.77261e-06	-0.183808	0.0405349	1.02781e-05	20.5622	0	0	5.06045	0.751097	NA	NA	NA	NA	NA	NA	NA	NA	NA	NA	NA	NA	NA	NA	NA	5.77261e-06	-0.183808	0.0405349	5.77261e-06	-0.183808	0.0405349	1.02781e-05	20.5622	0	0	5.06045	0.751097
chr1:30360623:T:C	NA	1	30360623	T	C	8.64455e-06	0.12372	0.0278111	8.64455e-06	0.12372	0.0278111	1.53176e-05	19.7897	0	0	7.62884	0.470539	NA	NA	NA	NA	NA	NA	NA	NA	NA	NA	NA	NA	NA	NA	NA	8.64455e-06	0.12372	0.0278111	8.64455e-06	0.12372	0.0278111	1.53176e-05	19.7897	0	0	7.62884	0.470539
chr1:41502796:A:G	rs35692870	1	41502796	A	G	5.16477e-06	0.0837495	0.0183742	5.16477e-06	0.0837495	0.0183742	9.19605e-06	20.7752	0	0	1.6889	0.98911	0.133563	-0.0152596	0.0101717	0.133563	-0.0152596	0.0101717	0.15097	2.2506	0	0	0.0721995	0.788161	-0.022397	0.0184	0.2246	0.773544	0.0023052	0.00801132	0.0700657	0.0318584	0.0175869	0.00938198	0.0827957	7.57376	57.8869	26.1201	0.00622804
chr1:53973816:A:G	NA	1	53973816	A	G	3.19462e-06	0.224604	0.04822	0.00186071	0.209333	0.0672749	5.70861e-06	21.696	0	25.4445	10.7303	0.217456	NA	NA	NA	NA	NA	NA	NA	NA	NA	NA	NA	NA	NA	NA	NA	3.19462e-06	0.224604	0.04822	0.00186071	0.209333	0.0672749	5.70861e-06	21.696	0	25.4445	10.7303	0.217456
chr1:53979043:G:A	NA	1	53979043	G	A	6.03259e-07	0.221115	0.0443102	6.03259e-07	0.221115	0.0443102	1.09318e-06	24.9018	0	0	7.59229	0.474274	NA	NA	NA	NA	NA	NA	NA	NA	NA	NA	NA	NA	NA	NA	NA	6.03259e-07	0.221115	0.0443102	6.03259e-07	0.221115	0.0443102	1.09318e-06	24.9018	0	0	7.59229	0.474274
chr1:53996656:G:A	NA	1	53996656	G	A	8.23131e-06	0.216372	0.0485238	0.00331446	0.204104	0.0694951	1.45944e-05	19.8834	0	28.4955	11.1881	0.191267	NA	NA	NA	NA	NA	NA	NA	NA	NA	NA	NA	NA	NA	NA	NA	8.23131e-06	0.216372	0.0485238	0.00331446	0.204104	0.0694951	1.45944e-05	19.8834	0	28.4955	11.1881	0.191267
chr1:62887038:C:T	rs11208056	1	62887038	C	T	5.36782e-06	-0.0900394	0.0197894	5.36782e-06	-0.0900394	0.0197894	9.56445e-06	20.7013	0	0	3.80693	0.874109	0.703721	0.00303305	0.00797537	0.703721	0.00303305	0.00797537	0.735622	0.14463	0	0	0.636339	0.42504	0.036197	0.0184	0.04928	0.597191	-0.00362691	0.00686336	0.091048	-0.0298667	0.0176737	0.00188393	0.279254	10.3996	61.8872	28.8617	0.00238483
chr1:84912923:T:A	NA	1	84912923	T	A	5.87265e-06	0.110166	0.0243142	0.0262761	0.0782263	0.0352037	6.09744e-06	20.5293	1.04094	30.2408	11.468	0.176564	0.0155559	0.0653807	0.0270261	0.0155559	0.0653807	0.0270261	0.0182094	5.85239	0	0	0.00234402	0.961385	NA	NA	NA	6.09694e-07	0.0901638	0.0180757	0.000714329	0.0811932	0.0239931	7.21216e-07	24.8813	0.928513	22.9747	12.9828	0.224638
chr1:87351272:G:A	rs12077005	1	87351272	G	A	7.20096e-06	0.0780233	0.0173862	0.00124656	0.0709974	0.0219942	1.27926e-05	20.1391	0	17.128	9.65344	0.290197	NA	NA	NA	NA	NA	NA	NA	NA	NA	NA	NA	NA	-0.031499	0.0243	0.1944	0.00233203	0.0427278	0.0140352	0.0454769	0.0538548	0.0269245	5.21307e-05	9.26792	8.24426	58.0829	23.8566	0.00799017
chr1:91732861:T:TA	NA	1	91732861	T	TA	6.76261e-06	0.354931	0.0788555	6.76261e-06	0.354931	0.0788555	9.85286e-06	20.2592	0	0	1.07216	0.783799	NA	NA	NA	NA	NA	NA	NA	NA	NA	NA	NA	NA	NA	NA	NA	6.76261e-06	0.354931	0.0788555	6.76261e-06	0.354931	0.0788555	9.85286e-06	20.2592	0	0	1.07216	0.783799
chr2:17279808:G:A	rs78790261	2	17279808	G	A	5.26012e-06	-0.117577	0.0258177	5.26012e-06	-0.117577	0.0258177	9.36902e-06	20.7402	0	0	5.91137	0.657159	0.118889	-0.0501572	0.0321633	0.118889	-0.0501572	0.0321633	0.134767	2.4319	0	0	0.084483	0.771312	-0.005505	0.0251	0.8259	0.000232357	-0.0578107	0.0157053	0.00103256	-0.0750257	0.0228632	0.000142329	13.5495	2.06519	29.8089	15.6715	0.153771
chr2:17279847:C:T	rs76278275	2	17279847	C	T	5.45789e-06	-0.117005	0.025736	5.45789e-06	-0.117005	0.025736	9.72296e-06	20.6695	8.88178e-16	0	5.84182	0.664946	0.1478	-0.0468822	0.0323918	0.1478	-0.0468822	0.0323918	0.166616	2.09482	0	0	0.112954	0.736806	-0.005903	0.0251	0.813	0.000286555	-0.0569942	0.0157132	0.00117299	-0.0739823	0.0227963	0.000180136	13.1563	2.00479	29.561	15.6164	0.155982
chr2:160025407:T:C	rs72966307	2	160025407	T	C	5.298e-06	-0.117638	0.0258397	5.298e-06	-0.117638	0.0258397	9.43775e-06	20.7264	0	0	7.71924	0.461365	0.577484	0.00653595	0.0117329	0.577484	0.00653595	0.0117329	0.612825	0.31032	0	0	0.00749014	0.931033	0.033505	0.0244	0.1697	0.481088	-0.00689493	0.00978624	0.0685468	-0.0449065	0.024655	0.00437267	0.496396	8.5914	63.5828	30.2055	0.00147101
chr3:7671257:C:T	rs41361551	3	7671257	C	T	2.48585e-06	-0.0762988	0.0162018	2.48585e-06	-0.0762988	0.0162018	4.45159e-06	22.1774	0	0	4.77556	0.781273	0.480343	0.0134967	0.0191239	0.47698	0.0165264	0.0232383	0.51612	0.498084	0	16.5357	1.19812	0.273698	-0.011998	0.0342	0.7266	0.00215892	-0.0356612	0.0116257	0.0149273	-0.0442426	0.0181759	0.000981059	9.40926	2.50905	43.25	19.3833	0.0545512
chr3:44707893:A:C	rs4463006	3	44707893	A	C	1.83263e-06	0.0785784	0.0164698	3.93094e-05	0.0963989	0.0234462	2.66688e-06	22.763	0.412463	28.4729	11.1846	0.191459	0.897675	-0.00101339	0.00788019	0.695716	-0.00512097	0.0130934	0.931497	0.0165378	0	45.9198	1.84911	0.173887	0.013298	0.0246	0.5891	0.0442319	0.0137393	0.00682904	0.00485358	0.0502288	0.0178332	0.00179488	4.04769	6.72298	65.6853	32.0563	0.000747033
chr3:53218322:G:A	rs11130358	3	53218322	G	A	3.8586e-06	0.113659	0.0246077	0.00220726	0.103163	0.0337043	6.8238e-06	21.3338	0.0192762	24.8689	10.648	0.22245	0.00521266	0.0229582	0.00821817	0.122889	0.0195138	0.0126486	0.006162	7.80414	0	39.9221	1.66451	0.196996	0.023903	0.0186	0.2009	1.7189e-05	0.0309032	0.00718916	0.00640782	0.0490814	0.0180039	7.96772e-06	18.4779	2.70387	55.3556	24.6392	0.0102918
chr10:11376520:GT:G	NA	10	11376520	GT	G	9.36917e-06	-0.162041	0.0365679	2.31927e-05	-0.163352	0.038602	1.65835e-05	19.6359	0	3.29903	8.27293	0.407274	NA	NA	NA	NA	NA	NA	NA	NA	NA	NA	NA	NA	NA	NA	NA	0.00345561	-0.054018	0.018474	0.00525824	-0.132949	0.0476387	0.000390248	8.54979	5.06186	54.9768	19.9897	0.017976
chr10:11377845:T:C	NA	10	11377845	T	C	8.27235e-06	-0.168852	0.037876	3.0441e-05	-0.169155	0.0405633	1.43588e-05	19.8739	0	3.66814	7.26655	0.401665	NA	NA	NA	NA	NA	NA	NA	NA	NA	NA	NA	NA	NA	NA	NA	0.00262115	-0.0562154	0.0186825	0.0104471	-0.130098	0.0508064	0.000251074	9.05404	5.35765	57.7916	18.9536	0.01511
chr3:53218883:T:G	rs11715417	3	53218883	T	G	5.81701e-06	0.132923	0.0293238	5.81701e-06	0.132923	0.0293238	1.01577e-05	20.5475	0	0	5.30997	0.622193	0.00331991	0.0293337	0.00998952	0.00474623	0.0291096	0.0103088	0.00393716	8.62275	0	2.59261	1.02662	0.310955	0.026601	0.0179	0.1381	8.61985e-06	0.0371995	0.00836098	0.00252268	0.0528298	0.0174898	1.59657e-05	19.7952	0	44.3741	17.9772	0.0553487
chr3:53552117:C:T	rs3774441	3	53552117	C	T	1.86336e-06	-0.0776999	0.0162971	1.86336e-06	-0.0776999	0.0162971	3.35747e-06	22.731	0	0	3.74871	0.879055	0.326036	0.00891418	0.00907638	0.646829	0.00593435	0.0129522	0.357617	0.964578	0	31.8811	1.46802	0.225658	-0.045604	0.0197	0.02051	0.0257446	-0.0164042	0.007356	0.00241601	-0.0519792	0.0171341	7.52757e-05	4.97309	11.8681	62.5853	29.4002	0.00196686
chr3:61732476:C:G	rs137868499	3	61732476	C	G	6.81866e-06	0.140105	0.0311395	0.000133313	0.130535	0.0341691	9.05288e-06	20.2434	0.561455	5.44962	8.4611	0.389772	0.491427	0.00571348	0.00830398	0.491427	0.00571348	0.00830398	0.5274	0.473401	0	0	0.688678	0.406614	-0.034701	0.0357	0.3317	0.118952	0.0122058	0.00782831	0.110792	0.0389393	0.0244188	0.00167759	2.43106	8.46775	61.2803	28.4093	0.00280108
chr10:17762108:G:A	NA	10	17762108	G	A	9.31092e-06	0.0716132	0.0161561	0.00491348	0.0646724	0.0229934	1.64811e-05	19.6478	0	29.2727	11.311	0.18469	NA	NA	NA	NA	NA	NA	NA	NA	NA	NA	NA	NA	NA	NA	NA	0.00405411	-0.0366253	0.012744	0.0848101	-0.0444061	0.0257661	0.000115775	8.25942	7.67827	62.0658	23.7253	0.00475745
chr10:17817451:T:C	NA	10	17817451	T	C	4.17076e-06	-0.143446	0.0311658	4.17076e-06	-0.143446	0.0311658	7.44496e-06	21.1847	0	0	4.98946	0.758702	NA	NA	NA	NA	NA	NA	NA	NA	NA	NA	NA	NA	NA	NA	NA	0.000913854	0.0574144	0.0173155	0.00274286	0.109303	0.0364931	0.000165917	10.9944	4.25207	43.7925	16.0121	0.0666291
chr10:97686561:G:A	NA	10	97686561	G	A	5.60975e-06	0.180979	0.039858	5.60975e-06	0.180979	0.039858	9.98974e-06	20.6169	8.88178e-16	0	5.5602	0.696362	0.566515	-0.0188069	0.0328108	0.973546	-0.00180548	0.0544464	0.60218	0.328549	2.22045e-16	46.3116	1.8626	0.172325	NA	NA	NA	0.0145226	0.0619128	0.0253319	0.043434	0.102602	0.0508051	0.000165157	5.97348	9.31923	55.3567	22.3998	0.0131926
chr11:37742561:T:A	NA	11	37742561	T	A	9.11093e-06	0.287899	0.0648822	9.11093e-06	0.287899	0.0648822	1.61293e-05	19.6893	0	0	1.70579	0.988742	NA	NA	NA	NA	NA	NA	NA	NA	NA	NA	NA	NA	NA	NA	NA	9.11093e-06	0.287899	0.0648822	9.11093e-06	0.287899	0.0648822	1.61293e-05	19.6893	0	0	1.70579	0.988742
chr3:69377441:T:C	rs1483887	3	69377441	T	C	7.1654e-06	0.0708221	0.0157778	7.1654e-06	0.0708221	0.0157778	1.27301e-05	20.1486	0	0	4.90009	0.768199	0.375946	0.00744899	0.00841322	0.375946	0.00744899	0.00841322	0.409563	0.783916	0	0	0.0193291	0.889427	0.036695	0.0196	0.0617	0.56514	-0.00399346	0.00694244	0.111312	-0.0260146	0.0163375	0.00345835	0.330882	9.199	62.1805	29.0855	0.00220163
chr12:12225316:T:C	NA	12	12225316	T	C	9.59899e-06	0.235376	0.05318	9.59899e-06	0.235376	0.05318	1.69869e-05	19.5896	0	0	2.1153	0.977271	NA	NA	NA	NA	NA	NA	NA	NA	NA	NA	NA	NA	NA	NA	NA	9.59899e-06	0.235376	0.05318	9.59899e-06	0.235376	0.05318	1.69869e-05	19.5896	0	0	2.1153	0.977271
chr12:12228230:A:G	NA	12	12228230	A	G	8.5827e-06	0.236517	0.0531485	8.5827e-06	0.236517	0.0531485	1.52099e-05	19.8035	0	0	2.14459	0.976255	NA	NA	NA	NA	NA	NA	NA	NA	NA	NA	NA	NA	NA	NA	NA	8.5827e-06	0.236517	0.0531485	8.5827e-06	0.236517	0.0531485	1.52099e-05	19.8035	0	0	2.14459	0.976255
chr12:12241291:G:GT	NA	12	12241291	G	GT	7.89353e-06	0.236835	0.0530062	7.89353e-06	0.236835	0.0530062	1.40056e-05	19.9635	0	0	1.94693	0.982596	NA	NA	NA	NA	NA	NA	NA	NA	NA	NA	NA	NA	NA	NA	NA	7.89353e-06	0.236835	0.0530062	7.89353e-06	0.236835	0.0530062	1.40056e-05	19.9635	0	0	1.94693	0.982596
chr12:12250189:T:C	NA	12	12250189	T	C	7.39222e-06	0.237167	0.0529145	7.39222e-06	0.237167	0.0529145	1.31283e-05	20.089	0	0	1.99106	0.981285	NA	NA	NA	NA	NA	NA	NA	NA	NA	NA	NA	NA	NA	NA	NA	7.39222e-06	0.237167	0.0529145	7.39222e-06	0.237167	0.0529145	1.31283e-05	20.089	0	0	1.99106	0.981285
chr12:129560979:G:C	NA	12	129560979	G	C	5.79261e-06	-0.246545	0.054379	5.79261e-06	-0.246545	0.054379	1.03136e-05	20.5555	0	0	4.04374	0.853155	NA	NA	NA	NA	NA	NA	NA	NA	NA	NA	NA	NA	NA	NA	NA	5.79261e-06	-0.246545	0.054379	5.79261e-06	-0.246545	0.054379	1.03136e-05	20.5555	0	0	4.04374	0.853155
chr12:23139992:C:T	NA	12	23139992	C	T	8.86219e-06	0.155406	0.0349759	3.40323e-05	0.152047	0.0366852	1.56959e-05	19.7422	0	2.51705	8.20656	0.413557	NA	NA	NA	NA	NA	NA	NA	NA	NA	NA	NA	NA	NA	NA	NA	8.86219e-06	0.155406	0.0349759	3.40323e-05	0.152047	0.0366852	1.56959e-05	19.7422	0	2.51705	8.20656	0.413557
chr12:25257890:C:T	NA	12	25257890	C	T	3.07192e-06	-0.268104	0.0574596	3.07192e-06	-0.268104	0.0574596	5.42543e-06	21.7711	0	0	5.79156	0.564288	NA	NA	NA	NA	NA	NA	NA	NA	NA	NA	NA	NA	NA	NA	NA	3.07192e-06	-0.268104	0.0574596	3.07192e-06	-0.268104	0.0574596	5.42543e-06	21.7711	0	0	5.79156	0.564288
chr12:3045931:A:T	NA	12	3045931	A	T	3.28274e-06	-0.112561	0.0241947	0.000734531	-0.104074	0.0308244	5.86768e-06	21.6438	0	18.2137	9.78159	0.280691	NA	NA	NA	NA	NA	NA	NA	NA	NA	NA	NA	NA	NA	NA	NA	3.28274e-06	-0.112561	0.0241947	0.000734531	-0.104074	0.0308244	5.86768e-06	21.6438	0	18.2137	9.78159	0.280691
chr12:3053867:C:A	NA	12	3053867	C	A	1.71716e-06	-0.102241	0.0213708	3.0101e-05	-0.100362	0.0240521	3.08963e-06	22.8881	0	7.57337	8.65551	0.372184	0.288406	0.0258948	0.0243917	0.288406	0.0258948	0.0243917	0.318003	1.12705	0	0	0.165369	0.684261	NA	NA	NA	0.00374645	-0.0465946	0.016074	0.054923	-0.05843	0.0304405	0.000187622	8.40279	6.64589	59.0723	24.4333	0.00652962
chr12:3054180:G:C	NA	12	3054180	G	C	5.10602e-06	-0.0935799	0.0205202	0.00120748	-0.0872474	0.0269523	9.08951e-06	20.7971	0	21.2703	10.1613	0.253884	NA	NA	NA	NA	NA	NA	NA	NA	NA	NA	NA	NA	NA	NA	NA	7.9481e-05	-0.0751927	0.0190556	0.02871	-0.0654241	0.0299089	7.74125e-05	15.5706	1.14217	43.7302	15.9944	0.0669992
chr12:3054255:C:CG	NA	12	3054255	C	CG	6.62059e-06	-0.0957421	0.0212499	0.000466603	-0.0921067	0.026322	1.17684e-05	20.2998	1.77636e-15	15.6788	9.48754	0.30285	NA	NA	NA	NA	NA	NA	NA	NA	NA	NA	NA	NA	NA	NA	NA	9.76125e-05	-0.0772498	0.0198257	0.0236571	-0.0687554	0.0303871	0.000116119	15.1823	0.749614	41.3036	15.3331	0.0821826
chr12:3054269:G:A	NA	12	3054269	G	A	8.29405e-06	-0.0946623	0.0212369	0.00119253	-0.0903288	0.0278736	1.47043e-05	19.8689	0	21.3284	10.1688	0.253374	0.302064	0.0251612	0.0243806	0.302064	0.0251612	0.0243806	0.332426	1.06506	0	0	0.183171	0.668662	NA	NA	NA	0.00726063	-0.042991	0.0160136	0.0770328	-0.0531604	0.0300652	0.000605448	7.20733	5.60113	58.4558	24.0708	0.00741477
chr3:70628941:A:G	rs4974279	3	70628941	A	G	1.19721e-06	-0.0807893	0.0166367	1.19721e-06	-0.0807893	0.0166367	2.15818e-06	23.5817	0	0	6.38127	0.604606	0.735125	0.00266803	0.00788621	0.721308	-0.00723679	0.0202875	0.660047	0.114458	0.123726	74.8917	3.98274	0.0459686	0.025605	0.0174	0.1429	0.00549866	0.0183081	0.00659451	0.00824672	0.0422255	0.0159836	0.000331536	7.70767	6.28378	61.4911	28.5648	0.00265068
chr12:71996980:AT:A	NA	12	71996980	AT	A	9.49093e-06	0.111171	0.0251037	0.00601847	0.0877032	0.0319295	1.03403e-05	19.6112	0.939335	17.2228	9.66449	0.289368	NA	NA	NA	NA	NA	NA	NA	NA	NA	NA	NA	NA	NA	NA	NA	0.00118946	0.0531275	0.0163903	0.0915291	0.0569977	0.0337787	4.54461e-05	10.5066	7.23344	52.5883	18.9826	0.0253409
chr12:71997765:GA:G	NA	12	71997765	GA	G	7.03634e-06	0.10979	0.024438	0.000548949	0.097292	0.0281544	9.30405e-06	20.1833	0.56991	9.0541	8.79644	0.359758	NA	NA	NA	NA	NA	NA	NA	NA	NA	NA	NA	NA	NA	NA	NA	0.00480524	0.0449139	0.015928	0.108448	0.0554302	0.0345315	6.09458e-05	7.95132	9.22204	57.2423	21.0489	0.0124352
chr13:32958330:A:G	NA	13	32958330	A	G	9.06982e-06	0.462958	0.104311	9.06982e-06	0.462958	0.104311	1.10543e-05	19.698	0	0	0.0150835	0.902254	NA	NA	NA	NA	NA	NA	NA	NA	NA	NA	NA	NA	NA	NA	NA	9.06982e-06	0.462958	0.104311	9.06982e-06	0.462958	0.104311	1.10543e-05	19.698	0	0	0.0150835	0.902254
chr13:33491847:T:TG	NA	13	33491847	T	TG	5.69214e-06	-0.355383	0.0783211	5.69214e-06	-0.355383	0.0783211	9.58201e-06	20.589	0	0	4.72995	0.578886	NA	NA	NA	NA	NA	NA	NA	NA	NA	NA	NA	NA	NA	NA	NA	0.184051	-0.0452126	0.0340358	0.0298757	-0.258282	0.118929	0.000383016	1.7646	11.7965	70.9119	24.0648	0.00110984
chr3:70629483:G:A	rs994194	3	70629483	G	A	4.84962e-06	-0.0762867	0.0166886	4.84962e-06	-0.0762867	0.0166886	8.64356e-06	20.8958	0	0	6.04324	0.642388	0.804338	0.00195352	0.00788545	0.707744	-0.00728596	0.019435	0.840982	0.0613735	0	72.7918	3.67536	0.0552223	0.0262	0.0174	0.1327	0.00959872	0.0170867	0.00659728	0.0126381	0.0381084	0.0152812	0.00114784	6.70789	4.91178	57.8826	26.1175	0.00623362
chr3:70630203:G:A	rs1491612	3	70630203	G	A	1.06484e-06	-0.0812024	0.0166424	1.06484e-06	-0.0812024	0.0166424	1.92064e-06	23.8072	0	0	6.33034	0.610281	0.795105	0.00204778	0.00788554	0.715758	-0.00697693	0.0191603	0.830692	0.0674377	0	72.0519	3.57807	0.0585473	0.0258	0.0174	0.1391	0.00660724	0.0179107	0.00659447	0.00822574	0.0423078	0.0160096	0.000371624	7.37675	6.39603	61.6013	28.6468	0.00257452
chr13:38114221:G:A	NA	13	38114221	G	A	5.10905e-06	0.115605	0.0253506	5.10905e-06	0.115605	0.0253506	8.94344e-06	20.796	0	0	3.05952	0.879442	NA	NA	NA	NA	NA	NA	NA	NA	NA	NA	NA	NA	NA	NA	NA	2.05777e-06	0.115636	0.0243563	2.05777e-06	0.115636	0.0243563	3.69667e-06	22.5403	0	0	3.05954	0.930565
chr13:38114790:C:A	NA	13	38114790	C	A	7.94468e-06	0.105111	0.0235322	7.94468e-06	0.105111	0.0235322	1.40947e-05	19.9511	0	0	4.05946	0.851719	NA	NA	NA	NA	NA	NA	NA	NA	NA	NA	NA	NA	NA	NA	NA	3.69743e-06	0.105171	0.0227263	3.69743e-06	0.105171	0.0227263	6.80394e-06	21.4156	0	0	4.05955	0.907449
chr13:46617684:C:A	NA	13	46617684	C	A	3.8071e-06	0.370286	0.08012	3.8071e-06	0.370286	0.08012	5.17483e-06	21.3596	0	0	0.292781	0.86382	NA	NA	NA	NA	NA	NA	NA	NA	NA	NA	NA	NA	NA	NA	NA	3.8071e-06	0.370286	0.08012	3.8071e-06	0.370286	0.08012	5.17483e-06	21.3596	0	0	0.292781	0.86382
chr3:70630325:G:A	rs1491613	3	70630325	G	A	1.12566e-06	-0.0810155	0.0166415	1.12566e-06	-0.0810155	0.0166415	2.02691e-06	23.7003	0	0	6.36339	0.606597	0.792365	0.00207579	0.0078855	0.718233	-0.00688337	0.0190769	0.827594	0.069296	0	71.8239	3.5491	0.0595776	0.0254	0.0174	0.1443	0.00714684	0.0177384	0.00659439	0.00871585	0.0419174	0.0159807	0.000421177	7.23569	6.29734	61.4653	28.5457	0.0026687
chr3:70630492:A:G	rs11711572	3	70630492	A	G	1.09829e-06	-0.0810735	0.0166367	1.09829e-06	-0.0810735	0.0166367	1.97907e-06	23.7476	0	0	6.43796	0.598298	0.812565	0.00186983	0.00788565	0.700748	-0.00756506	0.0196847	0.808466	0.0562251	0.0248686	73.4328	3.76404	0.0523659	0.025502	0.0174	0.1442	0.00703267	0.0177733	0.00659418	0.0083658	0.0424554	0.0161003	0.000358411	7.26461	6.57743	62.045	28.9817	0.00228485
chr13:55447081:C:T	NA	13	55447081	C	T	5.78839e-06	-0.166515	0.0367261	0.000186956	-0.155404	0.0415961	7.51539e-06	20.5569	0.608862	8.57801	8.75063	0.363767	0.747601	-0.00277096	0.00861072	0.657053	-0.00528497	0.0119035	0.775741	0.103558	0	29.2444	1.41332	0.234507	NA	NA	NA	0.175859	-0.0113479	0.00838338	0.0193168	-0.0751909	0.0321417	0.00066503	1.83228	10.7968	65.5456	29.0239	0.001235
chr3:70637004:G:A	rs9862798	3	70637004	G	A	2.97425e-06	-0.0778857	0.0166686	2.97425e-06	-0.0778857	0.0166686	5.32137e-06	21.8331	2.66454e-15	0	6.30909	0.612652	0.918442	0.00080817	0.00789252	0.656221	-0.00891523	0.0200281	0.822472	0.0104851	0.0619159	74.0962	3.86044	0.0494373	0.027001	0.0171	0.1134	0.0113463	0.0166683	0.00658345	0.0120848	0.0397634	0.0158442	0.000693777	6.41025	6.16889	60.9446	28.1651	0.003054
chr3:70637626:G:T	rs71298349	3	70637626	G	T	3.23446e-06	-0.0778011	0.0167122	3.23446e-06	-0.0778011	0.0167122	5.78053e-06	21.6722	0	0	6.13527	0.632083	0.973345	-0.000264084	0.00790356	0.612136	-0.0103996	0.0205108	0.765567	0.00111645	0.112392	74.9393	3.9903	0.0457628	0.027196	0.0171	0.1111	0.0159751	0.0158846	0.00659253	0.0130488	0.0397025	0.0159934	0.000797916	5.80561	6.50656	61.496	28.5685	0.00264723
chr3:113679795:T:C	rs73226528	3	113679795	T	C	7.4378e-06	0.191229	0.0426777	0.0710462	0.149968	0.0830766	1.61519e-06	20.0772	4.06598	59.2282	19.6214	0.0118674	0.0031688	0.0296083	0.0100338	0.0031688	0.0296083	0.0100338	0.00375911	8.70764	0	0	0.114792	0.734753	0.032895	0.0274	0.23	4.51191e-05	0.0375335	0.00920035	0.011707	0.0778453	0.0308805	6.66994e-06	16.6429	4.88765	67.0227	33.3563	0.000460571
chr3:118706049:A:C	rs62273295	3	118706049	A	C	6.15967e-06	0.184084	0.040719	0.0846334	0.12632	0.073254	6.84024e-06	20.4379	0.910577	53.421	17.1751	0.0283363	0.360588	0.00911722	0.00997239	0.360588	0.00911722	0.00997239	0.393662	0.835846	0	0	0.207995	0.648344	0.011203	0.0213	0.5985	0.0451935	0.0176596	0.00881726	0.0339126	0.0617568	0.0291153	0.00283466	4.0114	5.89383	68.4993	34.9199	0.000255455
chr3:118738768:C:T	rs705240	3	118738768	C	T	9.44669e-06	0.187519	0.0423345	0.0812878	0.124576	0.0714612	1.07089e-05	19.6202	0.863134	47.4862	15.2341	0.0547503	0.396395	0.00852764	0.0100553	0.396395	0.00852764	0.0100553	0.430671	0.719236	0	0	0.105587	0.745226	0.011799	0.0212	0.5786	0.0544279	0.0170855	0.00888288	0.0399266	0.058245	0.0283499	0.00440749	3.69953	5.37334	65.9727	32.327	0.00067579
chr13:64043150:T:A	NA	13	64043150	T	A	3.02159e-07	-0.13305	0.0259757	0.000445046	-0.126199	0.0359354	5.38935e-07	26.2359	0	24.2976	9.24673	0.235424	NA	NA	NA	NA	NA	NA	NA	NA	NA	NA	NA	NA	NA	NA	NA	0.00121965	-0.0495579	0.0153229	0.0164666	-0.0981638	0.0409287	8.57385e-06	10.4603	10.4511	68.1169	25.0917	0.00149991
chr13:70322687:T:A	NA	13	70322687	T	A	2.96555e-07	-0.112463	0.0219413	0.0480261	-0.0878805	0.0444483	1.25078e-07	26.272	2.81985	63.2821	21.7877	0.00532468	NA	NA	NA	NA	NA	NA	NA	NA	NA	NA	NA	NA	NA	NA	NA	1.53662e-05	-0.0680016	0.0157288	0.0384196	-0.0780609	0.0377042	4.64126e-07	18.6916	7.88984	70.2329	30.2347	0.000400143
chr13:70322688:A:T	NA	13	70322688	A	T	2.96574e-07	-0.112463	0.0219413	0.0480263	-0.0878805	0.0444484	1.25085e-07	26.2719	2.81985	63.2821	21.7877	0.00532469	NA	NA	NA	NA	NA	NA	NA	NA	NA	NA	NA	NA	NA	NA	NA	1.5367e-05	-0.0680015	0.0157288	0.0384197	-0.0780609	0.0377043	4.64159e-07	18.6915	7.88982	70.2329	30.2347	0.000400148
chr3:118742034:G:A	rs697379	3	118742034	G	A	6.8142e-06	0.185147	0.0411492	0.030644	0.140528	0.065009	1.10728e-05	20.2447	0.17417	40.7343	13.4985	0.0958095	0.582424	0.00548664	0.00997848	0.582424	0.00548664	0.00997848	0.617578	0.302332	0	0	0.103131	0.748104	0.011	0.0212	0.6029	0.0969442	0.0146376	0.00881862	0.0375859	0.0576606	0.0277302	0.00772593	2.75511	5.2643	65.2401	31.6457	0.000869195
chr3:118742297:G:A	rs1717203	3	118742297	G	A	4.73773e-06	0.192879	0.0421493	0.0585633	0.133967	0.0708274	5.78989e-06	20.9405	0.728623	47.2249	15.1587	0.056133	0.578293	0.00554689	0.00997858	0.578293	0.00554689	0.00997858	0.613605	0.309003	0	0	0.11167	0.738251	0.010404	0.0213	0.6238	0.0988722	0.0145814	0.00883538	0.0391509	0.0599405	0.0290607	0.00394657	2.72364	6.5574	67.6744	34.0287	0.0003578
chr3:118742298:C:A	rs1717204	3	118742298	C	A	4.73793e-06	0.192878	0.0421493	0.0585651	0.133966	0.0708275	5.78998e-06	20.9404	0.728675	47.2252	15.1588	0.0561311	0.578341	0.00554618	0.00997858	0.578341	0.00554618	0.00997858	0.613652	0.308924	0	0	0.111568	0.738366	0.010505	0.0213	0.6211	0.0949551	0.0147535	0.00883538	0.0384221	0.0601483	0.0290526	0.0038222	2.7883	6.55309	67.6569	34.0104	0.000360281
chr3:118747071:G:A	rs697377	3	118747071	G	A	7.09117e-06	0.185857	0.041385	0.151751	0.11229	0.0783397	4.73025e-06	20.1685	1.89206	58.0969	19.0917	0.014377	0.396919	0.00830946	0.00980888	0.396919	0.00830946	0.00980888	0.431208	0.71764	0	0	0.261121	0.609351	0.009505	0.021	0.6524	0.0591074	0.0163998	0.00868911	0.042309	0.06055	0.0298207	0.00213228	3.56225	6.88193	70.1819	36.8904	0.000120209
chr3:127417357:A:G	rs4974421	3	127417357	A	G	7.48465e-06	0.227911	0.0508795	7.48465e-06	0.227911	0.0508795	1.32904e-05	20.0652	0	0	5.75973	0.674125	0.0150834	-0.0322603	0.0132738	0.0150834	-0.0322603	0.0132738	0.0176619	5.9067	1.38778e-17	0	0.0818781	0.774768	-0.002696	0.018	0.8829	0.00336902	-0.0306534	0.0104552	0.0163697	-0.0632871	0.0263634	0.00124201	8.596	2.87368	52.6816	23.2468	0.0163107
chr13:71462232:T:C	rs1931480	13	71462232	T	C	7.3697e-06	0.0710727	0.0158548	7.3697e-06	0.0710727	0.0158548	1.30888e-05	20.0948	0	0	5.39656	0.714472	NA	NA	NA	NA	NA	NA	NA	NA	NA	NA	NA	NA	-0.008999	0.0452	0.8416	4.50143e-05	-0.0579761	0.0142094	4.50143e-05	-0.0579761	0.0142094	8.16243e-05	16.6473	0	0	8.8837	0.543176
chr13:71462528:A:G	rs1931483	13	71462528	A	G	5.7374e-06	0.0719122	0.0158542	5.7374e-06	0.0719122	0.0158542	1.02155e-05	20.5739	0	0	5.37742	0.716579	NA	NA	NA	NA	NA	NA	NA	NA	NA	NA	NA	NA	-0.0126	0.0455	0.7817	4.5539e-05	-0.0585173	0.0143516	4.5539e-05	-0.0585173	0.0143516	8.256e-05	16.6253	1.77636e-15	0	9.58121	0.47797
chr13:71466668:C:T	rs9542706	13	71466668	C	T	3.74577e-06	0.0729837	0.0157802	3.74577e-06	0.0729837	0.0157802	6.69101e-06	21.3907	0	0	4.94571	0.763363	NA	NA	NA	NA	NA	NA	NA	NA	NA	NA	NA	NA	-0.008097	0.0451	0.8571	3.48056e-05	-0.0585594	0.0141465	3.48056e-05	-0.0585594	0.0141465	6.33772e-05	17.1355	0	0	9.27205	0.506495
chr3:141185177:C:T	rs1871279	3	141185177	C	T	7.45845e-06	-0.0775571	0.0173112	2.83178e-05	-0.0763193	0.0182295	1.32445e-05	20.0719	1.77636e-15	2.97211	8.24505	0.409906	0.464677	-0.00623913	0.00853312	0.464677	-0.00623913	0.00853312	0.500419	0.534605	0	0	0.0987688	0.753312	-0.014297	0.0194	0.4617	0.332828	0.00689499	0.00711973	0.0921764	0.0286826	0.0170321	0.0051812	0.937864	7.83076	61.4451	28.5307	0.00268294
chr3:194817830:G:A	rs4234205	3	194817830	G	A	2.42832e-06	0.0770891	0.016353	0.000580082	0.0975271	0.0283446	3.25625e-06	22.2223	0.567059	50.7424	16.2412	0.0390557	0.333219	0.0121641	0.0125708	0.333219	0.0121641	0.0125708	0.365136	0.936346	0	0	0.947183	0.330437	0.051999	0.0248	0.03629	0.239668	-0.0108735	0.0092476	0.0216094	-0.0528021	0.0229858	0.000141466	1.38255	14.2438	74.6362	43.3689	9.36693e-06
chr4:6352488:G:A	rs12504065	4	6352488	G	A	9.02773e-06	0.169421	0.0381645	9.02773e-06	0.169421	0.0381645	1.59836e-05	19.7068	0	0	7.14005	0.5216	0.664098	0.0113297	0.0260896	0.600935	0.0244357	0.0467173	0.697093	0.188583	0	62.2325	2.64778	0.103695	-0.001099	0.0308	0.9703	0.0198135	0.0411232	0.0176505	0.00434057	0.0999846	0.0350542	0.00340107	5.42825	4.13313	54.6774	24.2705	0.0116399
chr4:87145972:G:A	rs411365	4	87145972	G	A	3.17138e-06	0.0919249	0.0197289	3.17138e-06	0.0919249	0.0197289	5.59759e-06	21.71	0	0	5.36304	0.615751	0.044468	0.0162167	0.00806942	0.044468	0.0162167	0.00806942	0.0513629	4.0387	0	0	0.0033326	0.953965	0.009596	0.0211	0.6483	0.00035666	0.0251371	0.00704075	0.0022437	0.0452492	0.0148071	0.000487157	12.7466	0.476994	46.1575	18.5727	0.046038
chr4:120785046:A:G	rs12499000	4	120785046	A	G	9.10944e-06	-0.164196	0.0370035	9.10944e-06	-0.164196	0.0370035	1.61266e-05	19.6896	0	0	5.69127	0.68177	0.00822755	-0.0232136	0.00878443	0.00822755	-0.0232136	0.00878443	0.00969008	6.98326	0	0	0.0365402	0.848404	-0.006101	0.0204	0.7633	0.000587776	-0.0270954	0.00788299	0.00935251	-0.0504069	0.0193955	0.00103621	11.8143	0	46.8786	20.7073	0.0365338
chr4:120787491:T:C	rs78693514	4	120787491	T	C	9.81028e-06	-0.163541	0.0369892	9.81028e-06	-0.163541	0.0369892	1.73551e-05	19.548	0	0	5.41106	0.712873	0.00823094	-0.023211	0.00878392	0.00823094	-0.023211	0.00878392	0.00969404	6.98253	0	0	0.0367605	0.847953	-0.006201	0.0204	0.762	0.000594375	-0.0270698	0.00788249	0.00944868	-0.0496354	0.0191245	0.00104759	11.7935	0	45.831	20.3068	0.041306
chr14:25004106:G:A	NA	14	25004106	G	A	7.61525e-06	-0.306125	0.0683967	0.000813676	-0.285016	0.0851276	1.25667e-05	20.0321	0.141463	18.568	9.82414	0.277587	NA	NA	NA	NA	NA	NA	NA	NA	NA	NA	NA	NA	NA	NA	NA	7.61525e-06	-0.306125	0.0683967	0.000813676	-0.285016	0.0851276	1.25667e-05	20.0321	0.141463	18.568	9.82414	0.277587
chr14:25357519:A:C	NA	14	25357519	A	C	9.90331e-06	-0.0962398	0.0217773	9.90331e-06	-0.0962398	0.0217773	1.75172e-05	19.53	0	0	5.76778	0.673225	NA	NA	NA	NA	NA	NA	NA	NA	NA	NA	NA	NA	NA	NA	NA	3.12304e-05	-0.0858669	0.0206198	3.12304e-05	-0.0858669	0.0206198	4.86261e-05	17.3414	0.268722	0	7.96023	0.538159
chr4:120794852:C:T	rs116691845	4	120794852	C	T	7.71076e-06	-0.164709	0.0368224	7.71076e-06	-0.164709	0.0368224	1.36869e-05	20.0083	0	0	6.36311	0.606629	0.00809042	-0.0232629	0.00878417	0.00809042	-0.0232629	0.00878417	0.00952998	7.01335	0	0	0.0320966	0.857816	-0.006399	0.0204	0.7533	0.000563153	-0.0271799	0.00788104	0.00917338	-0.0519932	0.019955	0.000993692	11.894	0	49.1173	21.6184	0.0275022
chr4:120832316:A:C	rs115991652	4	120832316	A	C	9.95761e-06	-0.163192	0.0369373	9.95761e-06	-0.163192	0.0369373	1.76118e-05	19.5195	0	0	5.50306	0.702701	0.00750472	-0.0234947	0.00878774	0.00750472	-0.0234947	0.00878774	0.00884599	7.14801	0	0	0.0151393	0.902074	-0.007204	0.0203	0.7213	0.000520437	-0.02734	0.00787893	0.00867625	-0.0500249	0.0190603	0.000919796	12.041	0	45.6682	20.246	0.0420795
chr4:120836675:T:C	rs78489243	4	120836675	T	C	9.07295e-06	-0.163859	0.0369205	9.07295e-06	-0.163859	0.0369205	1.60624e-05	19.6973	0	0	5.65138	0.686216	0.0076474	-0.0234359	0.00878653	0.0076474	-0.0234359	0.00878653	0.00901273	7.11424	0	0	0.018843	0.890818	-0.007105	0.0205	0.7273	0.000506404	-0.0274343	0.00788944	0.00849148	-0.0507767	0.019293	0.000895538	12.0919	0	46.3947	20.5203	0.0386949
chr4:120844633:C:T	rs4833687	4	120844633	C	T	8.00569e-06	-0.165344	0.0370308	8.00569e-06	-0.165344	0.0370308	1.42009e-05	19.9365	0	0	4.711	0.787971	0.0103368	-0.0225436	0.00879116	0.0103368	-0.0225436	0.00879116	0.0121498	6.57591	0	0	0.0123921	0.911363	-0.008603	0.0206	0.6758	0.000635065	-0.0269862	0.00789954	0.00835005	-0.0495799	0.0187975	0.00111763	11.6703	0	44.2044	19.7148	0.0494085
chr5:9558808:T:G	rs1703274	5	9558808	T	G	7.71712e-06	-0.197108	0.0440673	1.68213e-05	-0.215414	0.0500569	1.17728e-05	20.0067	0.292434	8.42928	8.73642	0.365017	0.743831	-0.00379735	0.0116203	0.564732	-0.0139797	0.0242776	0.772402	0.106788	0	62.7777	2.68656	0.101198	-0.072702	0.0289	0.01197	0.883605	-0.0015332	0.0104726	0.0506872	0.0698713	0.0357559	0.00351426	0.0214333	9.47819	70.9697	37.8915	8.16047e-05
chr5:9558809:T:C	rs1634297	5	9558809	T	C	7.83024e-06	-0.196973	0.0440678	1.704e-05	-0.215209	0.0500426	1.19638e-05	19.9789	0.28934	8.40547	8.73415	0.365217	0.743831	-0.00379735	0.0116203	0.564732	-0.0139797	0.0242776	0.772402	0.106788	0	62.7777	2.68656	0.101198	-0.072804	0.0289	0.01182	0.883012	-0.00154106	0.0104726	0.0510193	0.0697449	0.0357425	0.00355668	0.0216538	9.45537	70.9465	37.8612	8.2571e-05
chr5:9559918:T:C	rs150632	5	9559918	T	C	8.08246e-06	-0.196686	0.0440705	1.77644e-05	-0.21567	0.0502577	1.22213e-05	19.9183	0.309048	8.74221	8.76638	0.362386	0.74326	-0.0038061	0.0116203	0.564315	-0.0140098	0.0243038	0.771894	0.107282	0	62.8504	2.69182	0.100865	-0.073799	0.0289	0.01062	0.871781	-0.00169023	0.0104726	0.0513297	0.0697776	0.035807	0.00332809	0.0260488	9.57625	71.0561	38.0045	7.80996e-05
chr5:9562492:T:G	rs890946	5	9562492	T	G	6.63493e-06	-0.198073	0.0439665	1.62316e-05	-0.220759	0.051205	9.56049e-06	20.2957	0.406418	10.4072	8.92929	0.348296	0.779004	-0.00326034	0.0116185	0.570372	-0.0145632	0.0256619	0.812203	0.0787459	0	66.3561	2.97231	0.0847009	-0.074096	0.0289	0.01029	0.909768	-0.00118656	0.0104698	0.0458619	0.0721979	0.0361593	0.00235045	0.012844	10.2468	71.7005	38.8699	5.57379e-05
chr16:52088087:T:TA	NA	16	52088087	T	TA	8.03695e-06	0.0823131	0.0184385	0.00341606	0.0689041	0.0235362	1.27738e-05	19.9291	0.212874	18.6588	9.83511	0.27679	NA	NA	NA	NA	NA	NA	NA	NA	NA	NA	NA	NA	NA	NA	NA	0.000309741	-0.0477324	0.0132332	0.0371058	-0.0498522	0.0239145	5.08631e-05	13.0106	4.51186	47.3335	17.0887	0.0473454
chr5:51911009:T:G	rs58309211	5	51911009	T	G	1.98925e-06	-0.0940375	0.0197786	0.00160764	-0.107414	0.034051	3.07605e-06	22.6054	0.290905	48.5955	15.5628	0.0490822	0.768826	0.00343566	0.0116895	0.768826	0.00343566	0.0116895	0.800163	0.0863835	0	0	0.396543	0.52888	-0.036602	0.0173	0.03492	0.00317701	-0.0256617	0.00869866	0.00674557	-0.0583893	0.0215526	0.000122869	8.70292	7.19439	68.1271	34.512	0.000298139
chr16:5389052:G:A	NA	16	5389052	G	A	2.10297e-06	-0.0752416	0.0158628	0.0172444	-0.0623797	0.0261939	3.77592e-06	22.4986	0	44.6949	14.4652	0.0704168	NA	NA	NA	NA	NA	NA	NA	NA	NA	NA	NA	NA	NA	NA	NA	0.00105449	0.0396588	0.0121074	0.0684991	0.047957	0.0263253	2.37861e-05	10.7294	8.26299	66.0624	26.5192	0.00167906
chr5:51927461:C:T	rs66997472	5	51927461	C	T	1.04226e-06	-0.103117	0.0211155	0.00129324	-0.122672	0.0381269	1.39556e-06	23.8485	0.523824	48.5459	13.6044	0.0586824	0.705302	0.00442084	0.01169	0.705302	0.00442084	0.01169	0.737115	0.143015	0	0	0.393291	0.530575	-0.034904	0.0173	0.04343	0.00539585	-0.024496	0.00880391	0.00728961	-0.0619135	0.0230735	0.000117314	7.74175	8.20736	70.8739	34.3335	0.000162147
chr16:54282583:A:G	NA	16	54282583	A	G	1.12864e-07	0.103185	0.0194517	1.12864e-07	0.103185	0.0194517	2.07563e-07	28.1397	0	0	6.56176	0.584565	NA	NA	NA	NA	NA	NA	NA	NA	NA	NA	NA	NA	NA	NA	NA	1.55364e-07	0.101664	0.0193791	1.55364e-07	0.101664	0.0193791	2.84832e-07	27.5214	0	0	7.38238	0.597373
chr5:51930197:A:G	rs66889273	5	51930197	A	G	3.07568e-06	-0.0922006	0.0197614	0.0018571	-0.105982	0.0340538	4.52239e-06	21.7688	0.378369	48.725	15.6021	0.0484419	0.759301	0.00358193	0.0116904	0.759301	0.00358193	0.0116904	0.788652	0.0938804	0	0	0.431356	0.511324	-0.035	0.0173	0.04266	0.0044671	-0.0247285	0.00869759	0.00782527	-0.0568139	0.0213625	0.00021999	8.08346	6.69416	67.5551	33.9036	0.000375055
chr5:51936554:C:T	rs73097961	5	51936554	C	T	3.92491e-06	-0.0913811	0.0197995	0.00211828	-0.105825	0.0344357	5.54633e-06	21.3012	0.451255	49.6291	15.8822	0.0440978	0.738017	0.00388605	0.0116182	0.738017	0.00388605	0.0116182	0.767213	0.111877	0	0	0.523303	0.469436	-0.034305	0.0173	0.04712	0.00582743	-0.0239087	0.00867093	0.008644	-0.0562167	0.0214092	0.000297678	7.60291	6.59498	67.7178	34.0745	0.000351685
chr5:51940053:C:T	rs7725355	5	51940053	C	T	3.8292e-06	-0.0899714	0.0194725	0.00102722	-0.104239	0.0317515	6.77019e-06	21.3485	0.0197154	43.1971	14.0838	0.0796078	0.792983	0.0030483	0.0116153	0.792983	0.0030483	0.0116153	0.828296	0.0688739	0	0	0.566599	0.451614	-0.034102	0.0173	0.04845	0.00456537	-0.0245096	0.00864172	0.00734929	-0.0551185	0.0205621	0.000385219	8.04403	5.66003	65.5066	31.8902	0.000794302
chr5:51941128:A:G	rs11740102	5	51941128	A	G	5.58382e-06	-0.0895284	0.0197131	0.00282069	-0.104127	0.0348643	7.4259e-06	20.6258	0.564067	51.281	16.4207	0.0367396	0.796284	0.00299867	0.0116156	0.796284	0.00299867	0.0116156	0.832019	0.0666462	0	0	0.552917	0.457128	-0.034102	0.0173	0.04853	0.00538	-0.024111	0.00866256	0.0091084	-0.0554835	0.0212747	0.000363319	7.74706	6.06895	67.4568	33.8012	0.00038978
chr5:51942717:T:C	rs72644076	5	51942717	T	C	3.53666e-06	-0.0902622	0.0194661	0.000913783	-0.105418	0.0317925	6.02112e-06	21.5009	0.0937561	43.3537	14.1227	0.0786223	0.791328	0.00307329	0.0116154	0.791328	0.00307329	0.0116154	0.826417	0.070006	0	0	0.573676	0.448802	-0.033899	0.0173	0.04926	0.00445443	-0.024576	0.00864121	0.00682731	-0.0557395	0.020605	0.000359624	8.08861	5.74696	65.6645	32.0368	0.00075242
chr5:51944275:T:A	rs4865701	5	51944275	T	A	4.07553e-06	-0.0896619	0.01946	0.000929097	-0.104358	0.031517	7.15341e-06	21.229	0.0334921	42.5045	13.9141	0.0840313	0.799687	0.00294731	0.0116149	0.799687	0.00294731	0.0116149	0.835828	0.06439	0	0	0.538514	0.463049	-0.033696	0.0173	0.05045	0.00447516	-0.0245611	0.00864047	0.00700692	-0.055104	0.0204353	0.000417555	8.08019	5.46937	65.0891	31.5088	0.000914095
chr5:51945440:C:T	rs11741117	5	51945440	C	T	4.0952e-06	-0.0909361	0.0197409	0.00198951	-0.10572	0.0341937	5.84612e-06	21.2198	0.431002	49.1988	15.7476	0.0461378	0.80832	0.00281775	0.0116151	0.80832	0.00281775	0.0116151	0.845349	0.0588516	0	0	0.50383	0.477822	-0.033599	0.0173	0.05112	0.00478788	-0.0244429	0.00866472	0.00804266	-0.0561616	0.0211909	0.000312368	7.95787	6.14804	67.1203	33.4553	0.000443805
chr5:51946750:G:A	rs66501620	5	51946750	G	A	4.23286e-06	-0.0895017	0.0194585	0.000969756	-0.104248	0.0315983	7.35292e-06	21.1564	0.0529507	42.7869	13.9828	0.0822143	0.789062	0.00310745	0.0116154	0.789062	0.00310745	0.0116154	0.823834	0.0715716	1.11022e-16	0	0.583327	0.445011	-0.033599	0.0173	0.05138	0.00468319	-0.0244359	0.00864054	0.00726873	-0.0549654	0.0204768	0.000420272	7.99789	5.53925	65.2374	31.6432	0.000870002
chr17:11253209:T:C	NA	17	11253209	T	C	7.10069e-07	-0.162236	0.0327183	0.000166889	-0.178481	0.0474118	1.27919e-06	24.5876	0	31.1155	11.6136	0.169292	NA	NA	NA	NA	NA	NA	NA	NA	NA	NA	NA	NA	NA	NA	NA	7.10069e-07	-0.162236	0.0327183	0.000166889	-0.178481	0.0474118	1.27919e-06	24.5876	0	31.1155	11.6136	0.169292
chr17:11256993:C:T	NA	17	11256993	C	T	7.43539e-06	-0.144759	0.0323062	0.00111155	-0.159029	0.0487722	1.3204e-05	20.0778	0	35.1397	12.3342	0.136904	NA	NA	NA	NA	NA	NA	NA	NA	NA	NA	NA	NA	NA	NA	NA	7.43539e-06	-0.144759	0.0323062	0.00111155	-0.159029	0.0487722	1.3204e-05	20.0778	0	35.1397	12.3342	0.136904
chr17:1233330:G:A	NA	17	1233330	G	A	1.35444e-06	-0.113203	0.0234296	1.35444e-06	-0.113203	0.0234296	2.44006e-06	23.3443	0	0	4.65198	0.794042	NA	NA	NA	NA	NA	NA	NA	NA	NA	NA	NA	NA	NA	NA	NA	1.35444e-06	-0.113203	0.0234296	1.35444e-06	-0.113203	0.0234296	2.44006e-06	23.3443	0	0	4.65198	0.794042
chr17:1234950:G:C	NA	17	1234950	G	C	1.68058e-06	-0.0920839	0.0192303	1.68058e-06	-0.0920839	0.0192303	2.90846e-06	22.9294	0.0783085	0	6.70045	0.569269	NA	NA	NA	NA	NA	NA	NA	NA	NA	NA	NA	NA	NA	NA	NA	5.49585e-06	-0.0866667	0.0190689	0.0037618	-0.0741907	0.0256053	8.25781e-06	20.6562	0.380251	21.3832	11.4479	0.24625
chr5:51947737:G:A	rs56041069	5	51947737	G	A	4.38849e-06	-0.0893561	0.0194587	0.000921795	-0.104501	0.0315392	7.54004e-06	21.0872	0.0720026	42.5751	13.9312	0.0835752	0.799025	0.00295734	0.0116152	0.799025	0.00295734	0.0116152	0.835089	0.0648257	0	0	0.54138	0.461861	-0.033599	0.0173	0.05169	0.00456927	-0.0245038	0.00864048	0.0069489	-0.0550877	0.0204083	0.000442299	8.04249	5.3967	64.9923	31.4217	0.000943831
chr5:51949597:T:C	rs57337759	5	51949597	T	C	3.79992e-06	-0.0899268	0.0194561	0.000897651	-0.104853	0.0315747	6.58003e-06	21.3632	0.0597043	42.7091	13.9638	0.0827135	0.799297	0.00295323	0.0116151	0.799297	0.00295323	0.0116151	0.835393	0.0646468	0	0	0.540215	0.462344	-0.033599	0.0173	0.05196	0.00438023	-0.0246194	0.00864021	0.00680685	-0.0554198	0.0204792	0.000391282	8.11906	5.55506	65.249	31.6537	0.000866632
chr5:51950269:G:C	rs11746493	5	51950269	G	C	4.1155e-06	-0.0895743	0.0194496	0.000912867	-0.104809	0.0316062	7.05018e-06	21.2103	0.0802709	42.8325	13.994	0.081923	0.804187	0.0028798	0.0116153	0.804187	0.0028798	0.0116153	0.840816	0.0614702	0	0	0.5204	0.470671	-0.033599	0.0173	0.05164	0.0044748	-0.0245592	0.0086397	0.00681797	-0.0553315	0.0204507	0.000418334	8.08034	5.46565	65.1563	31.5696	0.000893892
chr5:51951273:C:T	rs55755366	5	51951273	C	T	3.44748e-06	-0.0916262	0.0197377	0.00185248	-0.106139	0.0340965	5.00686e-06	21.5499	0.400763	48.9379	15.6672	0.0473989	0.804812	0.00287046	0.0116154	0.804812	0.00287046	0.0116154	0.841504	0.0610706	0	0	0.517967	0.47171	-0.033599	0.0173	0.052	0.00455419	-0.0245813	0.00866459	0.00779044	-0.0565118	0.0212369	0.000272951	8.04848	6.31558	67.2757	33.6141	0.000418142
chr5:51951716:G:A	rs6881923	5	51951716	G	A	3.3928e-06	-0.0916984	0.0197393	0.0018344	-0.106253	0.0341014	4.90903e-06	21.5805	0.408185	48.9585	15.6735	0.0472985	0.820157	0.00264067	0.0116154	0.820157	0.00264067	0.0116154	0.858072	0.0516847	0	0	0.458261	0.498438	-0.033502	0.0173	0.05265	0.00437702	-0.0246911	0.00866468	0.00755308	-0.0566612	0.0212101	0.000271225	8.12039	6.25581	67.1893	33.5256	0.000432257
chr5:51953466:G:C	rs149596585	5	51953466	G	C	3.59709e-06	-0.0914463	0.0197363	0.00170087	-0.106657	0.0339886	5.12066e-06	21.4684	0.438842	48.6343	15.5746	0.0488899	0.796517	0.0030144	0.0116902	0.796517	0.0030144	0.0116902	0.832281	0.0664907	0	0	0.541694	0.461731	-0.033096	0.0173	0.05609	0.00490056	-0.0244644	0.00869535	0.00770026	-0.056455	0.0211843	0.000321078	7.91577	6.13729	67.0152	33.3487	0.000461871
chr5:51955457:C:G	rs6865229	5	51955457	C	G	4.65636e-06	-0.0891317	0.0194623	0.000955759	-0.104337	0.0315862	7.96003e-06	20.9737	0.079605	42.7151	13.9653	0.0826748	0.790713	0.00310232	0.0116899	0.790713	0.00310232	0.0116899	0.825718	0.0704289	0	0	0.565563	0.452027	-0.032903	0.0174	0.05824	0.00523597	-0.0242468	0.00868392	0.00742346	-0.0547394	0.0204463	0.000522643	7.79608	5.32363	64.9448	31.3791	0.000958691
chr5:51956348:C:A	rs7443922	5	51956348	C	A	3.15352e-06	-0.0906711	0.019455	0.000758951	-0.10617	0.0315294	5.33591e-06	21.7208	0.107024	42.5622	13.9281	0.0836583	0.793603	0.00305855	0.0116901	0.793603	0.00305855	0.0116901	0.828996	0.0684531	0	0	0.553651	0.45683	-0.032699	0.0174	0.05954	0.00467121	-0.0245641	0.00868336	0.00656599	-0.0559938	0.0206004	0.000382263	8.00253	5.71627	65.4983	31.8825	0.000796547
chr5:52063118:C:G	rs10070998	5	52063118	C	G	9.07332e-06	-0.0932475	0.0210104	0.00808555	-0.105217	0.0397275	9.41133e-06	19.6972	1.03447	57.1319	18.6619	0.0167762	0.430082	-0.0094324	0.0119541	0.430082	-0.0094324	0.0119541	0.465218	0.622603	0	0	0.0059658	0.938434	0.021397	0.0172	0.2149	0.0539306	0.0171411	0.0088934	0.0178861	0.0544825	0.0230081	0.00164718	3.71485	7.21872	70.0698	36.7521	0.000126785
chr5:52076698:C:T	rs7722362	5	52076698	C	T	8.73131e-06	-0.0934577	0.0210186	0.00807493	-0.103244	0.0389757	1.18118e-05	19.7707	0.522137	55.4558	17.9597	0.0215307	0.407678	-0.00996877	0.0120398	0.407678	-0.00996877	0.0120398	0.442265	0.685562	0	0	3.05449e-05	0.99559	0.018796	0.0175	0.2822	0.0664559	0.0164636	0.00897032	0.019942	0.0534909	0.0229827	0.00216017	3.36846	7.05111	69.6389	36.2305	0.000154927
chr17:3538591:A:T	NA	17	3538591	A	T	9.78639e-06	-0.0933031	0.0211005	0.000502191	-0.086764	0.0249351	1.72696e-05	19.5527	0.00491966	11.7459	9.06474	0.336864	NA	NA	NA	NA	NA	NA	NA	NA	NA	NA	NA	NA	NA	NA	NA	0.00106757	0.0533974	0.0163191	0.0336502	0.0613103	0.0288623	0.000125201	10.7065	5.08058	49.9031	17.9652	0.0355796
chr17:3543836:C:T	NA	17	3543836	C	T	9.99347e-06	-0.0712589	0.0161317	9.99347e-06	-0.0712589	0.0161317	1.76743e-05	19.5127	0	0	5.41346	0.712608	NA	NA	NA	NA	NA	NA	NA	NA	NA	NA	NA	NA	NA	NA	NA	1.34034e-05	0.0689609	0.0158407	1.34034e-05	0.0689609	0.0158407	2.42878e-05	18.9522	1.77636e-15	0	5.98089	0.741829
chr17:3599087:G:A	rs111246843	17	3599087	G	A	7.19249e-07	-0.0797539	0.0160921	7.19249e-07	-0.0797539	0.0160921	1.2963e-06	24.5629	0	0	4.04093	0.853412	NA	NA	NA	NA	NA	NA	NA	NA	NA	NA	NA	NA	0.029099	0.0346	0.4005	0.000110573	-0.0560727	0.0145036	0.0454841	-0.0487416	0.024369	7.75051e-05	14.947	1.80055	48.8542	19.552	0.0337868
chr17:3599154:A:G	rs111685873	17	3599154	A	G	3.29573e-07	-0.0827425	0.0162059	3.29573e-07	-0.0827425	0.0162059	6.04843e-07	26.0682	0	0	4.50365	0.809068	NA	NA	NA	NA	NA	NA	NA	NA	NA	NA	NA	NA	0.030696	0.0346	0.3741	7.63417e-05	-0.0576923	0.0145849	0.0647976	-0.0472717	0.0255986	3.2351e-05	15.6468	2.78623	52.9919	21.273	0.0192686
chr17:3600627:T:C	rs9895612	17	3600627	T	C	9.99323e-07	-0.0792529	0.0162013	9.99323e-07	-0.0792529	0.0162013	1.80657e-06	23.9294	0	0	4.09877	0.848104	NA	NA	NA	NA	NA	NA	NA	NA	NA	NA	NA	NA	0.029697	0.0345	0.3892	0.000154325	-0.055149	0.0145742	0.0655893	-0.0450352	0.0244594	8.00154e-05	14.3187	2.36701	48.7418	19.5091	0.0342533
chr17:3692178:G:A	NA	17	3692178	G	A	8.23568e-06	-0.0702823	0.015762	8.23568e-06	-0.0702823	0.015762	1.4602e-05	19.8824	0	0	7.25622	0.509258	NA	NA	NA	NA	NA	NA	NA	NA	NA	NA	NA	NA	NA	NA	NA	8.23568e-06	-0.0702823	0.015762	8.23568e-06	-0.0702823	0.015762	1.4602e-05	19.8824	0	0	7.25622	0.509258
chr17:3713793:G:A	NA	17	3713793	G	A	9.73977e-06	-0.0690561	0.0156134	9.73977e-06	-0.0690561	0.0156134	1.72322e-05	19.5618	0	0	6.64197	0.575707	NA	NA	NA	NA	NA	NA	NA	NA	NA	NA	NA	NA	NA	NA	NA	4.15979e-05	-0.0630564	0.0153855	0.00120022	-0.067328	0.0207878	7.40713e-05	16.7971	0	23.3252	11.7379	0.228493
chr17:3714101:T:G	NA	17	3714101	T	G	7.73815e-06	-0.0698544	0.0156193	7.73815e-06	-0.0698544	0.0156193	1.3735e-05	20.0015	0	0	6.64552	0.575316	NA	NA	NA	NA	NA	NA	NA	NA	NA	NA	NA	NA	NA	NA	NA	3.34751e-05	-0.0638482	0.0153909	0.00107634	-0.0680007	0.0207968	5.98182e-05	17.2095	0	23.3267	11.7381	0.228479
chr17:3714505:C:T	NA	17	3714505	C	T	8.16257e-06	-0.0696472	0.0156129	8.16257e-06	-0.0696472	0.0156129	1.44739e-05	19.8994	0	0	6.4897	0.592551	NA	NA	NA	NA	NA	NA	NA	NA	NA	NA	NA	NA	NA	NA	NA	3.54494e-05	-0.0636201	0.0153847	0.00104845	-0.0676236	0.0206346	6.32649e-05	17.1007	0	22.5729	11.6238	0.235356
chr17:3715750:T:C	NA	17	3715750	T	C	9.31262e-06	-0.0692099	0.015614	9.31262e-06	-0.0692099	0.015614	1.6484e-05	19.6475	1.77636e-15	0	6.09622	0.636454	NA	NA	NA	NA	NA	NA	NA	NA	NA	NA	NA	NA	NA	NA	NA	3.94716e-05	-0.0632421	0.0153853	0.000749663	-0.0671548	0.0199229	7.03422e-05	16.8966	0	19.0608	11.1195	0.26761
chr17:3715866:T:A	NA	17	3715866	T	A	9.83747e-06	-0.069016	0.015612	9.83747e-06	-0.069016	0.015612	1.74025e-05	19.5427	0	0	6.0986	0.636188	NA	NA	NA	NA	NA	NA	NA	NA	NA	NA	NA	NA	NA	NA	NA	4.20919e-05	-0.0630068	0.0153837	0.000845155	-0.0669046	0.0200459	7.4945e-05	16.7746	0	19.6611	11.2025	0.26208
chr17:3715928:G:A	NA	17	3715928	G	A	9.67873e-06	-0.0690745	0.0156128	9.67873e-06	-0.0690745	0.0156128	1.71259e-05	19.5738	0	0	6.13781	0.631799	NA	NA	NA	NA	NA	NA	NA	NA	NA	NA	NA	NA	NA	NA	NA	3.99137e-05	-0.0631974	0.0153841	0.000695202	-0.0670162	0.0197603	7.11176e-05	16.8755	0	18.2553	11.0099	0.275032
chr5:52077911:G:A	rs4289522	5	52077911	G	A	9.12269e-06	-0.0933797	0.0210457	0.00884544	-0.10394	0.0397026	1.07964e-05	19.6869	0.780754	56.9622	18.5883	0.0172233	0.405759	-0.0100099	0.0120401	0.405759	-0.0100099	0.0120401	0.440279	0.691193	0	0	3.08641e-06	0.998598	0.018704	0.0175	0.2852	0.0673445	0.0164141	0.00897257	0.0196268	0.054053	0.0231648	0.0020317	3.34659	7.18915	70.1064	36.7972	0.000124603
chr5:52157136:G:T	rs4512084	5	52157136	G	T	2.2294e-06	-0.0930183	0.0196597	0.00643084	-0.102085	0.0374629	3.32528e-06	22.3865	0.362925	57.7747	18.946	0.0151513	0.823955	0.00181791	0.00817179	0.823955	0.00181791	0.00817179	0.862071	0.0494892	0	0	0.334803	0.562845	0.012295	0.0175	0.4834	0.230263	-0.00831278	0.00692916	0.0166845	-0.04991	0.0208515	0.00242688	1.43923	8.7598	72.9924	40.7292	2.68277e-05
chr5:52178251:G:A	rs4513642	5	52178251	G	A	7.38021e-06	-0.0886152	0.0197695	0.017921	-0.0943714	0.0398654	8.58518e-06	20.0921	0.81683	62.2916	21.2154	0.00659664	0.797169	0.00211877	0.00824384	0.797169	0.00211877	0.00824384	0.833013	0.0660552	0	0	0.559059	0.45464	0.008899	0.0176	0.611	0.245391	-0.00811284	0.00698409	0.0229009	-0.0477644	0.0209945	0.00469306	1.34936	7.6054	73.0661	40.8408	2.56689e-05
chr18:46683776:AT:A	NA	18	46683776	AT	A	2.15547e-06	-0.115022	0.0242751	0.0132117	-0.117089	0.0472512	3.86901e-06	22.4512	0	59.869	19.9347	0.0105858	NA	NA	NA	NA	NA	NA	NA	NA	NA	NA	NA	NA	NA	NA	NA	1.39802e-05	-0.0899476	0.0207054	0.0115147	-0.102747	0.0406648	1.78987e-05	18.8718	0.671517	62.2647	23.8504	0.00454427
chr5:142341680:G:T	rs930892	5	142341680	G	T	3.38095e-06	-0.0782734	0.0168467	3.38095e-06	-0.0782734	0.0168467	6.04416e-06	21.5872	0	0	2.67698	0.952967	0.00487456	-0.0227088	0.00806648	0.00487456	-0.0227088	0.00806648	0.00576509	7.9254	0	0	0.117887	0.731338	0.008496	0.0183	0.6437	4.7646e-05	-0.0274952	0.00676077	0.00129829	-0.036731	0.01142	7.58139e-05	16.5395	0.288116	31.1664	15.9806	0.141854
chr18:59710334:G:GA	NA	18	59710334	G	GA	8.81871e-06	-0.113645	0.025571	0.000248994	-0.119912	0.0327334	1.56204e-05	19.7516	0	17.5684	9.70502	0.286343	NA	NA	NA	NA	NA	NA	NA	NA	NA	NA	NA	NA	NA	NA	NA	1.5124e-05	-0.104717	0.0242016	0.000343221	-0.10791	0.0301402	2.73668e-05	18.7218	0	17.2361	10.8743	0.284423
chr6:18559995:G:T	rs6931731	6	18559995	G	T	4.14243e-06	0.116649	0.0253358	4.14243e-06	0.116649	0.0253358	7.39674e-06	21.1978	0	0	2.135	0.976591	0.316479	0.0181511	0.0181199	0.316479	0.0181511	0.0181199	0.347559	1.00344	0	0	0.119925	0.729116	0.013602	0.0413	0.7409	0.000670299	0.0472157	0.0138811	0.00170525	0.0558116	0.0177898	0.0006957	11.5698	1.00402	15.3832	12.9998	0.293339
chr7:6430991:G:C	rs34421596	7	6430991	G	C	2.74344e-06	-0.133521	0.0284744	1.82178e-05	-0.129508	0.0302188	4.7859e-06	21.9881	0.0497679	3.69575	8.30701	0.40407	0.650089	0.00418927	0.00923481	0.799217	-0.00540204	0.0212378	0.683349	0.205788	0	69.2525	3.25229	0.0713236	0.013399	0.0185	0.468	0.541748	-0.00484187	0.00793525	0.040632	-0.0480576	0.0234741	0.000688132	0.37231	12.2224	67.4868	33.8324	0.000385234
chr7:29152735:T:A	rs78257967	7	29152735	T	A	6.9226e-06	0.172592	0.0383875	6.9226e-06	0.172592	0.0383875	1.2303e-05	20.2145	8.88178e-16	0	6.85305	0.552567	0.880414	-0.00399276	0.0265398	0.705784	-0.0157282	0.0416613	0.916678	0.0226334	0	42.5509	1.74067	0.187054	0.028801	0.0413	0.4844	0.0131391	0.0478638	0.0193001	0.0312888	0.0802209	0.0372534	0.00278547	6.15029	3.78801	52.52	23.1677	0.016737
chr7:56269420:A:G	rs1917040	7	56269420	A	G	5.4996e-06	-0.097798	0.0215188	5.4996e-06	-0.097798	0.0215188	9.79623e-06	20.6549	0	0	7.04769	0.531496	0.162608	0.0108914	0.00779991	0.162608	0.0108914	0.00779991	0.182834	1.9498	0	0	0.000898446	0.976088	-0.013597	0.0171	0.4276	0.584268	-0.00368759	0.00673949	0.0388628	-0.0377432	0.0182719	0.00496987	0.299385	8.54756	63.3347	30.0011	0.00158394
chr7:56270926:C:T	rs11771650	7	56270926	C	T	5.60752e-06	-0.0976973	0.021516	5.60752e-06	-0.0976973	0.021516	9.98582e-06	20.6177	8.88178e-16	0	6.99469	0.537205	0.162042	0.010906	0.00779979	0.162042	0.010906	0.00779979	0.182215	1.95507	0	0	0.000673905	0.97929	-0.013804	0.0171	0.4183	0.585054	-0.00367979	0.00673934	0.0391117	-0.0376358	0.0182432	0.00505832	0.298135	8.51562	63.2257	29.9122	0.00163566
chr7:56271531:A:G	rs11762291	7	56271531	A	G	5.45501e-06	-0.0978178	0.0215151	5.45501e-06	-0.0978178	0.0215151	9.71789e-06	20.6705	0	0	6.97436	0.539401	0.165008	0.0108297	0.0078	0.165008	0.0108297	0.0078	0.185453	1.92772	0	0	0.00221045	0.962501	-0.013804	0.0171	0.4183	0.583712	-0.00369302	0.00673944	0.0387868	-0.0377187	0.018253	0.00498599	0.300272	8.54058	63.2629	29.9425	0.00161789
chr7:56319508:G:C	rs10277084	7	56319508	G	C	9.26958e-06	-0.119324	0.0269139	9.26958e-06	-0.119324	0.0269139	1.64083e-05	19.6563	0	0	6.91834	0.545468	0.288289	-0.00828234	0.00779967	0.288289	-0.00828234	0.00779967	0.317879	1.1276	0	0	0.396879	0.528706	0.004601	0.0184	0.8037	0.765705	0.00206762	0.0069384	0.0675154	0.0358206	0.0195931	0.0231034	0.0888022	5.8966	60.8534	28.0995	0.0031256
chr7:57209167:G:C	rs62464848	7	57209167	G	C	1.72309e-06	-0.174877	0.0365587	1.72309e-06	-0.174877	0.0365587	3.10058e-06	22.8814	0	0	4.23744	0.83509	0.651414	-0.00461304	0.0102104	0.651414	-0.00461304	0.0102104	0.684586	0.204122	0	0	0.748612	0.386916	0.004802	0.0225	0.8314	0.135758	-0.0134423	0.00901096	0.0252657	-0.0540044	0.024138	0.030847	2.2254	3.22951	57.5073	25.8868	0.00674635
chr7:82226278:A:G	rs10954669	7	82226278	A	G	5.7639e-06	0.0953784	0.0210322	5.7639e-06	0.0953784	0.0210322	1.02626e-05	20.565	0	0	4.74378	0.784577	0.842803	0.00257841	0.0130019	0.842803	0.00257841	0.0130019	0.881322	0.0393267	0	0	0.305594	0.580397	-0.060201	0.0816	0.4608	0.0214309	-0.0252093	0.0109591	0.00611836	-0.0596318	0.0217526	0.00148861	5.29141	5.83434	47.4097	20.9164	0.0342477
chr7:120045964:A:G	rs10270624	7	120045964	A	G	9.53125e-06	-0.0847405	0.0191394	1.90128e-05	-0.0844778	0.0197554	1.68685e-05	19.6031	0	1.8015	8.14676	0.419267	0.879276	-0.00147217	0.00969258	0.727808	0.00710062	0.0204016	0.91567	0.0230695	0	63.7469	2.75838	0.0967459	0.021704	0.0225	0.3354	0.100556	-0.0132546	0.00807145	0.0900015	-0.0325383	0.0191922	0.00361192	2.6967	6.75129	61.8012	28.7968	0.00244069
chr18:70941509:A:G	NA	18	70941509	A	G	6.48008e-06	-0.276716	0.0613549	6.48008e-06	-0.276716	0.0613549	1.14944e-05	20.3409	0.00509364	0	7.82932	0.450318	NA	NA	NA	NA	NA	NA	NA	NA	NA	NA	NA	NA	NA	NA	NA	6.48008e-06	-0.276716	0.0613549	6.48008e-06	-0.276716	0.0613549	1.14944e-05	20.3409	0.00509364	0	7.82932	0.450318
chr7:128892926:T:C	rs7782976	7	128892926	T	C	3.4928e-06	-0.0722645	0.015576	3.4928e-06	-0.0722645	0.015576	6.24184e-06	21.5248	0	0	6.7265	0.566409	0.498408	0.0071143	0.0105086	0.498408	0.0071143	0.0105086	0.534445	0.458326	0	0	0.0469279	0.828498	0.015205	0.0196	0.4365	0.122542	-0.0122926	0.00796052	0.094121	-0.0278594	0.0166419	0.00176781	2.38452	8.41494	59.2102	26.9675	0.00464744
chr19:18806054:G:A	NA	19	18806054	G	A	4.73233e-06	0.0800502	0.0174923	4.73233e-06	0.0800502	0.0174923	8.29036e-06	20.9427	0	0	4.14682	0.76272	NA	NA	NA	NA	NA	NA	NA	NA	NA	NA	NA	NA	NA	NA	NA	5.24958e-05	0.0663618	0.016409	0.00433729	0.0573168	0.0200933	6.2732e-05	16.3558	0.717326	13.5042	9.24901	0.321727
chr19:49948034:T:C	NA	19	49948034	T	C	8.59054e-06	0.107708	0.0242046	1.78871e-05	0.109217	0.0254599	1.52236e-05	19.8017	0	2.77545	8.22837	0.411486	NA	NA	NA	NA	NA	NA	NA	NA	NA	NA	NA	NA	NA	NA	NA	9.93473e-06	0.105537	0.0238848	9.93473e-06	0.105537	0.0238848	1.80824e-05	19.5239	0	0	8.53493	0.481262
chr19:49958636:C:G	NA	19	49958636	C	G	6.48536e-06	0.107901	0.0239252	1.41741e-05	0.109472	0.0252172	1.15335e-05	20.3393	0	2.92335	8.24091	0.410298	NA	NA	NA	NA	NA	NA	NA	NA	NA	NA	NA	NA	NA	NA	NA	7.84313e-06	0.105526	0.0236106	7.84313e-06	0.105526	0.0236106	1.42994e-05	19.9757	0	0	8.61806	0.473251
chr2:148817802:A:G	NA	2	148817802	A	G	4.80022e-06	0.22503	0.0492048	0.000617551	0.201294	0.0587927	7.63218e-06	20.9154	0.219399	9.74875	8.86414	0.353886	NA	NA	NA	NA	NA	NA	NA	NA	NA	NA	NA	NA	NA	NA	NA	4.80022e-06	0.22503	0.0492048	0.000617551	0.201294	0.0587927	7.63218e-06	20.9154	0.219399	9.74875	8.86414	0.353886
chr2:148819844:A:T	NA	2	148819844	A	T	5.32278e-06	0.22922	0.0503598	0.00609069	0.190017	0.069277	9.16473e-06	20.7175	0.0641237	21.0355	10.1311	0.255942	NA	NA	NA	NA	NA	NA	NA	NA	NA	NA	NA	NA	NA	NA	NA	5.32278e-06	0.22922	0.0503598	0.00609069	0.190017	0.069277	9.16473e-06	20.7175	0.0641237	21.0355	10.1311	0.255942
chr7:131274069:C:T	rs17165530	7	131274069	C	T	6.48347e-06	-0.0729317	0.0161712	0.0034163	-0.0749532	0.0256026	1.15302e-05	20.3399	0	40.3747	13.4171	0.0982809	0.321093	0.0136508	0.0137579	0.321093	0.0136508	0.0137579	0.352418	0.98449	0	0	0.132155	0.716208	0.024703	0.0241	0.3063	0.115631	-0.0151196	0.00960964	0.0678422	-0.0383889	0.0210229	0.00143687	2.47552	8.71734	67.1389	33.4742	0.000440671
chr2:172183683:T:G	NA	2	172183683	T	G	9.87105e-06	-0.159127	0.0360018	0.000538696	-0.152183	0.0439743	1.7461e-05	19.5362	0	14.9265	9.40363	0.309398	NA	NA	NA	NA	NA	NA	NA	NA	NA	NA	NA	NA	NA	NA	NA	9.87105e-06	-0.159127	0.0360018	0.000538696	-0.152183	0.0439743	1.7461e-05	19.5362	0	14.9265	9.40363	0.309398
chr7:131510953:G:A	rs12670788	7	131510953	G	A	9.86374e-06	0.116842	0.026434	9.86374e-06	0.116842	0.026434	1.74483e-05	19.5376	0	0	5.72035	0.678524	0.146777	0.0113164	0.00779901	0.208007	0.0136279	0.0108238	0.165494	2.10543	0	29.4995	1.41843	0.233662	-0.020303	0.018	0.2595	0.0446792	0.013868	0.00690752	0.0267218	0.0411491	0.0185728	0.00331704	4.03071	5.57786	57.5787	25.9304	0.00664645
chr7:131690187:G:A	rs11771003	7	131690187	G	A	3.51832e-06	-0.108327	0.0233565	3.51832e-06	-0.108327	0.0233565	6.28693e-06	21.5109	0	0	7.84323	0.448932	0.39307	-0.00724076	0.00847802	0.39307	-0.00724076	0.00847802	0.427264	0.729423	0	0	0.0349717	0.851655	0.001701	0.0195	0.9314	0.447739	0.00560053	0.00737699	0.0296615	0.0430146	0.0197806	0.0146401	0.576368	6.25202	62.7801	29.5541	0.00186106
chr2:179836567:G:A	NA	2	179836567	G	A	2.49556e-06	-0.294304	0.062505	0.0055605	-0.300678	0.108445	3.19741e-06	22.1699	0.621801	48.8078	13.674	0.0572938	NA	NA	NA	NA	NA	NA	NA	NA	NA	NA	NA	NA	NA	NA	NA	2.49556e-06	-0.294304	0.062505	0.0055605	-0.300678	0.108445	3.19741e-06	22.1699	0.621801	48.8078	13.674	0.0572938
chr2:194916546:A:C	NA	2	194916546	A	C	8.80392e-07	-0.137293	0.0279241	7.05748e-05	-0.131603	0.0331133	1.59098e-06	24.1734	0	11.4031	9.02966	0.3398	NA	NA	NA	NA	NA	NA	NA	NA	NA	NA	NA	NA	NA	NA	NA	2.95864e-07	-0.136	0.026531	4.08289e-07	-0.135671	0.0267857	5.48661e-07	26.2765	0	0.571264	9.05171	0.432515
chr2:38475356:C:A	NA	2	38475356	C	A	9.435e-06	-0.217722	0.0491501	9.435e-06	-0.217722	0.0491501	1.66993e-05	19.6225	0	0	5.35291	0.719276	NA	NA	NA	NA	NA	NA	NA	NA	NA	NA	NA	NA	NA	NA	NA	9.435e-06	-0.217722	0.0491501	9.435e-06	-0.217722	0.0491501	1.66993e-05	19.6225	0	0	5.35291	0.719276
chr2:38476882:T:C	NA	2	38476882	T	C	9.60458e-06	-0.218011	0.0492582	9.60458e-06	-0.218011	0.0492582	1.69966e-05	19.5885	0	0	4.86726	0.771665	NA	NA	NA	NA	NA	NA	NA	NA	NA	NA	NA	NA	NA	NA	NA	9.60458e-06	-0.218011	0.0492582	9.60458e-06	-0.218011	0.0492582	1.69966e-05	19.5885	0	0	4.86726	0.771665
chr2:38486195:T:C	NA	2	38486195	T	C	4.19745e-06	-0.227601	0.0494639	4.19745e-06	-0.227601	0.0494639	7.49038e-06	21.1725	0	0	4.60954	0.798377	NA	NA	NA	NA	NA	NA	NA	NA	NA	NA	NA	NA	NA	NA	NA	4.19745e-06	-0.227601	0.0494639	4.19745e-06	-0.227601	0.0494639	7.49038e-06	21.1725	0	0	4.60954	0.798377
chr2:6284053:C:T	NA	2	6284053	C	T	9.98714e-06	-0.178098	0.0403169	9.98714e-06	-0.178098	0.0403169	1.76633e-05	19.5139	0	0	7.52605	0.481078	NA	NA	NA	NA	NA	NA	NA	NA	NA	NA	NA	NA	NA	NA	NA	9.98714e-06	-0.178098	0.0403169	9.98714e-06	-0.178098	0.0403169	1.76633e-05	19.5139	0	0	7.52605	0.481078
chr2:6290310:G:A	NA	2	6290310	G	A	6.87638e-06	-0.182313	0.0405368	6.87638e-06	-0.182313	0.0405368	1.22212e-05	20.2273	0	0	6.07889	0.638396	NA	NA	NA	NA	NA	NA	NA	NA	NA	NA	NA	NA	NA	NA	NA	6.87638e-06	-0.182313	0.0405368	6.87638e-06	-0.182313	0.0405368	1.22212e-05	20.2273	0	0	6.07889	0.638396
chr7:131997194:A:G	rs6952358	7	131997194	A	G	8.59631e-06	0.102432	0.0230196	8.59631e-06	0.102432	0.0230196	1.52337e-05	19.8004	0	0	7.49076	0.484723	0.252296	-0.00922777	0.00806066	0.252296	-0.00922777	0.00806066	0.279634	1.31055	0	0	0.220628	0.638562	0.017899	0.0178	0.3148	0.447938	0.00530864	0.00699557	0.0319529	0.0406523	0.0189521	0.00786697	0.575865	7.40972	62.4166	29.2683	0.00206217
chr20:14107695:CA:C	NA	20	14107695	CA	C	7.69377e-06	-0.0888142	0.0198533	7.69377e-06	-0.0888142	0.0198533	1.36572e-05	20.0125	0	0	6.4388	0.598204	NA	NA	NA	NA	NA	NA	NA	NA	NA	NA	NA	NA	NA	NA	NA	0.0239645	0.0312095	0.0138236	0.0453882	0.0590905	0.0295299	0.000298003	5.0972	9.02914	60.4921	22.7803	0.0067091
chr7:131998943:C:G	rs12674255	7	131998943	C	G	4.96145e-06	0.105024	0.0229992	4.96145e-06	0.105024	0.0229992	8.83787e-06	20.8521	0	0	7.33272	0.501197	0.23004	-0.00967115	0.00805758	0.23004	-0.00967115	0.00805758	0.255833	1.44061	0	0	0.379654	0.537788	0.018897	0.0176	0.2844	0.437739	0.00541713	0.00698068	0.0264996	0.0428586	0.019316	0.00427761	0.602203	8.527	64.0156	30.5688	0.00128919
chr7:132006842:C:T	rs1514069	7	132006842	C	T	1.19626e-06	0.117954	0.024289	1.19626e-06	0.117954	0.024289	2.15652e-06	23.5832	0	0	7.74708	0.458558	0.375096	-0.00715354	0.00806516	0.375096	-0.00715354	0.00806516	0.408678	0.786711	0	0	0.050589	0.822042	0.013805	0.0177	0.4353	0.341552	0.00668194	0.00702546	0.0253408	0.0452354	0.020229	0.00275798	0.904599	9.05243	65.5	31.884	0.000796097
chr7:132007984:T:C	rs7457641	7	132007984	T	C	7.60374e-07	-0.103698	0.0209691	0.0165696	-0.079616	0.033227	1.35361e-06	24.4557	0.0265569	40.8461	13.524	0.0950459	0.041846	0.0164231	0.00807015	0.041846	0.0164231	0.00807015	0.0483794	4.14142	0	0	0.0127139	0.910224	-0.016296	0.0176	0.3525	0.80124	-0.00174313	0.00692425	0.0827292	-0.0378789	0.0218314	6.48717e-05	0.0633747	17.062	74.3346	42.8592	1.1491e-05
chr20:14261732:TACTG:T	NA	20	14261732	TACTG	T	1.17863e-07	0.121053	0.0228541	1.17863e-07	0.121053	0.0228541	2.16758e-07	28.0559	0	0	1.17446	0.996888	NA	NA	NA	NA	NA	NA	NA	NA	NA	NA	NA	NA	NA	NA	NA	0.0246724	0.0325655	0.0144961	0.0174625	0.0844341	0.0355239	2.09666e-05	5.04673	14.1913	65.7234	26.257	0.00185419
chr20:14261881:AT:A	NA	20	14261881	AT	A	8.50457e-08	0.122043	0.0227859	8.50457e-08	0.122043	0.0227859	1.54211e-07	28.6876	0	0	1.51721	0.992418	NA	NA	NA	NA	NA	NA	NA	NA	NA	NA	NA	NA	NA	NA	NA	0.019496	0.0338393	0.0144866	0.0195146	0.0833858	0.0357028	1.43651e-05	5.45647	14.5104	66.2511	26.6675	0.00158723
chr7:132010213:A:C	rs1849654	7	132010213	A	C	7.72925e-06	-0.0877085	0.0196104	0.0140216	-0.0720672	0.0293349	1.37194e-05	20.0037	0	34.6502	12.2418	0.140737	0.0565489	0.0153865	0.00806936	0.0565489	0.0153865	0.00806936	0.0650657	3.63582	0	0	0.0105983	0.918004	-0.015903	0.0175	0.3651	0.760087	-0.00209612	0.00686428	0.0968457	-0.0326662	0.0196744	0.000929231	0.0932487	11.9283	69.9606	36.6185	0.000133474
chr7:132010734:T:G	rs7808941	7	132010734	T	G	2.3322e-06	0.115583	0.024476	0.000138373	0.109719	0.0287895	4.17215e-06	22.2999	0	10.9771	8.98646	0.34344	0.519515	-0.00514629	0.00798997	0.519515	-0.00514629	0.00798997	0.555466	0.414857	0	0	0.0535884	0.816933	0.0127	0.0174	0.4649	0.278606	0.00754212	0.00696118	0.030543	0.04313	0.0199401	0.00403449	1.17388	8.06564	64.6737	31.1383	0.00104719
chr20:14272817:A:G	NA	20	14272817	A	G	1.6006e-06	0.107531	0.0224105	1.6006e-06	0.107531	0.0224105	2.88581e-06	23.0232	0	0	2.41774	0.965457	NA	NA	NA	NA	NA	NA	NA	NA	NA	NA	NA	NA	NA	NA	NA	0.0544316	0.0276107	0.0143553	0.0428554	0.0678942	0.0335261	9.95531e-05	3.69941	12.5289	62.4764	23.9849	0.00432521
chr20:14274468:A:G	NA	20	14274468	A	G	7.07172e-07	0.111535	0.0224897	7.07172e-07	0.111535	0.0224897	1.27378e-06	24.5955	0	0	2.3802	0.967083	NA	NA	NA	NA	NA	NA	NA	NA	NA	NA	NA	NA	NA	NA	NA	0.0434074	0.0290433	0.0143795	0.0382237	0.0712386	0.0343741	5.1335e-05	4.07946	13.4249	64.1973	25.1378	0.00282247
chr20:14275884:C:T	NA	20	14275884	C	T	1.08532e-06	0.109653	0.0224906	1.08532e-06	0.109653	0.0224906	1.95638e-06	23.7705	0	0	2.36255	0.967833	NA	NA	NA	NA	NA	NA	NA	NA	NA	NA	NA	NA	NA	NA	NA	0.0446322	0.0288808	0.0143821	0.0391306	0.0696402	0.0337598	7.5609e-05	4.03248	12.7253	62.7849	24.1837	0.00402008
chr7:132013116:C:T	rs1913435	7	132013116	C	T	1.98775e-06	0.116251	0.0244499	0.000195464	0.109359	0.0293597	3.57412e-06	22.6068	1.77636e-15	12.6221	9.15564	0.329337	0.532585	-0.00498034	0.00798049	0.532585	-0.00498034	0.00798049	0.568474	0.389456	0	0	0.0756053	0.783344	0.013197	0.0174	0.4466	0.266067	0.00773434	0.00695431	0.0296885	0.043579	0.0200435	0.00333925	1.23691	8.35907	65.1332	31.5486	0.000900796
chr20:16255794:GAGAC:G	NA	20	16255794	GAGAC	G	1.80603e-06	0.278595	0.0583568	1.80603e-06	0.278595	0.0583568	3.2534e-06	22.7911	0	0	3.9068	0.865433	NA	NA	NA	NA	NA	NA	NA	NA	NA	NA	NA	NA	NA	NA	NA	0.000272846	0.124169	0.0341141	0.0018982	0.204209	0.0657526	5.73001e-05	13.2482	4.04374	38.122	14.5448	0.104224
chr7:132013845:T:A	rs12673801	7	132013845	T	A	2.23711e-06	0.115644	0.0244452	0.000197445	0.108978	0.0292774	4.01178e-06	22.3798	0	12.3952	9.13192	0.33129	0.542168	-0.00486443	0.00798053	0.542168	-0.00486443	0.00798053	0.578112	0.371536	0	0	0.0937753	0.759431	0.014099	0.0174	0.4192	0.259079	0.00784833	0.00695422	0.0294683	0.0434957	0.0199781	0.00351397	1.27367	8.22611	64.9126	31.3503	0.000968876
chr21:22294959:C:T	NA	21	22294959	C	T	9.25228e-06	0.0914656	0.0206285	9.25228e-06	0.0914656	0.0206285	1.63779e-05	19.6599	0	0	6.24107	0.620248	NA	NA	NA	NA	NA	NA	NA	NA	NA	NA	NA	NA	NA	NA	NA	0.0287974	0.0302938	0.0138565	0.0121915	0.0757994	0.0302405	0.000623902	4.77968	7.93644	59.5771	22.2646	0.00807718
chr7:132014324:G:C	rs7809885	7	132014324	G	C	2.5873e-06	0.114845	0.0244293	0.000137545	0.10919	0.0286397	4.63348e-06	22.1006	0	10.6076	8.94931	0.34659	0.520068	-0.00513332	0.0079804	0.520068	-0.00513332	0.0079804	0.556011	0.413759	0	0	0.0546149	0.815219	0.014302	0.0175	0.4138	0.271815	0.00764841	0.00696011	0.0306368	0.0429527	0.0198694	0.00419537	1.20756	7.95825	64.4588	30.95	0.00112186
chr3:110271248:C:T	rs9840572	3	110271248	C	T	9.23814e-06	-0.0786829	0.0177442	0.000569391	-0.0711311	0.0206429	1.324e-05	19.6628	0.409733	10.2543	8.91407	0.349596	NA	NA	NA	NA	NA	NA	NA	NA	NA	NA	NA	NA	-0.028597	0.0219	0.1926	3.07959e-05	-0.0569754	0.0136714	0.0052435	-0.0528139	0.0189183	2.21296e-05	17.3681	1.79817	24.8419	13.3053	0.2071
chr3:110271478:C:T	rs9840950	3	110271478	C	T	4.37025e-06	-0.0794073	0.0172889	0.00173843	-0.0699798	0.0223462	6.3205e-06	21.0952	0.405334	19.815	9.97693	0.266649	NA	NA	NA	NA	NA	NA	NA	NA	NA	NA	NA	NA	-0.029102	0.0219	0.1851	1.54841e-05	-0.0581549	0.0134565	0.00509751	-0.0550899	0.0196693	1.13921e-05	18.677	1.77353	30.6362	14.4167	0.154817
chr3:110272892:G:A	rs2712998	3	110272892	G	A	7.06292e-06	-0.077613	0.0172789	0.00343376	-0.0681629	0.0232958	1.05996e-05	20.1761	0.32694	24.0754	10.5368	0.229352	NA	NA	NA	NA	NA	NA	NA	NA	NA	NA	NA	NA	-0.029501	0.022	0.1808	1.7619e-05	-0.0578539	0.013476	0.00455067	-0.0554466	0.0195425	1.58064e-05	18.4308	1.38407	29.9042	14.2662	0.161192
chr3:112412630:TCTGCTGTG:T	NA	3	112412630	TCTGCTGTG	T	6.83189e-06	-0.0706341	0.0157004	6.83189e-06	-0.0706341	0.0157004	1.21009e-05	20.2397	0.00658965	0	7.43776	0.490219	NA	NA	NA	NA	NA	NA	NA	NA	NA	NA	NA	NA	NA	NA	NA	6.88023e-05	0.0502233	0.0126177	0.00599367	0.0478234	0.0174022	4.10861e-05	15.8435	2.08971	26.2895	12.2099	0.201732
chr7:132019575:C:T	rs1514053	7	132019575	C	T	1.61803e-06	0.136145	0.0283867	9.03914e-05	0.134879	0.0344515	2.91642e-06	23.0024	0	13.9889	9.30112	0.317534	0.535681	-0.00494341	0.00798151	0.535681	-0.00494341	0.00798151	0.571597	0.383604	0	0	0.0812771	0.775574	0.018796	0.0176	0.2841	0.281892	0.00757749	0.00704177	0.0164209	0.0519944	0.0216696	0.00722282	1.15794	6.98751	66.4387	32.7758	0.000572011
chr7:132025921:G:A	rs11762084	7	132025921	G	A	4.88125e-06	0.128535	0.0281269	0.000236731	0.128123	0.0348521	8.69852e-06	20.8833	0	15.92	9.51475	0.300747	0.545518	-0.00482127	0.00797575	0.545518	-0.00482127	0.00797575	0.581459	0.365409	0	0	0.00231035	0.961664	0.013998	0.0172	0.4152	0.347723	0.00658017	0.00700752	0.0259533	0.0460553	0.0206813	0.0268636	0.881749	4.82653	63.9894	30.5466	0.00129963
chr7:132026796:A:T	rs56077908	7	132026796	A	T	3.17921e-06	0.113733	0.0244121	4.28282e-05	0.110362	0.0269725	5.6813e-06	21.7052	0	6.0951	8.51926	0.384457	0.573618	-0.00444663	0.00790188	0.573618	-0.00444663	0.00790188	0.609087	0.316666	0	0	0.02311	0.879171	0.013703	0.0172	0.4256	0.251402	0.00790087	0.00688858	0.0310013	0.0418355	0.0193947	0.00575157	1.3155	7.25696	63.2267	29.913	0.00163519
chr7:132064837:A:G	rs11772439	7	132064837	A	G	6.30799e-07	0.1213	0.0243498	2.47822e-05	0.117427	0.0278476	1.1427e-06	24.8158	0	8.55494	8.74842	0.363961	0.653171	-0.00355081	0.0079019	0.653171	-0.00355081	0.0079019	0.686223	0.201925	0	0	0.0152284	0.901788	0.013501	0.0172	0.4319	0.17649	0.00930903	0.00688719	0.0191266	0.0474652	0.0202578	0.00190839	1.82694	8.8275	66.2721	32.6139	0.000607516
chr7:132069543:C:T	rs17649990	7	132069543	C	T	3.73949e-06	0.113804	0.0246043	0.000600506	0.106941	0.0311654	6.67977e-06	21.394	0	17.1851	9.6601	0.289697	0.904582	-0.000957413	0.00798674	0.904582	-0.000957413	0.00798674	0.937173	0.0143701	0	0	0.0796212	0.777811	0.010303	0.0174	0.5545	0.151034	0.0099966	0.00696197	0.0270057	0.0429329	0.0194141	0.00761925	2.06177	5.98365	62.6085	29.4184	0.00195401
chr7:132073514:G:A	rs13226399	7	132073514	G	A	1.17415e-07	0.122788	0.0231785	0.00478444	0.10221	0.0362292	2.14264e-07	28.0632	0	34.3259	10.6587	0.154215	0.619358	-0.00392224	0.00789562	0.804359	-0.00244668	0.0098772	0.654091	0.246771	0	19.7195	1.24563	0.264388	0.013004	0.0173	0.4518	0.152118	0.00982557	0.006861	0.028654	0.0487342	0.0222712	5.66291e-05	2.05088	15.3015	74.1721	38.7178	2.84452e-05
chr7:132073977:C:A	rs11769179	7	132073977	C	A	3.17627e-06	0.114607	0.0245987	0.00062708	0.107128	0.0313274	5.67617e-06	21.707	0	17.6711	9.71713	0.285444	0.928242	-0.000719265	0.00798675	0.928242	-0.000719265	0.00798675	0.955493	0.00811031	0	0	0.120152	0.72887	0.0078	0.0174	0.6559	0.155911	0.00987857	0.00696185	0.0274454	0.0430568	0.0195258	0.0067463	2.01344	6.25984	63.0163	29.7428	0.00173876
chr7:132076501:C:A	rs10954356	7	132076501	C	A	2.23435e-08	0.118929	0.0212647	0.000362748	0.103642	0.0290655	4.11444e-08	31.2794	0	24.7647	10.6333	0.223354	0.61567	-0.00396343	0.00789535	0.78646	-0.00262741	0.00969846	0.650507	0.252	0	18.046	1.2202	0.269322	0.013004	0.0173	0.4529	0.0979256	0.0112622	0.00680498	0.0150556	0.0519966	0.0213886	1.37414e-05	2.73901	17.3852	73.3144	41.2207	2.20808e-05
chr7:132079079:G:A	rs13236905	7	132079079	G	A	2.43373e-08	0.118653	0.0212718	0.000344755	0.103522	0.0289239	4.37951e-08	31.1135	0	24.2355	10.559	0.227958	0.606575	-0.00406659	0.00789678	0.740735	-0.00306577	0.0092655	0.641601	0.265193	0	13.8367	1.16059	0.281344	0.012002	0.0174	0.4902	0.108348	0.0109381	0.00681217	0.0159733	0.0514729	0.0213623	1.63321e-05	2.57816	17.2127	73.1505	40.9691	2.43971e-05
chr7:132080559:C:T	rs2090077	7	132080559	C	T	1.8157e-08	0.119729	0.0212711	0.00050402	0.103524	0.0297602	3.34288e-08	31.6823	0	27.2035	10.9895	0.202292	0.609339	-0.00403532	0.00789664	0.755417	-0.00292909	0.00940303	0.644318	0.261139	0	15.1771	1.17893	0.277574	0.011597	0.0174	0.5073	0.100747	0.0111802	0.00681206	0.0150721	0.0524747	0.0215888	1.17436e-05	2.69367	17.7347	73.7689	41.935	1.66225e-05
chr3:2151582:C:T	NA	3	2151582	C	T	2.67628e-06	-0.110589	0.0235586	2.67628e-06	-0.110589	0.0235586	4.79133e-06	22.0357	0	0	6.65993	0.573727	NA	NA	NA	NA	NA	NA	NA	NA	NA	NA	NA	NA	NA	NA	NA	2.67628e-06	-0.110589	0.0235586	2.67628e-06	-0.110589	0.0235586	4.79133e-06	22.0357	0	0	6.65993	0.573727
chr3:22869907:A:G	NA	3	22869907	A	G	3.28819e-06	0.316966	0.0681362	3.28819e-06	0.316966	0.0681362	5.56851e-06	21.6406	0	0	2.84512	0.828019	NA	NA	NA	NA	NA	NA	NA	NA	NA	NA	NA	NA	NA	NA	NA	3.28819e-06	0.316966	0.0681362	3.28819e-06	0.316966	0.0681362	5.56851e-06	21.6406	0	0	2.84512	0.828019
chr7:132082857:G:A	rs11767980	7	132082857	G	A	9.6145e-06	0.108733	0.0245688	0.00144052	0.101168	0.03175	1.70139e-05	19.5865	0	19.0829	9.88666	0.273071	0.845741	-0.00156868	0.00806286	0.845741	-0.00156868	0.00806286	0.884232	0.0378521	0	0	0.144271	0.704072	0.005204	0.0176	0.7662	0.226468	0.00849593	0.00702429	0.0392536	0.0393487	0.0190872	0.0173001	1.46291	5.05624	61.0944	28.2735	0.0029391
chr3:52226388:C:T	NA	3	52226388	C	T	3.22951e-06	-0.137559	0.0295467	3.22951e-06	-0.137559	0.0295467	5.7716e-06	21.6751	0	0	2.41536	0.965561	NA	NA	NA	NA	NA	NA	NA	NA	NA	NA	NA	NA	NA	NA	NA	3.22951e-06	-0.137559	0.0295467	3.22951e-06	-0.137559	0.0295467	5.7716e-06	21.6751	0	0	2.41536	0.965561
chr3:52652700:T:A	NA	3	52652700	T	A	1.73382e-06	0.0812372	0.0169874	1.73382e-06	0.0812372	0.0169874	3.12036e-06	22.8695	0	0	7.283	0.50643	NA	NA	NA	NA	NA	NA	NA	NA	NA	NA	NA	NA	NA	NA	NA	9.07371e-06	0.055742	0.0125597	0.00049445	0.0630939	0.0181109	9.40979e-06	19.6971	1.08764	26.54	12.2516	0.199496
chr7:134828597:G:A	rs13233583	7	134828597	G	A	8.27068e-06	0.129946	0.0291487	8.27068e-06	0.129946	0.0291487	1.46634e-05	19.8743	0	0	3.74028	0.879763	0.0842611	-0.0139408	0.00807472	0.669127	-0.00709436	0.016601	0.09624	2.98073	0	61.8425	2.62072	0.105477	0.003596	0.0184	0.8439	0.721357	-0.0025561	0.00716707	0.0459142	0.0418017	0.0209408	0.00421427	0.127196	9.03014	62.2202	29.1161	0.00217766
chr7:134845630:T:C	rs4732060	7	134845630	T	C	9.91401e-06	0.127552	0.0288642	9.91401e-06	0.127552	0.0288642	1.75358e-05	19.5279	0	0	5.51137	0.70178	0.0910318	-0.0136494	0.00807665	0.858573	-0.0036589	0.0205336	0.0999684	2.85603	0.0619898	74.1305	3.86555	0.049287	-0.001699	0.0184	0.9259	0.661485	-0.00313691	0.00716412	0.0425864	0.0442073	0.0218012	0.00273719	0.191724	9.7796	65.2117	31.6198	0.00087751
chr7:134861661:G:A	rs35995003	7	134861661	G	A	2.93231e-06	0.14928	0.031928	2.93231e-06	0.14928	0.031928	5.2467e-06	21.8603	0	0	4.48025	0.811406	0.0139357	-0.0211911	0.00861807	0.317476	-0.015613	0.0156183	0.0163317	6.04627	0	52.6455	2.11173	0.146174	-0.0009	0.0188	0.9635	0.28249	-0.00817715	0.00760847	0.0475664	0.047493	0.0239716	0.000887095	1.15507	10.9549	67.0182	33.3517	0.000461354
chr7:134867451:G:A	rs2075463	7	134867451	G	A	3.23593e-06	0.149004	0.0320078	3.23593e-06	0.149004	0.0320078	5.78318e-06	21.6713	0	0	3.98341	0.858617	0.0231993	-0.0195746	0.00862265	0.0231993	-0.0195746	0.00862265	0.0270339	5.15352	0	0	0.737953	0.390317	-0.005505	0.0187	0.77	0.300788	-0.00787029	0.00760601	0.0644665	0.0423487	0.0229043	0.00385598	1.0707	8.25411	64.0363	30.5864	0.00128095
chr7:134867883:G:A	rs1452911	7	134867883	G	A	3.17243e-06	0.149244	0.0320313	3.17243e-06	0.149244	0.0320313	5.66946e-06	21.7093	0	0	4.20823	0.837865	0.0182728	-0.0203504	0.00862289	0.0182728	-0.0203504	0.00862289	0.0213516	5.56981	0	0	0.837931	0.359989	-0.005296	0.0187	0.7755	0.280525	-0.00820848	0.0076065	0.0621062	0.0432114	0.023163	0.00280296	1.16454	8.76193	64.7753	31.2281	0.0010133
chr3:70628700:G:GC	NA	3	70628700	G	GC	1.02417e-06	-0.0813603	0.0166485	1.02417e-06	-0.0813603	0.0166485	1.85051e-06	23.8822	0	0	6.43214	0.598945	NA	NA	NA	NA	NA	NA	NA	NA	NA	NA	NA	NA	NA	NA	NA	0.0108656	0.0316679	0.0124335	0.0107074	0.0699233	0.0273983	5.91439e-05	6.48716	10.7441	66.1354	26.5764	0.00164307
chr7:134870907:G:A	rs2290358	7	134870907	G	A	4.64171e-06	0.146097	0.0318963	4.64171e-06	0.146097	0.0318963	8.27481e-06	20.9797	0	0	4.46383	0.813041	0.0259303	-0.0191956	0.00861852	0.0259303	-0.0191956	0.00861852	0.0301751	4.96066	0	0	0.492419	0.48285	-0.007403	0.0187	0.6933	0.306658	-0.0077709	0.00760168	0.0752261	0.0402363	0.0226163	0.00598855	1.04502	7.45171	63.3178	29.9873	0.00159189
chr7:134874629:A:G	rs13247106	7	134874629	A	G	6.95944e-06	0.142526	0.0317083	6.95944e-06	0.142526	0.0317083	1.23682e-05	20.2044	0	0	6.98999	0.537713	0.0196086	-0.0199372	0.00854299	0.0196086	-0.0199372	0.00854299	0.022894	5.44641	0	0	0.61002	0.43478	-0.007105	0.0183	0.6966	0.254999	-0.00856014	0.00752017	0.0828234	0.0402678	0.0232153	0.00414033	1.29571	7.895	65.7229	32.0914	0.00073738
chr7:134892089:A:G	rs17168118	7	134892089	A	G	3.91566e-06	0.151268	0.0327717	3.91566e-06	0.151268	0.0327717	6.99495e-06	21.3057	0	0	4.92877	0.765162	0.0474991	-0.0172992	0.00872893	0.0474991	-0.0172992	0.00872893	0.0548076	3.92762	0	0	0.456874	0.499089	-0.0126	0.019	0.5067	0.349827	-0.00720762	0.00770931	0.0875998	0.0395881	0.0231754	0.00489664	0.874084	8.00079	63.5824	30.2052	0.00147116
chr7:138357355:T:C	rs357403	7	138357355	T	C	5.62768e-06	0.122769	0.0270421	5.62768e-06	0.122769	0.0270421	1.00212e-05	20.6108	0	0	6.22372	0.622187	0.920155	0.000897869	0.00895729	0.920155	0.000897869	0.00895729	0.949429	0.0100478	0	0	0.54133	0.461882	0.006602	0.0246	0.787	0.244253	-0.0093578	0.00803644	0.0323056	-0.0455141	0.0212622	0.0127828	1.35588	5.72447	57.8624	26.1049	0.00626053
chr7:154837621:G:A	rs117943682	7	154837621	G	A	7.27842e-06	0.352466	0.078581	0.0110349	0.350213	0.137793	2.62156e-06	20.1186	2.89512	52.5041	10.5272	0.0616028	0.125355	0.0280782	0.0183197	0.125355	0.0280782	0.0183197	0.141916	2.3491	0	0	0.973703	0.323758	-0.006201	0.0734	0.9326	0.0155251	0.0419524	0.0173365	0.0162264	0.141004	0.0586592	0.000574344	5.85587	6.97799	71.5441	28.1137	0.000453106
chr7:157061467:T:G	rs12698023	7	157061467	T	G	3.31611e-06	0.104112	0.0223886	3.31611e-06	0.104112	0.0223886	5.92793e-06	21.6244	0	0	5.09052	0.747858	0.872962	-0.00128333	0.00802597	0.872962	-0.00128333	0.00802597	0.910004	0.025567	0	0	0.00542615	0.941279	-0.001998	0.0186	0.9126	0.100259	-0.0115048	0.00699976	0.0201448	-0.0392791	0.0169041	0.0159451	2.70141	3.96871	54.2881	24.0638	0.012467
chr7:157062951:T:C	rs6459724	7	157062951	T	C	3.43844e-06	0.103817	0.0223613	3.43844e-06	0.103817	0.0223613	6.14577e-06	21.5549	0	0	6.71999	0.567123	0.920993	0.00078842	0.00794913	0.920993	0.00078842	0.00794913	0.950067	0.0098373	0	0	0.22443	0.635685	-0.0006	0.0183	0.9727	0.171399	-0.00948081	0.00693182	0.0374446	-0.0370293	0.017795	0.0124897	1.87067	5.2528	58.7335	26.656	0.00517767
chr7:157064329:A:G	rs11981353	7	157064329	A	G	6.60037e-06	0.100369	0.0222737	6.60037e-06	0.100369	0.0222737	1.17333e-05	20.3057	0	0	7.01663	0.534839	0.870686	0.00129309	0.00794345	0.870686	0.00129309	0.00794345	0.907932	0.0264996	0	0	0.366646	0.544838	-0.001299	0.0183	0.9443	0.197884	-0.00891723	0.00692544	0.0467719	-0.0348475	0.0175257	0.0186357	1.65793	4.72375	57.7499	26.0354	0.00641157
chr4:116216711:G:A	NA	4	116216711	G	A	7.10316e-06	0.278512	0.0620214	7.15156e-05	0.292527	0.0736623	1.13903e-05	20.1653	0.157876	11.388	7.89961	0.34153	NA	NA	NA	NA	NA	NA	NA	NA	NA	NA	NA	NA	NA	NA	NA	7.10316e-06	0.278512	0.0620214	7.15156e-05	0.292527	0.0736623	1.13903e-05	20.1653	0.157876	11.388	7.89961	0.34153
chr7:157066484:T:C	rs11773559	7	157066484	T	C	8.16146e-06	0.123176	0.0276124	0.0760664	0.0811688	0.0457552	1.14868e-05	19.8997	0.447613	46.9151	15.0702	0.0577945	0.833652	0.00165518	0.00788101	0.688609	0.00476094	0.0118803	0.872101	0.0441086	2.22045e-16	37.3364	1.59582	0.206496	0.009202	0.0176	0.6024	0.461906	-0.00512095	0.00696053	0.123818	-0.0344781	0.0224037	0.00324118	0.541272	9.11093	69.7279	36.3371	0.000148721
chr7:157074440:T:C	rs7799010	7	157074440	T	C	8.52273e-06	0.122999	0.0276302	0.0795028	0.0802153	0.0457438	1.10246e-05	19.8169	0.610406	46.8974	15.0652	0.0578904	0.860881	0.00138124	0.00788143	0.735638	0.00367602	0.0108876	0.898833	0.0307135	0	29.2898	1.41422	0.234357	0.0077	0.0175	0.662	0.42785	-0.00551435	0.00695487	0.120578	-0.0345117	0.0222319	0.00344799	0.628652	8.90688	69.3204	35.8544	0.000178933
chr7:157084665:A:C	rs2886538	7	157084665	A	C	8.04884e-06	0.123794	0.0277323	0.016303	0.0962276	0.0400604	1.4276e-05	19.9262	0	32.1678	11.7938	0.160644	0.667623	0.00338497	0.0078828	0.552246	0.00852715	0.0143459	0.700606	0.184395	0	53.2673	2.13983	0.143518	-0.0002	0.0181	0.9913	0.455495	-0.00521919	0.00699356	0.105897	-0.0351153	0.0217175	0.00435549	0.556942	8.53826	67.1395	33.4749	0.000440559
chr4:120795588:CAAAA:C	NA	4	120795588	CAAAA	C	3.06711e-06	-0.184724	0.039587	3.06711e-06	-0.184724	0.039587	5.41709e-06	21.7741	0	0	3.29738	0.856198	NA	NA	NA	NA	NA	NA	NA	NA	NA	NA	NA	NA	NA	NA	NA	0.0021935	-0.0562873	0.0183783	0.00352473	-0.143784	0.0492777	0.000177147	9.38013	5.69899	52.1405	16.7156	0.0332105
chr7:157084798:T:A	rs2886539	7	157084798	T	A	7.28674e-06	0.124387	0.0277331	0.0162978	0.0964209	0.040139	1.29431e-05	20.1164	0	32.3739	11.8298	0.158963	0.671192	0.00334635	0.00788279	0.555405	0.00838658	0.0142223	0.704147	0.180211	0	52.5892	2.10923	0.146413	-0.0006	0.0181	0.9756	0.439548	-0.00540573	0.00699357	0.102478	-0.0355641	0.0217789	0.00388241	0.597463	8.71447	67.3238	33.6636	0.000410453
chr8:3820484:T:G	rs4607641	8	3820484	T	G	1.40388e-06	0.0753719	0.0156229	1.40388e-06	0.0753719	0.0156229	2.53216e-06	23.2753	8.88178e-16	0	5.46552	0.706857	0.441407	0.00677477	0.00880046	0.441407	0.00677477	0.00880046	0.476721	0.592623	0	0	0.29754	0.585428	0.068996	0.0406	0.08922	0.00098794	0.024818	0.00753444	0.00199522	0.0482354	0.0156054	0.000135316	10.85	4.86153	49.254	21.6766	0.027002
chr8:3891007:G:T	rs2049303	8	3891007	G	T	1.33626e-06	0.102451	0.0211927	1.33626e-06	0.102451	0.0211927	2.40546e-06	23.3703	0	0	3.86932	0.868717	0.00598975	0.0224161	0.00815624	0.00598975	0.0224161	0.00815624	0.00707341	7.55338	0	0	0.0235487	0.878039	0.024498	0.0183	0.1817	0.202754	0.00895213	0.00702821	0.0772699	-0.0355857	0.0201419	0.000324191	1.62242	12.4121	68.5198	34.9426	0.000253262
chr8:3895481:A:G	rs11136674	8	3895481	A	G	3.01675e-06	0.095669	0.0204873	3.01675e-06	0.095669	0.0204873	5.39704e-06	21.8059	0	0	5.36827	0.717587	0.333751	0.00831491	0.00860236	0.333751	0.00831491	0.00860236	0.365691	0.934287	0	0	0.0288837	0.865048	0.021203	0.0183	0.2467	0.697913	-0.00282465	0.00727741	0.0418535	-0.0376566	0.0185047	0.0100006	0.150652	7.38678	62.4556	29.2987	0.00203982
chr8:10036869:C:A	rs6992096	8	10036869	C	A	7.71693e-06	0.0837411	0.0187219	0.0161169	0.0738522	0.0306917	1.21896e-05	20.0067	0.225554	45.1668	14.5897	0.0676318	0.130774	-0.0123302	0.00815997	0.771728	-0.00497204	0.0171381	0.147894	2.28329	0	60.7274	2.5463	0.110553	0.029604	0.0172	0.08413	0.0273485	-0.015136	0.00685969	0.0889319	-0.0333349	0.0195965	0.000116511	4.86868	11.1306	70.7726	37.6359	9.01102e-05
chr4:87952950:G:A	NA	4	87952950	G	A	7.89458e-06	-0.211258	0.0472823	8.26788e-06	-0.212001	0.0475539	1.38442e-05	19.9632	0.0228484	0.281923	8.02262	0.431264	NA	NA	NA	NA	NA	NA	NA	NA	NA	NA	NA	NA	NA	NA	NA	7.89458e-06	-0.211258	0.0472823	8.26788e-06	-0.212001	0.0475539	1.38442e-05	19.9632	0.0228484	0.281923	8.02262	0.431264
chr5:112995582:G:A	NA	5	112995582	G	A	6.61192e-06	0.215256	0.0477729	6.61192e-06	0.215256	0.0477729	1.17534e-05	20.3024	0	0	3.23004	0.919102	NA	NA	NA	NA	NA	NA	NA	NA	NA	NA	NA	NA	NA	NA	NA	6.61192e-06	0.215256	0.0477729	6.61192e-06	0.215256	0.0477729	1.17534e-05	20.3024	0	0	3.23004	0.919102
chr5:113039531:A:G	NA	5	113039531	A	G	2.75192e-06	0.224913	0.047971	2.75192e-06	0.224913	0.047971	4.92563e-06	21.9822	0	0	3.05685	0.930739	NA	NA	NA	NA	NA	NA	NA	NA	NA	NA	NA	NA	NA	NA	NA	2.75192e-06	0.224913	0.047971	2.75192e-06	0.224913	0.047971	4.92563e-06	21.9822	0	0	3.05685	0.930739
chr8:10036950:C:T	rs6992152	8	10036950	C	T	3.08711e-06	0.0852803	0.0182811	0.0220213	0.0735265	0.0321076	3.83319e-06	21.7616	0.707683	51.8551	16.6165	0.0343594	0.145203	-0.0118872	0.00816047	0.862819	-0.00322656	0.0186737	0.16377	2.12193	0	66.2347	2.96162	0.0852626	0.029697	0.0172	0.08362	0.0227177	-0.0155771	0.00683762	0.0868779	-0.0345951	0.0202062	3.3391e-05	5.18996	13.2191	73.3511	41.2775	2.15889e-05
chr5:160821016:A:C	NA	5	160821016	A	C	7.19974e-06	0.224048	0.0499249	7.19974e-06	0.224048	0.0499249	1.27904e-05	20.1394	0	0	4.95861	0.76199	NA	NA	NA	NA	NA	NA	NA	NA	NA	NA	NA	NA	NA	NA	NA	7.19974e-06	0.224048	0.0499249	7.19974e-06	0.224048	0.0499249	1.27904e-05	20.1394	0	0	4.95861	0.76199
chr5:160824442:A:G	NA	5	160824442	A	G	9.1789e-06	0.222588	0.0501814	9.1789e-06	0.222588	0.0501814	1.62488e-05	19.6751	0	0	4.4703	0.812397	NA	NA	NA	NA	NA	NA	NA	NA	NA	NA	NA	NA	NA	NA	NA	9.1789e-06	0.222588	0.0501814	9.1789e-06	0.222588	0.0501814	1.62488e-05	19.6751	0	0	4.4703	0.812397
chr5:160870970:C:G	NA	5	160870970	C	G	6.73315e-06	0.241194	0.0535753	6.73315e-06	0.241194	0.0535753	1.17207e-05	20.2676	0	0	3.09852	0.875741	NA	NA	NA	NA	NA	NA	NA	NA	NA	NA	NA	NA	NA	NA	NA	6.73315e-06	0.241194	0.0535753	6.73315e-06	0.241194	0.0535753	1.17207e-05	20.2676	0	0	3.09852	0.875741
chr5:173134293:C:T	NA	5	173134293	C	T	8.98978e-06	0.311102	0.0700658	8.98978e-06	0.311102	0.0700658	1.0957e-05	19.7149	0	0	0.0304486	0.861476	NA	NA	NA	NA	NA	NA	NA	NA	NA	NA	NA	NA	NA	NA	NA	8.98978e-06	0.311102	0.0700658	8.98978e-06	0.311102	0.0700658	1.0957e-05	19.7149	0	0	0.0304486	0.861476
chr5:175415287:G:A	NA	5	175415287	G	A	3.66621e-06	0.316297	0.0683227	0.00629437	0.278592	0.101972	5.19888e-06	21.4319	0.446106	30.0836	11.4422	0.177878	NA	NA	NA	NA	NA	NA	NA	NA	NA	NA	NA	NA	NA	NA	NA	3.66621e-06	0.316297	0.0683227	0.00629437	0.278592	0.101972	5.19888e-06	21.4319	0.446106	30.0836	11.4422	0.177878
chr5:25829675:T:C	NA	5	25829675	T	C	7.20481e-06	0.142045	0.0316531	0.0277803	0.110495	0.0502162	1.27993e-05	20.1381	0	37.3296	12.7652	0.120188	NA	NA	NA	NA	NA	NA	NA	NA	NA	NA	NA	NA	NA	NA	NA	7.20481e-06	0.142045	0.0316531	0.0277803	0.110495	0.0502162	1.27993e-05	20.1381	0	37.3296	12.7652	0.120188
chr5:25847187:A:T	NA	5	25847187	A	T	8.26044e-06	0.142845	0.0320401	0.164918	0.0877119	0.0631602	5.21213e-06	19.8766	1.99647	58.3306	19.1987	0.0138321	NA	NA	NA	NA	NA	NA	NA	NA	NA	NA	NA	NA	NA	NA	NA	8.26044e-06	0.142845	0.0320401	0.164918	0.0877119	0.0631602	5.21213e-06	19.8766	1.99647	58.3306	19.1987	0.0138321
chr5:25869992:C:A	NA	5	25869992	C	A	9.77359e-06	0.14226	0.0321702	0.134802	0.0923228	0.0617366	8.43534e-06	19.5552	1.38759	55.8054	18.1018	0.0204763	NA	NA	NA	NA	NA	NA	NA	NA	NA	NA	NA	NA	NA	NA	NA	9.77359e-06	0.14226	0.0321702	0.134802	0.0923228	0.0617366	8.43534e-06	19.5552	1.38759	55.8054	18.1018	0.0204763
chr5:39816455:TCTC:T	NA	5	39816455	TCTC	T	3.42311e-06	0.0965083	0.0207829	0.0041211	0.0872084	0.0303996	6.11868e-06	21.5635	0	30.9409	11.5843	0.170738	NA	NA	NA	NA	NA	NA	NA	NA	NA	NA	NA	NA	NA	NA	NA	1.60557e-07	0.102559	0.0195722	0.000277377	0.0972206	0.0267416	2.9379e-07	27.4578	0	27.0286	12.3336	0.195149
chr5:39817809:GCA:G	NA	5	39817809	GCA	G	2.76659e-06	0.0973748	0.0207736	0.00308538	0.0885593	0.0299278	4.95174e-06	21.972	0	29.3274	11.3198	0.184228	NA	NA	NA	NA	NA	NA	NA	NA	NA	NA	NA	NA	NA	NA	NA	1.3353e-07	0.103197	0.0195673	0.000183205	0.0982536	0.0262632	2.46848e-07	27.8144	0	25.1015	12.0163	0.212394
chr5:39823948:C:T	NA	5	39823948	C	T	1.45868e-06	0.0983742	0.0204231	0.00709673	0.0878624	0.032635	2.63008e-06	23.2017	0	40.4503	13.4342	0.0977589	0.25924	0.0287889	0.0255178	0.373098	0.0660984	0.0742107	0.156191	1.27281	0.923851	81.2495	5.3332	0.0209229	NA	NA	NA	8.05724e-06	0.0711732	0.015945	0.00739505	0.0788617	0.0294424	1.45556e-06	19.9242	4.51671	57.0462	23.2808	0.00975613
chr5:39827539:A:G	NA	5	39827539	A	G	4.23151e-06	0.096567	0.0209943	0.022626	0.0807101	0.035404	7.54509e-06	21.157	0.000854408	46.1236	14.8488	0.0621531	NA	NA	NA	NA	NA	NA	NA	NA	NA	NA	NA	NA	NA	NA	NA	4.23151e-06	0.096567	0.0209943	0.022626	0.0807101	0.035404	7.54509e-06	21.157	0.000854408	46.1236	14.8488	0.0621531
chr8:10038509:A:G	rs1521193	8	10038509	A	G	5.38824e-06	0.0825729	0.0181516	0.0248722	0.0695937	0.0310218	7.43655e-06	20.6941	0.492918	49.2127	15.752	0.0460709	0.128985	-0.0123882	0.00816023	0.758979	-0.00519797	0.0169413	0.145919	2.30468	0	59.925	2.49532	0.114185	0.0318	0.017	0.06198	0.0260306	-0.015175	0.00681793	0.100659	-0.0324477	0.0197651	5.002e-05	4.95399	12.6742	72.3738	39.8172	3.84436e-05
chr5:51921548:AC:A	NA	5	51921548	AC	A	1.25681e-06	-0.102441	0.0211372	0.00156501	-0.122213	0.0386464	1.60516e-06	23.4882	0.622741	49.7892	13.9412	0.0522366	NA	NA	NA	NA	NA	NA	NA	NA	NA	NA	NA	NA	NA	NA	NA	0.000700626	-0.0569183	0.0167934	0.0125622	-0.0960835	0.0384959	1.52445e-05	11.4876	8.31147	69.8324	26.5185	0.000855793
chr8:10059420:A:G	rs6997865	8	10059420	A	G	6.09191e-06	0.0788906	0.0174414	0.0270966	0.0651466	0.0294764	6.90941e-06	20.4591	0.870147	47.5935	15.2653	0.0541879	0.247457	-0.00943801	0.0081605	0.980767	0.000486605	0.0201847	0.274481	1.3376	0	70.7007	3.41305	0.0646829	0.019203	0.0173	0.266	0.0215751	-0.0156181	0.00679707	0.104667	-0.0303277	0.0186904	0.000119125	5.27973	10.6769	69.7616	36.3776	0.000146424
chr8:12654450:T:G	rs3988509	8	12654450	T	G	7.23046e-06	0.0844447	0.0188207	0.00286997	0.109257	0.0366471	1.00308e-06	20.1313	4.93574	58.8882	19.4591	0.0125879	0.00594403	0.0269759	0.00980637	0.00594403	0.0269759	0.00980637	0.00701982	7.56719	0	0	0.0420543	0.837516	-0.012304	0.023	0.5915	5.46774e-05	0.0328204	0.00813458	0.00449949	0.0568489	0.0200113	6.46408e-06	16.2786	5.31347	64.7193	31.1785	0.00103189
chr8:13517778:C:G	rs17820989	8	13517778	C	G	6.27513e-06	-0.140501	0.0311055	6.27513e-06	-0.140501	0.0311055	1.11678e-05	20.4024	0	0	3.88914	0.866985	0.126709	0.0127136	0.0083247	0.126709	0.0127136	0.0083247	0.14341	2.33237	0	0	0.480035	0.488407	0.056697	0.02	0.004569	0.177312	0.0100657	0.00746115	0.205973	-0.0299147	0.0236533	0.000640637	1.82001	10.9112	67.0757	33.41	0.000451407
chr8:13520389:C:T	rs62495267	8	13520389	C	T	4.09524e-06	-0.133675	0.0290188	4.09524e-06	-0.133675	0.0290188	7.31345e-06	21.2197	0	0	4.80516	0.778183	0.0940112	0.0134937	0.00805781	0.0940112	0.0134937	0.00805781	0.10713	2.80431	0	0	0.0170643	0.896068	0.052905	0.0199	0.007964	0.184075	0.00960773	0.00723303	0.148883	-0.0332109	0.0230074	0.000782683	1.76441	10.5845	67.8346	34.1982	0.000335658
chr8:15189977:C:G	rs10503540	8	15189977	C	G	6.64334e-06	-0.142134	0.0315516	6.64334e-06	-0.142134	0.0315516	1.18087e-05	20.2933	0	0	4.72427	0.786599	0.226686	-0.00994379	0.00822521	0.226686	-0.00994379	0.00822521	0.252232	1.46154	0	0	0.0736068	0.786156	-0.060201	0.0239	0.01193	0.00291453	-0.0224778	0.00755147	0.00515156	-0.0575193	0.0205617	0.000232861	8.86021	5.80822	54.1448	23.9886	0.0127815
chr8:15212630:C:A	rs62502013	8	15212630	C	A	7.03023e-06	-0.129423	0.028807	7.03023e-06	-0.129423	0.028807	1.24928e-05	20.185	0	0	4.22361	0.836406	0.398079	-0.00673057	0.00796463	0.398079	-0.00673057	0.00796463	0.432393	0.714123	0	0	0.367756	0.54423	-0.030801	0.0217	0.1558	0.018093	-0.0171064	0.00723712	0.014171	-0.0446794	0.0182149	0.00416526	5.58712	3.59227	49.895	21.9539	0.024733
chr8:15215292:G:A	rs13257140	8	15215292	G	A	9.23727e-06	-0.131776	0.0297173	9.23727e-06	-0.131776	0.0297173	1.63515e-05	19.663	0	0	5.65069	0.686293	0.29279	-0.0084691	0.00805032	0.584107	-0.00610288	0.0111489	0.322618	1.10675	0	29.8441	1.4254	0.232517	-0.029403	0.0219	0.1792	0.0127455	-0.0182401	0.00732298	0.0187265	-0.0452954	0.019267	0.00292902	6.20409	3.63928	52.9928	23.4007	0.0155106
chr8:21360676:C:T	rs7003005	8	21360676	C	T	8.15373e-06	-0.145041	0.0325124	0.000105212	-0.138694	0.035762	1.44585e-05	19.9015	0	5.95906	8.50693	0.385579	0.0860074	0.015112	0.00880218	0.0860074	0.015112	0.00880218	0.0981944	2.94756	0	0	0.502096	0.47858	0.004701	0.0181	0.7942	0.00738191	0.0206053	0.00769111	0.0268758	0.0450799	0.0203676	0.00255772	7.17761	2.92197	55.573	24.7597	0.00988401
chr5:51945928:T:A	NA	5	51945928	T	A	3.3784e-06	-0.0904757	0.0194724	0.00106744	-0.10657	0.0325689	5.22831e-06	21.5887	0.278438	45.8009	14.7604	0.0639755	NA	NA	NA	NA	NA	NA	NA	NA	NA	NA	NA	NA	NA	NA	NA	0.000829005	-0.0532405	0.0159263	0.00947607	-0.0856781	0.0330244	4.48129e-05	11.1751	6.59164	65.1239	25.8056	0.00219803
chr8:21364641:A:G	rs6586982	8	21364641	A	G	7.75354e-06	-0.162582	0.0363566	7.75354e-06	-0.162582	0.0363566	1.37618e-05	19.9977	0	0	7.10416	0.525437	0.143157	0.0130239	0.0088953	0.143157	0.0130239	0.0088953	0.161525	2.14369	0	0	0.523666	0.469282	0.002202	0.0183	0.9027	0.0219063	0.017908	0.00781331	0.0329539	0.0449953	0.0210983	0.0113696	5.25321	2.04512	55.154	24.5284	0.0106805
chr8:21368229:C:G	rs6421423	8	21368229	C	G	4.15843e-06	-0.168693	0.036646	4.15843e-06	-0.168693	0.036646	7.42398e-06	21.1904	0	0	5.76606	0.673417	0.218487	0.0109363	0.00888728	0.218487	0.0109363	0.00888728	0.24341	1.51428	0	0	0.249684	0.617298	-0.001798	0.0187	0.9239	0.0434775	0.0158317	0.00784099	0.0324723	0.0455827	0.0213148	0.015897	4.07674	2.59899	55.3808	24.6531	0.0102439
chr8:21422813:G:A	rs6994023	8	21422813	G	A	9.85967e-06	-0.0842367	0.0190571	9.85967e-06	-0.0842367	0.0190571	1.74412e-05	19.5384	0	0	6.2543	0.61877	0.00371748	-0.0240697	0.00829648	0.314108	-0.0170588	0.0169463	0.00440526	8.4169	0	60.2534	2.51594	0.112701	-0.027897	0.0172	0.1046	2.51312e-06	-0.0327465	0.00695688	0.000765963	-0.0429019	0.0127502	4.83565e-06	22.1564	0	36.1057	17.2159	0.101649
chr8:21461498:A:G	rs10112538	8	21461498	A	G	2.84716e-06	0.0907421	0.0193829	2.29783e-05	0.0879512	0.0207736	5.08106e-06	21.9169	0.00532823	4.35832	8.36455	0.398693	0.0266593	0.0219324	0.00989517	0.0990068	0.0201921	0.0122399	0.0310122	4.91274	0	18.634	1.22901	0.267599	0.033195	0.0175	0.05749	6.48758e-06	0.0354984	0.00787133	0.00231885	0.0454959	0.0149361	3.93423e-06	20.3387	2.21761	43.9968	19.6417	0.0505031
chr8:21463003:A:C	rs10098971	8	21463003	A	C	8.36682e-06	0.0867287	0.0194652	0.000507157	0.0800395	0.0230201	1.4791e-05	19.8522	0.00532446	12.0816	9.09935	0.333984	0.0640428	0.0181496	0.00980063	0.132459	0.0170392	0.0113257	0.0735287	3.42947	0	12.4908	1.14274	0.285075	0.033102	0.0175	0.05814	3.75861e-05	0.0322693	0.00782887	0.00494026	0.042521	0.0151272	2.19306e-05	16.9895	2.23158	45.2262	20.0826	0.0442206
chr8:21471177:G:A	rs7818118	8	21471177	G	A	6.49671e-06	0.0883434	0.0195903	6.49671e-06	0.0883434	0.0195903	1.12463e-05	20.336	0.0527266	0	6.01204	0.645884	0.880891	0.0013289	0.00886879	0.880891	0.0013289	0.00886879	0.917099	0.0224521	0	0	0.00622257	0.937125	0.006501	0.0184	0.724	0.0472625	0.0146765	0.00739767	0.0338312	0.03374	0.0158995	0.00252843	3.93602	6.18537	51.3013	22.5879	0.0201947
chr5:51953282:G:A	NA	5	51953282	G	A	3.59955e-06	-0.0914451	0.0197367	0.00170094	-0.106656	0.0339883	5.1253e-06	21.4671	0.438405	48.6308	15.5735	0.0489073	NA	NA	NA	NA	NA	NA	NA	NA	NA	NA	NA	NA	NA	NA	NA	0.000937662	-0.0531473	0.0160634	0.0115466	-0.0857708	0.0339591	3.93147e-05	10.9468	7.07058	66.3262	26.727	0.00155178
chr8:27885060:A:G	rs6993544	8	27885060	A	G	5.14629e-06	0.0800936	0.0175693	5.14629e-06	0.0800936	0.0175693	9.00727e-06	20.7821	0	0	4.35033	0.738657	0.13177	0.0146472	0.00971841	0.13177	0.0146472	0.00971841	0.148993	2.27153	0	0	0.0208986	0.885056	0.0002	0.0178	0.9919	0.425623	-0.00611337	0.00767333	0.0727971	-0.0320057	0.0178394	0.0057389	0.634737	7.916	62.7007	26.8101	0.00279062
chr8:29916863:G:A	rs36041930	8	29916863	G	A	5.52987e-06	-0.347807	0.0765487	5.52987e-06	-0.347807	0.0765487	8.96539e-06	20.6444	0	0	1.37519	0.927008	0.132301	0.0360599	0.0239586	0.701379	0.0178154	0.0464596	0.149579	2.2653	0	55.7536	2.26007	0.132748	0.029995	0.0228	0.1876	0.322582	0.01597	0.0161449	0.0979724	-0.0806964	0.0487661	0.00401899	0.978449	8.17655	70.6846	27.2894	0.000630058
chr8:35743100:A:G	rs7013551	8	35743100	A	G	3.5632e-06	-0.137581	0.0296808	9.76959e-06	-0.139707	0.0315921	6.36647e-06	21.4865	0	3.82286	8.31799	0.403041	0.0708504	-0.0166158	0.00919813	0.0708504	-0.0166158	0.00919813	0.0811949	3.26321	0	0	0.0813402	0.775489	-0.061199	0.0357	0.08635	0.000617059	-0.0292114	0.00853135	0.00156515	-0.070995	0.0224503	0.00023177	11.7238	2.95366	54.8561	24.3665	0.0112733
chr5:52059529:C:T	NA	5	52059529	C	T	8.52697e-06	-0.0975758	0.0219197	0.0185316	-0.103135	0.0437973	1.1988e-05	19.8159	0.407433	57.7515	16.5686	0.0203998	NA	NA	NA	NA	NA	NA	NA	NA	NA	NA	NA	NA	NA	NA	NA	0.00123557	0.0558952	0.0173021	0.0383335	0.0819565	0.0395682	7.45705e-05	10.4364	6.30397	69.4201	26.161	0.000985712
chr8:41703663:T:A	rs58635565	8	41703663	T	A	3.29074e-06	0.078086	0.0167862	3.29074e-06	0.078086	0.0167862	5.88213e-06	21.6391	0	0	1.92068	0.983348	0.47711	-0.00593514	0.00834809	0.47711	-0.00593514	0.00834809	0.512879	0.505461	0	0	0.0758509	0.783001	0.015398	0.0257	0.5495	0.123511	0.0110546	0.00717735	0.0190549	0.0356902	0.0152232	0.00359326	2.37222	7.08553	50.248	22.1097	0.0235372
chr8:43671247:G:T	rs13282883	8	43671247	G	T	6.34395e-06	0.0984855	0.0218149	6.34395e-06	0.0984855	0.0218149	1.12877e-05	20.3815	0	0	7.76732	0.456523	0.0253514	0.0252102	0.0112747	0.0253514	0.0252102	0.0112747	0.0295094	4.99972	0	0	0.000887609	0.976232	-0.015302	0.0244	0.5301	0.757927	-0.00285574	0.00926574	0.096485	-0.0376879	0.0226743	0.000602253	0.0949898	12.7541	67.1263	33.4614	0.000442796
chr8:47585965:C:A	rs62539116	8	47585965	C	A	3.33726e-06	-0.119744	0.0257576	3.33726e-06	-0.119744	0.0257576	5.96612e-06	21.6122	0	0	4.62146	0.797162	0.116613	0.0126511	0.0080624	0.116613	0.0126511	0.0080624	0.132249	2.46223	0	0	0.0298386	0.862857	0.027803	0.018	0.1237	0.472337	0.00508467	0.007075	0.103378	-0.0330554	0.0202957	0.00383893	0.516502	8.81665	64.1241	30.6612	0.0012465
chr8:47649528:A:G	rs12678110	8	47649528	A	G	6.96595e-06	-0.112151	0.0249516	6.96595e-06	-0.112151	0.0249516	1.23798e-05	20.2026	0	0	5.04341	0.752926	0.118976	0.0124596	0.00799161	0.118976	0.0124596	0.00799161	0.134864	2.43075	0	0	0.0155614	0.900725	0.024303	0.0182	0.1822	0.534584	0.00436055	0.00702157	0.115471	-0.03074	0.0195289	0.00748484	0.38567	7.69305	62.1685	29.0763	0.00220892
chr8:47653224:A:G	rs4873529	8	47653224	A	G	9.21853e-06	-0.110646	0.0249498	9.21853e-06	-0.110646	0.0249498	1.63185e-05	19.6669	0	0	4.98689	0.758977	0.121091	0.0125045	0.0080663	0.121091	0.0125045	0.0080663	0.137199	2.40316	0	0	0.0179918	0.893297	0.0277	0.0182	0.1292	0.481867	0.00497378	0.00707202	0.131741	-0.0294213	0.0195196	0.00739806	0.494636	7.60591	62.0185	28.9615	0.00230141
chr8:47679023:C:T	rs6987043	8	47679023	C	T	5.88545e-06	-0.114057	0.0251756	5.88545e-06	-0.114057	0.0251756	1.04785e-05	20.5251	0	0	4.79761	0.778973	0.157049	0.0115195	0.00814064	0.157049	0.0115195	0.00814064	0.176749	2.00241	0	0	0.0183253	0.892319	0.025297	0.0184	0.1677	0.626811	0.00347112	0.007139	0.108772	-0.031536	0.0196641	0.00748188	0.23641	7.84305	62.0218	28.964	0.00229932
chr8:51963792:G:T	rs4147306	8	51963792	G	T	4.15202e-06	0.10134	0.0220131	4.15202e-06	0.10134	0.0220131	7.41307e-06	21.1934	0	0	6.37522	0.605279	0.00286212	0.0294819	0.00988606	0.00286212	0.0294819	0.00988606	0.00339762	8.89335	0	0	0.1042	0.746847	0.029604	0.0174	0.08972	1.07169e-06	0.0390572	0.00800681	0.000116878	0.0513153	0.0133197	2.09949e-06	23.7948	0	29.9249	15.6974	0.15274
chr8:55151254:C:A	rs10958444	8	55151254	C	A	5.95362e-07	0.0813245	0.0162886	3.01519e-05	0.0910195	0.0218151	1.07887e-06	24.9272	0	22.8527	10.3698	0.240026	0.4776	0.00612447	0.00862397	0.4776	0.00612447	0.00862397	0.513366	0.504339	0	0	0.221551	0.63786	0.015804	0.0179	0.3756	0.00213033	0.0215382	0.00701244	0.00235384	0.0486797	0.016005	0.000454575	9.43371	3.953	59.8433	27.3927	0.00400707
chr8:55152011:G:A	rs965461	8	55152011	G	A	6.99936e-06	0.0709408	0.0157867	9.72799e-06	0.0732184	0.0165535	1.06225e-05	20.1934	0.305502	2.59178	8.21286	0.412959	0.348	0.00833788	0.00888449	0.348	0.00833788	0.00888449	0.380551	0.880738	8.67362e-19	0	0.00667386	0.93489	0.018796	0.0178	0.2907	0.00138188	0.0227086	0.00709997	0.00141894	0.0428261	0.0134219	0.00132717	10.2298	1.11375	45.5657	20.2079	0.0425703
chr5:9599820:TA:T	NA	5	9599820	TA	T	5.90203e-06	-0.201025	0.0443778	6.6681e-06	-0.202307	0.0449169	1.0508e-05	20.5197	0	0.681196	8.05487	0.428129	NA	NA	NA	NA	NA	NA	NA	NA	NA	NA	NA	NA	NA	NA	NA	0.149625	0.0349947	0.0242874	0.00413301	0.196295	0.0684471	0.000350732	2.07607	11.7396	67.9001	28.0375	0.0009402
chr8:55152203:A:T	rs59842375	8	55152203	A	T	6.13978e-06	0.0713808	0.0157869	6.33638e-06	0.0715789	0.0158541	9.59108e-06	20.4441	0.25187	0.217408	8.01743	0.431769	0.346712	0.00835977	0.00888405	0.346712	0.00835977	0.00888405	0.379203	0.885456	0	0	0.0075633	0.930698	0.018999	0.0178	0.2858	0.00132327	0.0227965	0.00709977	0.00137924	0.0429014	0.0134111	0.0012414	10.3098	1.16082	45.4995	20.1833	0.0428893
chr6:22975548:A:G	NA	6	22975548	A	G	8.54546e-06	-0.178489	0.0401006	0.000141464	-0.198289	0.0521046	1.51446e-05	19.8118	0	20.3172	10.0398	0.262243	NA	NA	NA	NA	NA	NA	NA	NA	NA	NA	NA	NA	NA	NA	NA	8.54546e-06	-0.178489	0.0401006	0.000141464	-0.198289	0.0521046	1.51446e-05	19.8118	0	20.3172	10.0398	0.262243
chr6:22977577:T:C	NA	6	22977577	T	C	8.47233e-06	-0.178352	0.040053	0.00016412	-0.200871	0.0533002	1.50166e-05	19.8282	0	22.7294	10.3532	0.241104	NA	NA	NA	NA	NA	NA	NA	NA	NA	NA	NA	NA	NA	NA	NA	8.47233e-06	-0.178352	0.040053	0.00016412	-0.200871	0.0533002	1.50166e-05	19.8282	0	22.7294	10.3532	0.241104
chr6:22988297:T:A	NA	6	22988297	T	A	9.82214e-06	-0.189699	0.0429081	9.82214e-06	-0.189699	0.0429081	1.73758e-05	19.5457	0	0	7.47159	0.486707	NA	NA	NA	NA	NA	NA	NA	NA	NA	NA	NA	NA	NA	NA	NA	9.82214e-06	-0.189699	0.0429081	9.82214e-06	-0.189699	0.0429081	1.73758e-05	19.5457	0	0	7.47159	0.486707
chr6:22988589:GT:G	NA	6	22988589	GT	G	2.06586e-06	-0.194485	0.0409712	2.27481e-05	-0.206846	0.0488299	3.71085e-06	22.5328	1.77636e-15	12.3811	9.13045	0.331411	NA	NA	NA	NA	NA	NA	NA	NA	NA	NA	NA	NA	NA	NA	NA	2.06586e-06	-0.194485	0.0409712	2.27481e-05	-0.206846	0.0488299	3.71085e-06	22.5328	1.77636e-15	12.3811	9.13045	0.331411
chr6:22993460:C:G	NA	6	22993460	C	G	1.75686e-06	-0.196058	0.0410202	5.47465e-05	-0.215113	0.05332	3.16288e-06	22.8441	0	20.6014	10.0757	0.25975	NA	NA	NA	NA	NA	NA	NA	NA	NA	NA	NA	NA	NA	NA	NA	1.75686e-06	-0.196058	0.0410202	5.47465e-05	-0.215113	0.05332	3.16288e-06	22.8441	0	20.6014	10.0757	0.25975
chr6:22993706:C:T	NA	6	22993706	C	T	1.99002e-06	-0.194733	0.0409582	3.73713e-05	-0.210482	0.0510487	3.57801e-06	22.6047	1.77636e-15	16.4431	9.57432	0.296182	NA	NA	NA	NA	NA	NA	NA	NA	NA	NA	NA	NA	NA	NA	NA	1.99002e-06	-0.194733	0.0409582	3.73713e-05	-0.210482	0.0510487	3.57801e-06	22.6047	1.77636e-15	16.4431	9.57432	0.296182
chr6:22994053:GT:G	NA	6	22994053	GT	G	2.21699e-06	-0.19402	0.0409967	4.96926e-05	-0.211119	0.0520372	3.97779e-06	22.3972	0	18.1552	9.77459	0.281204	NA	NA	NA	NA	NA	NA	NA	NA	NA	NA	NA	NA	NA	NA	NA	2.21699e-06	-0.19402	0.0409967	4.96926e-05	-0.211119	0.0520372	3.97779e-06	22.3972	0	18.1552	9.77459	0.281204
chr8:55152274:A:G	rs7836267	8	55152274	A	G	6.02813e-06	0.0713941	0.0157763	6.02813e-06	0.0713941	0.0157763	9.42973e-06	20.4792	0.248769	0	7.98854	0.434591	0.346103	0.00837043	0.00888415	0.346103	0.00837043	0.00888415	0.378564	0.887695	1.73472e-18	0	0.0080187	0.928647	0.018999	0.0178	0.2864	0.00131097	0.0228126	0.00709885	0.00136326	0.0429108	0.0133999	0.00122543	10.327	1.16826	45.4697	20.1723	0.0430332
chr7:124775393:TTG:T	NA	7	124775393	TTG	T	6.57875e-06	-0.0767652	0.0170329	3.54506e-05	-0.0752227	0.0181904	1.16958e-05	20.312	0	3.694	8.30686	0.404084	NA	NA	NA	NA	NA	NA	NA	NA	NA	NA	NA	NA	NA	NA	NA	0.000108919	-0.059055	0.0152604	0.0196665	-0.0517307	0.0221768	8.72721e-05	14.9755	1.50694	34.719	13.7866	0.130123
chr8:55153518:A:G	rs7012574	8	55153518	A	G	6.67504e-06	0.0711082	0.0157885	7.73745e-06	0.0721251	0.016127	1.01556e-05	20.2842	0.300972	1.11547	8.09024	0.424705	0.41629	0.00715984	0.00880805	0.41629	0.00715984	0.00880805	0.451141	0.660764	0	0	0.00154757	0.96862	0.018602	0.0178	0.2959	0.00199703	0.0218231	0.00706094	0.00161376	0.0427818	0.0135668	0.00165604	9.55226	1.37111	46.672	20.627	0.0374473
chr7:129414170:G:T	NA	7	129414170	G	T	3.49729e-06	-0.249046	0.0536828	3.49729e-06	-0.249046	0.0536828	6.24978e-06	21.5223	0	0	2.42115	0.965306	NA	NA	NA	NA	NA	NA	NA	NA	NA	NA	NA	NA	NA	NA	NA	3.49729e-06	-0.249046	0.0536828	3.49729e-06	-0.249046	0.0536828	6.24978e-06	21.5223	0	0	2.42115	0.965306
chr7:129414171:G:T	NA	7	129414171	G	T	3.43146e-06	-0.249273	0.0536863	3.43146e-06	-0.249273	0.0536863	6.13344e-06	21.5588	0	0	2.42366	0.965196	NA	NA	NA	NA	NA	NA	NA	NA	NA	NA	NA	NA	NA	NA	NA	3.43146e-06	-0.249273	0.0536863	3.43146e-06	-0.249273	0.0536863	6.13344e-06	21.5588	0	0	2.42366	0.965196
chr7:129419229:G:C	NA	7	129419229	G	C	4.37044e-06	-0.246275	0.0536204	4.37044e-06	-0.246275	0.0536204	7.78559e-06	21.0951	0	0	2.30649	0.970145	NA	NA	NA	NA	NA	NA	NA	NA	NA	NA	NA	NA	NA	NA	NA	4.37044e-06	-0.246275	0.0536204	4.37044e-06	-0.246275	0.0536204	7.78559e-06	21.0951	0	0	2.30649	0.970145
chr7:129495753:G:A	NA	7	129495753	G	A	5.76858e-06	-0.224628	0.0495354	5.76858e-06	-0.224628	0.0495354	1.02709e-05	20.5635	0	0	2.17852	0.975044	NA	NA	NA	NA	NA	NA	NA	NA	NA	NA	NA	NA	NA	NA	NA	5.76858e-06	-0.224628	0.0495354	5.76858e-06	-0.224628	0.0495354	1.02709e-05	20.5635	0	0	2.17852	0.975044
chr8:55153940:A:C	rs1383446	8	55153940	A	C	6.94948e-06	0.0709779	0.0157896	7.81282e-06	0.0717764	0.0160565	1.06349e-05	20.2071	0.28957	0.875105	8.07063	0.426602	0.418456	0.00712667	0.00880811	0.418456	0.00712667	0.00880811	0.453362	0.654648	0	0	0.000971992	0.975129	0.018398	0.0178	0.3021	0.00218061	0.0216384	0.00706107	0.00172412	0.0424568	0.0135469	0.00185409	9.39094	1.3182	46.5368	20.5749	0.0380526
chr8:55153949:C:A	rs1383447	8	55153949	C	A	6.10433e-06	0.0713972	0.0157862	6.10433e-06	0.0713972	0.0157862	9.5295e-06	20.4552	0.253022	0	7.97992	0.435434	0.421492	0.00708034	0.00880821	0.421492	0.00708034	0.00880821	0.45647	0.64615	5.42101e-20	0	0.000391086	0.984222	0.018296	0.0178	0.3048	0.0022052	0.0216139	0.00706082	0.00176202	0.0425431	0.0136022	0.00180289	9.37038	1.39185	46.9084	20.7189	0.0364029
chr8:55160432:T:A	rs7818892	8	55160432	T	A	6.94642e-06	0.0709953	0.0157932	6.94642e-06	0.0709953	0.0157932	1.16865e-05	20.2079	0.105584	0	7.11874	0.523878	0.477872	0.00625444	0.00881243	0.477872	0.00625444	0.00881243	0.513637	0.503716	0	0	0.00394003	0.94995	0.019397	0.0179	0.2761	0.00275628	0.0211648	0.00706982	0.00195999	0.0412652	0.0133276	0.00214797	8.96217	1.46813	44.9559	19.984	0.0455607
chr8:55164326:A:G	rs2291184	8	55164326	A	G	7.43997e-07	0.0811458	0.0163947	7.43997e-07	0.0811458	0.0163947	1.34248e-06	24.4977	0	0	7.70921	0.462378	0.479269	0.00603897	0.00853589	0.479269	0.00603897	0.00853589	0.515027	0.500527	0	0	0.0595916	0.807143	0.018296	0.0178	0.3035	0.00203794	0.0214911	0.00696711	0.0024504	0.0454643	0.0150077	0.000611661	9.51505	3.30439	54.6926	24.2786	0.0116084
chr8:55168538:G:T	rs16921297	8	55168538	G	T	6.20587e-06	0.0709127	0.0156913	6.20587e-06	0.0709127	0.0156913	1.10455e-05	20.4236	0	0	3.81738	0.873213	0.522874	0.0128051	0.0200417	0.522874	0.0128051	0.0200417	0.558771	0.408222	0	0	0.311125	0.576991	0.016902	0.0245	0.4909	0.000121744	0.0423902	0.0110317	0.000121744	0.0423902	0.0110317	0.000221386	14.7655	0	0	10.6739	0.470975
chr8:63789501:A:G	rs2685563	8	63789501	A	G	3.718e-06	-0.101336	0.0219031	3.718e-06	-0.101336	0.0219031	6.64145e-06	21.405	0	0	5.63183	0.688395	0.00458818	0.0221271	0.00780606	0.499221	0.0129729	0.0191987	0.00542881	8.03501	0	72.425	3.62647	0.0568672	0.0006	0.0221	0.9799	5.76864e-05	0.028062	0.006977	0.0166704	0.0398671	0.0166536	9.64875e-06	16.1771	4.63378	51.1584	22.5218	0.0206286
chr8:63789553:C:G	rs1216551	8	63789553	C	G	3.89337e-06	-0.101138	0.0219055	3.89337e-06	-0.101138	0.0219055	6.95507e-06	21.3166	0	0	5.69346	0.681525	0.00469977	0.0220671	0.00780604	0.509787	0.0127726	0.0193769	0.00555988	7.99149	0	72.9	3.69004	0.0547384	0.0006	0.0221	0.9793	5.84694e-05	0.0280401	0.00697706	0.0169454	0.0397681	0.0166541	9.82395e-06	16.1516	4.62462	51.1558	22.5206	0.0206365
chr8:63789685:A:T	rs1216550	8	63789685	A	T	3.76086e-06	-0.10128	0.0219022	3.76086e-06	-0.10128	0.0219022	6.718e-06	21.383	0	0	5.63687	0.687834	0.00467186	0.0220819	0.00780602	0.50716	0.0128225	0.0193324	0.00552709	8.00228	0	72.7831	3.67418	0.0552613	0.0004	0.0221	0.9841	6.14798e-05	0.027957	0.00697694	0.0173641	0.0397227	0.0166979	9.9104e-06	16.0565	4.70276	51.3778	22.6234	0.0199647
chr8:63790599:G:C	rs1216548	8	63790599	G	C	4.17158e-06	-0.10083	0.021907	4.17158e-06	-0.10083	0.021907	7.44635e-06	21.1843	0	0	5.4565	0.707855	0.00473964	0.0220459	0.00780601	0.513466	0.0127025	0.0194392	0.0056067	7.9762	0	73.0641	3.71251	0.054006	0.0009	0.0221	0.9687	5.96372e-05	0.0280077	0.00697709	0.0166925	0.0395068	0.0165065	1.08592e-05	16.1141	4.4672	50.4255	22.1888	0.0229506
chr8:63790785:C:T	rs1915792	8	63790785	C	T	4.38408e-06	-0.100572	0.0219003	4.38408e-06	-0.100572	0.0219003	7.81026e-06	21.0891	0	0	5.28893	0.726295	0.00443849	0.0222097	0.00780606	0.484486	0.0132498	0.0189525	0.00525287	8.09511	0	71.7501	3.53983	0.0599115	0.009101	0.022	0.6798	3.70926e-05	0.0287659	0.00697374	0.0121854	0.0401814	0.0160294	8.79977e-06	17.0146	3.97271	48.0907	21.1908	0.0314473
chr8:63790795:A:T	rs1216547	8	63790795	A	T	4.42204e-06	-0.100562	0.0219065	4.42204e-06	-0.100562	0.0219065	7.87894e-06	21.0726	8.88178e-16	0	5.46156	0.707295	0.00476823	0.0220308	0.00780599	0.516085	0.0126525	0.0194837	0.0056399	7.96531	0.000122758	73.1801	3.72858	0.0534888	0.0008	0.0221	0.9727	6.60138e-05	0.02784	0.00697706	0.0178129	0.0392665	0.0165718	1.11464e-05	15.9218	4.60828	50.7503	22.3352	0.0219014
chr8:63791370:G:A	rs791395	8	63791370	G	A	5.13891e-06	-0.0998398	0.0218993	5.13891e-06	-0.0998398	0.0218993	9.14916e-06	20.7848	0	0	5.67386	0.683711	0.00469807	0.0220681	0.00780607	0.509655	0.0127752	0.0193747	0.00555788	7.99215	0	72.8933	3.68912	0.0547683	0.0006	0.0221	0.9782	6.31382e-05	0.0279129	0.00697689	0.0178039	0.039029	0.0164702	1.18219e-05	16.0061	4.40933	50.2591	22.1146	0.0235002
chr8:63795967:A:G	rs791402	8	63795967	A	G	6.67621e-06	-0.0986268	0.0218988	6.67621e-06	-0.0986268	0.0218988	1.18669e-05	20.2838	0	0	5.82673	0.666633	0.00471727	0.0220572	0.00780585	0.511283	0.0127438	0.0194017	0.00558044	7.98476	0	72.9706	3.69967	0.0544231	-0.0005	0.0219	0.9806	7.79612e-05	0.0275369	0.00697034	0.0202527	0.0382163	0.0164609	1.46343e-05	15.6071	4.39519	50.3737	22.1657	0.0231207
chr7:132025365:TGG:T	NA	7	132025365	TGG	T	2.87353e-06	0.114261	0.0244165	0.000105674	0.10948	0.0282371	5.14201e-06	21.8992	0	9.50707	8.84047	0.355932	NA	NA	NA	NA	NA	NA	NA	NA	NA	NA	NA	NA	NA	NA	NA	0.00477162	0.0421693	0.0149427	0.0248706	0.0791374	0.0352756	0.00011804	7.96402	7.93619	60.489	22.7785	0.00671352
chr7:132025368:C:T	NA	7	132025368	C	T	2.87368e-06	0.114261	0.0244167	0.000105627	0.109482	0.0282367	5.14228e-06	21.8991	0	9.50526	8.84029	0.355947	NA	NA	NA	NA	NA	NA	NA	NA	NA	NA	NA	NA	NA	NA	NA	0.00477161	0.0421697	0.0149429	0.0248702	0.0791377	0.0352756	0.00011805	7.96403	7.93602	60.4885	22.7782	0.0067142
chr8:63809328:T:C	rs705979	8	63809328	T	C	5.47246e-06	-0.0996254	0.0219159	5.47246e-06	-0.0996254	0.0219159	9.74855e-06	20.6644	0	0	6.0579	0.640747	0.00356371	0.0227504	0.0078062	0.531326	0.0127191	0.0203185	0.00391445	8.49374	0.139619	75.2206	4.0356	0.0445497	-0.0004	0.0219	0.9864	5.07729e-05	0.0282473	0.00697114	0.0196462	0.0390924	0.016756	7.69796e-06	16.419	4.82928	51.8001	22.8216	0.0187271
chr8:63814644:C:T	rs705980	8	63814644	C	T	5.75642e-06	-0.0993109	0.0218981	5.75642e-06	-0.0993109	0.0218981	1.02493e-05	20.5675	0	0	5.39453	0.714695	0.00301226	0.0231578	0.00780647	0.46183	0.0140669	0.0191169	0.00357454	8.80003	0	72.1911	3.59597	0.0579197	-0.0006	0.0219	0.9765	4.59314e-05	0.0284088	0.00697075	0.0169539	0.0388685	0.0162786	9.58275e-06	16.609	4.21503	49.4434	21.7578	0.0263181
chr8:63820178:C:A	rs705983	8	63820178	C	A	6.09421e-06	-0.0989869	0.0218848	6.09421e-06	-0.0989869	0.0218848	1.08482e-05	20.4584	0	0	5.58238	0.693897	0.00384914	0.0225633	0.00780664	0.420071	0.014436	0.017904	0.00456018	8.35365	0	68.5833	3.18302	0.0744069	-0.001599	0.0219	0.942	6.7857e-05	0.027768	0.00697045	0.0180503	0.0384599	0.016265	1.50343e-05	15.8697	4.08065	49.391	21.7352	0.0265065
chr8:63825125:A:G	rs705986	8	63825125	A	G	2.44516e-06	-0.107021	0.0227093	2.44516e-06	-0.107021	0.0227093	4.37826e-06	22.2091	8.88178e-16	0	6.55485	0.585331	0.00306655	0.0231155	0.00780667	0.46953	0.0139209	0.0192478	0.00363858	8.76744	0	72.5386	3.64147	0.056357	-0.002696	0.0219	0.9003	4.82633e-05	0.0284302	0.00699582	0.0156926	0.0430137	0.0178038	7.63372e-06	16.5151	4.74943	55.4118	24.6702	0.0101854
chr8:63827184:C:A	rs705987	8	63827184	C	A	6.3007e-06	-0.0988028	0.0218782	6.3007e-06	-0.0988028	0.0218782	1.12125e-05	20.3946	0	0	5.6147	0.690301	0.00304118	0.0231353	0.00780662	0.465984	0.0139883	0.0191875	0.00360866	8.7826	0	72.3781	3.62032	0.0570779	-0.004301	0.0219	0.8463	5.65472e-05	0.0280675	0.00697022	0.0194037	0.0385403	0.0164866	1.08856e-05	16.2149	4.36165	50.5182	22.2304	0.0226477
chr8:63844100:A:T	rs4737188	8	63844100	A	T	4.58992e-06	-0.103703	0.0226293	4.58992e-06	-0.103703	0.0226293	8.18272e-06	21.0012	8.88178e-16	0	5.31019	0.723967	0.00191589	0.0242265	0.00780751	0.419833	0.0152759	0.018936	0.00228008	9.62842	0	71.6596	3.52853	0.0603212	-0.006399	0.0219	0.7704	4.14849e-05	0.0286691	0.00699407	0.0163714	0.040724	0.0169646	9.41247e-06	16.8022	4.05626	51.6746	22.7623	0.0190896
chr8:64158700:T:C	rs1564876	8	64158700	T	C	3.72202e-06	-0.148086	0.0320094	3.72202e-06	-0.148086	0.0320094	6.6486e-06	21.4029	0	0	7.48745	0.485065	0.367597	0.00773787	0.00858825	0.459179	0.00705602	0.0095326	0.400905	0.81177	0	9.21433	1.1015	0.293938	-0.034904	0.0461	0.4497	0.0563306	0.0155803	0.00816378	0.025612	0.0572739	0.0256598	0.00901287	3.64225	4.08924	60.3173	27.7199	0.00357283
chr8:72142129:T:A	rs4236992	8	72142129	T	A	3.74259e-08	-0.118033	0.0214504	3.74259e-08	-0.118033	0.0214504	6.80768e-08	30.2785	0	0	6.53114	0.587956	0.27489	-0.00863675	0.00791005	0.27489	-0.00863675	0.00791005	0.303674	1.19218	0	0	0.141639	0.706657	0.0063	0.0183	0.7292	0.00965972	-0.0177974	0.00687748	0.00849339	-0.0503811	0.0191432	0.000123628	6.69659	9.1889	65.1378	31.5528	0.000899432
chr8:72154435:G:A	rs35074423	8	72154435	G	A	2.15555e-08	-0.123048	0.0219766	2.15555e-08	-0.123048	0.0219766	3.98553e-08	31.3491	0	0	3.50505	0.898797	0.308195	-0.00804819	0.00789799	0.308195	-0.00804819	0.00789799	0.338884	1.03839	0	0	0.0680568	0.794187	0.005103	0.0182	0.7788	0.0109283	-0.0175118	0.00688091	0.00491902	-0.0525103	0.0186717	0.000213527	6.47694	8.3579	62.7976	29.568	0.00185176
chr8:72158424:G:A	rs4737343	8	72158424	G	A	1.09969e-07	-0.115623	0.0217769	1.09969e-07	-0.115623	0.0217769	2.02322e-07	28.19	8.88178e-16	0	4.71025	0.788048	0.259755	-0.00888004	0.00787957	0.259755	-0.00888004	0.00787957	0.287598	1.27006	0	0	0.0922133	0.761382	-0.0006	0.0175	0.9709	0.00767003	-0.0181921	0.00682308	0.00734155	-0.0471844	0.0175999	0.000371579	7.10894	6.66407	59.5024	27.1621	0.00434303
chr8:72160921:T:C	rs4595164	8	72160921	T	C	4.36141e-07	-0.10453	0.0206889	4.36141e-07	-0.10453	0.0206889	7.98742e-07	25.5274	0	0	4.68207	0.790953	0.25946	-0.00890082	0.00789312	0.25946	-0.00890082	0.00789312	0.287283	1.27163	0	0	0.0902407	0.763871	-0.001499	0.0175	0.9326	0.00788732	-0.0180556	0.00679587	0.00747423	-0.0436185	0.0163063	0.00124822	7.05888	4.40129	55.1395	24.5205	0.0107087
chr8:72160993:C:T	rs4633106	8	72160993	C	T	4.20636e-07	-0.104682	0.0206908	4.20636e-07	-0.104682	0.0206908	7.72221e-07	25.5973	0	0	4.69907	0.789202	0.261207	-0.00886822	0.00789308	0.261207	-0.00886822	0.00789308	0.289147	1.26235	0	0	0.0956682	0.757091	-0.001599	0.0175	0.928	0.00733622	-0.0182211	0.00679591	0.00711485	-0.0438552	0.0162945	0.00118163	7.18875	4.37578	55.0787	24.4873	0.0108283
chr8:72161252:C:T	rs13265920	8	72161252	C	T	4.60858e-07	-0.104332	0.0206928	4.60858e-07	-0.104332	0.0206928	8.42531e-07	25.4211	0	0	4.64908	0.794339	0.260124	-0.00888836	0.00789306	0.260124	-0.00888836	0.00789306	0.287992	1.2681	0	0	0.0922917	0.761284	-0.001798	0.0175	0.9165	0.00746582	-0.0181814	0.00679597	0.00732553	-0.0435011	0.0162216	0.00126023	7.15733	4.28461	54.7185	24.2925	0.0115549
chr8:72163858:T:C	rs10102643	8	72163858	T	C	2.87379e-07	-0.107414	0.020932	2.87379e-07	-0.107414	0.020932	5.20941e-07	26.3327	0	0	4.54515	0.804899	0.262961	-0.00883573	0.00789313	0.262961	-0.00883573	0.00789313	0.291015	1.2531	0	0	0.101245	0.750341	-0.002497	0.0175	0.8855	0.00759698	-0.0181641	0.00680436	0.00626502	-0.0454068	0.0166108	0.00110007	7.1261	4.57424	56.1955	25.1116	0.00877993
chr8:72165669:G:A	rs13254853	8	72165669	G	A	2.81702e-07	-0.107523	0.020938	2.81702e-07	-0.107523	0.020938	5.10239e-07	26.3713	0	0	4.52176	0.807252	0.264664	-0.00880439	0.00789323	0.264664	-0.00880439	0.00789323	0.292827	1.2442	0	0	0.106782	0.743838	-0.002696	0.0175	0.8774	0.00709102	-0.0183217	0.00680463	0.00599201	-0.0455641	0.0165795	0.00105589	7.24977	4.52869	56.034	25.0194	0.00905738
chr7:134868813:TTCAAATCCTAGCTC:T	NA	7	134868813	TTCAAATCCTAGCTC	T	2.607e-06	0.150371	0.0319968	2.607e-06	0.150371	0.0319968	4.66844e-06	22.086	0	0	4.13528	0.844716	NA	NA	NA	NA	NA	NA	NA	NA	NA	NA	NA	NA	NA	NA	NA	0.0156922	0.0417627	0.0172859	0.0091527	0.112175	0.0430401	0.000304685	5.83704	8.24685	55.8945	20.4056	0.0155678
chr8:72166842:G:A	rs10957585	8	72166842	G	A	2.72487e-07	-0.107678	0.0209427	2.72487e-07	-0.107678	0.0209427	4.93783e-07	26.4355	0	0	4.56085	0.803315	0.26408	-0.00881502	0.00789311	0.26408	-0.00881502	0.00789311	0.292207	1.24724	0	0	0.104878	0.746053	-0.002198	0.0175	0.9021	0.00753967	-0.0181823	0.00680471	0.00615396	-0.0456248	0.0166546	0.00106737	7.13968	4.61817	56.3777	25.2165	0.0084741
chr8:72168937:G:C	rs4738213	8	72168937	G	C	1.01972e-07	-0.116568	0.0218982	1.01972e-07	-0.116568	0.0218982	1.87232e-07	28.3362	0	0	4.86348	0.772063	0.266338	-0.0087736	0.00789322	0.266338	-0.0087736	0.00789322	0.294605	1.23551	0	0	0.112351	0.737483	-0.003305	0.0175	0.8527	0.00714632	-0.0183875	0.00683565	0.00689354	-0.0479093	0.0177314	0.000343323	7.23582	6.68858	59.7658	27.34	0.00408162
chr8:72169273:A:G	rs4738214	8	72169273	A	G	2.57894e-07	-0.107902	0.0209443	2.57894e-07	-0.107902	0.0209443	4.67149e-07	26.5418	0	0	4.56009	0.803392	0.260902	-0.00887399	0.00789316	0.260902	-0.00887399	0.00789316	0.288821	1.26397	0	0	0.0947044	0.75828	-0.002497	0.0175	0.8879	0.00704735	-0.0183362	0.0068048	0.00581654	-0.0459395	0.0166571	0.00100114	7.26086	4.61892	56.3851	25.2207	0.00846191
chr8:72171446:C:T	rs13278220	8	72171446	C	T	2.21468e-07	-0.108593	0.0209624	2.21468e-07	-0.108593	0.0209624	3.98002e-07	26.836	0	0	4.73072	0.785932	0.266124	-0.00877821	0.00789384	0.266124	-0.00877821	0.00789384	0.294379	1.23662	0	0	0.11159	0.738342	-0.003305	0.0175	0.8502	0.00681691	-0.0184143	0.00680585	0.00580921	-0.0463698	0.0168106	0.000845971	7.32059	4.87995	57.0686	25.6223	0.0073837
chr8:72173431:T:C	rs4738215	8	72173431	T	C	9.04638e-08	-0.117129	0.0219142	9.04638e-08	-0.117129	0.0219142	1.65125e-07	28.568	0	0	4.96025	0.761816	0.223035	-0.00961868	0.00789388	0.223035	-0.00961868	0.00789388	0.248302	1.48474	2.77556e-17	0	0.14264	0.705671	-0.003703	0.0175	0.8325	0.00497775	-0.0192003	0.00683657	0.00625604	-0.048472	0.017729	0.000251792	7.88751	6.6308	59.7323	27.3172	0.00411425
chr7:156778997:T:C	NA	7	156778997	T	C	3.8649e-06	-0.123806	0.0268064	3.8649e-06	-0.123806	0.0268064	6.90414e-06	21.3307	0	0	5.95696	0.652053	NA	NA	NA	NA	NA	NA	NA	NA	NA	NA	NA	NA	NA	NA	NA	3.8649e-06	-0.123806	0.0268064	3.8649e-06	-0.123806	0.0268064	6.90414e-06	21.3307	0	0	5.95696	0.652053
chr7:156780347:T:C	NA	7	156780347	T	C	5.57661e-06	-0.121673	0.0267893	5.57661e-06	-0.121673	0.0267893	9.93153e-06	20.6283	0	0	5.85029	0.663997	NA	NA	NA	NA	NA	NA	NA	NA	NA	NA	NA	NA	NA	NA	NA	5.57661e-06	-0.121673	0.0267893	5.57661e-06	-0.121673	0.0267893	9.93153e-06	20.6283	0	0	5.85029	0.663997
chr8:72174861:G:T	rs12678066	8	72174861	G	T	4.03153e-07	-0.1058	0.0208783	4.03153e-07	-0.1058	0.0208783	7.41755e-07	25.6792	0	0	5.23646	0.73203	0.22086	-0.00966193	0.00789217	0.22086	-0.00966193	0.00789217	0.245957	1.49877	0	0	0.133577	0.714752	-0.002497	0.0175	0.8852	0.00610905	-0.0186499	0.00680189	0.00659211	-0.0449964	0.0165624	0.00108801	7.51785	4.20349	56.0616	25.0351	0.00900955
chr8:72175700:C:T	rs1809447	8	72175700	C	T	2.41438e-07	-0.108235	0.0209586	2.41438e-07	-0.108235	0.0209586	4.34207e-07	26.6692	0	0	4.62844	0.796449	0.224564	-0.00958724	0.0078941	0.224564	-0.00958724	0.0078941	0.24995	1.47497	0	0	0.149246	0.699257	-0.002896	0.0174	0.8698	0.0052875	-0.0189649	0.00679997	0.00555803	-0.0460948	0.0166241	0.000788595	7.77839	4.55621	56.3026	25.1731	0.00859916
chr8:72177826:A:T	rs13251057	8	72177826	A	T	1.90458e-07	-0.109138	0.0209542	1.90458e-07	-0.109138	0.0209542	3.44248e-07	27.1276	0	0	4.75118	0.783809	0.221158	-0.009658	0.00789404	0.221158	-0.009658	0.00789404	0.246278	1.49684	0	0	0.134661	0.713647	-0.002796	0.0174	0.8734	0.00505363	-0.0190638	0.00679978	0.00523336	-0.0469241	0.0168048	0.000663602	7.86015	4.80388	57.1526	25.6725	0.00725836
chr8:72191972:A:G	rs10107847	8	72191972	A	G	4.6247e-08	-0.119785	0.0219178	4.6247e-08	-0.119785	0.0219178	8.4581e-08	29.8681	1.77636e-15	0	5.14745	0.741707	0.227612	-0.00952484	0.00789439	0.227612	-0.00952484	0.00789439	0.253228	1.45572	0	0	0.162776	0.686614	0.002603	0.0175	0.8797	0.00715439	-0.0183886	0.00683701	0.00714181	-0.0496041	0.0184391	0.000165542	7.23379	8.08986	62.6298	29.4352	0.00194227
chr8:72192515:T:C	rs10098128	8	72192515	T	C	1.1634e-07	-0.111096	0.0209648	1.1634e-07	-0.111096	0.0209648	2.13915e-07	28.081	0	0	4.56816	0.802576	0.225904	-0.0095598	0.00789428	0.225904	-0.0095598	0.00789428	0.251391	1.46647	2.77556e-17	0	0.155132	0.693679	0.002603	0.0175	0.8823	0.00691905	-0.0183817	0.00680622	0.00608762	-0.0474543	0.0173	0.00050281	7.29386	5.89984	59.2726	27.0089	0.00458108
chr8:72193236:G:A	rs12674647	8	72193236	G	A	1.20377e-07	-0.110994	0.0209703	1.20377e-07	-0.110994	0.0209703	2.21448e-07	28.015	0	0	4.55232	0.804176	0.232236	-0.00943095	0.00789452	0.232236	-0.00943095	0.00789452	0.258185	1.42712	0	0	0.184185	0.667801	0.002503	0.0175	0.8846	0.00738263	-0.0182353	0.00680656	0.00635877	-0.0472316	0.0173093	0.000531958	7.17743	5.90854	59.3034	27.0293	0.00454868
chr8:72193706:G:A	rs10087594	8	72193706	G	A	1.23293e-07	-0.110873	0.0209648	1.23293e-07	-0.110873	0.0209648	2.26797e-07	27.9687	0	0	4.52825	0.8066	0.227063	-0.00953597	0.00789429	0.227063	-0.00953597	0.00789429	0.252638	1.45916	2.77556e-17	0	0.16031	0.688871	0.002603	0.0175	0.8827	0.00699095	-0.0183583	0.00680622	0.00620536	-0.0472195	0.017254	0.000524542	7.27529	5.83748	59.0701	26.8752	0.00479891
chr8:72196414:G:A	rs13263654	8	72196414	G	A	7.72779e-08	-0.112345	0.0209076	7.72779e-08	-0.112345	0.0209076	1.38751e-07	28.8731	0	0	4.12056	0.846085	0.228089	-0.00951495	0.00789429	0.228089	-0.00951495	0.00789429	0.25374	1.45274	0	0	0.164947	0.684642	0.002603	0.0175	0.8824	0.00635661	-0.0185674	0.00680426	0.00538686	-0.048268	0.0173442	0.000387623	7.44633	6.24581	59.5601	27.2009	0.0042847
chr7:39464525:G:A	NA	7	39464525	G	A	5.52576e-07	-0.221208	0.044179	0.00260782	-0.199249	0.0661838	1.00098e-06	25.071	0	35.3061	12.3659	0.135609	NA	NA	NA	NA	NA	NA	NA	NA	NA	NA	NA	NA	NA	NA	NA	5.52576e-07	-0.221208	0.044179	0.00260782	-0.199249	0.0661838	1.00098e-06	25.071	0	35.3061	12.3659	0.135609
chr7:39468978:T:G	NA	7	39468978	T	G	8.00426e-07	-0.217338	0.0440378	0.00506337	-0.190499	0.0679633	1.44677e-06	24.3568	0	38.7957	13.071	0.10943	NA	NA	NA	NA	NA	NA	NA	NA	NA	NA	NA	NA	NA	NA	NA	8.00426e-07	-0.217338	0.0440378	0.00506337	-0.190499	0.0679633	1.44677e-06	24.3568	0	38.7957	13.071	0.10943
chr7:39473357:C:A	NA	7	39473357	C	A	1.32485e-06	-0.211926	0.0438226	0.00955156	-0.182157	0.0702862	2.22418e-06	23.3868	0.135329	43.0022	14.0356	0.0808412	NA	NA	NA	NA	NA	NA	NA	NA	NA	NA	NA	NA	NA	NA	NA	1.32485e-06	-0.211926	0.0438226	0.00955156	-0.182157	0.0702862	2.22418e-06	23.3868	0.135329	43.0022	14.0356	0.0808412
chr7:56269349:TA:T	NA	7	56269349	TA	T	5.45373e-06	-0.0978154	0.0215143	5.45373e-06	-0.0978154	0.0215143	9.71564e-06	20.6709	0	0	6.97462	0.539374	NA	NA	NA	NA	NA	NA	NA	NA	NA	NA	NA	NA	NA	NA	NA	0.0105665	-0.0358839	0.0140351	0.0207212	-0.0703919	0.0304328	0.00024116	6.5368	7.99414	57.9446	21.4004	0.0109866
chr8:72196961:C:T	rs716498	8	72196961	C	T	7.6033e-08	-0.112344	0.0208962	7.6033e-08	-0.112344	0.0208962	1.3651e-07	28.9046	0	0	4.17396	0.841097	0.224424	-0.00959033	0.00789426	0.224424	-0.00959033	0.00789426	0.249799	1.47586	2.77556e-17	0	0.148622	0.699856	0.002503	0.0175	0.8863	0.00632305	-0.0185782	0.00680385	0.00554604	-0.0481645	0.0173661	0.000363606	7.45585	6.35865	59.6718	27.2762	0.00417353
chr8:72200538:G:T	rs10094323	8	72200538	G	T	8.11289e-08	-0.112209	0.0209167	8.11289e-08	-0.112209	0.0209167	1.46032e-07	28.7789	0	0	4.24244	0.834614	0.227883	-0.00951915	0.00789426	0.227883	-0.00951915	0.00789426	0.253518	1.45403	0	0	0.164011	0.68549	0.002503	0.0175	0.8846	0.00642413	-0.0185445	0.00680456	0.00534841	-0.0483643	0.0173644	0.000406048	7.42731	6.17576	59.6294	27.2476	0.00421545
chr8:72207786:G:A	rs13251258	8	72207786	G	A	4.00499e-08	-0.120654	0.0219746	4.00499e-08	-0.120654	0.0219746	7.29499e-08	30.147	0	0	5.02504	0.754896	0.221523	-0.00966127	0.00790294	0.221523	-0.00966127	0.00790294	0.246671	1.49448	0	0	0.13543	0.712867	0.002102	0.0176	0.9042	0.00651916	-0.0186357	0.00685022	0.00658739	-0.0502408	0.0184912	0.000148949	7.40089	8.12596	62.5951	29.4079	0.00196141
chr8:72210732:C:T	rs10112844	8	72210732	C	T	8.06229e-08	-0.112361	0.0209405	8.06229e-08	-0.112361	0.0209405	1.44976e-07	28.791	0	0	4.10239	0.847769	0.225944	-0.00956985	0.00790326	0.225944	-0.00956985	0.00790326	0.251435	1.46621	2.77556e-17	0	0.154616	0.694162	0.002303	0.0176	0.8945	0.0059471	-0.0187514	0.00681699	0.00549568	-0.0480668	0.0173123	0.000362982	7.56626	6.25153	59.2047	26.9639	0.00465328
chr8:72213278:T:G	rs3736142	8	72213278	T	G	7.26115e-08	-0.133756	0.0248406	7.26115e-08	-0.133756	0.0248406	1.30978e-07	28.9938	0	0	5.23471	0.732221	0.215753	-0.00978465	0.00790423	0.215753	-0.00978465	0.00790423	0.240474	1.5324	0	0	0.111789	0.738117	0.0001	0.0176	0.9967	0.00974442	-0.0178986	0.00692463	0.00576612	-0.0534625	0.0193649	0.000456704	6.68103	6.69675	62.3169	29.1908	0.00212023
chr8:72215190:C:T	rs9643652	8	72215190	C	T	7.05946e-08	-0.134312	0.0249204	7.05946e-08	-0.134312	0.0249204	1.27665e-07	29.0483	0	0	6.05565	0.640998	0.218641	-0.00972348	0.0079043	0.218641	-0.00972348	0.0079043	0.243575	1.51327	0	0	0.123334	0.725446	-0.0004	0.0176	0.9839	0.00982232	-0.0178841	0.0069264	0.00594899	-0.0541729	0.0196951	0.00039014	6.66684	7.01288	63.4314	30.0805	0.00153913
chr7:67555460:C:T	NA	7	67555460	C	T	5.37633e-06	0.166246	0.0365412	0.00386851	0.145386	0.0503294	9.57962e-06	20.6983	0	24.0595	10.5346	0.229491	0.760327	0.0117371	0.0384757	0.760327	0.0117371	0.0384757	0.789903	0.0930566	0	0	0.000148848	0.990266	NA	NA	NA	0.000449162	0.0929845	0.026496	0.0332761	0.0958738	0.0450379	0.000183956	12.3157	2.77072	47.3981	19.0107	0.0401266
chr7:67557822:T:C	NA	7	67557822	T	C	5.42542e-06	0.165037	0.0362909	0.00325582	0.145438	0.0494268	9.66588e-06	20.6809	0	22.8953	10.3755	0.239653	0.777474	0.0108732	0.0384738	0.777474	0.0108732	0.0384738	0.810411	0.0798695	0	0	3.46331e-05	0.995304	NA	NA	NA	0.000465156	0.0923999	0.0263995	0.0329768	0.0952502	0.0446688	0.00019234	12.2504	2.75075	47.0461	18.8844	0.0417563
chr7:67570735:G:A	NA	7	67570735	G	A	4.79983e-06	0.166177	0.0363359	0.00258253	0.147262	0.0488674	8.55556e-06	20.9155	0	21.6441	10.2098	0.250607	0.976031	0.00116472	0.0387658	0.976031	0.00116472	0.0387658	0.987035	0.000902707	0	0	5.79048e-05	0.993929	NA	NA	NA	0.000783476	0.0890382	0.0265108	0.0441285	0.0927053	0.0460563	0.000220809	11.28	3.45635	49.6134	19.8465	0.030738
chr7:67571857:C:T	NA	7	67571857	C	T	5.64768e-06	0.16608	0.0365882	0.00305688	0.146054	0.0493099	1.00564e-05	20.604	0	21.9165	10.2454	0.24822	0.999904	-4.67809e-06	0.0387488	0.999904	-4.67809e-06	0.0387488	0.999952	1.45754e-08	0	0	0.00214812	0.963033	NA	NA	NA	0.000962731	0.0878211	0.0266028	0.0497896	0.0909958	0.0463846	0.000257535	10.8979	3.54391	49.8835	19.9535	0.0296955
chr7:67585430:A:G	NA	7	67585430	A	G	4.38907e-06	0.17019	0.0370618	0.00428563	0.147568	0.0516633	7.81929e-06	21.0869	0	25.0205	10.6696	0.221133	NA	NA	NA	NA	NA	NA	NA	NA	NA	NA	NA	NA	NA	NA	NA	4.38907e-06	0.17019	0.0370618	0.00428563	0.147568	0.0516633	7.81929e-06	21.0869	0	25.0205	10.6696	0.221133
chr7:67586846:C:T	NA	7	67586846	C	T	4.77764e-06	0.169549	0.0370653	0.00449361	0.146667	0.0516204	8.51615e-06	20.9244	0	24.9233	10.6558	0.221977	NA	NA	NA	NA	NA	NA	NA	NA	NA	NA	NA	NA	NA	NA	NA	4.77764e-06	0.169549	0.0370653	0.00449361	0.146667	0.0516204	8.51615e-06	20.9244	0	24.9233	10.6558	0.221977
chr7:67588963:A:AT	NA	7	67588963	A	AT	4.46506e-06	0.1704	0.0371366	0.00487871	0.146459	0.0520292	7.95677e-06	21.0541	0	25.5572	10.7465	0.21648	NA	NA	NA	NA	NA	NA	NA	NA	NA	NA	NA	NA	NA	NA	NA	4.46506e-06	0.1704	0.0371366	0.00487871	0.146459	0.0520292	7.95677e-06	21.0541	0	25.5572	10.7465	0.21648
chr7:67589039:G:C	NA	7	67589039	G	C	4.68687e-06	0.169768	0.0370806	0.00438188	0.147068	0.0516161	8.355e-06	20.9612	0	24.8971	10.6521	0.222204	NA	NA	NA	NA	NA	NA	NA	NA	NA	NA	NA	NA	NA	NA	NA	4.68687e-06	0.169768	0.0370806	0.00438188	0.147068	0.0516161	8.355e-06	20.9612	0	24.8971	10.6521	0.222204
chr7:67607577:T:C	NA	7	67607577	T	C	8.79238e-06	0.16463	0.0370378	0.00158202	0.151187	0.047856	1.55746e-05	19.7573	0	17.9126	9.74572	0.283329	NA	NA	NA	NA	NA	NA	NA	NA	NA	NA	NA	NA	NA	NA	NA	8.79238e-06	0.16463	0.0370378	0.00158202	0.151187	0.047856	1.55746e-05	19.7573	0	17.9126	9.74572	0.283329
chr7:67609633:C:T	NA	7	67609633	C	T	9.85312e-06	0.162913	0.0368551	0.00103944	0.152234	0.046418	1.74298e-05	19.5397	0	15.6628	9.48573	0.302989	NA	NA	NA	NA	NA	NA	NA	NA	NA	NA	NA	NA	NA	NA	NA	9.85312e-06	0.162913	0.0368551	0.00103944	0.152234	0.046418	1.74298e-05	19.5397	0	15.6628	9.48573	0.302989
chr7:82225543:T:C	NA	7	82225543	T	C	6.13982e-06	0.0939598	0.0207806	6.13982e-06	0.0939598	0.0207806	1.09288e-05	20.4441	0	0	3.70128	0.883019	0.99762	-3.58362e-05	0.0120145	0.99762	-3.58362e-05	0.0120145	0.9988	8.89674e-06	0	0	0.118556	0.730606	NA	NA	NA	0.0237321	-0.0235218	0.0104012	0.0123573	-0.0535203	0.0213929	0.00292184	5.1141	4.70685	47.8001	19.1571	0.0383116
chr8:72220526:C:T	rs3867432	8	72220526	C	T	2.78596e-07	-0.121591	0.0236679	2.78596e-07	-0.121591	0.0236679	5.04389e-07	26.3927	0	0	5.8002	0.669601	0.255199	-0.00900104	0.00791083	0.255199	-0.00900104	0.00791083	0.282727	1.29462	0	0	0.0761261	0.782618	-0.001299	0.0176	0.9409	0.0121188	-0.0173144	0.00690186	0.00784023	-0.0487755	0.0183444	0.001151	6.2934	5.32106	59.6599	27.2682	0.00418528
chr7:82227517:G:A	NA	7	82227517	G	A	5.5098e-06	0.0949809	0.0209008	5.5098e-06	0.0949809	0.0209008	9.81415e-06	20.6514	0	0	5.05558	0.751619	0.79426	0.00339027	0.0130004	0.79426	0.00339027	0.0130004	0.82974	0.0680074	0	0	0.33977	0.559962	NA	NA	NA	0.0289195	-0.0241159	0.0110391	0.00869608	-0.0613859	0.023396	0.00161533	4.7724	6.16948	53.1743	21.3558	0.0187448
chr7:82233979:C:T	NA	7	82233979	C	T	9.25615e-06	0.10025	0.0226102	9.25615e-06	0.10025	0.0226102	1.63847e-05	19.6591	0	0	4.94209	0.763748	0.584151	0.00725415	0.0132537	0.584151	0.00725415	0.0132537	0.619248	0.299571	2.77556e-17	0	0.186488	0.665856	NA	NA	NA	0.076067	-0.0202837	0.011434	0.0162993	-0.0604486	0.0251644	0.00300896	3.14699	6.61847	54.4286	21.9436	0.0153946
chr7:82238735:G:T	NA	7	82238735	G	T	1.90057e-06	0.110199	0.023133	0.000287074	0.112601	0.0310479	3.42435e-06	22.693	0	23.0902	10.4018	0.237949	0.76997	0.00346168	0.0118383	0.76997	0.00346168	0.0118383	0.80153	0.0855059	0	0	0.0679011	0.794418	NA	NA	NA	0.0562013	-0.020123	0.0105385	0.0162763	-0.0686664	0.0285793	0.000741704	3.64608	8.775	66.2195	29.6029	0.000994545
chr7:82246611:G:A	NA	7	82246611	G	A	1.73743e-06	0.115767	0.02421	9.05708e-05	0.115825	0.0295882	3.12703e-06	22.8655	0	14.4126	9.34717	0.313861	0.677153	-0.00497243	0.0119429	0.677153	-0.00497243	0.0119429	0.710023	0.173348	0	0	0.123084	0.725713	NA	NA	NA	0.0817976	0.0186401	0.0107106	0.0207495	0.0681019	0.0294493	0.000717652	3.02882	9.45508	66.0842	29.4848	0.00103957
chr7:93384931:T:C	NA	7	93384931	T	C	3.33452e-07	0.115441	0.02262	3.33452e-07	0.115441	0.02262	6.12002e-07	26.0456	0	0	4.1625	0.842172	NA	NA	NA	NA	NA	NA	NA	NA	NA	NA	NA	NA	NA	NA	NA	4.04991e-07	0.114226	0.022545	4.04991e-07	0.114226	0.022545	7.54022e-07	25.6704	0	0	4.5979	0.867858
chr8:72230147:C:T	rs12541758	8	72230147	C	T	1.08329e-07	-0.132951	0.0250277	1.08329e-07	-0.132951	0.0250277	1.99249e-07	28.2191	0	0	6.19955	0.624891	0.16276	-0.0110439	0.00791198	0.16276	-0.0110439	0.00791198	0.183	1.9484	0	0	0.0698262	0.79159	-0.002098	0.0176	0.9053	0.00631926	-0.0189346	0.00693386	0.00610817	-0.0531015	0.0193666	0.000361865	7.45693	6.36675	62.0383	28.9766	0.00228901
chr8:72237966:A:T	rs67871799	8	72237966	A	T	5.54236e-08	-0.136504	0.025125	5.54236e-08	-0.136504	0.025125	1.01981e-07	29.5172	0	0	5.69796	0.681022	0.163645	-0.0110337	0.00792129	0.163645	-0.0110337	0.00792129	0.183966	1.94022	0	0	8.76795e-05	0.992529	-0.001599	0.0176	0.9285	0.00572724	-0.0191813	0.00694219	0.00461424	-0.055548	0.0196089	0.00022431	7.63418	7.1061	62.74	29.5222	0.00188247
chr8:72238969:C:T	rs35650632	8	72238969	C	T	4.84199e-08	-0.137102	0.025124	4.84199e-08	-0.137102	0.025124	8.84038e-08	29.779	0	0	5.69184	0.681705	0.165717	-0.01098	0.00792152	0.165717	-0.01098	0.00792152	0.186226	1.92127	6.77626e-21	0	3.09182e-05	0.995563	-0.001399	0.0176	0.9369	0.00600919	-0.0190725	0.00694232	0.0046377	-0.0558422	0.019724	0.000206502	7.54755	7.35144	63.155	29.8548	0.00166991
chr8:72240602:A:G	rs4559286	8	72240602	A	G	3.27358e-08	-0.139693	0.0252787	3.27358e-08	-0.139693	0.0252787	5.87178e-08	30.5382	0	0	5.74041	0.676284	0.163127	-0.0110474	0.00792135	0.163127	-0.0110474	0.00792135	0.183401	1.945	0	0	0.000173337	0.989496	-0.001299	0.0176	0.9402	0.00580979	-0.0191578	0.00694544	0.0045243	-0.0568463	0.0200227	0.000135194	7.60837	8.10495	64.0544	30.6018	0.00127378
chr8:10076089:T:TA	NA	8	10076089	T	TA	9.63475e-06	0.0773605	0.0174818	0.0357354	0.0639984	0.0304765	1.0467e-05	19.5825	0.944705	50.8214	16.2673	0.0387108	NA	NA	NA	NA	NA	NA	NA	NA	NA	NA	NA	NA	NA	NA	NA	0.02124	-0.0305638	0.0132673	0.128026	-0.0485249	0.0318838	2.57311e-05	5.30699	13.5339	72.8639	33.1661	0.000124942
chr8:103468531:T:A	NA	8	103468531	T	A	9.6891e-06	-0.0873309	0.0197403	9.6891e-06	-0.0873309	0.0197403	1.71439e-05	19.5718	0	0	6.42751	0.599459	NA	NA	NA	NA	NA	NA	NA	NA	NA	NA	NA	NA	NA	NA	NA	8.53327e-06	-0.0875999	0.0196794	8.53327e-06	-0.0875999	0.0196794	1.55473e-05	19.8145	0	0	6.45765	0.693384
chr8:103469875:A:C	NA	8	103469875	A	C	8.1741e-06	-0.0940351	0.0210814	8.1741e-06	-0.0940351	0.0210814	1.41922e-05	19.8967	0	0	5.47781	0.601861	NA	NA	NA	NA	NA	NA	NA	NA	NA	NA	NA	NA	NA	NA	NA	7.06228e-06	-0.0943627	0.0210078	7.06228e-06	-0.0943627	0.0210078	1.25491e-05	20.1763	0	0	5.51243	0.701662
chr8:103492571:G:A	NA	8	103492571	G	A	9.25362e-06	-0.0886027	0.0199829	9.25362e-06	-0.0886027	0.0199829	1.63803e-05	19.6596	0	0	6.42226	0.600043	NA	NA	NA	NA	NA	NA	NA	NA	NA	NA	NA	NA	NA	NA	NA	9.20382e-06	-0.088353	0.0199214	9.20382e-06	-0.088353	0.0199214	1.676e-05	19.6699	0	0	6.44764	0.694414
chr8:103584441:T:TA	NA	8	103584441	T	TA	5.39753e-06	-0.0908996	0.0199836	0.000385396	-0.0915181	0.0257806	9.43757e-06	20.6908	0	15.4498	8.27911	0.308627	NA	NA	NA	NA	NA	NA	NA	NA	NA	NA	NA	NA	NA	NA	NA	1.22463e-06	-0.0757394	0.0156112	9.57091e-05	-0.0784869	0.0201185	2.20625e-06	23.5381	0	17.9978	9.75584	0.282583
chr8:103663184:A:T	NA	8	103663184	A	T	1.35717e-06	-0.0953056	0.0197271	0.000227874	-0.0950805	0.0257956	2.40889e-06	23.3404	0	16.5026	8.38349	0.299995	0.422665	-0.00842116	0.0105027	0.424123	-0.0205684	0.0257334	0.457668	0.642894	0	72.6756	3.65973	0.0557426	NA	NA	NA	0.00293898	-0.0275715	0.0092707	0.00725876	-0.0671246	0.0250023	2.59286e-05	8.84497	9.98114	66.8341	27.1363	0.00132796
chr8:103696787:T:C	NA	8	103696787	T	C	5.91487e-06	-0.0896256	0.0197875	0.00178422	-0.0879983	0.0281686	1.03267e-05	20.5156	0	24.3138	9.24871	0.23529	0.42743	-0.00827906	0.0104323	0.424525	-0.0205999	0.0257951	0.462524	0.629797	0	72.8031	3.67689	0.0551715	NA	NA	NA	0.00498017	-0.025916	0.00922831	0.0116412	-0.062012	0.0245803	7.74663e-05	7.88663	8.82482	65.5395	26.1169	0.00195495
chr8:11057107:C:A	rs10096824	8	11057107	C	A	6.48674e-06	0.0802187	0.0177874	6.48674e-06	0.0802187	0.0177874	1.15359e-05	20.3389	0	0	3.23913	0.918467	NA	NA	NA	NA	NA	NA	NA	NA	NA	NA	NA	NA	-0.079901	0.0647	0.2169	5.25489e-05	0.0691148	0.0170907	5.25489e-05	0.0691148	0.0170907	9.50946e-05	16.3539	0	0	8.95203	0.536662
chr8:11330884:C:T	NA	8	11330884	C	T	7.46204e-06	0.0865407	0.0193168	7.46204e-06	0.0865407	0.0193168	1.32507e-05	20.071	0	0	7.87872	0.445406	NA	NA	NA	NA	NA	NA	NA	NA	NA	NA	NA	NA	NA	NA	NA	4.82092e-06	0.0881104	0.0192699	1.36958e-05	0.088089	0.0202565	8.83278e-06	20.9071	0	2.59129	9.23942	0.415474
chr8:72243793:T:G	rs4324960	8	72243793	T	G	7.72191e-08	-0.134579	0.025045	7.72191e-08	-0.134579	0.025045	1.38643e-07	28.8746	0	0	5.3067	0.724348	0.159749	-0.0111369	0.00792149	0.159749	-0.0111369	0.00792149	0.179708	1.9766	0	0	0.00144918	0.969633	-0.0009	0.0176	0.9577	0.00601172	-0.0190669	0.00694063	0.00504111	-0.0540279	0.0192654	0.00027781	7.54679	6.78349	61.577	28.6287	0.00259116
chr8:72246139:G:C	rs1482133	8	72246139	G	C	1.91652e-07	-0.131267	0.0252085	1.91652e-07	-0.131267	0.0252085	3.46406e-07	27.1155	0	0	5.40615	0.713414	0.13047	-0.0119873	0.00792682	0.13047	-0.0119873	0.00792682	0.147558	2.2869	0	0	0.307226	0.579388	-0.0004	0.0176	0.9802	0.00567085	-0.0192188	0.00694767	0.00531511	-0.0527206	0.0189147	0.000328395	7.65203	6.35771	59.9987	27.4991	0.00386055
chr8:72250295:C:A	rs4738225	8	72250295	C	A	8.96152e-07	-0.1219	0.0248108	8.96152e-07	-0.1219	0.0248108	1.61837e-06	24.1392	0	0	7.49813	0.48396	0.132533	-0.0119236	0.00792693	0.132533	-0.0119236	0.00792693	0.149836	2.26258	0	0	0.287862	0.591594	0.001101	0.0177	0.9517	0.00769978	-0.018509	0.00694531	0.00768731	-0.0497452	0.0186626	0.00106355	7.102	4.66269	59.337	27.0516	0.00451347
chr8:15118357:A:G	NA	8	15118357	A	G	7.06328e-06	0.0905853	0.0201669	7.06328e-06	0.0905853	0.0201669	1.25508e-05	20.176	0	0	6.57124	0.583517	NA	NA	NA	NA	NA	NA	NA	NA	NA	NA	NA	NA	NA	NA	NA	7.06328e-06	0.0905853	0.0201669	7.06328e-06	0.0905853	0.0201669	1.25508e-05	20.176	0	0	6.57124	0.583517
chr8:72252073:C:G	rs13251180	8	72252073	C	G	2.69537e-06	-0.110516	0.0235502	2.69537e-06	-0.110516	0.0235502	4.82519e-06	22.022	0	0	6.38429	0.604269	0.09593	-0.0133401	0.00801248	0.09593	-0.0133401	0.00801248	0.109272	2.77194	0	0	0.413596	0.52015	0.009202	0.0179	0.6082	0.00798706	-0.0185265	0.00698423	0.0109681	-0.0446658	0.0175593	0.00128152	7.03637	4.37367	55.7339	24.8497	0.00958977
chr8:72252343:T:A	rs13261084	8	72252343	T	A	5.86175e-06	-0.105821	0.0233533	5.86175e-06	-0.105821	0.0233533	1.04364e-05	20.5328	8.88178e-16	0	7.30212	0.504415	0.111782	-0.0126121	0.00793099	0.111782	-0.0126121	0.00793099	0.126895	2.52885	0	0	0.533505	0.465137	0.012002	0.0178	0.5008	0.0139203	-0.0170164	0.00691915	0.0121244	-0.0441115	0.0175848	0.00312898	6.04822	3.67045	56.4207	25.2413	0.00840305
chr8:72252561:G:A	rs13260149	8	72252561	G	A	5.38967e-06	-0.106228	0.0233518	5.38967e-06	-0.106228	0.0233518	9.60306e-06	20.6936	0	0	7.29252	0.505426	0.114495	-0.0125175	0.00793098	0.114495	-0.0125175	0.00793098	0.1299	2.49106	0	0	0.495557	0.481459	0.011405	0.0178	0.522	0.0129017	-0.0172042	0.00691911	0.0115935	-0.0443334	0.0175628	0.00293733	6.18254	3.65548	56.3242	25.1856	0.00856302
chr8:15968716:C:CT	NA	8	15968716	C	CT	3.0813e-06	0.210574	0.0451361	0.000136619	0.218546	0.0572978	5.5102e-06	21.7653	0	16.8498	9.62114	0.292629	NA	NA	NA	NA	NA	NA	NA	NA	NA	NA	NA	NA	NA	NA	NA	3.0813e-06	0.210574	0.0451361	0.000136619	0.218546	0.0572978	5.5102e-06	21.7653	0	16.8498	9.62114	0.292629
chr8:72252588:A:G	rs13259433	8	72252588	A	G	5.96817e-06	-0.105532	0.0233091	5.96817e-06	-0.105532	0.0233091	1.06254e-05	20.4984	0	0	7.22261	0.512816	0.112442	-0.0125888	0.00793092	0.112442	-0.0125888	0.00793092	0.127626	2.51956	0	0	0.523995	0.469143	0.011496	0.0178	0.5186	0.0130582	-0.0171716	0.00691796	0.0116973	-0.0439856	0.0174467	0.00319137	6.16121	3.5202	55.8976	24.942	0.00929666
chr8:72252763:A:G	rs13260014	8	72252763	A	G	6.62232e-06	-0.105117	0.0233309	6.62232e-06	-0.105117	0.0233309	1.17715e-05	20.2993	0	0	7.15006	0.520532	0.111398	-0.0126259	0.00793112	0.111398	-0.0126259	0.00793112	0.12647	2.53427	0	0	0.539226	0.462754	0.011597	0.0179	0.5146	0.0132769	-0.0171468	0.00692449	0.0122215	-0.0437617	0.017465	0.00311616	6.13183	3.59459	55.83	24.9038	0.00941699
chr8:72253561:C:G	rs4738226	8	72253561	C	G	4.85979e-08	-0.137073	0.0251216	4.85979e-08	-0.137073	0.0251216	8.86782e-08	29.7719	0	0	6.50168	0.591221	0.114897	-0.0126319	0.00801234	0.114897	-0.0126319	0.00801234	0.130347	2.48553	0	0	0.523085	0.469529	0.011203	0.018	0.5344	0.00773825	-0.0187166	0.00702765	0.00322688	-0.061275	0.0208047	0.000123789	7.09307	8.78992	66.1644	32.5101	0.000631407
chr8:72253637:G:C	rs4738227	8	72253637	G	C	1.31648e-07	-0.137008	0.0259655	1.31648e-07	-0.137008	0.0259655	2.4209e-07	27.8418	8.88178e-16	0	6.50408	0.590955	0.114247	-0.0126543	0.00801217	0.114247	-0.0126543	0.00801217	0.129626	2.49446	0	0	0.531926	0.465798	0.010899	0.018	0.5462	0.00958962	-0.0182491	0.00704519	0.00525858	-0.057495	0.020602	0.000224362	6.70958	8.03025	64.6327	31.1022	0.00106111
chr8:75153867:C:T	rs6472892	8	75153867	C	T	3.3323e-06	-0.101712	0.0218774	3.3323e-06	-0.101712	0.0218774	5.95716e-06	21.615	8.88178e-16	0	6.66872	0.572759	0.761901	0.00238786	0.00788111	0.701899	-0.00802859	0.0209756	0.584655	0.0918003	0.267803	76.567	4.26748	0.0388484	-0.024605	0.0176	0.1623	0.241252	0.00800739	0.00683304	0.0627863	0.0364264	0.0195767	0.00200639	1.37326	9.18625	66.8743	33.2069	0.00048704
chr8:83677570:A:C	rs4259413	8	83677570	A	C	6.43473e-06	-0.106022	0.0235	0.00260598	-0.104182	0.0346033	1.14455e-05	20.3543	0	33.8545	12.0945	0.147035	0.912969	0.000861743	0.00788462	0.788281	-0.00364644	0.0135786	0.943867	0.0119452	0	48.7807	1.95239	0.16233	-0.017299	0.0188	0.3565	0.275304	0.00757778	0.00694616	0.0604926	0.0388676	0.0207053	0.00493516	1.19013	7.67	67.7157	34.0723	0.000351972
chr8:97060870:C:A	rs16895193	8	97060870	C	A	6.29557e-06	0.392699	0.0869531	6.29557e-06	0.392699	0.0869531	8.52349e-06	20.3962	0	0	1.85977	0.3946	0.845781	0.00398157	0.0204704	0.845781	0.00398157	0.0204704	0.884272	0.0378317	0	0	0.394905	0.529732	-0.040902	0.0284	0.1498	0.86531	0.00276672	0.0163114	0.229968	0.0612326	0.0510084	0.00824386	0.0287704	7.65408	79.8012	24.754	0.00015543
chr8:24641713:CA:C	NA	8	24641713	CA	C	5.84198e-06	0.244225	0.0538886	5.84198e-06	0.244225	0.0538886	1.04013e-05	20.5393	0	0	7.98516	0.434921	NA	NA	NA	NA	NA	NA	NA	NA	NA	NA	NA	NA	NA	NA	NA	5.84198e-06	0.244225	0.0538886	5.84198e-06	0.244225	0.0538886	1.04013e-05	20.5393	0	0	7.98516	0.434921
chr8:24655017:T:C	NA	8	24655017	T	C	4.8574e-06	0.232315	0.0508253	0.00209116	0.235496	0.0765349	7.77947e-06	20.8927	0.203876	31.8445	11.7379	0.163289	NA	NA	NA	NA	NA	NA	NA	NA	NA	NA	NA	NA	NA	NA	NA	4.8574e-06	0.232315	0.0508253	0.00209116	0.235496	0.0765349	7.77947e-06	20.8927	0.203876	31.8445	11.7379	0.163289
chr9:93391612:G:A	rs10992720	9	93391612	G	A	3.32725e-06	0.110299	0.0237227	0.00185094	0.11247	0.0361271	5.94804e-06	21.6179	0	35.9268	12.4857	0.130812	0.299239	0.0166248	0.0160152	0.299239	0.0166248	0.0160152	0.32944	1.07758	0	0	0.762896	0.382424	0.034105	0.0236	0.1479	0.000195964	0.0430856	0.0115692	0.00600333	0.0634628	0.0230975	0.000164903	13.8694	1.46168	54.4495	24.149	0.0121193
chr10:11356276:G:A	rs56089466	10	11356276	G	A	7.64744e-06	-0.161957	0.036193	7.64744e-06	-0.161957	0.036193	1.35759e-05	20.024	0	0	7.5496	0.478654	0.0122423	-0.0222771	0.00889275	0.0122423	-0.0222771	0.00889275	0.0143662	6.27543	0	0	0.030817	0.860649	-0.015598	0.0213	0.4643	0.000418894	-0.0282341	0.00800312	0.00640522	-0.055931	0.0205155	0.000743916	12.446	0	50.014	22.0061	0.0243257
chr10:11359131:G:A	rs12776175	10	11359131	G	A	3.8224e-06	-0.16711	0.0361647	3.8224e-06	-0.16711	0.0361647	6.82812e-06	21.3519	0	0	7.39803	0.494359	0.0116896	-0.0223912	0.00888055	0.0116896	-0.0223912	0.00888055	0.013724	6.35735	0	0	0.0215771	0.883218	-0.0134	0.0213	0.5298	0.00041963	-0.0281979	0.00799392	0.00573268	-0.0583701	0.021128	0.000745194	12.4427	0	52.3705	23.0949	0.017138
chr10:11367108:T:C	rs12412278	10	11367108	T	C	4.98947e-06	-0.165849	0.0363287	4.98947e-06	-0.165849	0.0363287	8.88654e-06	20.8413	0	0	7.00252	0.536361	0.0166522	-0.0214754	0.00896939	0.0166522	-0.0214754	0.00896939	0.0194782	5.73267	0	0	0.0156721	0.900374	-0.010801	0.0211	0.6106	0.000785607	-0.0270283	0.00804937	0.00718399	-0.0561196	0.0208763	0.00137606	11.2749	0	51.2906	22.5829	0.0202268
chr8:38515751:G:C	NA	8	38515751	G	C	1.08115e-06	0.278272	0.0570667	0.0550719	0.180709	0.0942021	1.16995e-06	23.7779	0.939836	36.5236	11.0277	0.137415	NA	NA	NA	NA	NA	NA	NA	NA	NA	NA	NA	NA	NA	NA	NA	1.08115e-06	0.278272	0.0570667	0.0550719	0.180709	0.0942021	1.16995e-06	23.7779	0.939836	36.5236	11.0277	0.137415
chr10:11371691:G:A	rs35029203	10	11371691	G	A	6.73613e-06	-0.164448	0.0365289	6.73613e-06	-0.164448	0.0365289	1.1973e-05	20.2667	0	0	7.63016	0.470404	0.0152294	-0.0217844	0.00897631	0.0152294	-0.0217844	0.00897631	0.0178311	5.88973	0	0	0.0026663	0.958819	-0.009802	0.0211	0.6422	0.000791277	-0.0270363	0.00805653	0.00761876	-0.0561554	0.0210437	0.00138577	11.2616	0	51.6948	22.7719	0.0190308
chr10:11371912:C:T	rs12776796	10	11371912	C	T	6.0412e-06	-0.165673	0.0366132	6.0412e-06	-0.165673	0.0366132	1.07545e-05	20.4751	0	0	7.64425	0.468969	0.0194815	-0.0209748	0.00897822	0.0194815	-0.0209748	0.00897822	0.0227475	5.45777	0	0	3.6528e-05	0.995178	-0.010198	0.0211	0.6301	0.00105119	-0.0264043	0.00805881	0.00774977	-0.0565738	0.0212461	0.00182881	10.7352	0	52.3391	23.0797	0.0172232
chr8:3898362:TG:T	NA	8	3898362	TG	T	1.56645e-06	-0.103786	0.0216106	1.56645e-06	-0.103786	0.0216106	2.82578e-06	23.0646	0	0	4.49529	0.809904	NA	NA	NA	NA	NA	NA	NA	NA	NA	NA	NA	NA	NA	NA	NA	0.0172706	-0.0339759	0.0142702	0.0101733	-0.0817131	0.0317965	0.000152995	5.66866	9.73383	60.8679	22.999	0.00619848
chr10:11373341:G:A	rs12763568	10	11373341	G	A	4.71263e-07	-0.183505	0.0364266	4.71263e-07	-0.183505	0.0364266	8.61642e-07	25.378	0	0	7.03253	0.533127	0.0186246	-0.0211272	0.00897899	0.0186246	-0.0211272	0.00897899	0.0217582	5.53642	0	0	0.000930555	0.975664	-0.011197	0.0212	0.5977	0.000602858	-0.0276584	0.0080629	0.00349091	-0.067439	0.0230889	0.000362525	11.7671	2.05307	58.4548	26.4772	0.00550775
chr10:11378980:T:G	rs7073994	10	11378980	T	G	4.18918e-06	-0.16932	0.0367946	0.000136073	-0.177685	0.046573	7.4763e-06	21.1763	0	18.2379	9.78449	0.280479	0.0214914	-0.0208088	0.00905028	0.0214914	-0.0208088	0.00905028	0.0250658	5.2865	0	0	0.00202137	0.964139	-0.004599	0.0215	0.832	0.00150806	-0.0258133	0.00813496	0.00763178	-0.0618122	0.0231685	0.00225155	10.0687	0.27237	58.0787	26.2397	0.00597743
chr8:4554461:G:C	NA	8	4554461	G	C	8.36736e-06	0.154781	0.0347387	0.000334383	0.176046	0.0490777	1.48183e-05	19.852	0.00188133	27.5725	11.0455	0.199133	NA	NA	NA	NA	NA	NA	NA	NA	NA	NA	NA	NA	NA	NA	NA	8.36736e-06	0.154781	0.0347387	0.000334383	0.176046	0.0490777	1.48183e-05	19.852	0.00188133	27.5725	11.0455	0.199133
chr10:11379379:C:T	rs7090793	10	11379379	C	T	7.95058e-06	-0.165514	0.0370567	0.000140532	-0.169859	0.0446149	1.4105e-05	19.9497	0	13.6462	9.26421	0.3205	0.0213552	-0.0208759	0.00906997	0.0213552	-0.0208759	0.00906997	0.0249088	5.29757	0	0	0.000869044	0.976482	-0.007303	0.0215	0.7331	0.00152715	-0.0258378	0.00815207	0.00936638	-0.058152	0.0223801	0.00263179	10.0456	0	55.1875	24.5467	0.0106151
chr10:116695487:T:G	rs12267529	10	116695487	T	G	7.19273e-06	0.0725303	0.0161613	7.19273e-06	0.0725303	0.0161613	1.27781e-05	20.1413	0	0	7.77914	0.455336	0.0912744	-0.0136084	0.00805846	0.0912744	-0.0136084	0.00805846	0.104079	2.85175	0	0	0.40078	0.526687	-0.0209	0.018	0.2449	0.000214897	-0.0247747	0.00669436	0.00744297	-0.0336868	0.0125868	9.03357e-05	13.6961	2.79299	41.6207	18.8423	0.0639837
chr11:45778429:T:G	rs10838512	11	45778429	T	G	6.30423e-06	0.078765	0.0174416	6.30423e-06	0.078765	0.0174416	1.12187e-05	20.3935	0	0	6.13947	0.631613	0.0683259	0.0152486	0.00836526	0.936621	-0.00245904	0.0309247	0.0175325	3.32279	2.59702	87.3153	7.88354	0.00498868	0.003396	0.0179	0.8485	0.000723705	0.0234965	0.00695073	0.00865508	0.0422053	0.0160759	0.000118875	11.4274	4.53335	58.2207	26.3288	0.00579679
chr12:71996615:C:T	rs17110627	12	71996615	C	T	8.43298e-06	0.111823	0.0251068	0.00681924	0.0872537	0.03225	8.9821e-06	19.8371	0.983215	18.1492	9.77388	0.281257	0.100452	0.0149114	0.00907757	0.100452	0.0149114	0.00907757	0.114306	2.69835	0	0	0.0673405	0.795249	-0.023003	0.0179	0.1987	0.0270221	0.017038	0.00770531	0.089706	0.0348838	0.0205567	0.000229359	4.8894	9.80814	62.2592	29.1462	0.00215438
chr13:38089081:G:T	rs75265538	13	38089081	G	T	9.44229e-06	0.0959598	0.0216635	9.44229e-06	0.0959598	0.0216635	1.67121e-05	19.6211	0	0	0.882558	0.998887	0.544565	-0.0243057	0.0401135	0.888013	0.0125104	0.0888401	0.580508	0.367144	0	70.0943	3.34384	0.0674571	0.006904	0.0294	0.8138	0.00159216	0.0504984	0.015994	0.00506349	0.0582526	0.0207825	0.00114832	9.96879	1.65008	23.0183	14.2891	0.217407
chr8:54216304:C:A	NA	8	54216304	C	A	7.79353e-06	0.236716	0.0529473	7.79353e-06	0.236716	0.0529473	1.38315e-05	19.9879	0	0	3.72825	0.880772	NA	NA	NA	NA	NA	NA	NA	NA	NA	NA	NA	NA	NA	NA	NA	7.79353e-06	0.236716	0.0529473	7.79353e-06	0.236716	0.0529473	1.38315e-05	19.9879	0	0	3.72825	0.880772
chr13:38098880:G:A	rs58267644	13	38098880	G	A	9.67799e-06	0.104802	0.0236881	9.67799e-06	0.104802	0.0236881	1.71246e-05	19.5739	0	0	4.24339	0.834524	0.504285	-0.026887	0.0402644	0.909671	0.0101434	0.089406	0.540341	0.445907	0	70.3379	3.37131	0.0663411	0.0078	0.0292	0.7901	0.00265009	0.0502918	0.0167324	0.00787018	0.0698226	0.0262729	0.00103116	9.03397	2.78962	41.1456	18.6902	0.0668865
chr13:55073465:T:C	rs1886522	13	55073465	T	C	2.97439e-06	-0.173382	0.0371063	8.33667e-05	-0.162552	0.0413144	4.14505e-06	21.833	0.480161	6.81032	8.58464	0.378536	0.648264	0.00400062	0.00876991	0.648264	0.00400062	0.00876991	0.681642	0.208096	0	0	0.931678	0.334427	-0.002198	0.0781	0.9775	0.13138	0.0128001	0.00848427	0.0255502	0.067193	0.0300912	0.000885777	2.27612	9.83672	62.446	29.2911	0.00204534
chr13:55082894:C:G	rs3118198	13	55082894	C	G	4.01345e-06	-0.170402	0.0369581	0.00156254	-0.147655	0.0466848	4.77286e-06	21.2584	0.784761	17.5841	9.70687	0.286206	0.64624	0.00402507	0.00876938	0.64624	0.00402507	0.00876938	0.679745	0.210674	0	0	0.942592	0.331612	-0.003902	0.0834	0.9625	0.134226	0.0127122	0.00848817	0.0284569	0.0668248	0.0305007	0.000860204	2.24293	9.92578	63.1791	29.8744	0.00165819
chr13:55612450:A:G	rs17590699	13	55612450	A	G	9.53915e-06	-0.196507	0.0443845	1.43799e-05	-0.195569	0.045083	1.65247e-05	19.6016	0	0.706507	7.04981	0.423712	0.679431	-0.00395685	0.00957521	0.679431	-0.00395685	0.00957521	0.712256	0.170767	0	0	0.044283	0.833328	-0.021898	0.1051	0.8347	0.177932	-0.0125594	0.00932298	0.0339932	-0.0700399	0.0330353	0.00978781	1.81481	5.73811	60.1418	25.0889	0.00517949
chr8:55152670:T:TTG	NA	8	55152670	T	TTG	5.36133e-06	0.0719101	0.015804	5.36133e-06	0.0719101	0.015804	8.48643e-06	20.7037	0.227488	0	7.50718	0.483026	NA	NA	NA	NA	NA	NA	NA	NA	NA	NA	NA	NA	NA	NA	NA	0.000122922	0.0485669	0.0126469	0.000374123	0.0670656	0.0188509	9.41776e-05	14.7473	1.58792	33.6953	13.5737	0.138318
chr13:63843498:G:T	rs61958601	13	63843498	G	T	8.31428e-06	-0.107447	0.0241078	0.152847	-0.065591	0.0458823	1.31915e-06	19.8642	4.66611	59.7482	19.8749	0.0108199	0.0336676	0.017428	0.00820517	0.0336676	0.017428	0.00820517	0.0390439	4.5115	0	0	0.758877	0.38368	0.006501	0.0187	0.7278	0.504302	0.00478992	0.00717336	0.230368	-0.0286559	0.0238916	5.24711e-05	0.445873	17.0898	75.3609	44.6444	5.60292e-06
chr13:64030982:A:G	rs9539904	13	64030982	A	G	5.06139e-07	-0.121997	0.0242829	0.000159286	-0.117041	0.030995	9.22115e-07	25.2403	0	19.2266	9.90426	0.27181	0.281399	0.00857572	0.00796125	0.281399	0.00857572	0.00796125	0.310593	1.16032	0	0	0.418051	0.517911	-0.003205	0.0171	0.8497	0.575995	-0.00386901	0.00691827	0.0219639	-0.0486376	0.0212299	0.001062	0.312755	11.4547	69.8105	36.4365	0.000143148
chr13:64035790:A:G	rs9317374	13	64035790	A	G	4.93545e-07	-0.122488	0.0243573	0.000205233	-0.11643	0.0313617	9.02605e-07	25.2889	0	20.4062	10.051	0.261462	0.30504	0.00818226	0.00797736	0.30504	0.00818226	0.00797736	0.335564	1.05203	0	0	0.575265	0.448174	-0.003504	0.0171	0.8387	0.523291	-0.00442363	0.00693055	0.020671	-0.0493746	0.0213379	0.000833351	0.407401	11.8218	69.9616	36.6197	0.000133412
chr13:64036060:G:A	rs964324	13	64036060	G	A	5.45466e-07	-0.122644	0.0244819	0.000244085	-0.117084	0.031917	9.87981e-07	25.096	0	21.6958	10.2166	0.250154	0.345393	0.00752592	0.00797606	0.345393	0.00752592	0.00797606	0.37782	0.890312	0	0	0.442836	0.505757	-0.002696	0.0171	0.8731	0.501406	-0.00466061	0.00693255	0.0206667	-0.0492177	0.0212694	0.00112565	0.451959	11.2047	69.6364	36.2276	0.000155103
chr13:70323579:C:A	rs9529726	13	70323579	C	A	5.64726e-06	-0.123293	0.0271619	0.0285966	-0.107407	0.0490665	6.01212e-06	20.6042	0.993355	54.3651	17.5304	0.0250359	0.405839	0.00785164	0.00944571	0.896543	0.00215858	0.0166006	0.440362	0.690957	0	49.9013	1.99606	0.157709	-0.036997	0.0187	0.04761	0.136956	-0.0119754	0.00805217	0.0221499	-0.0595765	0.0260411	0.000110942	2.21184	13.882	74.1269	42.5153	1.31862e-05
chr13:70323621:A:G	rs9529727	13	70323621	A	G	2.83978e-07	-0.128685	0.0250664	0.00469231	-0.118684	0.0419759	5.14529e-07	26.3557	0	46.6547	14.9966	0.059211	0.406392	0.00784191	0.00944513	0.898029	0.00213025	0.0166228	0.440934	0.689331	0	50.0302	2.00121	0.157174	-0.037498	0.0187	0.0448	0.0755143	-0.0142024	0.00799088	0.0100211	-0.0663729	0.0257749	1.23779e-05	3.1589	17.1666	75.4391	44.7865	5.28998e-06
chr13:70326841:T:C	rs4438186	13	70326841	T	C	8.37138e-06	-0.1636	0.036719	0.0346097	-0.124982	0.0591518	5.426e-06	19.8511	1.94436	45.1456	14.5841	0.0677561	0.471491	0.0068013	0.00944553	0.953809	0.000971112	0.0167651	0.507265	0.518479	0	50.7026	2.0285	0.154373	-0.0353	0.0185	0.05696	0.229329	-0.00985716	0.00820002	0.0298053	-0.0606465	0.0279134	0.00019027	1.44502	13.611	71.854	39.082	5.13013e-05
chr13:71436455:T:C	rs7992487	13	71436455	T	C	8.95265e-06	0.0695015	0.0156498	8.95265e-06	0.0695015	0.0156498	1.58532e-05	19.7228	0	0	7.4493	0.48902	0.0305032	-0.0281154	0.0129954	0.0305032	-0.0281154	0.0129954	0.0354213	4.68071	0	0	0.000346232	0.985154	-0.010099	0.0231	0.6606	1.65477e-05	-0.0395182	0.00917531	0.000288241	-0.0426732	0.0117698	3.04762e-05	18.5503	0.0334674	18.604	13.5142	0.26105
chr13:71436875:A:G	rs4627208	13	71436875	A	G	7.7411e-06	0.0703847	0.0157382	7.7411e-06	0.0703847	0.0157382	1.37401e-05	20.0008	0	0	5.07651	0.749369	0.0288134	-0.0284595	0.0130188	0.0288134	-0.0284595	0.0130188	0.0334845	4.77873	0	0	0.00557537	0.940479	-0.01	0.0231	0.6632	1.44487e-05	-0.0399054	0.00920131	2.41581e-05	-0.0404271	0.00957415	2.6296e-05	18.809	0.059983	2.41395	11.2721	0.420757
chr13:73970508:T:C	rs9530267	13	73970508	T	C	5.24037e-06	-0.270943	0.0594834	5.24037e-06	-0.270943	0.0594834	9.33319e-06	20.7474	0	0	5.66405	0.684805	0.42399	-0.0101837	0.0127373	0.42399	-0.0101837	0.0127373	0.45902	0.63923	0	0	0.905047	0.341432	-0.027703	0.0695	0.6899	0.0749953	-0.0218283	0.0122597	0.0146373	-0.0938905	0.0384603	0.00764962	3.17016	4.86783	55.9189	24.954	0.00925912
chr13:74347404:G:T	rs1854938	13	74347404	G	T	9.26129e-06	0.0902652	0.0203587	9.26129e-06	0.0902652	0.0203587	1.63938e-05	19.658	0	0	5.34966	0.719634	0.706561	-0.00301005	0.00799528	0.548323	-0.0100243	0.0166995	0.738301	0.141736	0	62.5825	2.67255	0.102092	-0.0001	0.0223	0.9957	0.0626919	-0.0131399	0.00705925	0.0169313	-0.0405863	0.0169945	0.00233345	3.4647	6.80874	54.7007	24.283	0.0115916
chr13:74348445:G:A	rs4885172	13	74348445	G	A	9.62167e-06	0.0901048	0.0203604	9.62167e-06	0.0901048	0.0203604	1.70264e-05	19.5851	0	0	5.3584	0.718672	0.708271	-0.00299167	0.00799529	0.549562	-0.00995889	0.0166421	0.739908	0.14001	0	62.353	2.65625	0.103144	0.0001	0.0223	0.9968	0.0631116	-0.0131191	0.00705932	0.0171204	-0.040468	0.016974	0.00238567	3.45367	6.77782	54.6013	24.2298	0.0117985
chr13:79434822:T:C	rs314690	13	79434822	T	C	9.17686e-07	-0.142607	0.029053	3.25958e-05	-0.138732	0.0333929	1.65619e-06	24.0935	0	9.38994	8.82904	0.356923	2.89855e-12	0.057678	0.0082603	2.89855e-12	0.057678	0.0082603	4.82694e-12	48.7561	0	0	0.00711119	0.932796	0.0063	0.0194	0.7459	3.68929e-14	0.0556705	0.00735264	0.000217419	0.0714416	0.0193197	2.15335e-14	57.3277	2.67397	54.9259	24.4043	0.0111324
chr13:79466482:T:C	rs7325095	13	79466482	T	C	8.94202e-06	-0.114642	0.0258127	0.000167167	-0.10888	0.0289261	1.58347e-05	19.7251	0	7.21895	8.62245	0.375139	9.37929e-13	0.056987	0.00798214	9.37929e-13	0.056987	0.00798214	1.59229e-12	50.9699	0	0	0.0709824	0.789912	0.006904	0.0194	0.7214	1.26322e-14	0.0547159	0.00709722	0.000137241	0.0618799	0.0162283	1.24388e-14	59.4362	1.66138	45.6268	20.2305	0.0422774
chr8:63803337:A:G	NA	8	63803337	A	G	5.35471e-06	-0.104792	0.0230292	5.35471e-06	-0.104792	0.0230292	9.36429e-06	20.706	0	0	6.10497	0.527547	NA	NA	NA	NA	NA	NA	NA	NA	NA	NA	NA	NA	NA	NA	NA	0.0129206	0.0360027	0.0144825	0.0675704	0.0625525	0.0342217	0.000165843	6.17995	9.02552	61.6574	20.8645	0.00751618
chr8:63808178:T:C	NA	8	63808178	T	C	6.2984e-06	-0.0989447	0.0219092	6.2984e-06	-0.0989447	0.0219092	1.12085e-05	20.3953	0	0	5.92691	0.655419	NA	NA	NA	NA	NA	NA	NA	NA	NA	NA	NA	NA	NA	NA	NA	0.0119847	0.0356241	0.0141782	0.0399865	0.0621906	0.0302795	0.000215247	6.31314	8.43519	55.6611	20.2982	0.0161586
chr13:79469720:A:G	rs4885633	13	79469720	A	G	9.01366e-06	-0.114571	0.0258068	0.00029892	-0.107414	0.0297033	1.59592e-05	19.7098	0	9.26298	8.81669	0.357995	8.78894e-13	0.0570586	0.00798218	8.78894e-13	0.0570586	0.00798218	1.49369e-12	51.0975	0	0	0.0816512	0.775072	0.006501	0.0193	0.7387	1.30697e-14	0.0546464	0.0070922	0.000150611	0.0619295	0.01634	1.24916e-14	59.3692	1.7199	46.282	20.4773	0.0392087
chr14:38696772:A:G	rs1839385	14	38696772	A	G	6.19576e-06	0.0705046	0.0155997	6.19576e-06	0.0705046	0.0155997	1.10276e-05	20.4268	0	0	5.35854	0.718657	0.224891	-0.010138	0.00835353	0.224891	-0.010138	0.00835353	0.250302	1.47289	0	0	0.0500023	0.823059	-0.026097	0.0176	0.1377	0.679925	0.00280274	0.00679345	0.108055	0.0257634	0.016032	0.00322698	0.17021	9.49028	62.4798	29.3176	0.00202605
chr14:38698537:T:C	rs7158189	14	38698537	T	C	7.33258e-06	0.0699765	0.0156065	7.33258e-06	0.0699765	0.0156065	1.30236e-05	20.1045	0	0	4.61065	0.798264	0.266797	-0.00936686	0.00843505	0.266797	-0.00936686	0.00843505	0.295093	1.23314	0	0	0.173869	0.676696	-0.025697	0.0175	0.1428	0.631341	0.00327815	0.00683174	0.10029	0.0258287	0.0157161	0.00405671	0.230247	8.99892	60.8557	28.1012	0.00312379
chr15:29618511:T:C	rs62016679	15	29618511	T	C	2.43409e-06	-0.0816466	0.0173216	2.43409e-06	-0.0816466	0.0173216	4.35806e-06	22.2178	0	0	5.37661	0.716669	0.112836	-0.0201893	0.0127331	0.112836	-0.0201893	0.0127331	0.128062	2.51404	0	0	0.277314	0.598467	-0.044801	0.0219	0.04097	5.27167e-06	-0.0423058	0.00929047	3.55758e-05	-0.0513532	0.0124207	6.48747e-06	20.736	0.849042	20.5757	13.8497	0.241424
chr15:45113265:G:T	rs269856	15	45113265	G	T	3.85718e-06	0.0756235	0.0163725	3.85718e-06	0.0756235	0.0163725	6.89033e-06	21.3345	0	0	7.10653	0.525184	0.391664	-0.0130131	0.0151915	0.391664	-0.0130131	0.0151915	0.425819	0.733771	0	0	0.017765	0.893968	-0.006995	0.0452	0.8765	0.0002169	-0.0399908	0.0108128	0.00335828	-0.0454579	0.0154994	0.00020121	13.6787	1.27001	29.2149	15.54	0.159086
chr16:3444254:G:C	rs74848508	16	3444254	G	C	7.87772e-06	0.299218	0.0669619	0.00718621	0.304559	0.113299	1.22891e-05	19.9673	0.249371	47.443	15.2216	0.0549779	0.675468	0.00743777	0.0177658	0.675468	0.00743777	0.0177658	0.708367	0.175273	0	0	0.0616054	0.803976	-0.002796	0.1082	0.9795	0.12805	0.0258096	0.0169595	0.0179268	0.134974	0.0570201	0.0097915	2.31599	5.26084	66.7686	33.1012	0.000506658
chr16:5384358:C:A	rs12926405	16	5384358	C	A	6.57424e-06	-0.0713453	0.0158298	0.0623388	-0.051429	0.0275925	8.1379e-06	20.3133	0.698293	50.0949	16.0304	0.0419466	0.108242	0.0126706	0.00788882	0.332671	0.0104572	0.0107945	0.122968	2.5797	0	28.2083	1.39292	0.237913	-0.002896	0.0187	0.8782	0.00149567	0.0209758	0.00660546	0.062534	0.030282	0.0162589	0.00012305	10.0839	5.81054	63.6288	30.2437	0.00145076
chr8:69686249:G:A	NA	8	69686249	G	A	9.61116e-06	0.0746358	0.016864	9.61116e-06	0.0746358	0.016864	1.66498e-05	19.5872	8.88178e-16	0	4.21684	0.75449	NA	NA	NA	NA	NA	NA	NA	NA	NA	NA	NA	NA	NA	NA	NA	0.000289772	0.0463936	0.0128008	0.0029443	0.0541784	0.0182205	0.000224387	13.1354	1.49134	26.1597	10.8342	0.211272
chr16:5389538:C:A	rs9925136	16	5389538	C	A	1.50904e-06	-0.0766034	0.0159257	0.0018116	-0.0685406	0.0219717	2.72255e-06	23.1364	0	25.857	10.79	0.213887	0.10847	0.0127962	0.0079722	0.269362	0.0111845	0.010126	0.123221	2.57637	2.22045e-16	21.4333	1.2728	0.259241	-0.006101	0.0187	0.7457	0.00116564	0.0216301	0.00666125	0.0272313	0.0342881	0.0155277	0.000118971	10.544	5.41513	59.7347	27.3188	0.00411193
chr8:72153360:A:G	NA	8	72153360	A	G	2.9655e-07	-0.11983	0.0233786	2.9655e-07	-0.11983	0.0233786	5.28284e-07	26.272	0	0	3.30508	0.85542	NA	NA	NA	NA	NA	NA	NA	NA	NA	NA	NA	NA	NA	NA	NA	0.000959391	-0.0484942	0.0146855	0.00659736	-0.0891521	0.0328186	2.74292e-05	10.9043	7.76051	57.1826	18.684	0.016644
chr16:10052380:G:T	rs1448273	16	10052380	G	T	1.51575e-06	0.116291	0.0241811	0.0179025	0.0854576	0.0360942	1.07586e-06	23.1279	1.8047	32.3286	11.8218	0.159332	0.116162	0.0185491	0.0118065	0.355116	0.0150979	0.0163271	0.131749	2.46832	0	28.8549	1.40558	0.235792	0.031604	0.0178	0.07611	8.02666e-05	0.0359397	0.00911341	0.0205254	0.0488452	0.0210849	3.44993e-06	15.552	7.26395	58.5044	26.5089	0.00544788
chr16:52072386:A:G	rs1582323	16	52072386	A	G	8.88282e-06	0.0818791	0.01843	0.00100396	0.0724562	0.0220271	1.49497e-05	19.7378	0.0990661	12.5472	9.14779	0.329982	0.252328	-0.00914091	0.00798533	0.252328	-0.00914091	0.00798533	0.279668	1.31037	0	0	0.00145207	0.969603	0.009101	0.0227	0.6886	0.01039	-0.0178685	0.00697288	0.0456429	-0.0320885	0.0160549	0.000960082	6.56677	5.39261	53.7793	23.7989	0.0136083
chr16:52079644:C:A	rs12444436	16	52079644	C	A	7.55887e-06	0.0825548	0.0184385	0.00300343	0.069303	0.0233549	1.16909e-05	20.0463	0.266461	17.9029	9.74456	0.283414	0.252363	-0.00913975	0.0079849	0.252363	-0.00913975	0.0079849	0.279706	1.31018	0	0	0.00142742	0.969862	0.009202	0.0227	0.6846	0.0100223	-0.017956	0.00697306	0.0493702	-0.0321651	0.0163658	0.000694655	6.63093	5.94581	55.3575	24.6402	0.0102882
chr16:76985190:A:G	rs3843959	16	76985190	A	G	1.55545e-06	0.0763418	0.0158914	1.55545e-06	0.0763418	0.0158914	2.80645e-06	23.0782	0	0	6.00767	0.646373	0.195195	-0.0102158	0.00788644	0.28055	-0.0149593	0.013863	0.218272	1.67796	0	50.3976	2.01603	0.155646	-0.038701	0.0191	0.04265	0.832721	0.00139943	0.00662568	0.212388	0.0224099	0.0179707	0.000131381	0.0446108	15.724	70.1529	36.8545	0.000121884
chr16:76987543:A:G	rs9939510	16	76987543	A	G	1.01155e-06	0.0782866	0.0160116	1.01155e-06	0.0782866	0.0160116	1.82852e-06	23.906	0	0	3.84762	0.870603	0.222025	-0.00963171	0.00788733	0.308575	-0.0154846	0.0152076	0.247213	1.49124	0	57.4981	2.35283	0.125056	-0.036303	0.0193	0.05969	0.725719	0.00233058	0.00664311	0.148726	0.0255059	0.0176628	0.000278834	0.123079	14.2001	68.5996	35.0314	0.000244862
chr16:76990340:G:C	rs9934809	16	76990340	G	C	2.96337e-06	-0.0729728	0.0156147	2.96337e-06	-0.0729728	0.0156147	5.30199e-06	21.8401	0	0	2.65917	0.953895	0.0736363	-0.014253	0.00796763	0.0736363	-0.014253	0.00796763	0.0843249	3.20004	0	0	0.363703	0.546457	-0.025102	0.0178	0.1571	0.970833	-0.000241045	0.0065924	0.132187	0.0241033	0.0160098	0.00170601	0.00133693	10.8656	63.4605	30.1044	0.00152584
chr16:81143125:G:C	rs2317125	16	81143125	G	C	2.50042e-06	0.0738958	0.0156955	2.50042e-06	0.0738958	0.0156955	4.47772e-06	22.1662	0	0	6.60003	0.580334	0.754121	-0.00358507	0.0114462	0.51696	-0.0250676	0.0386822	0.199434	0.0981005	1.71749	84.9668	6.65194	0.00990478	-0.007105	0.0181	0.6941	0.0388155	0.0170155	0.00823544	0.113995	0.0289459	0.0183145	0.000337947	4.26892	9.68577	65.0177	31.4445	0.000935947
chr16:85266824:T:C	rs4309381	16	85266824	T	C	8.03716e-06	0.0870825	0.0195069	8.03716e-06	0.0870825	0.0195069	1.42557e-05	19.929	0	0	4.55231	0.804177	0.156638	0.0148275	0.0104679	0.283336	0.024981	0.0232846	0.1763	2.00639	0	67.9392	3.11907	0.0773809	-0.009505	0.0187	0.6118	0.0053978	0.0230156	0.00827218	0.00709464	0.044769	0.0166281	0.000465086	7.7411	5.60193	50.5275	22.2346	0.0226177
chr16:88285815:C:G	rs12711488	16	88285815	C	G	7.52961e-06	-0.0852001	0.0190258	7.52961e-06	-0.0852001	0.0190258	1.33693e-05	20.0537	0	0	4.94589	0.763344	0.986013	0.000145968	0.00832603	0.986013	0.000145968	0.00832603	0.992671	0.000307353	0	0	0.224416	0.635696	-0.067696	0.0358	0.05862	0.167408	0.0102994	0.00746017	0.0332308	0.0402867	0.0189203	0.0193269	1.90601	4.40841	59.1319	26.9158	0.00473165
chr16:88287256:G:C	rs7501109	16	88287256	G	C	7.34774e-06	-0.0927286	0.0206828	7.34774e-06	-0.0927286	0.0206828	1.23696e-05	20.1005	0.103648	0	6.53993	0.586982	0.871399	-0.00134777	0.00832565	0.871399	-0.00134777	0.00832565	0.908582	0.0262059	0	0	0.359711	0.548667	-0.064804	0.0322	0.04421	0.312249	0.00758934	0.00751037	0.0289808	0.0449717	0.0205938	0.0143893	1.02114	5.8393	63.4334	30.0821	0.00153823
chr16:88289717:T:C	rs58577366	16	88289717	T	C	8.54324e-06	-0.0955728	0.0214717	8.54324e-06	-0.0955728	0.0214717	1.39689e-05	19.8123	0.156331	0	7.71672	0.46162	0.902496	0.00102057	0.00833058	0.902496	0.00102057	0.00833058	0.935475	0.0150084	0	0	0.598618	0.439106	0.059304	0.0363	0.1016	0.26349	-0.00849217	0.00759464	0.0255021	-0.0472186	0.0211391	0.0211	1.25033	4.90215	62.7768	29.5515	0.00186278
chr17:9259536:G:A	rs28386961	17	9259536	G	A	2.98418e-06	-0.0903361	0.019336	0.000183885	-0.1	0.0267367	5.33906e-06	21.8267	0	26.4262	10.8734	0.208974	0.628366	-0.00401592	0.00829686	0.936681	-0.000972516	0.0122418	0.66278	0.234283	0	36.3873	1.57201	0.209915	-0.006499	0.0192	0.7355	0.0254133	-0.0158383	0.00708629	0.0114344	-0.0456666	0.0180562	0.00541398	4.9955	3.69053	62.8855	29.638	0.00180567
chr17:9260432:G:T	rs11869191	17	9260432	G	T	4.13781e-06	-0.0953566	0.0207102	9.00023e-05	-0.100617	0.0256933	7.38888e-06	21.1999	0	16.0773	9.53258	0.299376	0.609733	-0.00424164	0.00830953	0.883673	-0.00170164	0.01163	0.644704	0.260564	0	31.1384	1.45219	0.228177	-0.008295	0.0191	0.6657	0.0290568	-0.0156087	0.00715103	0.0135503	-0.0445465	0.0180425	0.00734401	4.76425	3.35004	60.5334	27.8717	0.00338706
chr17:30322999:C:A	rs3110453	17	30322999	C	A	5.51792e-06	0.111546	0.0245475	5.51792e-06	0.111546	0.0245475	9.82843e-06	20.6485	0	0	7.49789	0.483985	0.00105751	-0.0255488	0.00780173	0.0449686	-0.0227944	0.0113691	0.00126288	10.7241	0	33.9174	1.51326	0.218643	-0.0361	0.0212	0.08856	1.51847e-06	-0.0337396	0.00701624	0.00181205	-0.0501703	0.0160832	1.65718e-06	23.1245	1.13347	45.4013	20.147	0.0433648
chr17:30323418:T:A	rs3103305	17	30323418	T	A	6.26332e-06	0.110921	0.0245547	6.26332e-06	0.110921	0.0245547	1.1147e-05	20.406	0	0	7.21204	0.513937	0.00107879	-0.0255042	0.00780154	0.049805	-0.0226176	0.01153	0.00128811	10.6872	0	35.2067	1.54337	0.214117	-0.036197	0.0212	0.08692	1.58025e-06	-0.0336838	0.00701627	0.0017328	-0.0496146	0.0158383	1.90068e-06	23.0478	0.939748	44.1492	19.6953	0.0496983
chr17:31411318:C:T	rs178842	17	31411318	C	T	5.113e-06	0.105307	0.0230931	5.113e-06	0.105307	0.0230931	9.10216e-06	20.7945	0	0	3.58832	0.892228	0.637498	0.0038907	0.008257	0.637498	0.0038907	0.008257	0.671495	0.222029	0	0	0.000725772	0.978507	-0.004201	0.0447	0.9252	0.0542546	0.0147439	0.00765995	0.0236441	0.0417266	0.0184397	0.00619629	3.70485	4.72792	47.3701	20.9007	0.0344148
chr17:31415804:G:T	rs735054	17	31415804	G	T	9.4167e-08	-0.107371	0.0201159	9.4167e-08	-0.107371	0.0201159	1.72223e-07	28.4903	0	0	4.56844	0.802547	0.383886	0.00749529	0.00860778	0.383886	0.00749529	0.00860778	0.417801	0.758219	1.11022e-16	0	0.756183	0.384526	-0.012502	0.0177	0.4776	0.0184576	0.0170231	0.00722448	0.00859782	0.0481783	0.0183352	0.000145016	5.55219	10.0264	62.8566	29.615	0.00182071
chr17:31416241:T:G	rs12945269	17	31416241	T	G	1.17259e-06	-0.0873078	0.0179638	1.17259e-06	-0.0873078	0.0179638	2.11371e-06	23.6217	0	0	6.18939	0.626026	0.276111	0.0094635	0.0086893	0.276111	0.0094635	0.0086893	0.304974	1.18613	0	0	0.72021	0.396075	-0.012097	0.0176	0.4904	0.0107676	0.0182286	0.00714805	0.0116443	0.0408078	0.016176	0.000638856	6.50328	6.23323	57.1306	25.6593	0.00729107
chr17:31416533:C:T	rs11657064	17	31416533	C	T	9.08282e-08	-0.100884	0.0188774	9.08282e-08	-0.100884	0.0188774	1.65821e-07	28.5602	0	0	4.40672	0.818692	0.293148	0.00905437	0.00861302	0.293148	0.00905437	0.00861302	0.322993	1.10511	0	0	0.580686	0.446044	-0.012403	0.0176	0.4799	0.00878666	0.018757	0.0071585	0.0101041	0.044695	0.0173759	8.44349e-05	6.86569	9.75355	61.0405	28.2344	0.00298006
chr17:31417481:A:G	rs7503263	17	31417481	A	G	6.75795e-07	-0.09034	0.0181837	6.75795e-07	-0.09034	0.0181837	1.22198e-06	24.6829	0	0	5.85695	0.663252	0.265856	0.00957671	0.00860708	0.265856	0.00957671	0.00860708	0.294095	1.238	0	0	0.791236	0.373727	-0.012403	0.0176	0.4788	0.00962873	0.0184211	0.00711545	0.0110469	0.0418303	0.0164608	0.000383784	6.70232	7.00887	58.2322	26.3361	0.00578233
chr17:31417918:A:G	rs2342320	17	31417918	A	G	1.66841e-07	-0.104932	0.0200523	1.66841e-07	-0.104932	0.0200523	3.00911e-07	27.3836	0	0	4.21855	0.836887	0.310946	0.0087294	0.00861533	0.310946	0.0087294	0.00861533	0.34177	1.02666	0	0	0.867866	0.351547	-0.011296	0.0176	0.5196	0.013265	0.0178787	0.00721913	0.00813799	0.0468454	0.0177023	0.000186976	6.13342	8.95617	60.3655	27.7536	0.00353073
chr17:31420200:C:T	rs7504054	17	31420200	C	T	1.79759e-07	-0.105436	0.0202017	1.79759e-07	-0.105436	0.0202017	3.24351e-07	27.2394	8.88178e-16	0	4.3881	0.820521	0.328941	0.00840404	0.0086085	0.328941	0.00840404	0.0086085	0.360663	0.953061	0	0	0.717771	0.396876	-0.012195	0.0177	0.4904	0.0159542	0.0174213	0.00722887	0.00921442	0.0464308	0.0178306	0.000223801	5.80792	8.93672	60.6392	27.9466	0.00329891
chr17:31420319:C:T	rs7504086	17	31420319	C	T	2.47014e-07	-0.0978886	0.0189708	2.47014e-07	-0.0978886	0.0189708	4.45341e-07	26.6251	0	0	4.92494	0.765568	0.284377	0.00921585	0.00860861	0.284377	0.00921585	0.00860861	0.313746	1.14605	0	0	0.640676	0.423466	-0.011197	0.0177	0.527	0.00960863	0.0185615	0.00716771	0.0117935	0.0428955	0.0170338	0.000160657	6.70605	8.67513	59.2883	27.0193	0.00456456
chr8:72208846:AG:A	NA	8	72208846	AG	A	7.59546e-08	-0.112601	0.0209432	7.59546e-08	-0.112601	0.0209432	1.36383e-07	28.9066	0	0	4.13621	0.84463	NA	NA	NA	NA	NA	NA	NA	NA	NA	NA	NA	NA	NA	NA	NA	0.000199144	-0.0522007	0.0140321	0.0021004	-0.0872584	0.0283707	7.87413e-06	13.8391	7.29005	53.1953	19.2288	0.023316
chr8:72209149:T:TA	NA	8	72209149	T	TA	1.12411e-07	-0.111195	0.0209588	1.12411e-07	-0.111195	0.0209588	2.06743e-07	28.1475	0	0	4.44948	0.814466	NA	NA	NA	NA	NA	NA	NA	NA	NA	NA	NA	NA	NA	NA	NA	0.000239761	-0.0515863	0.0140449	0.00242441	-0.0858947	0.0283236	1.06254e-05	13.4906	7.06094	52.9573	19.1315	0.0240974
chr18:46668988:G:A	rs3826589	18	46668988	G	A	9.51987e-06	-0.0912876	0.0206169	0.0102675	-0.086155	0.0335666	1.68485e-05	19.6054	0	42.9483	14.0224	0.0811842	0.676357	-0.00542876	0.0130049	0.676357	-0.00542876	0.0130049	0.709242	0.174255	0	0	0.0645741	0.799407	0.013602	0.0221	0.5382	0.0320712	-0.0211077	0.00984719	0.046047	-0.0440851	0.0220982	0.00450828	4.59468	4.43565	62.9319	29.6751	0.00178174
chr18:53104421:C:G	rs56327309	18	53104421	C	G	5.87799e-06	0.132151	0.0291677	5.87799e-06	0.132151	0.0291677	1.04653e-05	20.5275	0	0	4.85112	0.773364	1.1837e-05	0.0356855	0.00814632	0.0062432	0.0411821	0.015059	1.44088e-05	19.1894	0	54.7175	2.20836	0.137265	0.065296	0.0484	0.1776	2.50467e-08	0.0431622	0.00774495	4.50626e-05	0.0742533	0.0182	1.5064e-08	31.0577	2.08718	36.6657	17.3682	0.0974473
chr18:59852986:G:A	rs11872239	18	59852986	G	A	1.91205e-08	-0.102119	0.0181714	9.77176e-06	-0.0939581	0.0212471	2.70993e-08	31.5819	0.530344	10.3328	8.92188	0.348929	0.632641	0.00679263	0.0142101	0.632641	0.00679263	0.0142101	0.666872	0.228497	0	0	0.188229	0.664394	0.026703	0.024	0.266	0.0201226	-0.0235767	0.0101446	0.0762098	-0.0420781	0.0237312	4.05764e-06	5.40122	17.0965	70.0853	36.7712	0.000125858
chr8:72217044:GTAACTC:G	NA	8	72217044	GTAACTC	G	9.0163e-08	-0.133193	0.0249168	9.0163e-08	-0.133193	0.0249168	1.64552e-07	28.5745	0	0	6.12239	0.633524	NA	NA	NA	NA	NA	NA	NA	NA	NA	NA	NA	NA	NA	NA	NA	0.000671374	-0.0512468	0.0150681	0.00390011	-0.103932	0.0360107	7.88874e-06	11.5669	9.55879	61.1645	23.1747	0.00581567
chr18:61348106:T:G	rs12953685	18	61348106	T	G	2.77885e-06	0.0976554	0.0208375	2.77885e-06	0.0976554	0.0208375	4.97355e-06	21.9635	0	0	3.61261	0.890277	0.895367	0.00105744	0.00804041	0.895367	0.00105744	0.00804041	0.929568	0.0172964	0	0	0.0767883	0.781698	0.0044	0.0182	0.8071	0.0780863	0.0122194	0.00693535	0.0125445	0.0393634	0.0157678	0.0151668	3.10429	3.65856	51.3758	22.6225	0.0199707
chr8:72229211:CT:C	NA	8	72229211	CT	C	2.34146e-07	-0.122993	0.02379	2.34146e-07	-0.122993	0.02379	4.2007e-07	26.7285	0	0	6.09441	0.636657	NA	NA	NA	NA	NA	NA	NA	NA	NA	NA	NA	NA	NA	NA	NA	0.000436484	-0.0522703	0.0148623	0.00149472	-0.10435	0.0328587	1.80008e-05	12.3692	7.16337	56.2873	20.589	0.0146059
chr18:61348578:A:G	rs12608134	18	61348578	A	G	9.58153e-06	0.0883744	0.0199653	9.58153e-06	0.0883744	0.0199653	1.69564e-05	19.5931	0	0	4.21501	0.837222	0.874407	0.00127111	0.00804181	0.874407	0.00127111	0.00804181	0.91131	0.024984	0	0	0.111128	0.738863	0.005405	0.0182	0.7645	0.0764651	0.0122278	0.0069022	0.0159878	0.0355471	0.0147548	0.0264829	3.13848	2.59599	47.3285	20.8842	0.0345912
chr18:69846569:T:C	rs9950174	18	69846569	T	C	9.27992e-06	0.0774447	0.0174688	9.27992e-06	0.0774447	0.0174688	1.64265e-05	19.6542	0	0	7.81046	0.452201	0.739625	0.00267139	0.00803789	0.739625	0.00267139	0.00803789	0.768653	0.110456	0	0	0.120885	0.728076	0.002403	0.0201	0.9046	0.0390596	0.0141625	0.00686314	0.0217121	0.034879	0.0151954	0.011211	4.25827	3.06623	53.0796	23.444	0.0152923
chr18:69857147:C:T	rs4891780	18	69857147	C	T	3.19024e-06	-0.0731426	0.015702	3.19024e-06	-0.0731426	0.015702	5.7007e-06	21.6986	0	0	6.63895	0.57604	0.766691	-0.00233671	0.00787552	0.766691	-0.00233671	0.00787552	0.797603	0.0880344	0	0	0.981959	0.321716	0.0001	0.0197	0.9951	0.0262877	-0.0147295	0.00662913	0.0244938	-0.0329544	0.014651	0.00386021	4.937	4.38574	55.0042	24.4467	0.0109757
chr8:72239509:TC:T	NA	8	72239509	TC	T	5.31185e-08	-0.13672	0.0251299	5.31185e-08	-0.13672	0.0251299	9.72278e-08	29.5995	0	0	5.63905	0.68759	NA	NA	NA	NA	NA	NA	NA	NA	NA	NA	NA	NA	NA	NA	NA	0.000173313	-0.0572095	0.0152354	0.00284328	-0.10439	0.0349809	3.6634e-06	14.1003	8.51639	58.077	21.4679	0.0107273
chr8:72240281:TA:T	NA	8	72240281	TA	T	5.8961e-08	-0.13622	0.0251238	5.8961e-08	-0.13622	0.0251238	1.07555e-07	29.3973	0	0	5.69336	0.681536	NA	NA	NA	NA	NA	NA	NA	NA	NA	NA	NA	NA	NA	NA	NA	0.000181087	-0.0570325	0.0152329	0.00301901	-0.103562	0.0349188	3.93358e-06	14.0178	8.45882	57.949	21.4026	0.010978
chr18:69866096:T:C	rs56249713	18	69866096	T	C	6.7579e-06	0.130267	0.0289408	6.7579e-06	0.130267	0.0289408	1.20115e-05	20.2606	0	0	7.19076	0.516198	0.636808	0.00386532	0.00818636	0.636808	0.00386532	0.00818636	0.670839	0.222941	0	0	0.622166	0.430244	0.0298	0.0194	0.1248	0.0317981	0.0156696	0.00729856	0.0186991	0.046594	0.0198148	0.00410522	4.60935	4.59741	57.7825	26.0555	0.00636754
chr18:69869260:C:T	rs12969657	18	69869260	C	T	5.549e-06	0.10549	0.0232209	5.549e-06	0.10549	0.0232209	9.88303e-06	20.6378	0	0	3.5494	0.895322	0.896074	0.00102864	0.00787484	0.896074	0.00102864	0.00787484	0.93016	0.0170624	1.11022e-16	0	0.645543	0.421711	0.025502	0.018	0.1558	0.0429736	0.0139446	0.00688974	0.0170342	0.0392056	0.0164317	0.00607065	4.09644	4.37475	51.7716	22.8081	0.018809
chr18:69870115:T:C	rs17207042	18	69870115	T	C	3.7571e-06	0.111325	0.0240735	3.7571e-06	0.111325	0.0240735	6.71128e-06	21.3849	0	0	3.78351	0.876108	0.909832	0.000891884	0.00787536	0.909832	0.000891884	0.00787536	0.941389	0.0128256	0	0	0.706748	0.400525	0.0254	0.018	0.1589	0.0494686	0.0135774	0.00691128	0.0144524	0.0419282	0.0171428	0.00766996	3.85938	4.17364	54.0548	23.9416	0.0129818
chr18:69872156:T:C	rs1865761	18	69872156	T	C	5.7996e-06	0.105138	0.0231911	5.7996e-06	0.105138	0.0231911	1.0326e-05	20.5532	0	0	3.35021	0.910499	0.806368	0.00193024	0.00787486	0.806368	0.00193024	0.00787486	0.843214	0.0600808	0	0	0.689023	0.406497	0.025605	0.018	0.1555	0.034538	0.0145615	0.00688897	0.0155997	0.0391421	0.0161868	0.00644773	4.46787	3.89028	50.6103	22.2719	0.0223497
chr18:69877401:T:A	rs11661553	18	69877401	T	A	2.3917e-06	0.122008	0.0258647	2.3917e-06	0.122008	0.0258647	4.28069e-06	22.2515	0	0	3.67563	0.88514	0.789347	-0.00219232	0.00820606	0.789347	-0.00219232	0.00820606	0.824159	0.071374	0	0	0.211219	0.645813	0.0305	0.019	0.1085	0.0907953	0.0122324	0.0072329	0.0063192	0.0516109	0.0188999	0.00565812	2.86022	5.74298	57.4519	25.8531	0.00682452
chr19:18803516:A:G	rs7250885	19	18803516	A	G	2.62396e-06	0.104021	0.0221403	2.62396e-06	0.104021	0.0221403	4.69852e-06	22.0736	0	0	5.46474	0.706943	0.138322	0.0189054	0.0127561	0.933385	0.00280755	0.0335885	0.122284	2.19653	0.392196	77.301	4.40549	0.0358235	-0.001	0.0399	0.9796	0.000484503	0.0371658	0.0106517	0.0079683	0.0568693	0.0214325	0.00021716	12.1744	2.6281	49.9552	21.9803	0.0245263
chr20:12373505:G:T	rs2327549	20	12373505	G	T	9.63255e-06	-0.0706458	0.0159642	9.63255e-06	-0.0706458	0.0159642	1.70454e-05	19.5829	0	0	6.42577	0.599652	0.571614	-0.0169073	0.0298886	0.571614	-0.0169073	0.0298886	0.607144	0.31999	0	0	0.0472852	0.827856	-0.014199	0.0349	0.6855	0.00126747	0.042091	0.0130586	0.0364253	0.0371951	0.0177784	0.000586213	10.3893	2.51143	31.877	16.1473	0.135751
chr20:14185081:G:A	rs2209021	20	14185081	G	A	1.65598e-06	-0.0974052	0.0203291	1.65598e-06	-0.0974052	0.0203291	2.98234e-06	22.9578	0	0	4.45575	0.813843	0.527018	0.00510681	0.00807319	0.935845	-0.00129235	0.0160555	0.562835	0.400138	0	59.5919	2.47475	0.115688	-0.0078	0.0173	0.6517	0.0473997	0.0136483	0.00688364	0.0400832	0.034846	0.0169741	0.00193043	3.93114	6.70153	58.5523	26.5395	0.00539055
chr20:14211181:G:A	rs1570485	20	14211181	G	A	1.94179e-06	-0.0965587	0.020288	1.94179e-06	-0.0965587	0.020288	3.49521e-06	22.6518	0	0	4.38979	0.820355	0.461967	0.00598526	0.00813643	0.990569	-0.000187902	0.0158967	0.497684	0.541125	0	59.0945	2.44466	0.117926	-0.006995	0.0174	0.6862	0.0366386	0.0144768	0.00692745	0.037615	0.0348154	0.016746	0.00200592	4.36713	6.19282	57.4157	25.8311	0.00687601
chr20:14243271:G:A	rs6074711	20	14243271	G	A	1.04586e-07	0.119786	0.0225222	1.04586e-07	0.119786	0.0225222	1.92114e-07	28.2872	0	0	2.74913	0.949102	0.571539	-0.00450717	0.00796621	0.571539	-0.00450717	0.00796621	0.607072	0.320114	1.11022e-16	0	0.879871	0.348237	-0.011296	0.0232	0.6268	0.297171	0.00744901	0.0071452	0.0367435	0.0426743	0.020432	0.000536425	1.08685	11.9832	64.8843	31.325	0.000977909
chr20:14266361:C:A	rs13036276	20	14266361	C	A	2.73168e-07	0.116177	0.0225978	2.73168e-07	0.116177	0.0225978	4.94944e-07	26.4307	0	0	1.31082	0.995422	0.338535	-0.00755273	0.00789157	0.369246	-0.0104791	0.0116708	0.370673	0.91597	0	35.2879	1.54531	0.21383	0.001401	0.0227	0.9519	0.447571	0.00537615	0.00707882	0.035192	0.0417146	0.0198062	0.00142749	0.576795	10.6285	62.9363	29.6786	0.00177945
chr20:14270408:G:A	rs2014172	20	14270408	G	A	1.31369e-07	0.120478	0.0228311	1.31369e-07	0.120478	0.0228311	2.41576e-07	27.8459	0	0	1.1305	0.997282	0.329805	-0.00768983	0.007891	0.364782	-0.0110159	0.0121549	0.361568	0.949662	0	38.9754	1.63868	0.200506	0.002403	0.0227	0.9169	0.424203	0.00566237	0.00708548	0.0286027	0.0444166	0.0202916	0.000868439	0.638642	11.5119	64.3546	30.8595	0.00115956
chr20:14278780:A:C	rs6079378	20	14278780	A	C	3.72518e-06	0.103671	0.0224098	3.72518e-06	0.103671	0.0224098	6.6542e-06	21.4013	0	0	2.48238	0.962548	0.343386	-0.00747349	0.00788762	0.37156	-0.010116	0.011321	0.375713	0.89775	0	32.6634	1.48508	0.222982	0.001701	0.0226	0.939	0.52204	0.00452438	0.00706709	0.0758453	0.0325353	0.0183264	0.00561351	0.409861	8.20819	57.4371	25.8441	0.00684558
chr20:44624853:C:T	rs244075	20	44624853	C	T	8.78759e-06	-0.0707178	0.0159094	1.97333e-05	-0.0698442	0.016365	1.55663e-05	19.7584	0	1.51445	8.12302	0.421547	0.115136	0.0165827	0.0105252	0.115136	0.0165827	0.0105252	0.130612	2.48227	0	0	0.491084	0.483444	0.009202	0.0241	0.7033	0.348459	-0.00773319	0.008248	0.11648	-0.0289522	0.0184442	0.000767199	0.879062	11.508	63.4746	30.116	0.00151945
chr9:115292378:C:T	NA	9	115292378	C	T	6.74854e-06	0.2062	0.0458072	6.74854e-06	0.2062	0.0458072	1.19949e-05	20.2632	0	0	4.53343	0.806079	NA	NA	NA	NA	NA	NA	NA	NA	NA	NA	NA	NA	NA	NA	NA	6.74854e-06	0.2062	0.0458072	6.74854e-06	0.2062	0.0458072	1.19949e-05	20.2632	0	0	4.53343	0.806079
chr9:119509104:A:G	NA	9	119509104	A	G	6.70086e-06	-0.164918	0.0366242	6.70086e-06	-0.164918	0.0366242	1.19105e-05	20.2768	0	0	5.91013	0.657298	NA	NA	NA	NA	NA	NA	NA	NA	NA	NA	NA	NA	NA	NA	NA	1.18013e-05	-0.156832	0.0357965	1.18013e-05	-0.156832	0.0357965	2.14359e-05	19.1951	0	0	7.00071	0.637046
chr9:93225230:A:G	NA	9	93225230	A	G	1.68628e-06	0.120539	0.0251764	1.68628e-06	0.120539	0.0251764	3.03491e-06	22.9229	0	0	5.27845	0.727443	NA	NA	NA	NA	NA	NA	NA	NA	NA	NA	NA	NA	NA	NA	NA	1.68628e-06	0.120539	0.0251764	1.68628e-06	0.120539	0.0251764	3.03491e-06	22.9229	0	0	5.27845	0.727443
chr22:47444249:G:A	rs13057595	22	47444249	G	A	4.25165e-06	0.462801	0.100638	4.25165e-06	0.462801	0.100638	5.20576e-06	21.1479	0	0	0.0305972	0.861142	0.0574753	0.0349193	0.0183817	0.0574753	0.0349193	0.0183817	0.0661129	3.60878	0	0	0.212741	0.644627	0.036799	0.0752	0.6247	0.00628714	0.0480397	0.0175814	0.064295	0.108234	0.0585008	0.00145955	7.46611	3.37748	77.4904	17.7702	0.00136846
chr9:93392159:G:A	NA	9	93392159	G	A	4.01669e-07	0.13433	0.0265046	4.01669e-07	0.13433	0.0265046	7.39164e-07	25.6863	1.77636e-15	0	6.77343	0.561264	NA	NA	NA	NA	NA	NA	NA	NA	NA	NA	NA	NA	NA	NA	NA	4.01669e-07	0.13433	0.0265046	4.01669e-07	0.13433	0.0265046	7.39164e-07	25.6863	1.77636e-15	0	6.77343	0.561264
chr9:93393452:T:C	NA	9	93393452	T	C	3.51538e-07	0.135374	0.0265778	3.51538e-07	0.135374	0.0265778	6.46206e-07	25.9436	0	0	6.66184	0.573517	NA	NA	NA	NA	NA	NA	NA	NA	NA	NA	NA	NA	NA	NA	NA	3.51538e-07	0.135374	0.0265778	3.51538e-07	0.135374	0.0265778	6.46206e-07	25.9436	0	0	6.66184	0.573517
chr9:93405408:A:G	NA	9	93405408	A	G	6.05707e-07	0.133863	0.0268295	6.05707e-07	0.133863	0.0268295	1.09759e-06	24.894	0	0	7.56263	0.477315	NA	NA	NA	NA	NA	NA	NA	NA	NA	NA	NA	NA	NA	NA	NA	6.05707e-07	0.133863	0.0268295	6.05707e-07	0.133863	0.0268295	1.09759e-06	24.894	0	0	7.56263	0.477315
chr9:93423111:T:C	NA	9	93423111	T	C	7.06013e-07	0.133257	0.0268679	0.00155935	0.122777	0.0388116	1.27162e-06	24.5986	0	29.782	11.3931	0.180405	NA	NA	NA	NA	NA	NA	NA	NA	NA	NA	NA	NA	NA	NA	NA	7.06013e-07	0.133257	0.0268679	0.00155935	0.122777	0.0388116	1.27162e-06	24.5986	0	29.782	11.3931	0.180405
chr9:93424538:G:A	NA	9	93424538	G	A	8.0337e-07	0.132745	0.0269012	0.00144778	0.123194	0.03868	1.4521e-06	24.3498	0	29.3383	11.3215	0.184137	NA	NA	NA	NA	NA	NA	NA	NA	NA	NA	NA	NA	NA	NA	NA	8.0337e-07	0.132745	0.0269012	0.00144778	0.123194	0.03868	1.4521e-06	24.3498	0	29.3383	11.3215	0.184137
chr9:93425957:A:AT	NA	9	93425957	A	AT	8.69575e-07	0.132366	0.0269087	0.00148546	0.123105	0.0387427	1.57218e-06	24.1972	0	29.4929	11.3464	0.182835	NA	NA	NA	NA	NA	NA	NA	NA	NA	NA	NA	NA	NA	NA	NA	8.69575e-07	0.132366	0.0269087	0.00148546	0.123105	0.0387427	1.57218e-06	24.1972	0	29.4929	11.3464	0.182835
chr9:93426142:G:A	NA	9	93426142	G	A	5.68431e-07	0.134501	0.0268913	0.00156426	0.123867	0.0391675	1.02999e-06	25.0165	0	30.6805	11.5408	0.1729	NA	NA	NA	NA	NA	NA	NA	NA	NA	NA	NA	NA	NA	NA	NA	5.68431e-07	0.134501	0.0268913	0.00156426	0.123867	0.0391675	1.02999e-06	25.0165	0	30.6805	11.5408	0.1729
chr9:93428994:T:G	NA	9	93428994	T	G	1.23721e-06	0.130332	0.0268748	0.000905106	0.12263	0.0369538	2.22831e-06	23.5185	0	24.7257	10.6278	0.223694	NA	NA	NA	NA	NA	NA	NA	NA	NA	NA	NA	NA	NA	NA	NA	1.23721e-06	0.130332	0.0268748	0.000905106	0.12263	0.0369538	2.22831e-06	23.5185	0	24.7257	10.6278	0.223694
chr9:93429555:A:AT	NA	9	93429555	A	AT	1.65873e-06	0.129146	0.0269554	0.00173524	0.120253	0.0383928	2.98711e-06	22.9546	0	28.3848	11.1708	0.192207	NA	NA	NA	NA	NA	NA	NA	NA	NA	NA	NA	NA	NA	NA	NA	1.65873e-06	0.129146	0.0269554	0.00173524	0.120253	0.0383928	2.98711e-06	22.9546	0	28.3848	11.1708	0.192207
chr9:93429691:A:G	NA	9	93429691	A	G	1.30551e-06	0.130171	0.0269009	0.00131396	0.121235	0.0377335	2.34842e-06	23.4151	0	26.716	10.9164	0.20648	NA	NA	NA	NA	NA	NA	NA	NA	NA	NA	NA	NA	NA	NA	NA	1.30551e-06	0.130171	0.0269009	0.00131396	0.121235	0.0377335	2.34842e-06	23.4151	0	26.716	10.9164	0.20648
chr9:93429948:C:T	NA	9	93429948	C	T	1.10762e-06	0.131028	0.026897	0.00108155	0.122489	0.0374765	1.99538e-06	23.7314	0	26.0423	10.817	0.212285	NA	NA	NA	NA	NA	NA	NA	NA	NA	NA	NA	NA	NA	NA	NA	1.10762e-06	0.131028	0.026897	0.00108155	0.122489	0.0374765	1.99538e-06	23.7314	0	26.0423	10.817	0.212285
chr9:93430069:T:C	NA	9	93430069	T	C	1.20601e-06	0.130535	0.0268886	0.00121064	0.121747	0.0376185	2.17362e-06	23.5676	0	26.4755	10.8807	0.208549	NA	NA	NA	NA	NA	NA	NA	NA	NA	NA	NA	NA	NA	NA	NA	1.20601e-06	0.130535	0.0268886	0.00121064	0.121747	0.0376185	2.17362e-06	23.5676	0	26.4755	10.8807	0.208549
chr9:93431779:G:C	NA	9	93431779	G	C	1.10402e-06	0.130994	0.0268865	0.00105574	0.122513	0.0374058	1.98908e-06	23.7376	0	25.9058	10.7971	0.213465	NA	NA	NA	NA	NA	NA	NA	NA	NA	NA	NA	NA	NA	NA	NA	1.10402e-06	0.130994	0.0268865	0.00105574	0.122513	0.0374058	1.98908e-06	23.7376	0	25.9058	10.7971	0.213465
chr9:93432067:C:T	NA	9	93432067	C	T	1.09975e-06	0.131012	0.0268858	0.00105463	0.122529	0.0374073	1.98161e-06	23.7451	0	25.8968	10.7958	0.213543	NA	NA	NA	NA	NA	NA	NA	NA	NA	NA	NA	NA	NA	NA	NA	1.09975e-06	0.131012	0.0268858	0.00105463	0.122529	0.0374073	1.98161e-06	23.7451	0	25.8968	10.7958	0.213543
chr9:93432805:T:C	NA	9	93432805	T	C	4.62848e-06	0.132186	0.0288555	0.0094221	0.120256	0.0463173	8.11152e-06	20.9852	0	35.7437	10.8939	0.143316	NA	NA	NA	NA	NA	NA	NA	NA	NA	NA	NA	NA	NA	NA	NA	4.62848e-06	0.132186	0.0288555	0.0094221	0.120256	0.0463173	8.11152e-06	20.9852	0	35.7437	10.8939	0.143316
chr9:93455995:T:C	NA	9	93455995	T	C	1.00393e-06	0.131374	0.0268611	0.00169278	0.122641	0.0390647	1.81484e-06	23.9206	0	30.348	11.4857	0.175669	NA	NA	NA	NA	NA	NA	NA	NA	NA	NA	NA	NA	NA	NA	NA	1.00393e-06	0.131374	0.0268611	0.00169278	0.122641	0.0390647	1.81484e-06	23.9206	0	30.348	11.4857	0.175669
chr9:93457832:C:T	NA	9	93457832	C	T	1.53006e-06	0.128278	0.0266841	0.00178784	0.121021	0.0387466	2.76117e-06	23.1098	0	30.2897	11.4761	0.176155	NA	NA	NA	NA	NA	NA	NA	NA	NA	NA	NA	NA	NA	NA	NA	1.53006e-06	0.128278	0.0266841	0.00178784	0.121021	0.0387466	2.76117e-06	23.1098	0	30.2897	11.4761	0.176155
chr9:93459059:C:G	NA	9	93459059	C	G	9.18731e-07	0.131836	0.0268599	0.00173307	0.122806	0.0392034	1.65815e-06	24.0913	0	30.7271	11.5485	0.172512	NA	NA	NA	NA	NA	NA	NA	NA	NA	NA	NA	NA	NA	NA	NA	9.18731e-07	0.131836	0.0268599	0.00173307	0.122806	0.0392034	1.65815e-06	24.0913	0	30.7271	11.5485	0.172512
chr9:93462293:T:A	NA	9	93462293	T	A	1.08943e-06	0.130978	0.0268687	0.00195132	0.121927	0.0393625	1.96356e-06	23.7632	0	31.1253	11.6153	0.169211	NA	NA	NA	NA	NA	NA	NA	NA	NA	NA	NA	NA	NA	NA	NA	1.08943e-06	0.130978	0.0268687	0.00195132	0.121927	0.0393625	1.96356e-06	23.7632	0	31.1253	11.6153	0.169211
chr9:93462341:C:A	NA	9	93462341	C	A	1.08482e-06	0.130981	0.0268647	0.00195124	0.121927	0.0393622	1.95549e-06	23.7714	0	31.134	11.6168	0.169139	NA	NA	NA	NA	NA	NA	NA	NA	NA	NA	NA	NA	NA	NA	NA	1.08482e-06	0.130981	0.0268647	0.00195124	0.121927	0.0393622	1.95549e-06	23.7714	0	31.134	11.6168	0.169139
chr9:93462966:A:C	NA	9	93462966	A	C	1.8236e-06	0.127306	0.0266774	0.00236746	0.119362	0.0392666	3.28529e-06	22.7725	0	31.7437	11.7205	0.164115	NA	NA	NA	NA	NA	NA	NA	NA	NA	NA	NA	NA	NA	NA	NA	1.8236e-06	0.127306	0.0266774	0.00236746	0.119362	0.0392666	3.28529e-06	22.7725	0	31.7437	11.7205	0.164115
chr9:93469830:G:A	NA	9	93469830	G	A	1.14285e-06	0.129842	0.0266873	0.000728412	0.123011	0.0364082	2.05868e-06	23.6711	0	23.7973	10.4983	0.231776	NA	NA	NA	NA	NA	NA	NA	NA	NA	NA	NA	NA	NA	NA	NA	1.14285e-06	0.129842	0.0266873	0.000728412	0.123011	0.0364082	2.05868e-06	23.6711	0	23.7973	10.4983	0.231776
chr9:93474911:C:T	NA	9	93474911	C	T	6.80332e-07	0.133476	0.026873	0.000783967	0.124867	0.0371805	1.22943e-06	24.6701	0	25.1229	10.6842	0.220244	NA	NA	NA	NA	NA	NA	NA	NA	NA	NA	NA	NA	NA	NA	NA	6.80332e-07	0.133476	0.026873	0.000783967	0.124867	0.0371805	1.22943e-06	24.6701	0	25.1229	10.6842	0.220244
chr9:93478961:A:G	NA	9	93478961	A	G	8.51575e-07	0.132142	0.0268409	0.000993281	0.123476	0.0375032	1.53954e-06	24.2375	0	26.1424	10.8317	0.211421	NA	NA	NA	NA	NA	NA	NA	NA	NA	NA	NA	NA	NA	NA	NA	8.51575e-07	0.132142	0.0268409	0.000993281	0.123476	0.0375032	1.53954e-06	24.2375	0	26.1424	10.8317	0.211421
chr9:93482459:A:G	NA	9	93482459	A	G	7.47769e-07	0.13279	0.0268342	0.000826431	0.123939	0.0370654	1.34951e-06	24.4879	0	24.9389	10.658	0.221841	NA	NA	NA	NA	NA	NA	NA	NA	NA	NA	NA	NA	NA	NA	NA	7.47769e-07	0.13279	0.0268342	0.000826431	0.123939	0.0370654	1.34951e-06	24.4879	0	24.9389	10.658	0.221841
chr9:93482574:CT:C	NA	9	93482574	CT	C	1.05083e-06	0.130285	0.0266876	0.00075844	0.123099	0.0365548	1.8965e-06	23.8327	0	24.1674	10.5495	0.228551	NA	NA	NA	NA	NA	NA	NA	NA	NA	NA	NA	NA	NA	NA	NA	1.05083e-06	0.130285	0.0266876	0.00075844	0.123099	0.0365548	1.8965e-06	23.8327	0	24.1674	10.5495	0.228551
chr9:93485602:A:G	NA	9	93485602	A	G	1.25799e-06	0.129172	0.0266538	0.000778424	0.122468	0.0364448	2.26478e-06	23.4864	0	23.9151	10.5146	0.230749	NA	NA	NA	NA	NA	NA	NA	NA	NA	NA	NA	NA	NA	NA	NA	1.25799e-06	0.129172	0.0266538	0.000778424	0.122468	0.0364448	2.26478e-06	23.4864	0	23.9151	10.5146	0.230749
chr9:93554365:C:T	NA	9	93554365	C	T	9.25079e-06	0.129088	0.0291133	0.00963552	0.123768	0.0478121	1.63753e-05	19.6602	0	42.3389	13.8742	0.0851047	NA	NA	NA	NA	NA	NA	NA	NA	NA	NA	NA	NA	NA	NA	NA	9.25079e-06	0.129088	0.0291133	0.00963552	0.123768	0.0478121	1.63753e-05	19.6602	0	42.3389	13.8742	0.0851047
chr9:93557462:A:T	NA	9	93557462	A	T	9.61955e-06	0.128796	0.0291028	0.00973214	0.123247	0.047674	1.70227e-05	19.5855	0	42.0565	13.8066	0.0869487	NA	NA	NA	NA	NA	NA	NA	NA	NA	NA	NA	NA	NA	NA	NA	9.61955e-06	0.128796	0.0291028	0.00973214	0.123247	0.047674	1.70227e-05	19.5855	0	42.0565	13.8066	0.0869487
chr9:93574251:C:T	NA	9	93574251	C	T	2.93556e-07	0.119286	0.0232638	2.93556e-07	0.119286	0.0232638	5.32588e-07	26.2916	0	0	6.28439	0.61541	NA	NA	NA	NA	NA	NA	NA	NA	NA	NA	NA	NA	NA	NA	NA	2.93556e-07	0.119286	0.0232638	2.93556e-07	0.119286	0.0232638	5.32588e-07	26.2916	0	0	6.28439	0.61541
chr9:93579090:G:C	NA	9	93579090	G	C	8.2188e-06	0.128709	0.0288624	0.00616116	0.122017	0.0445466	1.45725e-05	19.8863	0	35.7362	12.4487	0.132279	NA	NA	NA	NA	NA	NA	NA	NA	NA	NA	NA	NA	NA	NA	NA	8.2188e-06	0.128709	0.0288624	0.00616116	0.122017	0.0445466	1.45725e-05	19.8863	0	35.7362	12.4487	0.132279

### Sheet: Supplementary Table 2
Supplementary Table 2. Conditionally independent SNPs in AFR+EUR+EAS meta-analysis.
Chr	SNP	bp	refA	freq	b	se	p	n	freq_geno	bJ	bJ_se	pJ	LD_r
1	chr1:2444405:T:G	2444405	G	0.6375	0.0527	0.0071	1.14899e-13	985072	0.491803	0.0523525	0.0071004	1.66612e-13	-0.00791953
1	chr1:8362616:T:C	8362616	C	0.7348	-0.0482	0.0074	7.3413e-11	1075410	0.663987	-0.0477864	0.00740036	1.06577e-10	0
1	chr1:28810174:A:G	28810174	G	0.0484	-0.0756	0.0112	1.47845e-11	1986330	0.134829	-0.0751757	0.0112005	1.92212e-11	0.0101683
1	chr1:29954792:A:G	29954792	G	0.2822	-0.0618	0.0074	6.74863e-17	1034530	0.693105	-0.0619416	0.00740082	5.78382e-17	-0.0117234
1	chr1:35908222:C:G	35908222	G	0.1635	-0.0687	0.0104	3.95459e-11	775751	0.0752237	-0.0700607	0.0104009	1.6279e-11	-0.00300343
1	chr1:43634413:G:A	43634413	A	0.2971	-0.0626	0.0071	1.17671e-18	1090070	0.667	-0.0627988	0.00710029	9.19057e-19	0.00238217
1	chr1:49887458:G:A	49887458	A	0.1216	0.0454	0.008	1.38689e-08	1678740	0.221895	0.0455358	0.00800009	1.25623e-08	0
1	chr1:60597553:G:A	60597553	A	0.5944	0.0391	0.0066	3.1374e-09	1092740	0.484987	0.0389801	0.00660013	3.50599e-09	0.00302505
1	chr1:65855510:A:G	65855510	G	0.4924	0.0398	0.0066	1.63653e-09	1054030	0.570171	0.0403517	0.00660064	9.75912e-10	0.0129653
1	chr1:71708514:T:C	71708514	C	0.2545	-0.0425	0.0069	7.30117e-10	1270430	0.372039	-0.0413911	0.00690347	2.02618e-09	0.0294943
1	chr1:73335949:A:G	73335949	G	0.7725	-0.0598	0.0073	2.57389e-16	1225310	0.622974	-0.0586997	0.0073033	9.17521e-16	0
1	chr1:83678125:G:A	83678125	A	0.0718	-0.054	0.0091	2.95523e-09	2079410	0.196539	-0.054	0.00910007	2.95611e-09	0
1	chr1:97338168:T:C	97338168	C	0.5267	0.0471	0.0069	8.7262e-12	966892	0.299803	0.0523312	0.00691379	3.7582e-14	-0.0118937
1	chr1:97883329:A:G	97883329	G	0.4581	0.0457	0.0078	4.65735e-09	759817	0.221	0.699528	0.02131	2.48767e-236	0.512152
1	chr1:97930325:G:T	97930325	T	0.7364	0.0497	0.0088	1.62583e-08	763404	0.836645	0.530007	0.0228344	3.53202e-119	0.870989
1	chr1:98025692:A:C	98025692	C	0.8251	0.0857	0.0091	4.61593e-21	960236	0.810868	0.103744	0.0153682	1.47306e-11	0
1	chr1:150166237:A:G	150166237	G	0.5156	0.0494	0.0088	1.98118e-08	593324	0.174408	0.194868	0.0130752	3.12117e-50	0.503036
1	chr1:153863687:G:A	153863687	A	0.1706	0.0405	0.0073	2.89046e-08	1521950	0.316026	0.0405626	0.00730036	2.75653e-08	0.00192815
1	chr1:163793926:G:A	163793926	A	0.6194	-0.0396	0.007	1.53914e-08	993452	0.531803	-0.184231	0.0117193	1.09642e-55	-0.00313256
1	chr1:173725120:T:G	173725120	G	0.0578	-0.0633	0.01	2.45161e-10	2107260	0.124842	-0.0633318	0.0100004	2.40521e-10	-0.00891936
1	chr1:177337251:T:C	177337251	C	0.139	0.0686	0.0095	5.15867e-13	1062460	0.130079	0.068219	0.00950042	6.93933e-13	0
1	chr1:190674471:T:C	190674471	C	0.2896	0.0406	0.0074	4.10007e-08	1018640	0.244289	0.0406	0.00740011	4.10189e-08	0
1	chr1:201015352:G:A	201015352	A	0.2015	-0.0446	0.0076	4.39965e-09	1234830	0.286934	-0.0442846	0.00760027	5.65307e-09	-0.00662604
1	chr1:207046937:G:A	207046937	A	0.2681	0.0436	0.0069	2.63533e-10	1228390	0.420895	0.0433343	0.00690026	3.38366e-10	0
1	chr1:239035659:C:G	239035659	G	0.0372	0.0913	0.0124	1.79953e-13	2083830	0.0996974	0.0913949	0.0124002	1.70044e-13	-0.000635558
1	chr1:243640412:G:A	243640412	A	0.287	0.0493	0.0071	3.82064e-12	1112470	0.655	0.0493243	0.00710015	3.73304e-12	0
2	chr2:2312029:A:G	2312029	G	0.0944	0.0486	0.0083	4.75801e-09	1948610	0.265684	0.0486	0.00830007	4.75944e-09	0
2	chr2:22410279:T:C	22410279	C	0.3794	-0.0459	0.0069	2.88795e-11	1023700	0.538237	-0.0461931	0.00690029	2.16604e-11	-0.00669471
2	chr2:27809270:G:C	27809270	C	0.1994	-0.0528	0.008	4.11158e-11	1123210	0.200171	-0.0531645	0.00800032	3.02602e-11	-0.000451228
2	chr2:37348993:A:G	37348993	G	0.1285	-0.0587	0.0076	1.13015e-14	1774130	0.354224	-0.0587181	0.00760013	1.11029e-14	0
2	chr2:54733791:C:T	54733791	T	0.0077	0.1583	0.0285	2.78589e-08	1849120	0.0186711	0.161812	0.0285027	1.37021e-08	-0.0161369
2	chr2:57931017:A:G	57931017	G	0.7383	0.0655	0.007	8.1922e-21	1212080	0.602697	0.0660193	0.00700085	4.09386e-21	0
2	chr2:72936879:C:T	72936879	T	0.4174	-0.0421	0.0072	4.9985e-09	910317	0.315053	-0.0423146	0.00720023	4.18164e-09	-0.00558726
2	chr2:79206501:C:T	79206501	T	0.4258	-0.0381	0.0068	2.10745e-08	1015070	0.347632	-0.0383115	0.0068002	1.76206e-08	0
2	chr2:96835038:A:G	96835038	G	0.0544	-0.0595	0.0105	1.45602e-08	2023510	0.175487	-0.0601718	0.0105005	1.00219e-08	0.0107406
2	chr2:104366872:A:G	104366872	G	0.1219	0.0573	0.0084	9.01396e-12	1519420	0.186276	0.057748	0.00840049	6.2267e-12	0
2	chr2:125673589:G:A	125673589	A	0.2809	0.0451	0.0077	4.70898e-09	958206	0.201671	0.0451316	0.00770014	4.59698e-09	0.00064189
2	chr2:134086836:T:C	134086836	C	0.4622	-0.0527	0.0076	4.08496e-12	799269	0.198382	-0.0531627	0.00760061	2.66162e-12	-0.0128958
2	chr2:140303695:G:C	140303695	C	0.235	-0.0393	0.007	1.97376e-08	1302750	0.414368	-0.039806	0.00700049	1.29914e-08	0.00279458
2	chr2:144383974:A:C	144383974	C	0.2225	0.0536	0.007	1.90115e-14	1353790	0.358053	0.0522435	0.0070052	8.79633e-14	0.044952
2	chr2:145662536:C:A	145662536	A	0.2234	0.0611	0.0085	6.56341e-13	915491	0.175697	0.0592369	0.00850676	3.31899e-12	-0.0161001
2	chr2:155995143:T:C	155995143	C	0.1561	-0.046	0.0072	1.67095e-10	1680460	0.342645	-0.0465312	0.00720049	1.03169e-10	-0.0126782
2	chr2:168625327:C:G	168625327	G	0.3992	-0.0447	0.0075	2.52238e-09	850621	0.233855	-0.0449386	0.00750022	2.07734e-09	-0.000278515
2	chr2:172110061:C:T	172110061	T	0.0697	-0.0661	0.0105	3.06928e-10	1605280	0.155789	-0.0701804	0.0108091	8.43021e-11	0.00279239
2	chr2:179983761:C:A	179983761	A	0.7696	0.0462	0.0083	2.60257e-08	939462	0.808724	0.0463535	0.00830063	2.34596e-08	-0.00975097
2	chr2:184921064:A:G	184921064	G	0.1675	-0.0614	0.007	1.76414e-18	1679510	0.390763	-0.0609911	0.00700038	2.9712e-18	0.00350557
2	chr2:193058093:T:G	193058093	G	0.2324	-0.0373	0.0068	4.12782e-08	1391230	0.519329	-0.037678	0.00680041	3.01529e-08	0.00718582
2	chr2:197400626:T:C	197400626	C	0.1506	0.0543	0.0073	1.01946e-13	1683450	0.321158	0.0497787	0.00731493	1.00998e-11	0.0597301
2	chr2:199148857:T:C	199148857	C	0.23	0.0617	0.0069	3.82089e-19	1360990	0.576605	0.0548254	0.00695303	3.14265e-15	0.141241
2	chr2:199946234:C:G	199946234	G	0.066	0.0751	0.0092	3.26687e-16	2199470	0.174066	0.059792	0.00929289	1.24149e-10	-0.0912602
2	chr2:200335108:T:C	200335108	C	0.0359	-0.1036	0.0142	2.96946e-13	1644330	0.0483553	-0.0974729	0.0142475	7.84223e-12	0
2	chr2:212537917:G:C	212537917	C	0.5761	0.04	0.0071	1.76279e-08	932190	0.450145	0.04	0.00710012	1.76374e-08	0
2	chr2:224535147:G:A	224535147	A	0.1755	-0.0472	0.0072	5.54351e-11	1529860	0.329184	-0.0468913	0.00720017	7.38976e-11	0.00214651
2	chr2:228115534:T:G	228115534	G	0.3159	-0.0425	0.0068	4.10453e-10	1148410	0.351434	-0.0424236	0.00680013	4.41376e-10	0.000681128
2	chr2:232904078:G:A	232904078	A	0.1307	0.0622	0.0079	3.45082e-15	1618380	0.279342	0.0619539	0.00790022	4.43277e-15	0.00166725
2	chr2:235880501:C:T	235880501	T	0.2851	0.0401	0.0067	2.16291e-09	1254270	0.398092	0.0399975	0.0067001	2.37713e-09	0
3	chr3:2508409:G:C	2508409	C	0.0513	0.0747	0.0102	2.41533e-13	2266420	0.169158	0.0747	0.0102001	2.41686e-13	0
3	chr3:16828841:G:A	16828841	A	0.5133	0.0388	0.0067	6.99499e-09	1023290	0.633763	0.517902	0.0178122	7.29846e-186	-0.382455
3	chr3:17818282:T:C	17818282	C	0.5076	0.0414	0.007	3.33319e-09	937012	0.473079	0.0439185	0.00702895	4.15123e-10	0.0245751
3	chr3:29687101:T:C	29687101	C	0.3656	0.0371	0.0065	1.14518e-08	1171090	0.539434	0.0358835	0.00650408	3.44679e-08	0.0396125
3	chr3:29967822:A:G	29967822	G	0.4502	0.043	0.0073	3.85236e-09	870009	0.233408	0.041331	0.00730449	1.52886e-08	-0.000456721
3	chr3:31982786:C:T	31982786	T	0.1206	0.0595	0.0105	1.45602e-08	981455	0.0681184	0.0585265	0.0105011	2.49847e-08	0.0130377
3	chr3:36814539:T:C	36814539	C	0.3722	0.0402	0.0066	1.12271e-09	1127450	0.499158	0.0395267	0.00660071	2.12111e-09	0.0021894
3	chr3:37916294:C:T	37916294	T	0.2166	-0.0511	0.0089	9.38011e-09	853804	0.162855	-0.0503943	0.00890049	1.49646e-08	-0.00880966
3	chr3:45298415:T:G	45298415	G	0.0627	0.0612	0.01	9.35754e-10	1952730	0.143039	0.0606245	0.0100022	1.3516e-09	0.00829931
3	chr3:52781889:T:C	52781889	C	0.583	-0.0673	0.0065	4.02004e-25	1117180	0.481421	-0.0548279	0.00683411	1.03457e-15	0.308008
3	chr3:53290885:G:A	53290885	A	0.4199	0.0377	0.0068	2.9544e-08	1018870	0.357079	0.577235	0.0156414	3.94203e-298	0.413974
3	chr3:53408439:T:G	53408439	G	0.613	-0.0361	0.0066	4.50806e-08	1110520	0.458408	-0.165797	0.0107608	1.45844e-53	0.170532
3	chr3:53423552:A:G	53423552	G	0.502	-0.0389	0.0068	1.06156e-08	992732	0.665513	-0.366851	0.0159508	4.78225e-117	0.128594
3	chr3:63928942:G:C	63928942	C	0.4849	0.0468	0.0069	1.18025e-11	965016	0.294868	0.0466158	0.00690023	1.4217e-11	-0.00580048
3	chr3:71533370:G:A	71533370	A	0.1548	-0.0439	0.0076	7.6354e-09	1518550	0.419553	-0.0438872	0.00760025	7.72091e-09	0.00524031
3	chr3:80711496:A:G	80711496	G	0.7976	0.0474	0.0076	4.46492e-10	1230720	0.684368	0.047607	0.0076002	3.75422e-10	0
3	chr3:108151048:C:T	108151048	T	0.0816	-0.0637	0.011	7.00065e-09	1265550	0.103882	-0.0634988	0.0110002	7.80946e-09	-0.0041017
3	chr3:118053189:A:G	118053189	G	0.8688	0.071	0.0119	2.42565e-09	710932	0.895882	0.0707888	0.0119003	2.70665e-09	0
3	chr3:136580037:G:A	136580037	A	0.2023	-0.0539	0.0072	7.09443e-14	1371760	0.403211	-0.0539	0.00720014	7.10255e-14	0
3	chr3:161774043:C:T	161774043	T	0.22	-0.0393	0.0069	1.22901e-08	1404660	0.441355	-0.037989	0.00690334	3.73414e-08	0.0318929
3	chr3:162059247:G:A	162059247	A	0.2442	-0.0438	0.0069	2.18379e-10	1305970	0.372329	-0.0426318	0.00690337	6.59544e-10	0
3	chr3:177012411:G:A	177012411	A	0.2515	0.0462	0.0076	1.20974e-09	1055420	0.220368	0.0460985	0.00760013	1.31552e-09	-0.00127058
3	chr3:181015362:C:T	181015362	T	0.0869	-0.0781	0.0089	1.70478e-18	1825830	0.206	-0.0727864	0.00893939	3.88111e-16	-0.134663
3	chr3:181503091:T:G	181503091	G	0.808	0.0703	0.0092	2.15032e-14	873936	0.796513	0.0635228	0.00924058	6.22821e-12	-0.0075676
3	chr3:188279828:G:A	188279828	A	0.0662	0.0571	0.0099	8.03718e-09	1894120	0.187579	0.0579295	0.00990067	4.88414e-09	0.00467473
3	chr3:196343409:A:T	196343409	T	0.0502	0.0594	0.0108	3.79791e-08	2063510	0.126092	0.059117	0.0108002	4.40737e-08	0
4	chr4:712911:T:C	712911	C	0.3323	0.0433	0.0067	1.0286e-10	1152180	0.433145	0.0433	0.00670012	1.02938e-10	0
4	chr4:24267999:G:T	24267999	T	0.5373	0.0432	0.0066	5.93147e-11	1059680	0.394053	0.0439687	0.00660285	2.75601e-11	-0.00115341
4	chr4:33640992:C:T	33640992	T	0.5349	0.0581	0.0087	2.41959e-11	609408	0.120289	0.0576063	0.00870052	3.56745e-11	0
4	chr4:47216909:C:A	47216909	A	0.3564	0.0389	0.0068	1.06156e-08	1081960	0.347092	0.0389	0.0068001	1.06208e-08	0
4	chr4:79266718:T:C	79266718	C	0.3771	-0.0441	0.0068	8.85589e-11	1056540	0.508711	-0.0441	0.00680013	8.86329e-11	0
4	chr4:102267552:C:T	102267552	T	0.0238	0.1337	0.0147	9.43795e-20	2285760	0.0803026	0.1337	0.0147003	9.45208e-20	0
4	chr4:117930845:C:T	117930845	T	0.4783	0.0431	0.0069	4.20083e-10	965962	0.318118	0.0431	0.00690014	4.20414e-10	0
4	chr4:142958739:C:A	142958739	A	0.4538	-0.044	0.0075	4.44643e-09	823077	0.246421	-0.044	0.00750015	4.44963e-09	0
4	chr4:169388304:T:C	169388304	C	0.4226	-0.0518	0.0067	1.06418e-14	1047650	0.538211	-0.0521441	0.00670035	7.12205e-15	0.00116438
4	chr4:175810250:G:A	175810250	A	0.0548	0.11	0.0133	1.33201e-16	1252470	0.0586447	0.0881731	0.0137696	1.51913e-10	0.310802
4	chr4:175934070:C:T	175934070	T	0.0902	0.0707	0.0088	9.42753e-16	1805770	0.199921	0.0560754	0.00911087	7.51813e-10	0
5	chr5:3405381:G:C	3405381	C	0.3348	-0.0391	0.0067	5.35264e-09	1147880	0.433329	-0.0391074	0.0067001	5.32001e-09	-0.000224051
5	chr5:7249583:T:C	7249583	C	0.1758	-0.0409	0.0072	1.34258e-08	1527820	0.332645	-0.0409082	0.00720007	1.33416e-08	0
5	chr5:37833679:C:G	37833679	G	0.7368	-0.0413	0.0075	3.65692e-08	1052030	0.728592	-0.0414258	0.00750012	3.32597e-08	0.00207598
5	chr5:45252398:A:G	45252398	G	0.5772	0.0558	0.0068	2.28903e-16	1016930	0.337132	0.0558767	0.00680024	2.08881e-16	0
5	chr5:61325153:T:C	61325153	C	0.6849	0.0583	0.007	8.18237e-17	1085170	0.488803	0.0588521	0.00700095	4.23151e-17	-0.0149232
5	chr5:89401059:T:C	89401059	C	0.0356	-0.0774	0.012	1.1185e-10	2321240	0.116368	-0.0775947	0.0120002	1.00534e-10	-0.00341943
5	chr5:93148348:G:A	93148348	A	0.0615	-0.0617	0.011	2.03392e-08	1643210	0.0849211	-0.0620503	0.0110002	1.69218e-08	-0.00281996
5	chr5:102505465:T:C	102505465	C	0.6303	-0.0386	0.0067	8.3521e-09	1097080	0.65025	-0.038502	0.00670019	9.11618e-09	-0.00510447
5	chr5:109815485:A:G	109815485	G	0.1439	0.0501	0.0085	3.76689e-09	1289320	0.168671	0.04987	0.00850021	4.43971e-09	0
5	chr5:138519616:T:C	138519616	C	0.2862	0.0442	0.0069	1.49586e-10	1179880	0.533053	0.0444954	0.00690393	1.15646e-10	-0.0302787
5	chr5:139686403:T:G	139686403	G	0.5527	0.0448	0.0071	2.7929e-10	920817	0.350684	0.0473363	0.00710805	2.747e-11	0.04291
5	chr5:140940841:C:T	140940841	T	0.631	-0.0385	0.0066	5.43309e-09	1131460	0.518316	-0.0606877	0.00737782	1.94062e-16	0.459665
5	chr5:152869522:A:G	152869522	G	0.0909	-0.0605	0.0084	5.91701e-13	1968120	0.2885	-0.0612929	0.00840119	2.97022e-13	-0.0228339
5	chr5:154121617:C:A	154121617	A	0.5507	-0.0381	0.0069	3.35661e-08	974168	0.420908	-0.0389963	0.00690101	1.59694e-08	-0.00243243
5	chr5:156348065:T:C	156348065	C	0.3671	-0.037	0.0067	3.34423e-08	1100310	0.514776	-0.0371185	0.00670011	3.02504e-08	0
6	chr6:25417195:G:T	25417195	T	0.7749	0.1036	0.0146	1.28521e-12	308603	0.936105	0.146883	0.0182197	7.51886e-16	-0.575009
6	chr6:27099304:C:T	27099304	T	0.1317	-0.0879	0.0099	6.75929e-19	1023850	0.163934	-0.294605	0.0202259	4.6375e-48	0.881046
6	chr6:27288323:A:C	27288323	C	0.4412	-0.0658	0.0078	3.28671e-17	765025	0.261276	-0.139769	0.0115547	1.10537e-33	0.240855
6	chr6:27803328:T:C	27803328	C	0.0303	-0.1889	0.0149	7.84521e-37	1759160	0.0854868	-0.130723	0.0181741	6.34664e-13	0.52671
6	chr6:28706221:A:G	28706221	G	0.7671	0.1509	0.0137	3.24982e-28	342122	0.91275	0.801445	0.029598	1.80505e-161	0.109377
6	chr6:31864261:A:G	31864261	G	0.0698	-0.133	0.0129	6.34501e-25	1062040	0.103145	-0.101632	0.0147191	5.02888e-12	-0.0552795
6	chr6:33427422:G:A	33427422	A	0.2383	0.0542	0.0068	1.57921e-15	1367260	0.499947	0.0487605	0.00681675	8.48768e-13	0.0209224
6	chr6:33801632:C:G	33801632	G	0.1746	0.0481	0.008	1.82684e-09	1244220	0.227382	0.045566	0.00800601	1.25946e-08	0.00877993
6	chr6:43217995:A:G	43217995	G	0.4733	-0.0491	0.0075	5.88355e-11	818374	0.204697	-0.0493406	0.00750052	4.75904e-11	-0.00685145
6	chr6:50839645:C:T	50839645	T	0.0719	0.0646	0.0114	1.45602e-08	1323280	0.107263	0.0641959	0.0114003	1.79092e-08	0
6	chr6:63416275:T:C	63416275	C	0.2141	0.0377	0.0069	4.66132e-08	1432540	0.508289	0.0418738	0.00693889	1.59303e-09	-0.108742
6	chr6:72448224:C:A	72448224	A	0.1688	-0.0388	0.0071	4.63458e-08	1622540	0.365289	-0.0389782	0.00710012	4.02406e-08	0
6	chr6:83647425:T:A	83647425	A	0.2742	-0.0509	0.0067	3.0304e-14	1284530	0.423974	-0.0510144	0.00670017	2.65934e-14	0.00250713
6	chr6:92416645:C:A	92416645	A	0.2662	0.0491	0.007	2.31127e-12	1198940	0.317934	0.0493654	0.0070002	1.76369e-12	0.00493936
6	chr6:96016184:C:T	96016184	T	0.0204	-0.0859	0.0156	3.66225e-08	2359730	0.0668421	-0.0862873	0.0156002	3.18101e-08	0
6	chr6:108662324:C:T	108662324	T	0.3551	-0.0443	0.0072	7.61375e-10	966656	0.705395	-0.044375	0.00720061	7.15251e-10	0.00826679
6	chr6:111515841:T:A	111515841	A	0.6805	-0.0488	0.0086	1.3916e-08	713644	0.786645	-0.0493996	0.00860216	9.31807e-09	-0.0225811
6	chr6:146421903:C:T	146421903	T	0.7274	0.0446	0.0069	1.02127e-10	1215580	0.56925	0.0446551	0.00690012	9.69459e-11	0
6	chr6:170322315:C:T	170322315	T	0.2997	0.0429	0.0075	1.06524e-08	972051	0.211855	0.0429	0.00750012	1.06583e-08	0
7	chr7:1990232:T:C	1990232	C	0.2886	-0.0711	0.0067	2.62246e-26	1245080	0.423289	-0.0700786	0.00670163	1.36178e-25	-0.0210121
7	chr7:2664345:G:A	2664345	A	0.1433	0.0628	0.0093	1.45131e-11	1080780	0.156868	0.0610704	0.0093022	5.19791e-11	0.00519236
7	chr7:4099277:T:C	4099277	C	0.2333	-0.0458	0.0081	1.56464e-08	977851	0.229803	-0.0460533	0.00810059	1.30675e-08	-0.00307545
7	chr7:5990957:G:C	5990957	C	0.0108	0.1243	0.0212	4.5401e-09	2390070	0.0383026	0.123521	0.0212004	5.66455e-09	0.000789449
7	chr7:8509557:C:G	8509557	G	0.2741	0.0409	0.0073	2.1099e-08	1082310	0.301908	0.0412311	0.00730039	1.62518e-08	0.00101534
7	chr7:16524806:A:G	16524806	G	0.1936	0.0411	0.0075	4.25326e-08	1306800	0.262658	0.041851	0.00750066	2.4102e-08	-0.000217892
7	chr7:21434992:C:G	21434992	G	0.7905	-0.0462	0.0078	3.15973e-09	1138960	0.686013	-0.046025	0.00780015	3.62334e-09	0.000528796
7	chr7:23867010:G:T	23867010	T	0.5981	-0.038	0.0065	5.03069e-09	1129970	0.541724	-0.0378151	0.00650036	5.97731e-09	-0.0105975
7	chr7:24655876:A:G	24655876	G	0.0413	0.0787	0.0115	7.72931e-12	2191590	0.112342	0.0787471	0.0115012	7.55017e-12	0
7	chr7:71304259:G:A	71304259	A	0.595	0.0424	0.007	1.38561e-09	971880	0.7155	0.0416166	0.00700128	2.77908e-09	-0.0235269
7	chr7:72322707:G:A	72322707	A	0.1737	-0.0439	0.007	3.5775e-10	1631750	0.450461	-0.0431444	0.00700124	7.16537e-10	0
7	chr7:84122454:A:C	84122454	C	0.2438	0.039	0.0067	5.85332e-09	1386650	0.504697	0.0395722	0.0067003	3.50454e-09	0.0090279
7	chr7:86782905:T:C	86782905	C	0.0429	-0.0974	0.0111	1.71246e-18	2268410	0.125382	-0.0964236	0.0111026	3.79558e-18	-0.0269276
7	chr7:87801354:G:A	87801354	A	0.7209	0.041	0.0069	2.81516e-09	1197980	0.523803	0.0402546	0.00690164	5.45659e-09	0.00816147
7	chr7:100769294:G:A	100769294	A	0.031	0.0812	0.013	4.20683e-10	2260570	0.0976184	0.0955145	0.0135721	1.95613e-12	-0.717375
7	chr7:104953806:T:G	104953806	G	0.4762	0.0524	0.0066	2.03172e-15	1056160	0.405789	0.0523922	0.00660021	2.05544e-15	0.00100153
7	chr7:110418391:G:C	110418391	C	0.265	-0.0561	0.007	1.10779e-15	1202390	0.371026	-0.0571629	0.0070012	3.22142e-16	-0.0161977
7	chr7:111438856:T:G	111438856	G	0.2455	-0.0482	0.007	5.74983e-12	1264370	0.347145	-0.0490406	0.00700101	2.47351e-12	0
7	chr7:131935088:A:G	131935088	G	0.3452	0.0619	0.0084	1.71851e-13	719493	0.794763	0.061629	0.00840059	2.1963e-13	0.00753856
7	chr7:133289562:A:G	133289562	G	0.0995	0.048	0.0088	4.90983e-08	1653930	0.22925	0.0483901	0.00880044	3.82811e-08	0.00617507
7	chr7:137389794:G:A	137389794	A	0.1545	-0.0621	0.0072	6.40927e-18	1694610	0.354434	-0.0624324	0.00720034	4.29295e-18	0.00244141
7	chr7:139349339:A:T	139349339	T	0.7471	-0.0459	0.0074	5.55016e-10	1109150	0.527711	-0.0456561	0.00740033	6.85175e-10	0
7	chr7:157672322:C:A	157672322	A	0.303	0.0386	0.0069	2.21638e-08	1141330	0.484395	0.0386	0.00690009	2.21732e-08	0
8	chr8:3800050:G:A	3800050	A	0.2949	0.0641	0.0117	4.28626e-08	403151	0.0450263	0.0641692	0.0117004	4.14992e-08	-0.00175007
8	chr8:13739620:A:G	13739620	G	0.5031	0.036	0.0066	4.90983e-08	1053840	0.386974	0.0360849	0.0066001	4.56865e-08	0.00126624
8	chr8:18563445:G:A	18563445	A	0.2549	-0.0416	0.0068	9.49671e-10	1306720	0.567066	-0.0414374	0.0068002	1.10431e-09	-0.00628749
8	chr8:26392531:G:A	26392531	A	0.2481	0.0607	0.008	3.26137e-14	961179	0.167487	0.0605517	0.0080004	3.77314e-14	0.00478873
8	chr8:27584610:C:A	27584610	A	0.0345	-0.0954	0.0125	2.31139e-14	2204930	0.112487	-0.095545	0.0125003	2.11552e-14	-0.00894396
8	chr8:31314453:T:G	31314453	G	0.8046	0.0793	0.0139	1.16319e-08	377769	0.916684	0.0782825	0.0139008	1.78654e-08	-0.00823538
8	chr8:38399988:G:A	38399988	A	0.1726	-0.0563	0.0079	1.02892e-12	1287570	0.224697	-0.0561015	0.00790023	1.23631e-12	0
8	chr8:51958317:A:G	51958317	G	0.6724	0.0412	0.0074	2.5832e-08	951367	0.2765	0.0412376	0.00740013	2.51035e-08	0.00123205
8	chr8:54848564:T:C	54848564	C	0.7656	0.0417	0.0073	1.11441e-08	1200000	0.691316	0.0419024	0.00730015	9.47078e-09	0.000251436
8	chr8:59785315:T:G	59785315	G	0.6855	-0.0423	0.0067	2.72913e-10	1185780	0.599645	-0.0427835	0.00670024	1.70985e-10	0.000541669
8	chr8:63866456:T:C	63866456	C	0.8219	0.0475	0.0087	4.76751e-08	1035770	0.762737	0.0488738	0.00871777	2.06782e-08	-0.0636598
8	chr8:64380638:C:G	64380638	G	0.795	0.0737	0.0102	4.99297e-13	676772	0.894934	0.0798784	0.0102235	5.5751e-15	-0.0563336
8	chr8:64682360:T:C	64682360	C	0.5229	0.0416	0.0066	2.91882e-10	1056000	0.616276	0.0427829	0.00661158	9.74198e-11	0
8	chr8:88351378:G:A	88351378	A	0.2012	0.0558	0.0082	1.01135e-11	1061900	0.202237	0.0558	0.00820017	1.01237e-11	0
8	chr8:102658852:G:A	102658852	A	0.2742	-0.0433	0.007	6.18219e-10	1176800	0.361566	-0.0434607	0.00700015	5.34817e-10	0.00389885
8	chr8:110559321:T:C	110559321	C	0.242	0.0572	0.0084	9.79223e-12	886607	0.161645	0.0569705	0.00840057	1.1873e-11	-0.00917833
8	chr8:115835299:T:C	115835299	C	0.7599	-0.0448	0.0078	9.26902e-09	1033820	0.776289	-0.0443504	0.0078004	1.30316e-08	0
8	chr8:129874349:T:C	129874349	C	0.6092	-0.0365	0.0065	1.96125e-08	1140890	0.506118	-0.0365	0.00650009	1.96211e-08	0
8	chr8:142235609:A:G	142235609	G	0.7396	-0.0702	0.007	1.14156e-23	1215980	0.557553	-0.0706157	0.00700064	6.30449e-24	0.0107782
8	chr8:143164610:C:T	143164610	T	0.4023	0.0388	0.0067	6.99499e-09	1063160	0.563408	0.0394812	0.00670044	3.80809e-09	0
9	chr9:10239181:A:G	10239181	G	0.3283	0.0404	0.0066	9.28662e-10	1194670	0.498605	0.0403233	0.00660012	9.99501e-10	0.00220281
9	chr9:14505863:C:G	14505863	G	0.166	0.0445	0.008	2.65937e-08	1295190	0.208171	0.0439223	0.00800045	4.01973e-08	0.00997867
9	chr9:22767165:C:A	22767165	A	0.567	0.0419	0.0065	1.14724e-10	1106330	0.498013	0.0417826	0.0065005	1.29634e-10	-0.00613281
9	chr9:26714616:T:C	26714616	C	0.2266	0.0404	0.0071	1.26935e-08	1298990	0.324303	0.0408647	0.00710029	8.64642e-09	-0.00567714
9	chr9:36364164:C:T	36364164	T	0.3589	0.038	0.0068	2.29389e-08	1078620	0.338526	0.0382025	0.00680019	1.93341e-08	0
9	chr9:74743829:T:C	74743829	C	0.7177	-0.0401	0.0069	6.18807e-09	1189690	0.597092	-0.0401	0.0069001	6.19103e-09	0
9	chr9:93568217:A:G	93568217	G	0.3703	0.0559	0.0085	4.81746e-11	681153	0.138303	0.0562753	0.00850052	3.58655e-11	-0.00922987
9	chr9:98299654:A:C	98299654	C	0.3796	0.0401	0.0071	1.62432e-08	966647	0.262553	0.0404642	0.00710033	1.20569e-08	0
9	chr9:109045114:A:G	109045114	G	0.4668	0.0364	0.0065	2.14352e-08	1091280	0.456539	0.0361474	0.00650022	2.68315e-08	0.00642746
9	chr9:112215901:C:A	112215901	A	0.5965	0.0402	0.0066	1.12271e-09	1094560	0.477895	0.0399644	0.00660024	1.40423e-09	0
9	chr9:126902860:C:T	126902860	T	0.0808	0.053	0.0095	2.41978e-08	1712070	0.153211	0.0531305	0.00950011	2.23664e-08	-0.00296371
9	chr9:131911161:A:C	131911161	C	0.1197	0.0557	0.0098	1.31832e-08	1133990	0.151105	0.0558322	0.00980016	1.21885e-08	0
10	chr10:3779369:G:A	3779369	A	0.1609	0.0509	0.0071	7.55398e-13	1686150	0.371303	0.0509	0.00710011	7.55989e-13	0
10	chr10:18437397:A:C	18437397	C	0.8789	0.097	0.012	6.30201e-16	748709	0.891645	0.0968916	0.0120005	6.80654e-16	0.00188029
10	chr10:21104875:G:T	21104875	T	0.6363	0.0392	0.007	2.14352e-08	1012000	0.338855	0.0391086	0.00700011	2.31224e-08	0
10	chr10:33330634:C:T	33330634	T	0.6773	0.0587	0.0105	2.26448e-08	476223	0.891408	0.0587	0.0105003	2.26679e-08	0
10	chr10:91027356:A:G	91027356	G	0.3651	-0.0536	0.0077	3.37772e-12	834975	0.252066	-0.0536	0.00770022	3.38247e-12	0
10	chr10:103111447:A:G	103111447	G	0.0649	-0.1153	0.0109	3.76992e-26	1591510	0.0848289	-0.114651	0.0109008	7.16311e-26	0.0107544
10	chr10:104843328:T:G	104843328	G	0.7586	-0.0477	0.0073	6.39305e-11	1175940	0.627053	-0.0469902	0.00730044	1.22161e-10	0
10	chr10:122144041:T:C	122144041	C	0.4628	-0.0463	0.0079	4.60755e-09	739594	0.811	-0.0463	0.00790018	4.61122e-09	0
11	chr11:24368755:G:A	24368755	A	0.1604	0.0483	0.0072	1.9686e-11	1643780	0.487961	0.0481338	0.00720022	2.30853e-11	0.00336981
11	chr11:28590845:G:A	28590845	A	0.4807	-0.05	0.0067	8.47758e-14	1024070	0.380039	-0.0535467	0.00673267	1.8166e-15	0
11	chr11:46432763:A:C	46432763	C	0.419	0.0733	0.0083	1.03443e-18	684229	0.176329	0.0733	0.00830047	1.03903e-18	0
11	chr11:57713151:C:A	57713151	A	0.3247	0.0481	0.0071	1.2471e-11	1038200	0.330539	0.0481	0.00710015	1.24836e-11	0
11	chr11:79576473:C:T	79576473	T	0.5098	0.0398	0.007	1.30267e-08	937158	0.317342	0.0398	0.00700012	1.30339e-08	0
11	chr11:104802933:C:T	104802933	T	0.2812	-0.0402	0.0067	1.97318e-09	1264770	0.541487	-0.0402341	0.00670037	1.91614e-09	0.00486714
11	chr11:112447928:C:G	112447928	G	0.1599	0.0411	0.0073	1.80067e-08	1603110	0.421211	0.0417191	0.00730025	1.09864e-08	0.000142864
11	chr11:113327963:C:G	113327963	G	0.0309	0.0814	0.0136	2.15999e-09	2071970	0.0782763	0.0808153	0.0137863	4.57332e-09	-0.123856
11	chr11:113500036:G:A	113500036	A	0.156	-0.0694	0.0077	2.00519e-19	1470020	0.358711	-0.0513138	0.00804984	1.83553e-10	0.30678
11	chr11:113578040:C:A	113578040	A	0.3701	-0.0539	0.0068	2.25462e-15	1064540	0.427618	-0.0460007	0.00710228	9.36311e-11	0.00520784
11	chr11:123525156:A:G	123525156	G	0.2063	0.0467	0.0071	4.78537e-11	1390310	0.325776	0.0472089	0.00710053	2.95811e-11	-0.00752379
11	chr11:124753596:T:C	124753596	C	0.5549	-0.0522	0.0076	6.49164e-12	804400	0.219434	-0.0526455	0.00760092	4.32285e-12	-0.00107422
11	chr11:130953681:T:C	130953681	C	0.4878	-0.049	0.0065	4.75548e-14	1087090	0.482697	-0.0493463	0.00650075	3.17773e-14	-0.000724015
11	chr11:131526332:T:C	131526332	C	0.28	0.0489	0.0081	1.5697e-09	867598	0.184526	0.0489981	0.00810138	1.46547e-09	-0.00857259
11	chr11:132702875:A:G	132702875	G	0.5409	-0.045	0.0065	4.41938e-12	1093770	0.500789	-0.0451418	0.00650095	3.81481e-12	-0.00364184
11	chr11:133983113:C:T	133983113	T	0.0669	-0.0799	0.0094	1.89591e-17	2080520	0.209118	-0.0804833	0.00940179	1.12455e-17	0.00261999
11	chr11:134377006:C:T	134377006	T	0.5767	-0.0472	0.0069	7.88733e-12	987370	0.528645	-0.0453338	0.0069019	5.0893e-11	-0.0198815
11	chr11:134725104:C:T	134725104	T	0.4276	0.0447	0.0068	4.91364e-11	1013970	0.446921	0.0452021	0.00680294	3.04276e-11	0
12	chr12:2220804:T:C	2220804	C	0.2814	0.0789	0.0071	1.08848e-28	1125700	0.400289	0.0789	0.00710039	1.09587e-28	0
12	chr12:29763906:T:C	29763906	C	0.1367	-0.0502	0.0074	1.17068e-11	1775790	0.348526	-0.0502735	0.00740033	1.09515e-11	0.00522388
12	chr12:39124491:C:T	39124491	T	0.2651	-0.0425	0.0069	7.30117e-10	1237220	0.565947	-0.0422956	0.00690017	8.8074e-10	0
12	chr12:53336380:G:A	53336380	A	0.0118	0.1263	0.0225	1.98466e-08	1944010	0.0403816	0.128028	0.0225024	1.27371e-08	0.00287912
12	chr12:57094031:A:C	57094031	C	0.7094	0.0539	0.0072	7.09443e-14	1073800	0.708263	0.0460222	0.00729197	2.76616e-10	-0.21504
12	chr12:57289173:C:T	57289173	T	0.0304	-0.1089	0.014	7.33481e-15	1986380	0.0852105	-0.095805	0.0141799	1.41459e-11	0
12	chr12:72259566:A:C	72259566	C	0.3134	-0.0506	0.0084	1.70359e-09	755814	0.162263	-0.0494369	0.00840216	4.00862e-09	-0.0257256
12	chr12:74980324:C:T	74980324	T	0.3063	0.0464	0.0071	6.35198e-11	1071380	0.679382	0.0454971	0.0071018	1.48972e-10	0
12	chr12:89536649:T:C	89536649	C	0.8328	-0.0502	0.0085	3.50764e-09	1140690	0.757461	-0.0488109	0.00850181	9.39865e-09	-0.0176176
12	chr12:91863042:A:T	91863042	T	0.3739	0.0403	0.0068	3.09515e-09	1060150	0.614908	0.0396325	0.00680119	5.63365e-09	-0.00392477
12	chr12:94801517:G:T	94801517	T	0.5228	-0.0389	0.0065	2.16902e-09	1088730	0.554382	-0.0387604	0.00650042	2.48024e-09	-0.00640427
12	chr12:99087253:T:A	99087253	A	0.4478	0.0417	0.0068	8.65887e-10	1003650	0.621763	0.041365	0.0068007	1.18351e-09	-0.000673264
12	chr12:104230360:T:C	104230360	C	0.8698	0.0748	0.0125	2.17723e-09	648519	0.929776	0.0757116	0.0125007	1.39032e-09	-0.00563545
12	chr12:108224853:C:T	108224853	T	0.1248	0.0545	0.0078	2.80467e-12	1726930	0.260632	0.0547442	0.0078002	2.24574e-12	0.00126854
12	chr12:110285440:C:T	110285440	T	0.317	0.061	0.0071	8.58044e-18	1051400	0.447592	0.06098	0.00710025	8.81677e-18	0
12	chr12:120942741:T:C	120942741	C	0.7445	-0.0462	0.0072	1.3929e-10	1163750	0.655526	-0.0455413	0.00720068	2.53923e-10	-0.00214992
12	chr12:122070022:G:A	122070022	A	0.3442	0.0503	0.0066	2.51305e-14	1167090	0.477289	0.0429761	0.00666591	1.13972e-10	-0.155587
12	chr12:123203937:T:G	123203937	G	0.3475	-0.073	0.0074	5.9114e-23	924172	0.749566	-0.0659262	0.00747284	1.12325e-18	0.0032705
12	chr12:124002304:A:G	124002304	G	0.3333	0.0431	0.0071	1.27574e-09	1024470	0.344855	0.0444991	0.00710189	3.70891e-10	0
13	chr13:37748922:G:T	37748922	T	0.2091	-0.0425	0.007	1.26777e-09	1416170	0.493526	-0.0423989	0.00700021	1.38854e-09	0.00343891
13	chr13:38286560:C:T	38286560	T	0.3237	0.0386	0.0068	1.37502e-08	1133670	0.420829	0.0387057	0.00680013	1.2563e-08	-0.000534955
13	chr13:43754868:G:A	43754868	A	0.1903	-0.0468	0.0072	8.032e-11	1436670	0.556592	-0.046906	0.00720044	7.30151e-11	0.0109854
13	chr13:53717926:A:T	53717926	T	0.4372	0.0425	0.0076	2.24333e-08	807456	0.209237	0.0435051	0.00760068	1.04143e-08	0.00699389
13	chr13:56362268:C:T	56362268	T	0.1115	-0.0579	0.0088	4.71889e-11	1495850	0.191711	-0.0581621	0.00880024	3.86525e-11	5.94596e-05
13	chr13:58247917:A:G	58247917	G	0.15	0.0485	0.0075	1.00188e-10	1600120	0.299697	0.0487974	0.00750027	7.71383e-11	0
13	chr13:69478107:G:A	69478107	A	0.1224	-0.0454	0.0082	3.08426e-08	1588850	0.216816	-0.0453898	0.00820008	3.10719e-08	0.000164819
13	chr13:79285321:A:C	79285321	C	0.1468	-0.0574	0.0072	1.55846e-15	1767420	0.401671	-0.0574371	0.00720013	1.4966e-15	0.00125642
13	chr13:88408293:G:A	88408293	A	0.7722	0.0421	0.0073	8.06361e-09	1224210	0.677618	0.0419784	0.00730017	8.9067e-09	-0.00457112
13	chr13:96245002:T:A	96245002	A	0.4837	-0.0378	0.0065	6.04946e-09	1087620	0.544579	-0.0377126	0.00650017	6.56111e-09	0.00201628
13	chr13:101374681:T:G	101374681	G	0.1111	0.058	0.0086	1.53887e-11	1571160	0.236934	0.0580837	0.00860013	1.44008e-11	0
14	chr14:29000167:T:C	29000167	C	0.3305	0.0474	0.007	1.27517e-11	1058430	0.656921	0.0458151	0.00700426	6.10939e-11	0.0451839
14	chr14:29548489:C:T	29548489	T	0.0771	0.0567	0.0092	7.13599e-10	1905480	0.216066	0.0544816	0.00920536	3.24947e-09	0.00393648
14	chr14:32833853:A:T	32833853	T	0.2361	0.0472	0.0068	3.88848e-12	1376040	0.485342	0.0468393	0.00680027	5.66366e-12	-0.00127962
14	chr14:33350476:G:T	33350476	T	0.4317	0.0481	0.0081	2.88043e-09	712929	0.165592	0.0482924	0.00810022	2.49377e-09	0
14	chr14:59704214:T:C	59704214	C	0.48	0.0404	0.0067	1.64111e-09	1024210	0.372118	0.0404	0.00670012	1.64217e-09	0
14	chr14:71133491:T:C	71133491	C	0.5423	-0.0418	0.0066	2.3992e-10	1061380	0.631395	-0.0432424	0.00660187	5.75281e-11	-0.0234835
14	chr14:71949502:T:C	71949502	C	0.6584	-0.0635	0.0068	9.7953e-21	1103410	0.5915	-0.0645262	0.00680207	2.39488e-21	0
14	chr14:84215772:G:C	84215772	C	0.654	0.0421	0.0068	5.97168e-10	1096760	0.613592	0.0421	0.00680012	5.97567e-10	0
14	chr14:99265394:A:C	99265394	C	0.105	-0.0653	0.0082	1.67355e-15	1816110	0.332421	-0.0655004	0.00820018	1.37504e-15	0.00335804
14	chr14:103805167:G:A	103805167	A	0.1685	0.056	0.0072	7.38096e-15	1579990	0.341474	0.0561801	0.00720017	6.06389e-15	0
15	chr15:34365388:A:G	34365388	G	0.5309	0.0452	0.0072	3.43446e-10	888863	0.680842	0.045319	0.00720019	3.09111e-10	-0.00436701
15	chr15:40274558:T:C	40274558	C	0.1061	0.0457	0.0081	1.6811e-08	1844230	0.299737	0.0461124	0.0081002	1.25013e-08	-0.00681237
15	chr15:43810130:G:A	43810130	A	0.4318	0.0479	0.0072	2.87612e-11	902250	0.730474	0.0480903	0.00720025	2.40616e-11	0
15	chr15:58680796:G:A	58680796	A	0.6322	-0.041	0.0072	1.23774e-08	952031	0.315289	-0.0406094	0.00720032	1.70097e-08	-0.00824536
15	chr15:61570603:G:A	61570603	A	0.3325	0.0486	0.0066	1.78967e-13	1186990	0.541171	0.0484834	0.00660039	2.04926e-13	0.00436334
15	chr15:70294278:T:C	70294278	C	0.4229	-0.0366	0.0065	1.79408e-08	1112930	0.531816	-0.036901	0.00650016	1.37128e-08	-0.00224558
15	chr15:78576056:C:T	78576056	T	0.3859	-0.0543	0.0072	4.64003e-14	934097	0.233645	-0.0534503	0.00720054	1.14412e-13	0.00853691
15	chr15:84605000:T:G	84605000	G	0.1016	-0.0615	0.0079	6.9818e-15	2014490	0.302421	-0.062474	0.00790502	2.72095e-15	0.00820944
15	chr15:89245936:G:A	89245936	A	0.6541	-0.0507	0.0067	3.8146e-14	1129880	0.462855	-0.0501167	0.0067004	7.45218e-14	0.00418212
15	chr15:90883330:G:A	90883330	A	0.7333	-0.0699	0.0071	7.19888e-23	1163960	0.546961	-0.0695825	0.00710078	1.13406e-22	-0.0110124
15	chr15:97735064:T:G	97735064	G	0.1838	-0.0421	0.0073	8.06361e-09	1435490	0.41025	-0.0428165	0.00730044	4.49358e-09	0
16	chr16:4448485:A:T	4448485	T	0.2812	-0.0462	0.0072	1.3929e-10	1095200	0.662974	-0.0456371	0.00720032	2.32449e-10	0.00228103
16	chr16:5769959:T:C	5769959	C	0.3978	-0.0368	0.0066	2.46455e-08	1099740	0.392487	-0.037019	0.0066002	2.03769e-08	0.0048524
16	chr16:9867022:T:C	9867022	C	0.4976	0.0421	0.0071	3.03715e-09	910613	0.328474	0.0419917	0.0071003	3.33744e-09	0.00104208
16	chr16:13659527:G:A	13659527	A	0.2003	0.0628	0.0079	1.87467e-15	1147920	0.237526	0.0626561	0.00790032	2.17683e-15	0
16	chr16:24114428:G:T	24114428	T	0.215	0.0428	0.0078	4.08402e-08	1117600	0.283605	0.0432228	0.00780029	3.00449e-08	0.00698281
16	chr16:29943333:T:G	29943333	G	0.4654	-0.0508	0.0065	5.47955e-15	1091670	0.542855	-0.0510486	0.00650033	4.05474e-15	0
16	chr16:58543517:C:T	58543517	T	0.746	0.0459	0.0073	3.22263e-10	1136480	0.547868	0.04572	0.00730048	3.78612e-10	0.00394185
16	chr16:63666604:C:T	63666604	T	0.4493	-0.0383	0.0065	3.80839e-09	1097750	0.519789	-0.0379329	0.00650054	5.36793e-09	0.00431523
16	chr16:66774399:A:G	66774399	G	0.3771	0.0608	0.0106	9.7025e-09	434789	0.0731579	0.0588787	0.0106038	2.81452e-08	0.0326415
16	chr16:68381072:C:G	68381072	G	0.3504	0.0477	0.0079	1.56061e-09	807818	0.213803	0.045766	0.00790417	7.034e-09	-0.0117664
16	chr16:69195230:G:A	69195230	A	0.3947	0.0443	0.0072	7.61375e-10	926566	0.311408	0.0464303	0.00721083	1.20286e-10	0.0670489
16	chr16:71338580:A:G	71338580	G	0.0741	-0.0604	0.0105	8.79952e-09	1517140	0.137579	-0.0628538	0.0105156	2.26985e-09	0
16	chr16:82398089:C:A	82398089	A	0.2357	-0.0471	0.0074	1.95462e-10	1163310	0.339211	-0.0447596	0.00740644	1.50964e-09	0.0428857
16	chr16:82614909:A:G	82614909	G	0.5508	-0.043	0.0067	1.38157e-10	1033230	0.399	-0.0412678	0.00670623	7.57211e-10	-0.00925518
16	chr16:87418978:C:T	87418978	T	0.2854	-0.0429	0.0072	2.54823e-09	1085430	0.651355	-0.0432835	0.00720043	1.84109e-09	-0.00143401
16	chr16:89807005:G:A	89807005	A	0.5294	-0.0474	0.0071	2.45458e-11	913742	0.388566	-0.0466322	0.0071008	5.1279e-11	0
17	chr17:1370609:T:G	1370609	G	0.0515	-0.0687	0.0121	1.36529e-08	1604620	0.0786184	-0.0685276	0.0121003	1.485e-08	0.00325555
17	chr17:2254480:A:G	2254480	G	0.4681	0.0446	0.0069	1.02127e-10	968081	0.650079	0.0444288	0.00690032	1.20531e-10	-0.00707378
17	chr17:5422842:G:A	5422842	A	0.7273	-0.0432	0.0073	3.2626e-09	1085770	0.483842	-0.0427612	0.0073004	4.70208e-09	0.00224809
17	chr17:12993236:C:T	12993236	T	0.4656	0.0367	0.0066	2.68839e-08	1058810	0.627908	0.0369277	0.00660013	2.20634e-08	0.00331377
17	chr17:19238913:C:T	19238913	T	0.6417	-0.0694	0.0095	2.76725e-13	553005	0.132842	-0.0692116	0.00950065	3.21843e-13	-0.00824724
17	chr17:20038864:C:T	20038864	T	0.5153	0.037	0.0067	3.34423e-08	1023530	0.520513	0.0367318	0.00670022	4.2014e-08	0
17	chr17:45849924:G:A	45849924	A	0.0661	-0.0602	0.0095	2.34522e-10	2059870	0.216211	-0.653286	0.0242468	6.84914e-160	0.939702
17	chr17:57664675:G:A	57664675	A	0.1113	0.056	0.0087	1.22033e-10	1532840	0.163829	0.0560332	0.00870012	1.19073e-10	-0.000762853
17	chr17:63478937:C:G	63478937	G	0.585	0.0416	0.0068	9.49671e-10	1022260	0.615789	0.0416273	0.00680012	9.26699e-10	0
18	chr18:29901722:G:T	29901722	T	0.3679	0.0536	0.0072	9.73532e-14	951900	0.262763	0.0536	0.00720021	9.75103e-14	0
18	chr18:53200189:G:A	53200189	A	0.4534	0.0497	0.0069	5.89458e-13	972578	0.518763	0.0498446	0.00690145	5.11026e-13	-0.00733388
18	chr18:55080458:T:C	55080458	C	0.3819	-0.0484	0.0066	2.24498e-13	1116040	0.402632	-0.044186	0.00661155	2.33863e-11	-0.0762822
18	chr18:55505942:T:A	55505942	A	0.0089	0.1555	0.0222	2.47861e-12	2639830	0.0286316	0.140091	0.0222489	3.04349e-10	-0.045388
18	chr18:55901227:G:A	55901227	A	0.0239	-0.1073	0.0144	9.23627e-14	2372300	0.08275	-0.10763	0.0144218	8.4588e-14	-0.0349763
18	chr18:56112798:T:A	56112798	A	0.1221	-0.0604	0.0079	2.08022e-14	1715410	0.269763	-0.0595547	0.007908	5.03741e-14	0
18	chr18:74946610:T:C	74946610	C	0.1181	0.0506	0.0092	3.79791e-08	1301790	0.139197	0.0509942	0.00920017	2.97752e-08	-0.00229095
18	chr18:79818986:G:A	79818986	A	0.1598	0.0649	0.0085	2.25305e-14	1182980	0.202118	0.0704762	0.0085227	1.34815e-16	-0.0823135
18	chr18:79872194:G:A	79872194	A	0.1899	0.0578	0.007	1.49201e-16	1522360	0.360158	0.0621196	0.00701869	8.70536e-19	0
19	chr19:2141944:A:G	2141944	G	0.0324	0.0852	0.0149	1.07709e-08	1648830	0.0411974	0.0845586	0.0149008	1.38883e-08	0.012949
19	chr19:11288696:C:G	11288696	G	0.3429	0.0455	0.0077	3.44001e-09	859012	0.199224	0.0450288	0.00770057	4.99149e-09	-0.00520362
19	chr19:11738921:C:T	11738921	T	0.0244	0.0878	0.0155	1.4744e-08	2006620	0.0679474	0.0889642	0.0155004	9.49793e-09	0.00663142
19	chr19:19373486:G:A	19373486	A	0.27	-0.0599	0.007	1.15699e-17	1188190	0.642921	-0.0599727	0.00700034	1.06116e-17	0
19	chr19:30217728:T:C	30217728	C	0.4721	0.0418	0.0076	3.79791e-08	797201	0.225	0.0425689	0.00760061	2.13457e-08	-0.0134339
19	chr19:30560950:C:A	30560950	A	0.0575	0.0645	0.0112	8.46495e-09	1688120	0.137618	0.0650728	0.0112007	6.25861e-09	0.00344584
19	chr19:36039660:T:C	36039660	C	0.0297	-0.0889	0.0151	3.92278e-09	1746510	0.0357237	-0.090557	0.0151013	2.01461e-09	-0.0173441
19	chr19:49661133:T:C	49661133	C	0.6601	-0.042	0.0071	3.30883e-09	1014620	0.374539	-0.0421098	0.00710034	3.01693e-09	0.00657301
19	chr19:50530986:G:C	50530986	C	0.6449	0.045	0.0071	2.32724e-10	994076	0.624355	0.0453871	0.00710032	1.63439e-10	-0.00316464
19	chr19:56678350:C:T	56678350	T	0.0934	0.0589	0.0099	2.68971e-09	1382780	0.131947	0.0588116	0.00990025	2.84309e-09	0
20	chr20:38824551:A:G	38824551	G	0.7067	0.0594	0.007	2.14398e-17	1129860	0.677	0.0592726	0.00700026	2.51356e-17	0.00399021
20	chr20:43187301:C:T	43187301	T	0.4439	0.0423	0.0077	3.94031e-08	784081	0.805816	0.0421564	0.00770019	4.38205e-08	-0.00164361
20	chr20:49488780:T:C	49488780	C	0.1508	0.0617	0.0087	1.32231e-12	1183940	0.191947	0.0617637	0.00870019	1.25551e-12	0
21	chr21:15068968:A:C	15068968	C	0.4551	0.0372	0.0066	1.73678e-08	1062360	0.475842	0.0370252	0.00660017	2.02645e-08	-0.00525551
21	chr21:20739389:A:G	20739389	G	0.602	-0.0402	0.0073	3.65313e-08	898788	0.740684	-0.040002	0.0073002	4.26342e-08	0
22	chr22:20147216:C:T	20147216	T	0.0746	0.049	0.0089	3.67875e-08	2098660	0.227368	0.049	0.00890006	3.67956e-08	0
22	chr22:39655161:A:T	39655161	T	0.2344	0.0591	0.0078	3.53846e-14	1051050	0.295026	0.0617349	0.00780953	2.67788e-15	-0.0350337
22	chr22:41191552:T:A	41191552	A	0.1611	0.0604	0.0082	1.76017e-13	1262830	0.242592	0.0849927	0.0085024	1.58167e-23	-0.0607626
22	chr22:42037797:C:T	42037797	T	0.7108	0.0497	0.0072	5.09954e-12	1076880	0.675618	0.517885	0.0164335	5.60284e-218	-0.467128
22	chr22:42133533:A:C	42133533	C	0.3694	0.0476	0.0072	3.81446e-11	950301	0.338684	0.467142	0.0156409	5.32435e-196	0.591917
22	chr22:42284195:T:C	42284195	C	0.1564	-0.0744	0.0107	3.56912e-12	759676	0.114566	-0.248757	0.0151309	9.83744e-61	-0.0287182
22	chr22:49837842:C:T	49837842	T	0.1321	0.0683	0.011	5.3292e-10	827216	0.0917763	0.0697618	0.0110017	2.28302e-10	0

### Sheet: Supplementary Table 3
Supplementary Table 3. Conditionally independent SNPs in EUR+EAS meta-analysis.
Chr	SNP	bp	refA	freq	b	se	p	n	freq_geno	bJ	bJ_se	pJ	LD_r
1	chr1:2441729:A:G	2441729	G	0.6005	0.0571	0.0078	2.47025e-13	261641	0.491395	0.0567172	0.00780102	3.58205e-13	-0.00834688
1	chr1:8358590:T:C	8358590	C	0.742	-0.0518	0.0081	1.60483e-10	304061	0.676868	-0.051344	0.00810077	2.3253e-10	0
1	chr1:28810174:A:G	28810174	G	0.0892	-0.0747	0.0116	1.19745e-10	349348	0.134829	-0.0741113	0.0116013	1.67837e-10	0.0101683
1	chr1:29954792:A:G	29954792	G	0.6965	-0.0624	0.0078	1.24419e-15	296928	0.693105	-0.0624882	0.00780162	1.15039e-15	-0.0153823
1	chr1:35909509:C:T	35909509	T	0.2639	-0.0749	0.0116	1.06872e-10	146083	0.0774342	-0.0765586	0.0116024	4.15377e-11	-0.00537053
1	chr1:43634413:G:A	43634413	A	0.6781	-0.0669	0.0075	4.66288e-19	311003	0.667	-0.0671771	0.00750102	3.37466e-19	-0.00233127
1	chr1:49634443:C:T	49634443	T	0.7136	-0.0481	0.0083	6.82476e-09	271254	0.777329	-0.0482618	0.00830052	6.08818e-09	0
1	chr1:60582428:C:T	60582428	T	0.4907	0.0397	0.0072	3.5099e-08	294791	0.4215	0.0395985	0.00720037	3.80865e-08	0.00209204
1	chr1:65860361:G:C	65860361	C	0.4894	0.0491	0.0073	1.74358e-11	286784	0.570487	0.0498862	0.00730127	8.34225e-12	0.0132041
1	chr1:71687651:T:C	71687651	C	0.472	-0.0446	0.0072	5.8491e-10	295608	0.453211	-0.0443645	0.00720179	7.26465e-10	-0.0144512
1	chr1:73302683:C:A	73302683	A	0.3173	0.0654	0.0076	7.61419e-18	305197	0.377539	0.0649704	0.00760175	1.2659e-17	0
1	chr1:83807821:C:T	83807821	T	0.7431	0.0469	0.008	4.5595e-09	312589	0.715513	0.0469	0.00800043	4.5681e-09	0
1	chr1:96683177:C:T	96683177	T	0.1932	0.0521	0.009	7.08535e-09	302487	0.177882	0.0521662	0.00901853	7.27995e-09	0.0554953
1	chr1:97366209:T:C	97366209	C	0.3615	0.0549	0.0078	1.94374e-12	271942	0.277224	0.0541271	0.0078128	4.26819e-12	-0.0216728
1	chr1:98087276:A:T	98087276	T	0.8394	0.0937	0.0094	2.10243e-23	320559	0.795079	0.0969699	0.00940912	6.62348e-25	0
1	chr1:150050850:G:A	150050850	A	0.0474	-0.0895	0.0159	1.8133e-08	334572	0.0715263	-0.190096	0.0183003	2.82289e-25	0.607681
1	chr1:150167382:G:A	150167382	A	0.3345	0.058	0.0106	4.45744e-08	152677	0.171803	0.147279	0.013479	8.60547e-28	-0.000935944
1	chr1:153950800:C:T	153950800	T	0.2977	0.045	0.0077	5.09143e-09	308093	0.312803	0.0454811	0.00770112	3.50975e-09	-0.00145912
1	chr1:163758686:A:G	163758686	G	0.3936	-0.0467	0.008	5.29899e-09	250012	0.589237	-0.222473	0.0138792	7.99064e-58	-0.0047894
1	chr1:173725120:T:G	173725120	G	0.1675	-0.0645	0.0102	2.55656e-10	263238	0.124842	-0.0660103	0.0102014	9.75524e-11	-0.00339373
1	chr1:177293539:T:C	177293539	C	0.1928	0.066	0.0089	1.20956e-13	309791	0.204224	0.0658998	0.00890083	1.3236e-13	0.00195063
1	chr1:179351443:A:G	179351443	G	0.1616	-0.0643	0.0116	2.97157e-08	209480	0.0716974	-0.0649929	0.0116012	2.11556e-08	0
1	chr1:200445831:C:T	200445831	T	0.7095	-0.0441	0.0078	1.56897e-08	304565	0.617316	-0.0428664	0.00780377	3.9508e-08	0.0299824
1	chr1:200994697:C:T	200994697	T	0.231	-0.0504	0.0082	7.92905e-10	319739	0.286263	-0.0487932	0.00820415	2.7247e-09	-0.00644348
1	chr1:207046258:T:C	207046258	C	0.3433	0.0423	0.0075	1.7005e-08	301165	0.420961	0.0421381	0.00750056	1.93195e-08	0
1	chr1:230136877:G:A	230136877	A	0.2163	0.0522	0.0085	8.19125e-10	311829	0.259855	0.0522625	0.0085005	7.83819e-10	-0.000977199
1	chr1:239035659:C:G	239035659	G	0.0841	0.0962	0.0127	3.59673e-14	307384	0.0996974	0.0963271	0.0127012	3.34766e-14	-0.000635558
1	chr1:243640412:G:A	243640412	A	0.5938	0.0512	0.0076	1.61866e-11	274116	0.655	0.0512346	0.00760062	1.57466e-11	0
2	chr2:2322151:T:C	2322151	C	0.2025	0.0543	0.0085	1.67811e-10	327315	0.269421	0.0543	0.00850052	1.68238e-10	0
2	chr2:22297395:G:A	22297395	A	0.6524	0.0467	0.0075	4.76463e-10	299393	0.556829	0.0466767	0.00750047	4.87232e-10	-0.000559934
2	chr2:27810671:A:C	27810671	C	0.3284	-0.0578	0.0089	8.33749e-11	218593	0.185368	-0.0578713	0.00890085	7.9378e-11	-0.00179917
2	chr2:37348993:A:G	37348993	G	0.2831	-0.0566	0.0078	3.97498e-13	309280	0.354224	-0.0566767	0.00780066	3.71303e-13	0
2	chr2:54733791:C:T	54733791	T	0.0124	0.1645	0.029	1.40799e-08	370832	0.0186711	0.169326	0.0290046	5.28552e-09	-0.0161369
2	chr2:57931017:A:G	57931017	G	0.6323	0.0685	0.0073	6.3781e-21	308196	0.602697	0.0686915	0.00730212	5.10135e-21	-0.00942084
2	chr2:60162227:A:T	60162227	T	0.3346	-0.0442	0.008	3.29486e-08	268025	0.297539	-0.0474847	0.00803009	3.35232e-09	-0.0884309
2	chr2:72930266:C:T	72930266	T	0.1734	-0.0607	0.0092	4.1723e-11	314799	0.195092	-0.0577954	0.00921382	3.54871e-10	-0.0561996
2	chr2:73397716:C:T	73397716	T	0.1495	0.058	0.0093	4.473e-10	347283	0.224711	0.054874	0.00931385	3.82348e-09	0
2	chr2:96835038:A:G	96835038	G	0.1318	-0.0608	0.0107	1.3294e-08	291516	0.175487	-0.0615591	0.0107011	8.78986e-09	0.0107522
2	chr2:104365851:T:G	104365851	G	0.2484	0.0591	0.0087	1.09747e-11	270248	0.185118	0.0596182	0.00870119	7.29642e-12	0
2	chr2:134084869:C:T	134084869	T	0.2629	-0.0554	0.0087	1.91739e-10	260370	0.197816	-0.0554	0.00870066	1.92344e-10	0
2	chr2:144383974:A:C	144383974	C	0.4198	0.0608	0.0074	2.10025e-16	286304	0.358053	0.0590251	0.00740728	1.60571e-15	0.0430821
2	chr2:145667963:A:G	145667963	G	0.1552	0.0653	0.0095	6.25646e-12	322743	0.182118	0.0633197	0.00950956	2.76582e-11	-0.00796186
2	chr2:146855166:T:C	146855166	C	0.3361	0.042	0.0074	1.38142e-08	312560	0.339803	0.0421367	0.00740066	1.24357e-08	-0.000946066
2	chr2:155979281:G:T	155979281	T	0.3627	-0.0473	0.0075	2.85109e-10	293725	0.342026	-0.0480117	0.00750142	1.55025e-10	-0.0156467
2	chr2:168625327:C:G	168625327	G	0.213	-0.0504	0.0085	3.04022e-09	315335	0.233855	-0.0500827	0.00850199	3.84559e-09	0.0112085
2	chr2:172036795:G:T	172036795	T	0.3916	-0.0416	0.0076	4.40774e-08	277529	0.386605	-0.512999	0.0192193	5.8524e-157	-0.482662
2	chr2:172110061:C:T	172110061	T	0.1105	-0.0674	0.011	8.93982e-10	321121	0.155789	-0.0962216	0.0114102	3.37046e-17	0.00841861
2	chr2:174067024:G:A	174067024	A	0.4507	0.0422	0.0077	4.24079e-08	260187	0.319039	0.0423425	0.00770239	3.85627e-08	0
2	chr2:184736693:C:T	184736693	T	0.4751	-0.0631	0.0072	1.88628e-18	295375	0.458605	-0.0628264	0.00720106	2.67132e-18	0.00632745
2	chr2:193060343:T:G	193060343	G	0.5413	-0.0431	0.0071	1.27574e-09	305125	0.519526	-0.0433393	0.00710092	1.03877e-09	-0.00652729
2	chr2:197446138:A:G	197446138	G	0.6249	-0.0595	0.0075	2.13341e-15	289627	0.675895	-0.0545582	0.00751933	3.99512e-13	0.0578688
2	chr2:199136510:G:A	199136510	A	0.5053	-0.0619	0.0073	2.26257e-17	286660	0.421553	-0.0531449	0.00738195	6.05241e-13	0.137421
2	chr2:199960517:A:T	199960517	T	0.7883	-0.0731	0.0089	2.14863e-16	288881	0.811974	-0.0564544	0.00902701	4.00213e-10	0.0950063
2	chr2:200335108:T:C	200335108	C	0.0855	-0.1062	0.0146	3.49067e-13	229117	0.0483553	-0.0994571	0.0146582	1.16014e-11	0
2	chr2:212537917:G:C	212537917	C	0.3306	0.0448	0.0078	9.26902e-09	283652	0.450145	0.0448	0.00780044	9.28677e-09	0
2	chr2:224512857:C:G	224512857	G	0.3149	-0.0472	0.0076	5.28074e-10	306482	0.326632	-0.0469128	0.00760056	6.73102e-10	-0.000293292
2	chr2:228111818:A:G	228111818	G	0.3948	-0.0418	0.0074	1.61714e-08	291895	0.350789	-0.0419028	0.00740041	1.49419e-08	0.00206862
2	chr2:232878399:A:G	232878399	G	0.2314	0.0642	0.0082	4.90717e-15	319329	0.284211	0.0639906	0.0082009	6.05091e-15	0.000970307
2	chr2:235877371:C:T	235877371	T	0.4502	0.044	0.0073	1.66621e-09	289536	0.396658	0.0439246	0.00730045	1.78004e-09	0
3	chr3:2506102:G:T	2506102	T	0.1119	0.0769	0.0105	2.41029e-13	348559	0.169013	0.0769	0.0105008	2.42024e-13	0
3	chr3:16805459:A:C	16805459	C	0.3582	0.0411	0.0074	2.79119e-08	303376	0.413092	0.49656	0.0184317	7.36458e-160	-0.90832
3	chr3:16831353:G:C	16831353	C	0.4384	0.0435	0.0074	4.14305e-09	283269	0.615605	0.521444	0.0185156	1.69031e-174	-0.163047
3	chr3:17566464:C:G	17566464	G	0.3136	-0.0458	0.0078	4.31102e-09	291622	0.451961	-0.0499971	0.00781552	1.583e-10	0.00971058
3	chr3:24513213:G:A	24513213	A	0.4372	-0.0393	0.0072	4.80625e-08	299413	0.473145	-0.039693	0.00720164	3.55461e-08	-0.000204728
3	chr3:29749160:A:C	29749160	C	0.3474	0.0427	0.0074	7.91445e-09	307628	0.416013	0.0419692	0.00740271	1.4327e-08	0.0233168
3	chr3:30064678:G:A	30064678	A	0.2991	0.0476	0.008	2.68142e-09	284647	0.271013	0.0467131	0.00800307	5.3183e-09	0.00130335
3	chr3:34647809:G:A	34647809	A	0.5697	-0.0413	0.0075	3.65692e-08	276966	0.676053	-0.0418965	0.00750082	2.32907e-08	0.00250483
3	chr3:36814539:T:C	36814539	C	0.5263	0.0411	0.0071	7.09196e-09	303887	0.499158	0.0411091	0.00710093	7.06987e-09	0.00723213
3	chr3:45298415:T:G	45298415	G	0.1272	0.0608	0.0103	3.57139e-09	324258	0.143039	0.0601352	0.0103022	5.31149e-09	0.0125508
3	chr3:50433977:G:T	50433977	T	0.249	-0.0501	0.0083	1.5784e-09	296459	0.255671	-0.0677812	0.00854392	2.13457e-15	-0.0544567
3	chr3:52781889:T:C	52781889	C	0.4577	-0.0684	0.0071	5.7559e-22	305172	0.481421	-0.0726246	0.0071164	1.87869e-24	-0.00898424
3	chr3:60307186:C:G	60307186	G	0.4924	0.0465	0.0078	2.49874e-09	251144	0.338724	0.0462273	0.00780138	3.11298e-09	-0.00629109
3	chr3:63882574:A:G	63882574	G	0.6023	-0.0505	0.0075	1.6582e-11	283435	0.669921	-0.0503977	0.00750103	1.83272e-11	-0.00509782
3	chr3:71514626:G:T	71514626	T	0.2756	-0.0482	0.008	1.6911e-09	298898	0.417763	-0.0478297	0.0080017	2.26669e-09	0.00668346
3	chr3:80711496:A:G	80711496	G	0.7382	0.0499	0.0079	2.6763e-10	316636	0.684368	0.0500553	0.0079007	2.36497e-10	0
3	chr3:108151048:C:T	108151048	T	0.1041	-0.0695	0.0118	3.86592e-09	294095	0.103882	-0.0692679	0.0118007	4.36344e-09	-0.00364384
3	chr3:118001626:C:T	118001626	T	0.9218	0.0727	0.0125	6.02725e-09	339083	0.896118	0.072451	0.0125007	6.80101e-09	0
3	chr3:136569563:G:A	136569563	A	0.5384	-0.0585	0.0075	6.19072e-15	273164	0.403461	-0.0585	0.00750082	6.23276e-15	0
3	chr3:161774043:C:T	161774043	T	0.3775	-0.0429	0.0073	4.18495e-09	304974	0.441355	-0.0417727	0.0073027	1.06412e-08	0.0255024
3	chr3:162062700:C:T	162062700	T	0.4165	-0.046	0.0073	2.95026e-10	294885	0.368105	-0.0449525	0.00730278	7.4827e-10	0
3	chr3:177072328:T:C	177072328	C	0.3149	0.0483	0.0083	5.91027e-09	256965	0.213658	0.0482471	0.00830054	6.15372e-09	-0.00110201
3	chr3:181163435:C:T	181163435	T	0.1779	-0.0787	0.0092	1.18537e-17	308485	0.204947	-0.0705484	0.0092852	3.00886e-14	-0.137728
3	chr3:181503091:T:G	181503091	G	0.8416	0.0785	0.0099	2.20397e-15	292273	0.796513	0.0691126	0.00999163	4.61135e-12	-0.0075676
3	chr3:188279828:G:A	188279828	A	0.151	0.0562	0.0102	3.59234e-08	286340	0.187579	0.0594907	0.0102071	5.59781e-09	-0.0347618
3	chr3:188478994:C:A	188478994	A	0.41	0.0411	0.0073	1.80067e-08	296268	0.437776	0.0428849	0.00730479	4.33705e-09	0
4	chr4:712911:T:C	712911	C	0.4359	0.0458	0.0073	3.5195e-10	291451	0.433145	0.0458	0.00730048	3.52885e-10	0
4	chr4:23421963:G:A	23421963	A	0.2491	0.0441	0.008	3.53772e-08	319033	0.322316	0.0449615	0.00800152	1.91928e-08	-0.017884
4	chr4:24267999:G:T	24267999	T	0.4719	0.046	0.0073	2.95026e-10	287569	0.394053	0.0463024	0.00730177	2.27906e-10	0.00866543
4	chr4:33640992:C:T	33640992	T	0.197	0.0699	0.0101	4.49125e-12	236647	0.120289	0.0693964	0.0101013	6.41849e-12	0
4	chr4:79282847:G:C	79282847	C	0.3963	-0.049	0.0074	3.5528e-11	291501	0.504026	-0.049234	0.00740065	2.8784e-11	-0.0064595
4	chr4:81088553:G:T	81088553	T	0.1763	-0.0674	0.0115	4.6045e-09	198848	0.0779342	-0.0681663	0.0115013	3.08846e-09	-0.00685337
4	chr4:102267552:C:T	102267552	T	0.051	0.1353	0.0151	3.23899e-19	346037	0.0803026	0.13299	0.0151045	1.31297e-18	0.0115081
4	chr4:102899729:G:A	102899729	A	0.5022	0.041	0.0072	1.23774e-08	294693	0.484474	0.0418843	0.00720578	6.15082e-09	-0.0370358
4	chr4:104524048:A:C	104524048	C	0.501	0.0415	0.0072	8.21975e-09	294687	0.457355	0.0420611	0.00720626	5.32317e-09	0
4	chr4:117900175:C:A	117900175	A	0.2957	0.0427	0.0077	2.93191e-08	309300	0.313066	0.0427	0.00770037	2.93639e-08	0
4	chr4:142952141:G:T	142952141	T	0.2094	-0.0482	0.0085	1.42308e-08	319300	0.250724	-0.0482	0.00850041	1.42538e-08	0
4	chr4:167039704:A:G	167039704	G	0.6669	-0.0415	0.0075	3.14202e-08	305641	0.587289	-0.0413459	0.00750056	3.5404e-08	-0.00273137
4	chr4:169388304:T:C	169388304	C	0.6002	-0.0506	0.0073	4.16381e-12	298648	0.538211	-0.0509608	0.00730074	2.94708e-12	-0.000243399
4	chr4:175815810:C:T	175815810	T	0.0746	0.109	0.014	6.93204e-15	282225	0.0623684	0.085924	0.0145075	3.1666e-09	0.280901
4	chr4:175949971:G:A	175949971	A	0.1811	0.0687	0.0089	1.17153e-14	325091	0.212658	0.0547717	0.00922246	2.86858e-09	0
5	chr5:7245551:G:A	7245551	A	0.3591	-0.0418	0.0076	3.79791e-08	287300	0.327763	-0.0418	0.00760039	3.80395e-08	0
5	chr5:45252398:A:G	45252398	G	0.3947	0.0627	0.0075	6.27183e-17	284149	0.337132	0.0627	0.00750091	6.32592e-17	0
5	chr5:58448961:T:C	58448961	C	0.8544	0.0547	0.0098	2.38271e-08	319666	0.822303	0.0550147	0.00980053	1.98345e-08	-0.00390388
5	chr5:61325153:T:C	61325153	C	0.397	0.0619	0.0073	2.26257e-17	299334	0.488803	0.0620548	0.00730092	1.90256e-17	0
5	chr5:89401059:T:C	89401059	C	0.0785	-0.076	0.0122	4.67902e-10	354716	0.116368	-0.0751616	0.0122016	7.2756e-10	-0.0141414
5	chr5:91696606:G:C	91696606	C	0.2638	0.0467	0.0084	2.70512e-08	278700	0.216526	0.0460513	0.00840111	4.21558e-08	0
5	chr5:107399789:A:G	107399789	G	0.7151	-0.0496	0.0087	1.19002e-08	247662	0.810329	-0.0494981	0.00870057	1.27734e-08	-0.00199053
5	chr5:109815737:A:G	109815737	G	0.3266	0.057	0.009	2.3992e-10	214367	0.168711	0.0569052	0.00900084	2.5785e-10	0
5	chr5:127073496:C:G	127073496	G	0.5189	-0.0408	0.0073	2.28327e-08	287079	0.451263	-0.0408	0.00730038	2.28714e-08	0
5	chr5:138505574:A:G	138505574	G	0.4322	0.0512	0.0074	4.55103e-12	284182	0.533079	0.0519445	0.00740392	2.28626e-12	-0.0293814
5	chr5:139684143:G:A	139684143	A	0.2699	0.0449	0.0079	1.31932e-08	310548	0.349908	0.0489602	0.00791336	6.13103e-10	0.0506725
5	chr5:140774630:A:G	140774630	G	0.5314	-0.0432	0.0071	1.1685e-09	304243	0.535211	-0.0448261	0.00710974	2.88408e-10	0
5	chr5:153231001:A:G	153231001	G	0.474	0.051	0.0071	6.81489e-13	303850	0.504276	0.0494557	0.0071062	3.41447e-12	-0.0453587
5	chr5:154119943:C:T	154119943	T	0.5045	-0.047	0.0081	6.53454e-09	232850	0.313447	-0.0453001	0.00810745	2.30414e-08	-0.0124645
5	chr5:156348065:T:C	156348065	C	0.6023	-0.0438	0.0073	1.97318e-09	299190	0.514776	-0.0442871	0.00730087	1.31128e-09	0
6	chr6:27541714:A:C	27541714	C	0.0576	-0.2063	0.0155	2.03358e-40	292705	0.0855132	-0.202442	0.0155173	6.67404e-39	-0.033741
6	chr6:32608942:C:T	32608942	T	0.0803	-0.1278	0.0224	1.16099e-08	103044	0.0283158	-0.139177	0.0224138	5.31755e-10	0.0341555
6	chr6:33427422:G:A	33427422	A	0.4643	0.0611	0.0072	2.13667e-17	296157	0.499947	0.057402	0.00721191	1.72964e-15	0.0457896
6	chr6:33799950:G:A	33799950	A	0.1668	0.0653	0.0092	1.26735e-12	324657	0.18375	0.060412	0.00921218	5.45915e-11	0.00384634
6	chr6:43217995:A:G	43217995	G	0.2639	-0.055	0.0086	1.60181e-10	265811	0.204697	-0.0552086	0.00860087	1.37212e-10	-0.00587247
6	chr6:50849005:A:G	50849005	G	0.0818	0.0672	0.0122	3.62528e-08	341637	0.106961	0.0667943	0.0122007	4.38412e-08	0
6	chr6:72448224:C:A	72448224	A	0.3814	-0.0438	0.0074	3.24065e-09	295602	0.365289	-0.0438	0.00740043	3.24737e-09	0
6	chr6:83583552:A:G	83583552	G	0.4873	-0.0549	0.0072	2.44034e-14	294851	0.443632	-0.0549777	0.00720071	2.25739e-14	0.00158707
6	chr6:92416645:C:A	92416645	A	0.3131	0.0525	0.0076	4.91899e-12	307427	0.317934	0.052787	0.00760067	3.7833e-12	0.00493936
6	chr6:96016184:C:T	96016184	T	0.0444	-0.0892	0.0159	2.02253e-08	356059	0.0668421	-0.0897068	0.0159008	1.68439e-08	0
6	chr6:107795478:C:T	107795478	T	0.5735	-0.0407	0.0072	1.57875e-08	301196	0.511658	-0.0402393	0.00720104	2.29716e-08	0.0135963
6	chr6:108666981:G:A	108666981	A	0.7068	-0.0457	0.0077	2.93729e-09	310829	0.704053	-0.0449333	0.00770119	5.39234e-09	-0.00448814
6	chr6:117550673:G:A	117550673	A	0.4062	0.0413	0.0073	1.53563e-08	297126	0.491553	0.0412151	0.00730048	1.64669e-08	0
6	chr6:143326528:C:G	143326528	G	0.1724	0.0528	0.0095	2.73048e-08	296595	0.170868	0.0525833	0.00950053	3.11636e-08	0.0034592
6	chr6:146415272:T:C	146415272	C	0.5378	0.0476	0.0071	2.02478e-11	304777	0.532132	0.0474659	0.00710055	2.31215e-11	0
7	chr7:1990232:T:C	1990232	C	0.4644	-0.0801	0.0072	9.48059e-29	296097	0.423289	-0.0791691	0.00720293	4.21096e-28	-0.0210121
7	chr7:2664345:G:A	2664345	A	0.1278	0.0669	0.0102	5.42339e-11	329313	0.156868	0.0644684	0.0102029	2.63865e-10	0.0059642
7	chr7:5990957:G:C	5990957	C	0.0244	0.1227	0.0215	1.15e-08	347083	0.0383026	0.12193	0.0215014	1.42135e-08	0.000789449
7	chr7:8509557:C:G	8509557	G	0.2491	0.0455	0.0081	1.93982e-08	311203	0.301908	0.045495	0.00810043	1.95008e-08	0
7	chr7:21494534:T:C	21494534	C	0.6299	-0.0446	0.0074	1.67003e-09	299162	0.660421	-0.0445312	0.00740052	1.77341e-09	-0.00269485
7	chr7:23867010:G:T	23867010	T	0.4911	-0.0429	0.0071	1.51976e-09	303139	0.541724	-0.0425413	0.00710081	2.08485e-09	-0.0105975
7	chr7:24655876:A:G	24655876	G	0.0902	0.0789	0.0119	3.35114e-11	328631	0.112342	0.0778971	0.0119015	5.94325e-11	0
7	chr7:71311932:G:A	71311932	A	0.294	-0.0528	0.0083	1.99863e-10	267079	0.213855	-0.0517688	0.00830232	4.50425e-10	0.0216609
7	chr7:72322707:G:A	72322707	A	0.3759	-0.0457	0.0073	3.84302e-10	305482	0.450461	-0.0447778	0.00730195	8.66133e-10	0
7	chr7:86773947:T:C	86773947	C	0.1046	-0.0998	0.0113	1.02951e-18	319302	0.125184	-0.0980705	0.0113048	4.12992e-18	-0.0252448
7	chr7:87825840:C:T	87825840	T	0.5211	0.0413	0.0072	9.68751e-09	295212	0.523395	0.0400727	0.00720271	2.64324e-08	0.00816916
7	chr7:100693577:C:T	100693577	T	0.9035	-0.0711	0.0117	1.2251e-09	319990	0.892211	-0.0719921	0.0117017	7.639e-10	-0.00521355
7	chr7:104953806:T:G	104953806	G	0.423	0.0617	0.0072	1.03985e-17	301805	0.405789	0.0616656	0.00720098	1.09488e-17	0.0014423
7	chr7:110428958:T:G	110428958	G	0.3096	-0.0583	0.0076	1.70591e-14	309316	0.371303	-0.0596966	0.00760202	4.07111e-15	-0.0165967
7	chr7:111337645:A:C	111337645	C	0.4403	-0.0511	0.0073	2.55963e-12	290797	0.385724	-0.0521556	0.00730156	9.12641e-13	0
7	chr7:128098419:A:C	128098419	C	0.1771	-0.0537	0.0095	1.5801e-08	290371	0.182382	-0.0540261	0.00950167	1.30079e-08	-0.00723074
7	chr7:131935088:A:G	131935088	G	0.8163	0.0616	0.0093	3.50422e-11	294458	0.794763	0.0618587	0.00930159	2.92423e-11	0.00959513
7	chr7:133327359:A:G	133327359	G	0.1881	-0.0528	0.009	4.44643e-09	308737	0.239697	-0.054046	0.00900172	1.92562e-09	-0.0122913
7	chr7:137388513:C:T	137388513	T	0.3362	-0.0691	0.0075	3.16151e-20	304183	0.353092	-0.0703452	0.00750228	6.81909e-21	0.00200421
7	chr7:139350590:G:T	139350590	T	0.5767	-0.0427	0.0077	2.93191e-08	263866	0.525132	-0.0422325	0.00770058	4.15036e-08	0
7	chr7:153827030:T:C	153827030	C	0.1571	0.0575	0.0103	2.37053e-08	271855	0.136421	0.0575	0.0103006	2.37475e-08	0
8	chr8:4322568:T:A	4322568	A	0.2344	0.0496	0.0087	1.19002e-08	281168	0.183066	0.0496	0.00870049	1.19225e-08	0
8	chr8:18546144:C:T	18546144	T	0.4814	-0.0399	0.0072	2.99606e-08	295097	0.538592	-0.0396298	0.00720048	3.71744e-08	-0.0061326
8	chr8:26392531:G:A	26392531	A	0.2422	0.0696	0.009	1.04767e-14	256861	0.167487	0.0695897	0.00900126	1.0661e-14	0.00478873
8	chr8:27584610:C:A	27584610	A	0.0738	-0.093	0.0128	3.71317e-13	341008	0.112487	-0.0934761	0.0128011	2.83099e-13	0
8	chr8:38376991:C:T	38376991	T	0.248	-0.0538	0.0084	1.50604e-10	290218	0.226816	-0.0542591	0.008401	1.0564e-10	0.0100135
8	chr8:59787910:G:A	59787910	A	0.5998	-0.048	0.0072	2.61678e-11	306904	0.600105	-0.0482637	0.00720058	2.04525e-11	0.00416282
8	chr8:64380638:C:G	64380638	G	0.8697	0.0725	0.0114	2.02215e-10	259312	0.894934	0.0682111	0.0114242	2.36175e-09	0.0682445
8	chr8:64625546:G:A	64625546	A	0.5419	0.048	0.0072	2.61678e-11	296759	0.580197	0.0453569	0.00721524	3.25184e-10	0
8	chr8:88271460:A:G	88271460	G	0.7859	-0.0531	0.0084	2.59156e-10	321675	0.746592	-0.0531	0.00840051	2.59799e-10	0
8	chr8:102676153:G:A	102676153	A	0.3124	-0.0517	0.0077	1.8899e-11	299861	0.361987	-0.0519231	0.00770064	1.55463e-11	0.00439019
8	chr8:110559321:T:C	110559321	C	0.1585	0.0647	0.0096	1.58841e-11	310688	0.161645	0.0645021	0.00960114	1.8402e-11	-0.00917833
8	chr8:115835299:T:C	115835299	C	0.7267	-0.0479	0.0083	7.8763e-09	279133	0.776289	-0.0474148	0.00830079	1.116e-08	0
8	chr8:142235609:A:G	142235609	G	0.6086	-0.0735	0.0073	7.61356e-24	300794	0.557553	-0.0740464	0.00730194	3.64661e-24	-0.0140853
8	chr8:143161975:C:T	143161975	T	0.3834	-0.0405	0.0073	2.89046e-08	303157	0.42725	-0.0408798	0.00730205	2.16337e-08	0.0183289
8	chr8:143788531:G:A	143788531	A	0.4117	-0.0456	0.0081	1.80597e-08	240329	0.581724	-0.0448044	0.0081016	3.19655e-08	0
9	chr9:10255540:C:T	10255540	T	0.5318	0.0422	0.0071	2.78724e-09	304275	0.485789	0.0422703	0.00710041	2.62929e-09	-0.00171265
9	chr9:14509107:A:T	14509107	T	0.1339	0.0604	0.0102	3.18885e-09	316531	0.141776	0.060107	0.0102007	3.8061e-09	0.00617433
9	chr9:22767165:C:A	22767165	A	0.4816	0.0455	0.0071	1.47006e-10	303450	0.498013	0.0454816	0.00710072	1.5016e-10	-0.0057923
9	chr9:26713337:T:G	26713337	G	0.3315	0.0427	0.0075	1.24583e-08	306380	0.361526	0.0429769	0.00750051	1.00507e-08	0
9	chr9:74743829:T:C	74743829	C	0.5514	-0.0443	0.0073	1.29116e-09	289725	0.597092	-0.0442161	0.00730047	1.39022e-09	0.002136
9	chr9:80457929:G:A	80457929	A	0.4469	-0.0394	0.0072	4.44427e-08	298051	0.406697	-0.0393082	0.00720037	4.78313e-08	0
9	chr9:93475091:T:G	93475091	G	0.1666	0.0604	0.0095	2.04538e-10	304776	0.158158	0.0605638	0.00950066	1.83326e-10	-0.0030271
9	chr9:98302930:T:G	98302930	G	0.1623	0.0545	0.0096	1.37011e-08	304802	0.163645	0.0546853	0.00960054	1.22606e-08	0
9	chr9:112226388:C:T	112226388	T	0.403	0.0416	0.0073	1.20774e-08	297880	0.475908	0.0416	0.00730039	1.20987e-08	0
9	chr9:127178366:A:G	127178366	G	0.172	0.0574	0.0095	1.52116e-09	297135	0.162816	0.0573208	0.00950058	1.60543e-09	4.46875e-05
9	chr9:131911161:A:C	131911161	C	0.1313	0.0613	0.0107	1.01041e-08	292457	0.151105	0.0610496	0.0107007	1.16198e-08	-0.00450994
9	chr9:135487010:A:G	135487010	G	0.8278	-0.0583	0.0104	2.07332e-08	247704	0.826724	-0.0579627	0.0104007	2.50474e-08	0
10	chr10:3779369:G:A	3779369	A	0.4149	0.055	0.0073	4.91162e-14	295196	0.371303	0.055	0.00730069	4.93848e-14	0
10	chr10:18437397:A:C	18437397	C	0.9134	0.1019	0.0123	1.18554e-16	319103	0.891645	0.102118	0.0123014	1.02933e-16	-0.00351027
10	chr10:21055844:G:A	21055844	A	0.1768	0.0543	0.0099	4.13824e-08	267736	0.14425	0.0545643	0.00990059	3.56367e-08	0
10	chr10:33400927:C:T	33400927	T	0.6908	-0.0443	0.0078	1.35099e-08	293890	0.59975	-0.0443	0.00780041	1.35338e-08	0
10	chr10:52299590:T:G	52299590	G	0.3693	-0.0398	0.0073	4.97911e-08	307697	0.424474	-0.0398	0.00730034	4.98624e-08	0
10	chr10:91029731:A:T	91029731	T	0.1865	-0.0607	0.009	1.53614e-11	310762	0.247474	-0.0607	0.00900064	1.54125e-11	0
10	chr10:103096405:G:A	103096405	A	0.1453	-0.1189	0.0113	6.8316e-26	240756	0.0847763	-0.118221	0.0113031	1.33069e-25	0.0111396
10	chr10:104840585:T:C	104840585	C	0.7049	-0.0479	0.0077	4.94692e-10	309657	0.622776	-0.0471089	0.00770084	9.51344e-10	0
11	chr11:17267564:A:T	17267564	T	0.1857	0.0528	0.0091	6.54513e-09	304991	0.262303	0.0523257	0.00910076	8.94532e-09	0.00777127
11	chr11:24368755:G:A	24368755	A	0.3721	0.0507	0.0074	7.31556e-12	298491	0.487961	0.0501655	0.00740096	1.21638e-11	0.00336981
11	chr11:28590845:G:A	28590845	A	0.4924	-0.0506	0.0075	1.5128e-11	271631	0.380039	-0.0560488	0.00756088	1.23476e-13	0
11	chr11:46321639:C:A	46321639	A	0.1811	0.0802	0.0092	2.84685e-18	304215	0.197053	0.0802	0.00920113	2.87398e-18	0
11	chr11:57685071:G:A	57685071	A	0.2685	0.0544	0.0078	3.07269e-12	319595	0.332724	0.0544	0.00780058	3.08407e-12	0
11	chr11:79576473:C:T	79576473	T	0.2813	0.0438	0.0078	1.96125e-08	310501	0.317342	0.0438	0.00780038	1.96439e-08	0
11	chr11:104832911:G:A	104832911	A	0.4312	0.0445	0.0073	1.0883e-09	292196	0.443184	0.044772	0.00730051	8.63861e-10	-0.0041942
11	chr11:113504125:T:G	113504125	G	0.7461	0.0736	0.0081	1.02354e-19	307232	0.641132	0.0738032	0.00810114	8.22133e-20	0
11	chr11:123523928:G:C	123523928	C	0.3543	0.0509	0.0076	2.12206e-11	289013	0.321908	0.0513164	0.00760117	1.46704e-11	-0.00782155
11	chr11:124753596:T:C	124753596	C	0.2345	-0.0629	0.0085	1.36184e-13	294447	0.219434	-0.0629611	0.00850162	1.30382e-13	0.000511723
11	chr11:126790268:C:T	126790268	T	0.4475	0.0414	0.0074	2.21138e-08	282083	0.550697	0.0424328	0.00740099	9.84429e-09	0.00364477
11	chr11:130933739:A:G	130933739	G	0.4828	-0.0479	0.0071	1.51476e-11	303393	0.477263	-0.0481094	0.00710134	1.24666e-11	-0.00850214
11	chr11:132702999:T:C	132702999	C	0.4786	-0.0508	0.0071	8.37159e-13	303585	0.501763	-0.0521497	0.00710201	2.08932e-13	-0.00615758
11	chr11:133982789:A:G	133982789	G	0.163	-0.0839	0.0095	1.03208e-18	310130	0.217066	-0.083851	0.00950292	1.10726e-18	0.00426783
11	chr11:134377006:C:T	134377006	T	0.6448	-0.0516	0.0077	2.06575e-11	281232	0.528645	-0.0510243	0.00770102	3.45705e-11	0.00616974
11	chr11:134710697:A:T	134710697	T	0.535	0.0497	0.0074	1.86504e-11	280333	0.424211	0.0511368	0.00740173	4.88893e-12	0
12	chr12:2221292:C:T	2221292	T	0.2916	0.0837	0.0077	1.59973e-27	311746	0.400987	0.0837	0.00770145	1.63593e-27	0
12	chr12:29763906:T:C	29763906	C	0.3177	-0.0518	0.0076	9.37475e-12	305019	0.348526	-0.0515571	0.00760066	1.17517e-11	0.00522388
12	chr12:39124491:C:T	39124491	T	0.4435	-0.0473	0.0074	1.63846e-10	282572	0.565947	-0.0470476	0.00740062	2.05392e-10	0
12	chr12:50069542:T:C	50069542	C	0.3369	0.042	0.0076	3.27025e-08	295979	0.428237	0.0421154	0.00760045	3.00454e-08	-0.00436664
12	chr12:53336380:G:A	53336380	A	0.0264	0.1281	0.0229	2.22042e-08	283341	0.0403816	0.131079	0.0229034	1.04578e-08	0.0133672
12	chr12:57289173:C:T	57289173	T	0.0751	-0.1159	0.0143	5.2791e-16	268844	0.0852105	-0.116876	0.0143029	3.04668e-16	0
12	chr12:71842789:C:T	71842789	T	0.0755	0.0717	0.0128	2.12428e-08	333963	0.0964342	0.0726343	0.0128016	1.39625e-08	0.0130678
12	chr12:74147115:T:A	74147115	A	0.4376	-0.0408	0.0071	9.1121e-09	307842	0.476513	-0.0413055	0.00710093	5.99441e-09	0
12	chr12:89546725:T:C	89546725	C	0.7585	-0.0508	0.0084	1.47002e-09	295480	0.754539	-0.0495506	0.00840189	3.6893e-09	-0.0148885
12	chr12:91863042:A:T	91863042	T	0.6505	0.0436	0.0074	3.81799e-09	306765	0.614908	0.0429839	0.00740133	6.33783e-09	-0.00392477
12	chr12:94801517:G:T	94801517	T	0.5158	-0.0425	0.0071	2.15176e-09	303347	0.554382	-0.0424011	0.00710118	2.35825e-09	-0.0068627
12	chr12:99068591:A:G	99068591	G	0.6882	0.0472	0.0076	5.28074e-10	308135	0.623368	0.0464429	0.00760133	9.97358e-10	-0.00527341
12	chr12:103206353:G:A	103206353	A	0.292	-0.042	0.0077	4.90983e-08	311583	0.376224	-0.0420914	0.00770108	4.61197e-08	0.0123405
12	chr12:104237774:G:A	104237774	A	0.717	0.0464	0.008	6.63149e-09	294089	0.740013	0.0476444	0.00800173	2.61241e-09	-0.00568874
12	chr12:108224853:C:T	108224853	T	0.3555	0.0546	0.0079	4.79919e-12	267066	0.260632	0.0549466	0.00790086	3.53796e-12	0.00126854
12	chr12:110285440:C:T	110285440	T	0.5842	0.0694	0.0077	2.00519e-19	265126	0.447592	0.069292	0.00770117	2.30729e-19	0
12	chr12:121252745:T:C	121252745	C	0.7371	-0.0529	0.0082	1.10954e-10	293094	0.753526	-0.0534863	0.00820072	6.93042e-11	-0.00460187
12	chr12:123193263:A:G	123193263	G	0.7287	-0.0827	0.008	4.76814e-25	301774	0.749605	-0.0830991	0.00800153	2.88952e-25	0.00333082
12	chr12:124002131:A:G	124002131	G	0.2609	0.0489	0.0079	6.02125e-10	317343	0.344961	0.0493677	0.00790057	4.14071e-10	0
13	chr13:37787969:G:C	37787969	C	0.4783	-0.0454	0.0075	1.41879e-09	272089	0.583145	-0.0451046	0.00750058	1.81591e-09	-0.00231717
13	chr13:38286860:G:A	38286860	A	0.3595	0.0439	0.0074	2.98479e-09	302888	0.420789	0.0437874	0.00740044	3.2813e-09	-0.000355796
13	chr13:43754868:G:A	43754868	A	0.4294	-0.0452	0.0075	1.67376e-09	277102	0.556592	-0.0442582	0.00750165	3.63952e-09	0.0171703
13	chr13:49594829:C:T	49594829	T	0.502	-0.0424	0.0074	1.00591e-08	278975	0.620276	-0.0417967	0.00740153	1.63242e-08	-0.000347799
13	chr13:56354562:G:A	56354562	A	0.1819	-0.06	0.0093	1.10666e-10	296720	0.192434	-0.0599641	0.00930064	1.13857e-10	-0.000881223
13	chr13:58247917:A:G	58247917	G	0.335	0.051	0.0077	3.51085e-11	289134	0.299697	0.0510701	0.0077006	3.31245e-11	0
13	chr13:79285321:A:C	79285321	C	0.3512	-0.0545	0.0075	3.68467e-13	297954	0.401671	-0.0545	0.00750065	3.70193e-13	0
13	chr13:96068834:G:T	96068834	T	0.3953	0.043	0.0072	2.34043e-09	308199	0.429329	0.043061	0.00720041	2.22656e-09	-0.00140735
13	chr13:101369377:T:A	101369377	A	0.1568	0.0582	0.0091	1.59914e-10	348821	0.236961	0.058272	0.00910053	1.52209e-10	0
14	chr14:20681626:A:C	20681626	C	0.4392	0.0401	0.0072	2.55553e-08	299111	0.43275	0.0405535	0.00720055	1.78134e-08	-0.00513049
14	chr14:29000167:T:C	29000167	C	0.5243	0.05	0.0076	4.7379e-11	265096	0.656921	0.0483361	0.00760584	2.0824e-10	0.0417467
14	chr14:29548039:C:A	29548039	A	0.1464	0.057	0.0094	1.32918e-09	345872	0.219592	0.0550986	0.00940691	4.70605e-09	0.000968381
14	chr14:32834334:C:T	32834334	T	0.4092	0.0513	0.0073	2.10422e-12	296428	0.471263	0.0513206	0.00730082	2.07369e-12	0.00647271
14	chr14:59703665:G:A	59703665	A	0.3578	0.0431	0.0074	5.73441e-09	303522	0.371329	0.0431	0.0074004	5.74527e-09	0
14	chr14:71133491:T:C	71133491	C	0.5562	-0.0399	0.0073	4.60945e-08	290339	0.631395	-0.0414713	0.00730225	1.35282e-08	-0.0234835
14	chr14:71949502:T:C	71949502	C	0.6372	-0.0682	0.0073	9.41163e-21	309958	0.5915	-0.0691427	0.0073029	2.85713e-21	0
14	chr14:84233668:C:T	84233668	T	0.6449	0.0419	0.0074	1.49477e-08	304552	0.610987	0.0419	0.00740038	1.49729e-08	0
14	chr14:99267047:G:C	99267047	C	0.3486	-0.0621	0.0081	1.76524e-14	256312	0.463987	-0.0625753	0.00810112	1.12494e-14	0.00789057
14	chr14:103789232:T:G	103789232	G	0.3349	0.0604	0.0075	8.05691e-16	304787	0.343118	0.0608192	0.00750098	5.13872e-16	0
15	chr15:34367316:G:C	34367316	C	0.3198	0.0454	0.008	1.38689e-08	274326	0.333	0.045194	0.00800052	1.61491e-08	-0.000198731
15	chr15:40275036:G:A	40275036	A	0.2341	0.0495	0.0084	3.79575e-09	301878	0.291118	0.0498726	0.00840066	2.9072e-09	0.00692038
15	chr15:43935072:C:T	43935072	T	0.3329	-0.0503	0.0078	1.128e-10	282654	0.303408	-0.050427	0.0078008	1.01747e-10	0
15	chr15:61579998:A:C	61579998	C	0.4692	0.052	0.0073	1.05383e-12	287741	0.558132	0.0521574	0.00730068	9.05324e-13	0.00390872
15	chr15:70294278:T:C	70294278	C	0.5108	-0.0399	0.0071	1.91269e-08	303189	0.531816	-0.0402083	0.00710043	1.48926e-08	-0.00224558
15	chr15:78576056:C:T	78576056	T	0.3316	-0.0635	0.0081	4.52322e-15	262598	0.233645	-0.0628383	0.00810132	8.72755e-15	-0.00841867
15	chr15:82578613:C:T	82578613	T	0.4155	0.0475	0.0072	4.18933e-11	303341	0.386684	0.0478374	0.00720233	3.09599e-11	0.0189006
15	chr15:84605000:T:G	84605000	G	0.2465	-0.0625	0.0081	1.19991e-14	313372	0.302421	-0.0626568	0.00810251	1.05039e-14	0.00773989
15	chr15:89300719:A:T	89300719	T	0.4554	-0.0478	0.0072	3.16057e-11	297039	0.460882	-0.0473139	0.00720096	5.01497e-11	0.00561641
15	chr15:90883330:G:A	90883330	A	0.5426	-0.0712	0.0074	6.48014e-22	280951	0.546961	-0.0709418	0.00740199	9.32173e-22	-0.0110124
15	chr15:97735064:T:G	97735064	G	0.3214	-0.0453	0.0077	4.02611e-09	295339	0.41025	-0.0461161	0.00770088	2.11892e-09	0
16	chr16:4448485:A:T	4448485	T	0.6554	-0.0503	0.0077	6.46948e-11	285197	0.662974	-0.0498102	0.00770074	9.91549e-11	-0.00565025
16	chr16:9867022:T:C	9867022	C	0.2612	0.0486	0.0079	7.65608e-10	317108	0.328474	0.0482667	0.00790058	1.00088e-09	0.00104208
16	chr16:13659527:G:A	13659527	A	0.1935	0.0637	0.0087	2.44595e-13	323309	0.237526	0.0634067	0.00870079	3.15829e-13	0
16	chr16:24114428:G:T	24114428	T	0.3377	0.0469	0.0084	2.35952e-08	241999	0.283605	0.0472103	0.00840062	1.91117e-08	0.00538285
16	chr16:29983601:C:T	29983601	T	0.4601	-0.0545	0.0072	3.74824e-14	296551	0.476237	-0.0546968	0.00720077	3.0551e-14	0
16	chr16:58625904:G:A	58625904	A	0.3188	-0.0475	0.0077	6.87966e-10	296608	0.451882	-0.0472121	0.00770094	8.74978e-10	-0.00342872
16	chr16:63666604:C:T	63666604	T	0.5127	-0.0414	0.0071	5.51008e-09	303241	0.519789	-0.0413524	0.00710071	5.75584e-09	0.0035559
16	chr16:66908303:C:T	66908303	T	0.0255	0.1408	0.0246	1.04304e-08	253960	0.0179474	0.139674	0.0246034	1.37062e-08	0.0134617
16	chr16:68381072:C:G	68381072	G	0.1712	0.0522	0.009	6.63149e-09	332300	0.213803	0.0505962	0.00900186	1.90258e-08	0
16	chr16:82398089:C:A	82398089	A	0.273	-0.0479	0.0081	3.3475e-09	293288	0.339211	-0.045349	0.00810792	2.22956e-08	0.0428857
16	chr16:82614909:A:G	82614909	G	0.5079	-0.0455	0.0074	7.81459e-10	279036	0.399	-0.0436699	0.00740767	3.74172e-09	-0.00925518
16	chr16:87418978:C:T	87418978	T	0.5303	-0.0444	0.0077	8.10626e-09	258603	0.651355	-0.0445484	0.00770086	7.25716e-09	0.00396917
16	chr16:89751681:A:G	89751681	G	0.6362	-0.0482	0.0078	6.43102e-10	271211	0.477145	-0.047114	0.00780137	1.54887e-09	0
17	chr17:1370609:T:G	1370609	G	0.1045	-0.0741	0.0126	4.07913e-09	257059	0.0786184	-0.0743347	0.0126009	3.65343e-09	0.00325555
17	chr17:2254480:A:G	2254480	G	0.6889	0.0475	0.0076	4.10453e-10	308514	0.650079	0.0476332	0.0076005	3.67793e-10	0
17	chr17:12972591:T:A	12972591	A	0.1586	0.0561	0.0094	2.40054e-09	323895	0.198816	0.0556809	0.00940071	3.16028e-09	-0.00240014
17	chr17:17793217:G:C	17793217	C	0.5065	0.0445	0.0081	3.93315e-08	232874	0.310224	0.0455305	0.0081012	1.90714e-08	0.012252
17	chr17:19275579:C:A	19275579	A	0.2108	-0.0786	0.0113	3.50686e-12	179756	0.0821711	-0.0781027	0.0113032	4.85376e-12	-0.0160539
17	chr17:20042506:C:G	20042506	G	0.4146	0.0415	0.0073	1.30865e-08	295283	0.520645	0.0410406	0.00730117	1.89746e-08	0
17	chr17:45849924:G:A	45849924	A	0.1399	-0.06	0.0098	9.21479e-10	330480	0.216211	-0.748388	0.0272094	1.54136e-166	0.651887
17	chr17:46188473:C:T	46188473	T	0.412	-0.0503	0.0076	3.63056e-11	272924	0.394658	-0.0652494	0.00948661	6.06783e-12	0.634146
17	chr17:57660379:G:A	57660379	A	0.2386	0.0584	0.009	8.64717e-11	259522	0.163158	0.0586324	0.00900079	7.31076e-11	-0.00431049
17	chr17:63468418:C:T	63468418	T	0.6303	0.0474	0.0076	4.46492e-10	283746	0.620987	0.0476041	0.00760057	3.77092e-10	0
18	chr18:29920663:C:T	29920663	T	0.7272	-0.0555	0.0081	7.29e-12	293411	0.734829	-0.0555	0.00810063	7.3174e-12	0
18	chr18:53220378:C:T	53220378	T	0.3715	0.0539	0.0076	1.32087e-12	283169	0.525211	0.0540337	0.007603	1.18688e-12	-0.00984293
18	chr18:55080458:T:C	55080458	C	0.4684	-0.0516	0.0072	7.68458e-13	295850	0.402632	-0.0452123	0.00722674	3.94323e-10	-0.0865465
18	chr18:55415005:C:T	55415005	T	0.0201	0.1586	0.0224	1.43783e-12	386441	0.0287895	0.13984	0.022488	5.0214e-10	-0.0472308
18	chr18:55901227:G:A	55901227	A	0.0535	-0.1126	0.0148	2.78137e-14	344304	0.08275	-0.113768	0.0148282	1.68803e-14	-0.0371211
18	chr18:56101744:G:A	56101744	A	0.2322	-0.0648	0.0084	1.21662e-14	303570	0.268184	-0.0641271	0.00841238	2.47958e-14	0
18	chr18:79818986:G:A	79818986	A	0.1636	0.0731	0.0093	3.83475e-15	322676	0.202118	0.0798655	0.00933045	1.13199e-17	-0.082447
18	chr18:79870600:G:C	79870600	C	0.3943	0.0603	0.0073	1.45338e-16	300044	0.36	0.0654175	0.00732405	4.18813e-19	0
19	chr19:11288696:C:G	11288696	G	0.2206	0.0543	0.0088	6.80939e-10	286830	0.199224	0.0542746	0.00880074	6.95747e-10	-0.00520362
19	chr19:11738921:C:T	11738921	T	0.0521	0.0895	0.016	2.22217e-08	302084	0.0679474	0.0909025	0.0160014	1.33968e-08	0.00663142
19	chr19:19373486:G:A	19373486	A	0.6334	-0.063	0.0074	1.68741e-17	300313	0.642921	-0.0631084	0.00740109	1.5032e-17	0
19	chr19:30217728:T:C	30217728	C	0.2081	0.0484	0.0086	1.82409e-08	313350	0.225	0.049166	0.00860092	1.08824e-08	-0.00850804
19	chr19:30496516:A:G	30496516	G	0.2243	0.0485	0.0084	7.7499e-09	311089	0.243118	0.0491881	0.00840087	4.7668e-09	0.007085
19	chr19:36039660:T:C	36039660	C	0.0918	-0.09	0.0153	4.04475e-09	195673	0.0357237	-0.0910829	0.0153019	2.6425e-09	0
19	chr19:49661133:T:C	49661133	C	0.3699	-0.0526	0.0075	2.32706e-12	291289	0.374539	-0.0526706	0.00750086	2.18792e-12	0.00657301
19	chr19:50530986:G:C	50530986	C	0.5084	0.047	0.0077	1.03514e-09	257722	0.624355	0.0474682	0.00770072	7.08726e-10	-0.00316464
19	chr19:56678350:C:T	56678350	T	0.1489	0.0596	0.0104	9.99762e-09	278625	0.131947	0.0594284	0.0104008	1.10453e-08	0
20	chr20:38856737:T:A	38856737	A	0.6339	0.0611	0.0074	1.49684e-16	300491	0.612697	0.0611	0.00740083	1.50845e-16	0
20	chr20:49488780:T:C	49488780	C	0.1556	0.0677	0.0095	1.03091e-12	322062	0.191947	0.0677	0.00950073	1.03504e-12	0
21	chr21:15067562:A:G	15067562	G	0.4498	0.0417	0.0074	1.74921e-08	281813	0.474697	0.0414734	0.0074005	2.09288e-08	-0.00528846
21	chr21:20745173:A:G	20745173	G	0.779	-0.0516	0.0084	8.10502e-10	314393	0.762776	-0.0513643	0.0084006	9.69442e-10	0
22	chr22:20148438:T:C	20148438	C	0.1723	0.0536	0.0091	3.85939e-09	323389	0.227303	0.0540767	0.00910087	2.81692e-09	-0.00981309
22	chr22:21709048:T:C	21709048	C	0.6089	0.0411	0.0074	2.79119e-08	292867	0.523224	0.0415107	0.0074007	2.03478e-08	0
22	chr22:39645312:C:G	39645312	G	0.4718	0.055	0.0083	3.43725e-11	222441	0.276355	0.0566249	0.00830692	9.32238e-12	-0.0348553
22	chr22:41191552:T:A	41191552	A	0.1862	0.0649	0.0088	1.64345e-13	325445	0.242592	0.101221	0.00904536	4.54281e-29	-0.0607626
22	chr22:41974987:T:C	41974987	C	0.6147	0.053	0.0074	7.94144e-13	294450	0.496737	0.331885	0.0145391	2.46863e-115	-0.858164
22	chr22:42145348:A:G	42145348	G	0.4452	0.041	0.0073	1.94934e-08	290154	0.550579	0.748501	0.0209754	6.80689e-279	-0.911089
22	chr22:42178824:C:T	42178824	T	0.3938	0.0408	0.0073	2.28327e-08	300214	0.427026	0.445687	0.0174191	2.17573e-144	-0.0868392

### Sheet: Supplementary Table 4
Supplementary Table 4. Conditionally independent SNPs in EUR+AFR meta-analysis.
Chr	SNP	bp	refA	freq	b	se	p	n	freq_geno	bJ	bJ_se	pJ	LD_r
1	chr1:2444405:T:G	2444405	G	0.6215	0.0529	0.0074	8.76363e-13	992272	0.491803	0.0525666	0.0074004	1.21883e-12	-0.00791953
1	chr1:8362616:T:C	8362616	C	0.7205	-0.0459	0.0076	1.54618e-09	1098920	0.663987	-0.0454937	0.00760034	2.15394e-09	0
1	chr1:28810174:A:G	28810174	G	0.0528	-0.0756	0.0112	1.47845e-11	2037520	0.134829	-0.0752078	0.0112005	1.88478e-11	0.0101683
1	chr1:29954792:A:G	29954792	G	0.2436	-0.0596	0.008	9.33402e-14	1083910	0.693105	-0.0596683	0.00800082	8.79981e-14	-0.0117234
1	chr1:35908222:C:G	35908222	G	0.1219	-0.0703	0.0123	1.09416e-08	789311	0.0752237	-0.0717248	0.012301	5.51547e-09	-0.00265394
1	chr1:43612713:T:C	43612713	C	0.3225	-0.0578	0.0075	1.29147e-14	1040010	0.666974	-0.0579011	0.00750023	1.1641e-14	0
1	chr1:60597553:G:A	60597553	A	0.5836	0.0393	0.007	1.97376e-08	1073470	0.484987	0.0392187	0.00700011	2.1118e-08	0.00213137
1	chr1:65858829:G:A	65858829	A	0.284	0.0416	0.0074	1.89173e-08	1147930	0.556697	0.0416865	0.00740014	1.76893e-08	0.00278842
1	chr1:73335949:A:G	73335949	G	0.7704	-0.066	0.0077	1.02209e-17	1218790	0.622974	-0.0661174	0.00770026	8.97472e-18	0
1	chr1:83678125:G:A	83678125	A	0.0674	-0.0579	0.0097	2.38607e-09	2161310	0.196539	-0.0579	0.00970008	2.38677e-09	0
1	chr1:97338168:T:C	97338168	C	0.529	0.0521	0.0076	7.11814e-12	888172	0.299803	0.0566312	0.00762447	1.10617e-13	-0.0118937
1	chr1:97871267:T:G	97871267	G	0.2464	0.0429	0.0075	1.06524e-08	1223790	0.586816	0.144826	0.00978583	1.47546e-49	-0.632263
1	chr1:97883329:A:G	97883329	G	0.4162	0.0475	0.0081	4.5131e-09	801806	0.221	0.882701	0.0236831	4.78132e-304	-0.151719
1	chr1:97931291:C:T	97931291	T	0.7778	0.0621	0.0096	9.88169e-11	802503	0.838184	0.785529	0.0229276	2.96502e-257	0.040984
1	chr1:115179034:C:T	115179034	T	0.8216	-0.049	0.0085	8.18004e-09	1207030	0.738224	-0.049	0.00850011	8.18377e-09	0
1	chr1:150166237:A:G	150166237	G	0.5624	0.0494	0.0088	1.98118e-08	670680	0.174408	0.26692	0.0153623	1.27638e-67	0.670655
1	chr1:163767688:G:A	163767688	A	0.5023	-0.0394	0.0071	2.86823e-08	1014290	0.590013	-0.143935	0.0111662	5.10711e-38	0.164177
1	chr1:177306870:T:C	177306870	C	0.3656	0.0587	0.0083	1.52398e-12	799965	0.204842	0.0594854	0.00830164	7.75029e-13	0.0221463
1	chr1:177791783:A:G	177791783	G	0.1395	-0.0525	0.0095	3.27025e-08	1179890	0.172092	-0.053642	0.00950172	1.64699e-08	0
1	chr1:200986438:A:G	200986438	G	0.1658	-0.0454	0.0081	2.08329e-08	1408600	0.284105	-0.045163	0.00810019	2.46755e-08	-0.00551638
1	chr1:207046937:G:A	207046937	A	0.2749	0.0421	0.0073	8.06361e-09	1203350	0.420895	0.0418925	0.00730019	9.54944e-09	0
1	chr1:217881345:C:T	217881345	T	0.0829	-0.0569	0.0103	3.30855e-08	1584780	0.150145	-0.0569	0.0103001	3.30952e-08	0
1	chr1:230104722:G:A	230104722	A	0.4609	0.04	0.0071	1.76279e-08	1020510	0.401789	0.0399931	0.00710011	1.77356e-08	0.000203079
1	chr1:239035659:C:G	239035659	G	0.0355	0.0912	0.013	2.29317e-12	2209000	0.0996974	0.0908948	0.0130002	2.71409e-12	0.00380734
1	chr1:243629710:T:C	243629710	C	0.0666	0.0671	0.0104	1.1044e-10	1901100	0.193855	0.0668432	0.0104002	1.30045e-10	0
2	chr2:2312029:A:G	2312029	G	0.0969	0.0476	0.0085	2.14352e-08	2021710	0.265684	0.0476	0.00850006	2.14404e-08	0
2	chr2:22410279:T:C	22410279	C	0.4037	-0.0497	0.0071	2.55963e-12	1053330	0.538237	-0.0499581	0.0071003	1.97764e-12	-0.00669471
2	chr2:27809270:G:C	27809270	C	0.1606	-0.0511	0.0089	9.38011e-09	1197060	0.200171	-0.0515159	0.00890029	7.11832e-09	-0.000451228
2	chr2:37348993:A:G	37348993	G	0.1272	-0.0552	0.0079	2.80143e-12	1844830	0.354224	-0.0552166	0.0079001	2.76154e-12	0
2	chr2:54733791:C:T	54733791	T	0.0084	0.1583	0.0285	2.78589e-08	1889340	0.0186711	0.160486	0.0285027	1.79629e-08	-0.0161369
2	chr2:57931017:A:G	57931017	G	0.7427	0.0592	0.0075	2.9422e-15	1189120	0.602697	0.0596601	0.00750101	1.81149e-15	-0.00663386
2	chr2:60074504:C:A	60074504	A	0.3887	-0.0412	0.0074	2.5832e-08	982376	0.325658	-0.0445776	0.00743242	2.00112e-09	-0.097507
2	chr2:79206501:C:T	79206501	T	0.4397	-0.0439	0.0073	1.81337e-09	973610	0.347632	-0.0439	0.00730013	1.81459e-09	0
2	chr2:96835038:A:G	96835038	G	0.0564	-0.0604	0.0105	8.79952e-09	2178570	0.175487	-0.0609516	0.0105005	6.45087e-09	0.0107406
2	chr2:104366872:A:G	104366872	G	0.0985	0.0538	0.0095	1.48612e-08	1595020	0.186276	0.0543068	0.00950049	1.08926e-08	0
2	chr2:134086836:T:C	134086836	C	0.4672	-0.0487	0.0084	6.7263e-09	727743	0.198382	-0.0487	0.00840019	6.73151e-09	0
2	chr2:144383974:A:C	144383974	C	0.1936	0.0542	0.0076	9.9224e-13	1417510	0.358053	0.0523755	0.00760568	5.72387e-12	0.0430821
2	chr2:145667963:A:G	145667963	G	0.1662	0.0596	0.0091	5.77492e-11	1113860	0.182118	0.057205	0.00910681	3.35194e-10	0
2	chr2:155979281:G:T	155979281	T	0.1331	-0.0522	0.008	6.80015e-11	1730960	0.342026	-0.0526454	0.00800049	4.69615e-11	-0.0125529
2	chr2:161989345:G:A	161989345	A	0.6542	-0.0397	0.0072	3.5099e-08	1089960	0.556461	-0.0402384	0.00720046	2.29286e-08	-0.00186881
2	chr2:168625327:C:G	168625327	G	0.4202	-0.0443	0.0079	2.05157e-08	840658	0.233855	-0.0444478	0.00790016	1.84236e-08	-0.00209792
2	chr2:172110061:C:T	172110061	T	0.0731	-0.068	0.0107	2.08237e-10	1647760	0.155789	-0.0680902	0.0107001	1.97223e-10	0
2	chr2:184921064:A:G	184921064	G	0.1373	-0.0597	0.0077	8.95723e-15	1820110	0.390763	-0.0595905	0.00770015	1.00297e-14	0.00253029
2	chr2:192983614:C:A	192983614	A	0.1207	-0.0454	0.0081	2.08329e-08	1835700	0.337053	-0.0457052	0.0081002	1.67628e-08	-0.00181908
2	chr2:197366047:A:G	197366047	G	0.4884	-0.0521	0.0073	9.53993e-13	959950	0.670632	-0.0483888	0.00730953	3.59311e-11	-0.0578465
2	chr2:199125384:A:G	199125384	G	0.1907	0.0651	0.0075	3.95769e-18	1472380	0.552461	0.0571601	0.00756265	4.08671e-14	0.152298
2	chr2:199916014:T:C	199916014	C	0.0589	0.0745	0.0099	5.26185e-14	2352840	0.176829	0.0638732	0.00997462	1.51783e-10	0
2	chr2:211425323:T:C	211425323	C	0.113	-0.0509	0.0092	3.15503e-08	1506740	0.203868	-0.0505727	0.00920026	3.8658e-08	-0.007289
2	chr2:212537917:G:C	212537917	C	0.6204	0.0424	0.0072	3.88801e-09	1047000	0.450145	0.0421595	0.00720025	4.7619e-09	0
2	chr2:224567753:C:A	224567753	A	0.1609	-0.0478	0.0079	1.44278e-09	1517010	0.329408	-0.0475419	0.0079002	1.76791e-09	0.00267824
2	chr2:227388052:C:T	227388052	T	0.1805	0.049	0.0089	3.67875e-08	1090950	0.194329	0.0492835	0.00890107	3.08039e-08	0.0126646
2	chr2:228115534:T:G	228115534	G	0.3	-0.0435	0.0074	4.14305e-09	1111550	0.351434	-0.0439406	0.00740072	2.89686e-09	0.000681128
2	chr2:232904078:G:A	232904078	A	0.133	0.0657	0.0082	1.12679e-15	1648570	0.279342	0.065213	0.00820043	1.82945e-15	0
3	chr3:2508409:G:C	2508409	C	0.0559	0.0747	0.0102	2.41533e-13	2328000	0.169158	0.0747	0.0102001	2.41682e-13	0
3	chr3:16828841:G:A	16828841	A	0.5332	0.0414	0.0072	8.92434e-09	990657	0.633763	0.465744	0.0175329	1.76907e-155	0.483123
3	chr3:17818282:T:C	17818282	C	0.4675	0.0415	0.0071	5.06354e-09	1018570	0.473079	0.0464299	0.00715098	8.42584e-11	-0.00444449
3	chr3:24513213:G:A	24513213	A	0.3328	-0.0396	0.0072	3.79791e-08	1110470	0.473145	-0.041663	0.00720158	7.24027e-09	0.00882847
3	chr3:29696118:A:T	29696118	T	0.5864	0.0403	0.007	8.55495e-09	1075570	0.547934	0.0393859	0.00700545	1.88556e-08	0.0432718
3	chr3:29967822:A:G	29967822	G	0.4514	0.0492	0.008	7.74829e-10	806503	0.233408	0.0477892	0.008006	2.38446e-09	-0.00812601
3	chr3:36806825:C:T	36806825	T	0.2884	0.0463	0.0075	6.6865e-10	1107270	0.346184	0.0466397	0.00750058	5.03061e-10	0.0074358
3	chr3:45298415:T:G	45298415	G	0.0603	0.0647	0.0105	7.18751e-10	2046120	0.143039	0.0672091	0.0105017	1.55526e-10	0.00829931
3	chr3:52781889:T:C	52781889	C	0.5988	-0.0687	0.007	9.77276e-23	1085790	0.481421	-0.0649367	0.00738418	1.44292e-18	0.139015
3	chr3:53479327:A:G	53479327	G	0.2679	-0.0456	0.0077	3.17899e-09	1099220	0.308132	-0.139335	0.0123647	1.8728e-29	0.00511193
3	chr3:62082048:A:G	62082048	G	0.4692	-0.0462	0.0083	2.60257e-08	745008	0.196671	-0.0466438	0.00830064	1.9174e-08	-0.00495996
3	chr3:63882574:A:G	63882574	G	0.4613	-0.0522	0.0074	1.73779e-12	939306	0.669921	-0.0521982	0.00740033	1.74484e-12	0.005657
3	chr3:71533370:G:A	71533370	A	0.1689	-0.0439	0.0076	7.6354e-09	1576540	0.419553	-0.0436309	0.00760015	9.42382e-09	0
3	chr3:118053189:A:G	118053189	G	0.8585	0.0725	0.0121	2.07613e-09	718679	0.895882	0.0725	0.0121003	2.07799e-09	0
3	chr3:136789166:C:A	136789166	A	0.4696	0.0474	0.0071	2.45458e-11	1018020	0.591	0.0474	0.00710015	2.45697e-11	0
3	chr3:181163435:C:T	181163435	T	0.0873	-0.0711	0.0094	3.91372e-14	1815570	0.204947	-0.0654796	0.00944464	4.12024e-12	-0.137728
3	chr3:181503091:T:G	181503091	G	0.7966	0.0694	0.0094	1.54787e-13	892792	0.796513	0.0633568	0.00944452	1.96883e-11	-0.0075676
3	chr3:188279828:G:A	188279828	A	0.0651	0.0596	0.0102	5.12268e-09	2018690	0.187579	0.0605805	0.0102006	2.86892e-09	0
4	chr4:712911:T:C	712911	C	0.3215	0.0427	0.0073	4.93601e-09	1099600	0.433145	0.0427	0.00730011	4.93864e-09	0
4	chr4:23421963:G:A	23421963	A	0.382	0.0405	0.0073	2.89046e-08	1016050	0.322316	0.0405	0.00730011	2.89181e-08	0
4	chr4:34158682:G:A	34158682	A	0.222	0.0613	0.0107	1.01041e-08	646401	0.0950526	0.0615442	0.0107004	8.84007e-09	-0.00531955
4	chr4:37247798:C:G	37247798	G	0.2187	0.046	0.0084	4.3458e-08	1060200	0.218158	0.0461548	0.00840019	3.91841e-08	0.000964381
4	chr4:47216909:C:A	47216909	A	0.3643	0.0419	0.0073	9.48298e-09	1035740	0.347092	0.0418618	0.00730012	9.78596e-09	0
4	chr4:79275415:T:C	79275415	C	0.3914	-0.0413	0.007	3.63502e-09	1095120	0.508658	-0.0413	0.00700011	3.63702e-09	0
4	chr4:102267552:C:T	102267552	T	0.026	0.1337	0.0147	9.43795e-20	2335830	0.0803026	0.1337	0.0147003	9.45177e-20	0
4	chr4:117786974:C:T	117786974	T	0.6727	0.042	0.0073	8.74534e-09	1089430	0.424474	0.042	0.00730011	8.74973e-09	0
4	chr4:142958739:C:A	142958739	A	0.4831	-0.0437	0.0079	3.1724e-08	820181	0.246421	-0.0437	0.00790014	3.17421e-08	0
4	chr4:169388304:T:C	169388304	C	0.3944	-0.0503	0.0071	1.3954e-12	1061610	0.538211	-0.0506785	0.00710034	9.50644e-13	0.00826493
4	chr4:175942336:C:T	175942336	T	0.1264	0.0669	0.0089	5.611e-14	1461390	0.204408	0.0673475	0.00890039	3.82521e-14	0
5	chr5:3405427:T:C	3405427	C	0.3088	-0.0423	0.0072	4.22843e-09	1155220	0.433329	-0.0423	0.0072001	4.23061e-09	0
5	chr5:45252398:A:G	45252398	G	0.5837	0.0554	0.0075	1.50555e-13	935147	0.337132	0.0554	0.00750021	1.50795e-13	0
5	chr5:61329131:C:A	61329131	A	0.7502	0.0654	0.0075	2.78202e-18	1212560	0.495908	0.0654	0.00750023	2.78865e-18	0
5	chr5:89401059:T:C	89401059	C	0.0389	-0.0774	0.012	1.1185e-10	2374300	0.116368	-0.0776105	0.0120002	9.9669e-11	-0.0036262
5	chr5:93136372:T:C	93136372	C	0.0422	-0.0737	0.0133	3.00143e-08	1787830	0.0851711	-0.0741352	0.0133002	2.4897e-08	-0.00249088
5	chr5:102505465:T:C	102505465	C	0.6444	-0.0473	0.0073	9.20563e-11	1046750	0.65025	-0.0473776	0.00730016	8.58721e-11	0
5	chr5:138522803:G:A	138522803	A	0.2919	0.0421	0.0072	4.9985e-09	1192940	0.533434	0.0425859	0.00720418	3.39462e-09	-0.0309746
5	chr5:139685595:A:G	139685595	G	0.594	0.0475	0.0074	1.37245e-10	967898	0.350618	0.0500027	0.00740901	1.48966e-11	0.0424211
5	chr5:152869522:A:G	152869522	G	0.0974	-0.0631	0.0084	5.82732e-14	2060620	0.2885	-0.0631	0.00840011	5.83182e-14	0
6	chr6:27099304:C:T	27099304	T	0.1414	-0.0884	0.01	9.57186e-19	1052810	0.163934	-0.299968	0.0202508	1.21316e-49	0.881046
6	chr6:27288323:A:C	27288323	C	0.4762	-0.0689	0.008	7.14843e-18	800661	0.261276	-0.143004	0.0117966	8.02324e-34	0.240855
6	chr6:27803328:T:C	27803328	C	0.0331	-0.1889	0.0149	7.84521e-37	1798880	0.0854868	-0.143619	0.0180964	2.08325e-15	0.52671
6	chr6:28706221:A:G	28706221	G	0.8369	0.1509	0.0137	3.24982e-28	498827	0.91275	0.277992	0.0203109	1.21726e-42	-0.731714
6	chr6:31826815:C:T	31826815	T	0.5686	-0.0682	0.0076	2.86759e-19	902134	0.344763	-0.0699993	0.00834343	4.87156e-17	0.410431
6	chr6:33828187:G:C	33828187	C	0.5985	0.0502	0.0073	6.12496e-12	998177	0.645316	0.0476956	0.0073099	6.8092e-11	0
6	chr6:50839645:C:T	50839645	T	0.0758	0.0639	0.0117	4.72026e-08	1332930	0.107263	0.0639	0.0117001	4.72183e-08	0
6	chr6:72445098:G:A	72445098	A	0.2391	-0.0417	0.0076	4.09183e-08	1216410	0.3385	-0.0417	0.00760009	4.09335e-08	0
6	chr6:83622122:C:G	83622122	G	0.2925	-0.0525	0.0072	3.06144e-13	1191480	0.423947	-0.0526776	0.00720021	2.55229e-13	0.00386569
6	chr6:92438623:A:G	92438623	G	0.1743	0.0548	0.0082	2.34217e-11	1320870	0.256816	0.0550996	0.0082002	1.82608e-11	0.00237218
6	chr6:96016184:C:T	96016184	T	0.0222	-0.0859	0.0156	3.66225e-08	2419720	0.0668421	-0.0860837	0.0156001	3.42597e-08	0
6	chr6:111515841:T:A	111515841	A	0.7424	-0.0488	0.0086	1.3916e-08	903707	0.786645	-0.049851	0.00860225	6.82743e-09	-0.0225811
6	chr6:146421903:C:T	146421903	T	0.7424	0.0419	0.0075	2.31469e-08	1188240	0.56925	0.0419	0.0075001	2.31564e-08	0
6	chr6:164422443:G:A	164422443	A	0.4577	-0.0391	0.0071	3.64913e-08	1021580	0.41575	-0.0391	0.0071001	3.65077e-08	0
7	chr7:1990232:T:C	1990232	C	0.2634	-0.0733	0.0073	1.00551e-23	1236220	0.423289	-0.0722935	0.00730174	4.12708e-23	-0.0210121
7	chr7:2664345:G:A	2664345	A	0.1495	0.0613	0.0097	2.62262e-10	1068440	0.156868	0.0594723	0.00970223	8.80156e-10	0.00519236
7	chr7:4099277:T:C	4099277	C	0.2482	-0.0466	0.0083	1.9718e-08	994374	0.229803	-0.0464634	0.0083003	2.17091e-08	-0.00307545
7	chr7:5990957:G:C	5990957	C	0.0118	0.1243	0.0212	4.5401e-09	2439040	0.0383026	0.123629	0.0212004	5.49475e-09	0
7	chr7:23867010:G:T	23867010	T	0.6163	-0.0404	0.0071	1.26935e-08	1072280	0.541724	-0.04007	0.00710029	1.66693e-08	-0.0105975
7	chr7:24655876:A:G	24655876	G	0.0404	0.0774	0.0121	1.58777e-10	2252030	0.112342	0.0769006	0.0121004	2.08158e-10	0
7	chr7:72322707:G:A	72322707	A	0.1671	-0.0424	0.0075	1.57366e-08	1632760	0.450461	-0.0424	0.00750007	1.57415e-08	0
7	chr7:82804512:T:C	82804512	C	0.327	0.0419	0.0071	3.60411e-09	1152210	0.494737	0.0422278	0.00710099	2.73531e-09	-0.0126459
7	chr7:84122454:A:C	84122454	C	0.2221	0.0403	0.0073	3.37944e-08	1388340	0.504697	0.041607	0.00730098	1.20631e-08	0.0090279
7	chr7:86782905:T:C	86782905	C	0.0409	-0.0982	0.0117	4.73237e-17	2380410	0.125382	-0.0976556	0.0117025	7.13131e-17	-0.0271497
7	chr7:87542820:T:C	87542820	C	0.44	0.0458	0.007	6.03545e-11	1058690	0.422803	0.044674	0.00700184	1.76709e-10	0
7	chr7:100769294:G:A	100769294	A	0.0338	0.0812	0.013	4.20683e-10	2316040	0.0976184	0.0944333	0.013893	1.06683e-11	-0.717375
7	chr7:104953806:T:G	104953806	G	0.477	0.0563	0.0071	2.19893e-15	1016390	0.405789	0.0562935	0.00710024	2.21979e-15	0.00100153
7	chr7:110418391:G:C	110418391	C	0.2723	-0.056	0.0074	3.80277e-14	1177980	0.371026	-0.0568112	0.00740081	1.63698e-14	-0.0115085
7	chr7:111298342:C:G	111298342	G	0.3186	-0.0481	0.0075	1.42372e-10	1046730	0.331539	-0.0486604	0.00750059	8.72453e-11	0
7	chr7:131882504:A:G	131882504	G	0.536	0.0642	0.0088	2.97652e-13	663653	0.841632	0.0645747	0.00880063	2.17601e-13	0.0124204
7	chr7:137392357:A:C	137392357	C	0.1403	-0.0578	0.0079	2.54606e-13	1698050	0.355039	-0.0583389	0.00790042	1.53289e-13	0.00191454
7	chr7:139349339:A:T	139349339	T	0.7526	-0.0481	0.0079	1.13897e-09	1100000	0.527711	-0.0478852	0.00790015	1.35026e-09	-0.0011634
7	chr7:140965721:C:G	140965721	G	0.484	0.0459	0.0081	1.45602e-08	780083	0.772684	0.0460027	0.00810022	1.35336e-08	0
7	chr7:157672322:C:A	157672322	A	0.3181	0.0452	0.0072	3.43446e-10	1136740	0.484395	0.0452	0.00720012	3.43681e-10	0
8	chr8:10025211:A:C	10025211	C	0.3747	0.0579	0.0104	2.58705e-08	504381	0.0899474	0.058057	0.0104004	2.37528e-08	-0.00443315
8	chr8:13739620:A:G	13739620	G	0.497	0.0397	0.0072	3.5099e-08	986327	0.386974	0.0396313	0.00720023	3.70898e-08	-0.00492517
8	chr8:17219107:G:A	17219107	A	0.2846	-0.0447	0.008	2.30362e-08	980948	0.725171	-0.0444914	0.00800056	2.68173e-08	0.00582513
8	chr8:18550348:T:C	18550348	C	0.2174	-0.0438	0.0074	3.24065e-09	1371990	0.542276	-0.0433998	0.00740031	4.50234e-09	-0.00691161
8	chr8:26415252:G:A	26415252	A	0.2346	0.0548	0.009	1.13697e-09	878828	0.166553	0.0549803	0.00900065	1.00582e-09	0.00556895
8	chr8:27584610:C:A	27584610	A	0.0376	-0.0954	0.0125	2.31139e-14	2260730	0.112487	-0.0952933	0.0125004	2.47398e-14	-0.00894396
8	chr8:31314453:T:G	31314453	G	0.8777	0.0793	0.0139	1.16319e-08	616310	0.916684	0.0781429	0.0139007	1.89311e-08	-0.00701761
8	chr8:38404715:T:C	38404715	C	0.1644	-0.0562	0.0087	1.04862e-10	1229330	0.223974	-0.055957	0.00870025	1.26226e-10	0
8	chr8:51958317:A:G	51958317	G	0.6843	0.0445	0.0081	3.93315e-08	901816	0.2765	0.0444374	0.00810014	4.11125e-08	0.00135857
8	chr8:59651584:T:A	59651584	A	0.6388	0.0445	0.0072	6.38764e-10	1068640	0.414658	0.0445906	0.00720017	5.90324e-10	-0.00335625
8	chr8:64695804:T:C	64695804	C	0.3222	0.0427	0.0071	1.80906e-09	1161090	0.507408	0.0428416	0.00710014	1.60046e-09	0
8	chr8:88346898:T:G	88346898	G	0.2083	0.0569	0.0086	3.68353e-11	1047990	0.202303	0.0569	0.00860018	3.68689e-11	0
8	chr8:104266899:G:A	104266899	A	0.4213	0.04	0.0073	4.26645e-08	983830	0.350934	0.0399731	0.00730011	4.35834e-08	0.000635618
8	chr8:110559321:T:C	110559321	C	0.2502	0.0573	0.009	1.9318e-10	841173	0.161645	0.0565065	0.00900115	3.43618e-10	-0.0159371
8	chr8:116075388:A:C	116075388	C	0.5963	-0.043	0.0072	2.34043e-09	1024280	0.632434	-0.0423471	0.00720087	4.08208e-09	0
8	chr8:129864189:T:A	129864189	A	0.5932	-0.0404	0.007	7.86023e-09	1081020	0.505382	-0.0404	0.0070001	7.86425e-09	0
8	chr8:142235609:A:G	142235609	G	0.7419	-0.0744	0.0075	3.40756e-23	1186670	0.557553	-0.0750876	0.0075008	1.36903e-23	0.0107782
8	chr8:143164610:C:T	143164610	T	0.3756	0.0409	0.0072	1.34258e-08	1051370	0.563408	0.0412608	0.00720185	1.00909e-08	-0.0172962
8	chr8:143851281:C:T	143851281	T	0.2634	-0.0409	0.0073	2.1099e-08	1236290	0.570118	-0.106428	0.00947644	2.87757e-29	-0.411731
9	chr9:22767165:C:A	22767165	A	0.5776	0.0429	0.007	8.86716e-10	1069210	0.498013	0.0431319	0.00700023	7.20621e-10	-0.00613281
9	chr9:26714616:T:C	26714616	C	0.2232	0.0443	0.0077	8.75456e-09	1243450	0.324303	0.0448532	0.00770039	5.71805e-09	0.00736038
9	chr9:36481990:C:A	36481990	A	0.6245	-0.0422	0.0075	1.83725e-08	969047	0.686711	-0.0424839	0.00750028	1.4762e-08	0
9	chr9:74743829:T:C	74743829	C	0.7406	-0.0455	0.0075	1.30592e-09	1182860	0.597092	-0.0452491	0.00750025	1.60929e-09	0.0063552
9	chr9:80487994:C:T	80487994	T	0.3147	-0.0421	0.0075	1.98466e-08	1053680	0.311724	-0.0418286	0.00750024	2.44752e-08	0
9	chr9:93568217:A:G	93568217	G	0.3888	0.057	0.0091	3.75861e-10	649539	0.138303	0.0570536	0.00910027	3.62357e-10	-0.00186979
9	chr9:98302930:T:G	98302930	G	0.065	0.0566	0.0102	2.87276e-08	2021580	0.163645	0.0566678	0.0102001	2.76628e-08	0
9	chr9:112215901:C:A	112215901	A	0.6183	0.0427	0.0071	1.80906e-09	1074410	0.477895	0.0427	0.00710012	1.81016e-09	0
9	chr9:132017990:C:T	132017990	T	0.0088	0.1402	0.0251	2.32818e-08	2326090	0.0283816	0.139406	0.0251006	2.79375e-08	-0.010593
9	chr9:135487010:A:G	135487010	G	0.8423	-0.0603	0.011	4.20977e-08	795286	0.826724	-0.0600081	0.0110004	4.89533e-08	0.00200707
9	chr9:138107414:T:C	138107414	C	0.1186	0.0485	0.0087	2.47939e-08	1615540	0.252566	0.0485856	0.00870009	2.34382e-08	0
10	chr10:3779369:G:A	3779369	A	0.13	0.0456	0.0078	5.03069e-09	1857650	0.371303	0.0456	0.00780007	5.03227e-09	0
10	chr10:18437397:A:C	18437397	C	0.8717	0.092	0.0125	1.8391e-13	731439	0.891645	0.092	0.0125005	1.84279e-13	0
10	chr10:33330634:C:T	33330634	T	0.7389	0.0587	0.0105	2.26448e-08	600939	0.891408	0.0587	0.0105003	2.26631e-08	0
10	chr10:77015307:C:T	77015307	T	0.3613	-0.0418	0.0075	2.49911e-08	984742	0.314579	-0.0418	0.00750011	2.50033e-08	0
10	chr10:91027356:A:G	91027356	G	0.3864	-0.0543	0.008	1.14093e-11	842360	0.252066	-0.0543	0.00800021	1.14237e-11	0
10	chr10:103117545:T:C	103117545	C	0.0465	-0.1215	0.0132	3.4312e-20	1654550	0.0848947	-0.12068	0.0132009	6.14285e-20	0.0108228
10	chr10:104843328:T:G	104843328	G	0.7486	-0.0524	0.0076	5.39646e-12	1175880	0.627053	-0.0517661	0.00760047	9.6987e-12	0
10	chr10:122144041:T:C	122144041	C	0.4537	-0.0506	0.0087	6.02393e-09	681340	0.811	-0.0506	0.00870021	6.02898e-09	0
11	chr11:24368755:G:A	24368755	A	0.1623	0.0474	0.0075	2.61563e-10	1671410	0.487961	0.0471356	0.00750019	3.28714e-10	-0.00667087
11	chr11:28592943:A:T	28592943	T	0.4595	-0.0496	0.0072	5.62298e-12	992789	0.379987	-0.0493674	0.00720026	7.06541e-12	0
11	chr11:46577698:G:C	46577698	C	0.6035	0.0747	0.009	1.04111e-16	659437	0.177434	0.0747	0.00900046	1.04486e-16	0
11	chr11:57713151:C:A	57713151	A	0.3413	0.0489	0.0074	3.89262e-11	1038290	0.330539	0.0489	0.00740015	3.89619e-11	0
11	chr11:112394949:A:G	112394949	G	0.4124	0.041	0.0071	7.71142e-09	1046390	0.550908	0.0403785	0.00710043	1.29461e-08	0.00448178
11	chr11:113060902:C:T	113060902	T	0.3308	0.0505	0.0082	7.34202e-10	858728	0.207592	0.0472562	0.00821684	8.86428e-09	-0.0489561
11	chr11:113327963:C:G	113327963	G	0.0291	0.0831	0.0142	4.85368e-09	2243740	0.0782763	0.084957	0.014388	3.53283e-09	-0.123856
11	chr11:113500036:G:A	113500036	A	0.166	-0.0697	0.0078	4.03887e-19	1517530	0.358711	-0.0486872	0.00814392	2.25415e-09	0.30678
11	chr11:113578040:C:A	113578040	A	0.3785	-0.0597	0.0072	1.11673e-16	1048150	0.427618	-0.0508155	0.00750281	1.26258e-11	0.00621554
11	chr11:123523928:G:C	123523928	C	0.1881	0.0444	0.0078	1.25334e-08	1375730	0.321908	0.0445024	0.00780125	1.16666e-08	-0.0173406
11	chr11:124744061:G:A	124744061	A	0.5929	-0.0517	0.0075	5.45e-12	941449	0.333553	-0.0517573	0.00750135	5.21e-12	-0.00656391
11	chr11:130953681:T:C	130953681	C	0.4828	-0.0543	0.0071	2.04308e-14	1015440	0.482697	-0.0548717	0.007101	1.09838e-14	-0.000724015
11	chr11:131526332:T:C	131526332	C	0.2926	0.0471	0.0085	3.00446e-08	854734	0.184526	0.0473139	0.00850067	2.60797e-08	-0.00857259
11	chr11:132702875:A:G	132702875	G	0.5497	-0.0396	0.007	1.53914e-08	1053870	0.500789	-0.0400394	0.00700105	1.07115e-08	-0.00971872
11	chr11:133964209:T:C	133964209	C	0.2746	-0.0628	0.0074	2.12978e-17	1171810	0.38025	-0.0645433	0.00740413	2.85164e-18	-0.028444
11	chr11:134426490:C:T	134426490	T	0.5448	-0.0463	0.007	3.7335e-11	1051890	0.53325	-0.0470935	0.00700399	1.77032e-11	-0.0195886
11	chr11:134725104:C:T	134725104	T	0.4001	0.0413	0.0072	9.68751e-09	1027300	0.446921	0.0419828	0.0072028	5.58688e-09	0
12	chr12:2220804:T:C	2220804	C	0.3006	0.0782	0.0072	1.76587e-27	1172740	0.400289	0.0782	0.00720036	1.77638e-27	0
12	chr12:29763906:T:C	29763906	C	0.1256	-0.0457	0.008	1.11328e-08	1818600	0.348526	-0.0457	0.00800007	1.11361e-08	0
12	chr12:53336380:G:A	53336380	A	0.0129	0.1263	0.0225	1.98466e-08	1982900	0.0403816	0.128011	0.0225021	1.27907e-08	0.00287912
12	chr12:57094031:A:C	57094031	C	0.7258	0.0598	0.0079	3.74317e-14	1029110	0.708263	0.0515066	0.00798517	1.11645e-10	-0.21504
12	chr12:57289173:C:T	57289173	T	0.0286	-0.1146	0.0143	1.11049e-15	2249960	0.0852105	-0.102062	0.0144551	1.65761e-12	0
12	chr12:72259515:G:A	72259515	A	0.3307	-0.0538	0.0088	9.73861e-10	745730	0.161974	-0.0525863	0.00880226	2.31248e-09	-0.0259145
12	chr12:74980324:C:T	74980324	T	0.2757	0.0503	0.0077	6.46948e-11	1079620	0.679382	0.049309	0.00770194	1.53198e-10	0
12	chr12:89536649:T:C	89536649	C	0.8258	-0.0498	0.0088	1.52177e-08	1147420	0.757461	-0.048358	0.00880186	3.92788e-08	-0.0176176
12	chr12:91863042:A:T	91863042	T	0.342	0.0408	0.0073	2.28327e-08	1065890	0.614908	0.0401235	0.00730127	3.89776e-08	-0.00392477
12	chr12:94801517:G:T	94801517	T	0.5291	-0.0434	0.007	5.64632e-10	1047000	0.554382	-0.0431934	0.00700044	6.82523e-10	-0.00640427
12	chr12:99087253:T:A	99087253	A	0.4196	0.0485	0.0072	1.62682e-11	1012460	0.621763	0.0479785	0.00720074	2.68305e-11	-0.000673264
12	chr12:104230360:T:C	104230360	C	0.8741	0.0873	0.015	5.88476e-09	516210	0.929776	0.0879786	0.0150008	4.49286e-09	-0.000867972
12	chr12:110285440:C:T	110285440	T	0.2678	0.0622	0.0074	4.26386e-17	1190400	0.447592	0.0622248	0.00740022	4.1525e-17	0
12	chr12:122055072:T:C	122055072	C	0.3533	0.0489	0.0071	5.68517e-12	1109790	0.485474	0.0433279	0.00716125	1.44555e-09	-0.142933
12	chr12:123235333:C:A	123235333	A	0.3142	-0.0629	0.0081	8.13673e-15	904110	0.747539	-0.0569559	0.00816868	3.1141e-12	0.0092362
12	chr12:123996319:G:A	123996319	A	0.3461	0.0444	0.0074	1.97318e-09	1031410	0.343618	0.0457436	0.00740171	6.40475e-10	0
13	chr13:37787607:T:G	37787607	G	0.5172	-0.0403	0.0072	2.17813e-08	987459	0.583118	-0.0401356	0.00720017	2.48578e-08	0.00479577
13	chr13:43754868:G:A	43754868	A	0.1914	-0.0437	0.0075	5.65454e-09	1468300	0.556592	-0.0435356	0.00750014	6.4507e-09	0
13	chr13:58247917:A:G	58247917	G	0.1268	0.0482	0.0082	4.15131e-09	1716940	0.299697	0.0482	0.00820008	4.15275e-09	0
13	chr13:79449171:A:G	79449171	G	0.7668	0.0629	0.0076	1.27045e-16	1237550	0.584171	0.0629	0.00760021	1.27286e-16	0
13	chr13:92728153:G:T	92728153	T	0.1052	-0.0503	0.0092	4.56707e-08	1604350	0.207105	-0.0506511	0.00920023	3.68284e-08	0.00566559
13	chr13:101374681:T:G	101374681	G	0.1212	0.058	0.0086	1.53887e-11	1622640	0.236934	0.0582667	0.00860025	1.24405e-11	0
14	chr14:20679686:A:G	20679686	G	0.6125	0.0404	0.0071	1.26935e-08	1068360	0.495934	0.0411484	0.00710074	6.83435e-09	-0.00481768
14	chr14:29000167:T:C	29000167	C	0.3372	0.0465	0.0075	5.64632e-10	1016750	0.656921	0.0451645	0.00750308	1.74995e-09	0.0270393
14	chr14:29739424:G:T	29739424	T	0.5885	0.0442	0.0072	8.31007e-10	1018180	0.42375	0.0437702	0.0072034	1.22969e-09	-0.00484592
14	chr14:32833853:A:T	32833853	T	0.2304	0.0513	0.0073	2.10422e-12	1352740	0.485342	0.0512295	0.00730032	2.25991e-12	0
14	chr14:59484740:T:C	59484740	C	0.0177	-0.0939	0.0168	2.28006e-08	2604850	0.0552237	-0.0939	0.0168001	2.28048e-08	0
14	chr14:71133491:T:C	71133491	C	0.5542	-0.0402	0.0072	2.35952e-08	998019	0.631395	-0.0416243	0.00720194	7.48802e-09	-0.0234835
14	chr14:71949502:T:C	71949502	C	0.6508	-0.0623	0.0072	5.02608e-18	1084940	0.5915	-0.0632375	0.00720207	1.62803e-18	0
14	chr14:84234400:C:T	84234400	T	0.6127	0.0401	0.0072	2.55553e-08	1039080	0.610026	0.0401	0.0072001	2.55671e-08	0
14	chr14:99265394:A:C	99265394	C	0.1098	-0.0661	0.0084	3.57351e-15	1853360	0.332421	-0.0662328	0.00840016	3.15256e-15	0.00267495
14	chr14:103851704:C:T	103851704	T	0.2779	0.0566	0.0075	4.4654e-14	1132380	0.342118	0.0567236	0.0075002	3.9403e-14	0
15	chr15:34361964:G:A	34361964	A	0.1813	0.0556	0.0076	2.55873e-13	1490930	0.448842	0.0555783	0.00760054	2.62367e-13	-0.00846467
15	chr15:40279991:T:C	40279991	C	0.3149	0.0439	0.0074	2.98479e-09	1081980	0.358684	0.0445721	0.00740041	1.71304e-09	-0.00584344
15	chr15:43810130:G:A	43810130	A	0.4076	0.0492	0.0078	2.83227e-10	870093	0.730474	0.0489249	0.00780051	3.56404e-10	0.00348755
15	chr15:49000997:C:A	49000997	A	0.0872	0.0502	0.0091	3.4585e-08	1939290	0.213829	0.0501186	0.0091001	3.64013e-08	0
15	chr15:61562464:G:A	61562464	A	0.3247	0.0521	0.0071	2.16764e-13	1156400	0.551447	0.0536188	0.00710544	4.48274e-14	0.000628336
15	chr15:78576056:C:T	78576056	T	0.3731	-0.0593	0.008	1.2394e-13	853871	0.233645	-0.0585854	0.00800142	2.44534e-13	0.00424453
15	chr15:82577391:T:A	82577391	A	0.3838	0.0458	0.0071	1.11332e-10	1072170	0.387474	0.127162	0.00969517	2.66432e-39	-0.240899
15	chr15:84605000:T:G	84605000	G	0.0978	-0.0616	0.0084	2.24498e-13	2053110	0.302421	-0.0625392	0.00841716	1.08629e-13	0.00914344
15	chr15:89340938:A:G	89340938	G	0.6139	-0.0498	0.0072	4.62394e-12	1040260	0.477237	-0.0486354	0.00720092	1.43772e-11	0.00386908
15	chr15:90883330:G:A	90883330	A	0.7522	-0.0712	0.0076	7.36257e-21	1187220	0.546961	-0.0712616	0.00760129	6.9225e-21	-0.0124921
15	chr15:97757732:C:T	97757732	T	0.1807	-0.0428	0.0076	1.78567e-08	1494810	0.398184	-0.043626	0.00760055	9.4761e-09	0
16	chr16:9806200:T:C	9806200	C	0.4369	0.0418	0.0074	1.61714e-08	948808	0.310711	0.0416934	0.00740013	1.75926e-08	0.00206696
16	chr16:13657968:A:G	13657968	G	0.2252	0.0613	0.0082	7.68467e-14	1089470	0.237447	0.0612109	0.00820022	8.35913e-14	0
16	chr16:29943634:A:G	29943634	G	0.4589	-0.0555	0.0071	5.41395e-15	1021140	0.542671	-0.0555	0.00710021	5.42385e-15	0
16	chr16:58543517:C:T	58543517	T	0.7277	0.0473	0.0074	1.63846e-10	1178000	0.547868	0.0470747	0.00740048	2.00395e-10	0.00394185
16	chr16:63666604:C:T	63666604	T	0.4451	-0.0408	0.007	5.59039e-09	1056190	0.519789	-0.0403011	0.00700056	8.57046e-09	-0.00856044
16	chr16:68381072:C:G	68381072	G	0.375	0.0479	0.0081	3.3475e-09	831236	0.213803	0.0468205	0.00810179	7.51299e-09	-0.00948561
16	chr16:69182508:A:G	69182508	G	0.4295	0.0432	0.0074	5.28826e-09	952634	0.313355	0.0457452	0.00741126	6.72622e-10	0.0685048
16	chr16:71338580:A:G	71338580	G	0.078	-0.0642	0.0107	1.97318e-09	1552460	0.137579	-0.0668317	0.0107165	4.48021e-10	0
16	chr16:82614909:A:G	82614909	G	0.5349	-0.0448	0.0071	2.7929e-10	1019230	0.399	-0.0445961	0.00710097	3.37947e-10	-0.00925518
16	chr16:89813850:G:C	89813850	C	0.4685	-0.0465	0.0072	1.05862e-10	990211	0.390671	-0.0459529	0.0072007	1.75092e-10	0
17	chr17:2254480:A:G	2254480	G	0.4417	0.0417	0.0073	1.11441e-08	972677	0.650079	0.0414023	0.00730027	1.41684e-08	-0.00707378
17	chr17:5422842:G:A	5422842	A	0.7116	-0.0464	0.0074	3.60422e-10	1137400	0.483842	-0.0461255	0.00740028	4.57787e-10	0
17	chr17:19244992:A:G	19244992	G	0.6256	-0.0641	0.0102	3.29305e-10	524516	0.132842	-0.0654739	0.0102035	1.39132e-10	0
17	chr17:45849924:G:A	45849924	A	0.0721	-0.0602	0.0095	2.34522e-10	2117050	0.216211	-0.635374	0.024634	1.07327e-146	0.651887
17	chr17:46188473:C:T	46188473	T	0.3855	-0.0505	0.0073	4.58685e-12	1012540	0.394658	-0.0479124	0.00818783	4.86682e-09	0.634146
18	chr18:29901722:G:T	29901722	T	0.376	0.0509	0.0078	6.77113e-11	895450	0.262763	0.0509	0.00780018	6.77798e-11	0
18	chr18:53200189:G:A	53200189	A	0.4913	0.0493	0.007	1.88337e-12	1043750	0.518763	0.0488966	0.00700181	2.88067e-12	-0.00733388
18	chr18:55080458:T:C	55080458	C	0.3622	-0.0546	0.0071	1.46973e-14	1097620	0.402632	-0.0476785	0.00712578	2.21668e-11	-0.104038
18	chr18:55343117:T:G	55343117	G	0.0123	0.142	0.0198	7.40628e-13	2683830	0.0378684	0.113579	0.0199535	1.25448e-08	0.160824
18	chr18:55532886:A:G	55532886	G	0.4929	0.0557	0.007	1.76057e-15	1043640	0.482145	0.0415122	0.00710874	5.23287e-09	-0.211271
18	chr18:55901227:G:A	55901227	A	0.026	-0.1073	0.0144	9.23627e-14	2434200	0.08275	-0.0952258	0.0145604	6.14995e-11	-0.0349763
18	chr18:56112798:T:A	56112798	A	0.1178	-0.0605	0.0084	5.91701e-13	1743170	0.269763	-0.0584249	0.00841058	3.74196e-12	0
18	chr18:79818986:G:A	79818986	A	0.1656	0.0682	0.0089	1.81751e-14	1167850	0.202118	0.0728415	0.00892287	3.25576e-16	-0.0823135
18	chr18:79872194:G:A	79872194	A	0.1656	0.0519	0.0077	1.58104e-11	1560250	0.360158	0.0563879	0.00771971	2.78496e-13	0
19	chr19:11738921:C:T	11738921	T	0.0251	0.0879	0.0156	1.75449e-08	2146520	0.0679474	0.0886899	0.0156004	1.30722e-08	0.00740959
19	chr19:19367213:G:T	19367213	T	0.2396	-0.0688	0.0076	1.39564e-19	1214610	0.644461	-0.0690408	0.00760037	1.04775e-19	0
19	chr19:30547313:A:C	30547313	C	0.5057	0.0475	0.0076	4.10453e-10	885307	0.281658	0.0474543	0.00760017	4.26916e-10	-0.00129964
19	chr19:38196654:A:C	38196654	C	0.3059	-0.0539	0.0098	3.79791e-08	626829	0.131224	-0.0538331	0.00980023	3.95073e-08	0
20	chr20:38856737:T:A	38856737	A	0.657	0.0639	0.0073	2.06974e-18	1064360	0.612697	0.0639035	0.00730026	2.06674e-18	0.00077421
20	chr20:43187301:C:T	43187301	T	0.4392	0.0495	0.0085	5.76177e-09	718282	0.805816	0.0493516	0.00850026	6.40263e-09	-0.00473783
20	chr20:46107215:A:G	46107215	G	0.828	-0.0482	0.0087	3.02075e-08	1185810	0.743382	-0.0482513	0.00870021	2.92302e-08	0.00314191
20	chr20:49488780:T:C	49488780	C	0.1565	0.0602	0.0091	3.70587e-11	1169300	0.191947	0.0604255	0.00910022	3.13665e-11	0
21	chr21:33683942:G:A	33683942	A	0.6808	-0.0413	0.0075	3.65692e-08	1045700	0.670789	-0.0413	0.00750011	3.65852e-08	0
22	chr22:39614631:T:A	39614631	A	0.3996	0.0537	0.0072	8.76238e-14	1027710	0.362	0.0540477	0.00720581	6.35411e-14	-0.0221061
22	chr22:41191552:T:A	41191552	A	0.1697	0.062	0.0084	1.57161e-13	1285670	0.242592	0.0772035	0.00866357	5.04436e-19	0.193407
22	chr22:41999238:C:G	41999238	G	0.2403	0.0501	0.0073	6.74228e-12	1313910	0.465803	0.582351	0.0171413	5.46326e-253	0.501157
22	chr22:42126310:C:T	42126310	T	0.1915	0.0459	0.0079	6.24256e-09	1322850	0.327579	0.333277	0.0136953	8.33964e-131	0.576196
22	chr22:42147299:G:A	42147299	A	0.74	0.0505	0.0075	1.6582e-11	1181080	0.550105	0.579074	0.0172889	5.89453e-246	0.1652
22	chr22:42284195:T:C	42284195	C	0.1681	-0.0762	0.0109	2.73273e-12	769315	0.114566	-0.228576	0.0122339	6.7003e-78	-0.00463996
22	chr22:49837842:C:T	49837842	T	0.1388	0.0688	0.0115	2.19592e-09	808566	0.0917763	0.0702268	0.0115007	1.01966e-09	0

### Sheet: Supplementary Table 5
Supplementary Table 5. Conditionally independent SNPs in AFR+EAS meta-analysis.
Chr	SNP	bp	refA	freq	b	se	p	n	freq_geno	bJ	bJ_se	pJ	LD_r
2	chr2:58155355:G:A	58155355	A	0.6777	-0.0697	0.0125	2.46112e-08	151093	0.757895	-0.564035	0.0206993	1.70808e-163	0.0675631
2	chr2:200335108:T:C	200335108	C	0.0336	-0.1364	0.0216	2.70485e-10	340404	0.0170263	-0.167709	0.0222345	4.60162e-14	-0.407674
3	chr3:50383123:C:A	50383123	A	0.1052	0.0996	0.0165	1.57626e-09	201216	0.0427632	0.13302	0.0167892	2.31889e-15	0.0200471
3	chr3:52685800:C:T	52685800	T	0.2809	0.0693	0.0124	2.28763e-08	166029	0.250092	0.205942	0.0166769	4.93496e-35	-0.128145
3	chr3:162001354:T:A	162001354	A	0.6478	0.0666	0.0121	3.70991e-08	154371	0.709974	0.35739	0.0187692	7.75341e-81	0.39196
8	chr8:64380638:C:G	64380638	G	0.7749	-0.0957	0.0159	1.75641e-09	116923	0.858618	-0.518901	0.0281435	6.54616e-76	0.629106
8	chr8:64428913:A:G	64428913	G	0.1571	-0.0882	0.0157	1.93366e-08	157984	0.151987	-0.587926	0.0287192	3.86136e-93	-0.0534425
10	chr10:102457658:C:T	102457658	T	0.1166	-0.0839	0.0148	1.43701e-08	228565	0.0841053	-0.139559	0.0166818	5.9633e-17	-0.180046
10	chr10:102708826:A:G	102708826	G	0.1934	-0.073	0.0133	4.04853e-08	186880	0.170947	-0.213172	0.0195014	8.18526e-28	0.327168
12	chr12:122985100:G:T	122985100	T	0.1999	0.0797	0.0138	7.67877e-09	169297	0.153526	0.632142	0.0291195	1.70379e-104	0.710666
12	chr12:123296839:G:A	123296839	A	0.0632	0.111	0.0172	1.09304e-10	294420	0.0424079	0.299158	0.0220073	4.37178e-42	-0.941537
12	chr12:123337811:G:A	123337811	A	0.8456	0.1091	0.0175	4.53844e-10	128953	0.961461	0.323452	0.0224969	7.15161e-47	0.0623246
19	chr19:33478526:G:C	33478526	C	0.4929	-0.0735	0.0125	4.10266e-09	132028	0.533026	-0.801855	0.0293901	6.71565e-164	-0.432402

### Sheet: Supplementary Table 6
Supplementary Table 6. Conditionally independent SNPs in EUR meta-analysis.
Chr	SNP	bp	refA	freq	b	se	p	n	freq_geno	bJ	bJ_se	pJ	LD_r
1	chr1:2441729:A:G	2441729	G	0.4935	0.0578	0.0082	1.80493e-12	242562	0.491395	0.0574109	0.00820109	2.55233e-12	-0.00834688
1	chr1:8358590:T:C	8358590	C	0.6716	-0.0501	0.0084	2.45706e-09	261984	0.676868	-0.0496277	0.00840083	3.47389e-09	0
1	chr1:28812463:G:T	28812463	T	0.8641	0.0749	0.0116	1.06872e-10	258010	0.865013	0.0744761	0.0116017	1.36816e-10	-0.0103615
1	chr1:29954792:A:G	29954792	G	0.691	-0.0601	0.0085	1.54278e-12	264271	0.693105	-0.0603026	0.00850223	1.31653e-12	-0.0153823
1	chr1:35909509:C:T	35909509	T	0.08	-0.0818	0.0145	1.68693e-08	263476	0.0774342	-0.0845509	0.014503	5.54667e-09	-0.00537053
1	chr1:43634413:G:A	43634413	A	0.6669	-0.0635	0.0082	9.6411e-15	272928	0.667	-0.0637523	0.008201	7.62111e-15	0
1	chr1:65860361:G:C	65860361	C	0.5666	0.0489	0.0079	6.02125e-10	266026	0.570487	0.0496079	0.0079009	3.41281e-10	-0.00815096
1	chr1:71660705:A:C	71660705	C	0.4967	0.0455	0.0079	8.43666e-09	261322	0.496474	0.0460806	0.00790077	5.46291e-09	-0.00253398
1	chr1:73302683:C:A	73302683	A	0.3736	0.073	0.0081	2.01695e-19	265488	0.377539	0.0733574	0.00810134	1.36601e-19	0
1	chr1:83807821:C:T	83807821	T	0.7154	0.0508	0.0087	5.24897e-09	264563	0.715513	0.0508	0.00870054	5.26049e-09	0
1	chr1:97332630:A:G	97332630	G	0.2547	0.066	0.0089	1.20956e-13	271131	0.256026	0.0642258	0.008903	5.4352e-13	0.0221916
1	chr1:98087276:A:T	98087276	T	0.7916	0.0986	0.0098	8.19724e-24	257265	0.795079	0.0971961	0.00980423	3.62979e-23	0
1	chr1:115192570:A:G	115192570	G	0.266	0.0515	0.0088	4.84901e-09	269655	0.264842	0.0515	0.00880054	4.85954e-09	0
1	chr1:150050850:G:A	150050850	A	0.0712	-0.0895	0.0159	1.8133e-08	243868	0.0715263	-0.0895	0.015901	1.81703e-08	0
1	chr1:163758686:A:G	163758686	G	0.5903	-0.0467	0.008	5.29899e-09	263410	0.589237	-0.527952	0.0224267	1.54318e-122	-0.0047894
1	chr1:177293539:T:C	177293539	C	0.2005	0.0716	0.0097	1.56583e-13	270298	0.204224	0.0725606	0.00970315	7.5438e-14	0.021073
1	chr1:177790510:C:T	177790510	T	0.1697	-0.0572	0.0104	3.79791e-08	267531	0.171487	-0.0586576	0.0104029	1.71461e-08	0
1	chr1:200445831:C:T	200445831	T	0.614	-0.0462	0.0081	1.17232e-08	262197	0.617316	-0.0447836	0.00810454	3.28092e-08	0.0317805
1	chr1:200997690:C:T	200997690	T	0.3076	-0.0485	0.0085	1.15742e-08	264955	0.307921	-0.0470143	0.00850476	3.23909e-08	0
1	chr1:230136877:G:A	230136877	A	0.263	0.0536	0.009	2.5919e-09	259680	0.259855	0.0539664	0.00900077	2.0254e-09	-0.000951774
1	chr1:239046758:C:A	239046758	A	0.0984	0.0966	0.0133	3.78156e-13	259780	0.0998684	0.096337	0.0133014	4.40149e-13	0.00424116
1	chr1:243629710:T:C	243629710	C	0.1958	0.0692	0.0107	9.97762e-11	226143	0.193855	0.0688933	0.010701	1.21061e-10	0
2	chr2:2314820:G:A	2314820	A	0.2808	0.0537	0.0087	6.72552e-10	266722	0.280803	0.0537	0.00870061	6.74381e-10	0
2	chr2:22400520:A:G	22400520	G	0.5291	-0.0467	0.0079	3.39228e-09	262197	0.533987	-0.0469308	0.00790061	2.84763e-09	-0.00513356
2	chr2:27810671:A:C	27810671	C	0.1918	-0.0575	0.0101	1.24776e-08	257835	0.185368	-0.0579687	0.0101008	9.52157e-09	-0.00252378
2	chr2:37319702:T:C	37319702	C	0.3827	-0.0523	0.0081	1.06947e-10	263035	0.382434	-0.0524162	0.00810065	9.76074e-11	0
2	chr2:54733791:C:T	54733791	T	0.0187	0.1645	0.029	1.40799e-08	264189	0.0186711	0.165301	0.0290043	1.20379e-08	-0.0107027
2	chr2:57760458:T:C	57760458	C	0.4732	0.0642	0.0078	1.86015e-16	268793	0.476171	0.0657633	0.00780409	3.55351e-17	0
2	chr2:72930266:C:T	72930266	T	0.1953	-0.0602	0.0099	1.19578e-09	264691	0.195092	-0.0569894	0.00991599	9.07177e-09	-0.0561996
2	chr2:73397716:C:T	73397716	T	0.2243	0.058	0.0093	4.473e-10	270929	0.224711	0.0541234	0.00931635	6.26565e-09	-0.0168921
2	chr2:79206616:C:G	79206616	G	0.3463	-0.0482	0.0082	4.15131e-09	267850	0.349816	-0.0473901	0.00820167	7.55455e-09	0
2	chr2:96835038:A:G	96835038	G	0.1818	-0.0617	0.0108	1.11026e-08	234988	0.175487	-0.0623077	0.0108013	7.99547e-09	0.0107902
2	chr2:104366481:C:G	104366481	G	0.1821	0.0557	0.0101	3.49075e-08	268352	0.186329	0.0562883	0.0101011	2.51089e-08	0
2	chr2:144383974:A:C	144383974	C	0.3597	0.0632	0.0081	6.07075e-15	269783	0.358053	0.060987	0.00810835	5.41471e-14	0.0430821
2	chr2:145667963:A:G	145667963	G	0.1805	0.0635	0.0102	4.80053e-10	264921	0.182118	0.0606589	0.0102104	2.83421e-09	-0.00780611
2	chr2:146825619:T:A	146825619	A	0.3439	0.0453	0.0082	3.30632e-08	268737	0.339579	0.0453787	0.00820077	3.13951e-08	-0.00157204
2	chr2:156000368:A:G	156000368	G	0.34	-0.0529	0.0082	1.10954e-10	270202	0.342645	-0.053489	0.00820146	6.94292e-11	0.014328
2	chr2:161946483:G:T	161946483	T	0.423	0.0438	0.0079	2.95126e-08	267662	0.423987	0.044596	0.00790125	1.65978e-08	0.0013775
2	chr2:168625327:C:G	168625327	G	0.2355	-0.0507	0.0092	3.57065e-08	267555	0.233855	-0.0517117	0.00920084	1.90596e-08	0.00596281
2	chr2:172110061:C:T	172110061	T	0.1492	-0.0696	0.0112	5.15586e-10	256041	0.155789	-0.0799705	0.0114775	3.22364e-12	0.000624058
2	chr2:184736693:C:T	184736693	T	0.4552	-0.0618	0.0079	5.16674e-15	263398	0.458605	-0.0614912	0.00790103	7.10077e-15	0.0056665
2	chr2:192983614:C:A	192983614	A	0.3367	-0.048	0.0084	1.10166e-08	258726	0.337053	-0.0488936	0.00840153	5.89841e-09	0.0129365
2	chr2:197383404:C:T	197383404	T	0.669	-0.0629	0.0084	6.98803e-14	260916	0.675197	-0.0594251	0.00842933	1.79175e-12	-0.060344
2	chr2:199125384:A:G	199125384	G	0.5562	0.0644	0.0079	3.58254e-16	264622	0.552461	0.0543571	0.00800352	1.10865e-11	-0.150342
2	chr2:199965270:G:A	199965270	A	0.8098	-0.0727	0.01	3.59487e-13	264686	0.812118	-0.0595373	0.0101225	4.06128e-09	0
2	chr2:211425323:T:C	211425323	C	0.2017	-0.0578	0.0098	3.68025e-09	263648	0.203868	-0.0573814	0.00980088	4.7782e-09	-0.007289
2	chr2:212537917:G:C	212537917	C	0.4516	0.0478	0.008	2.3009e-09	257226	0.450145	0.0474628	0.00800075	2.98738e-09	0
2	chr2:224567753:C:A	224567753	A	0.3266	-0.0466	0.0083	1.9718e-08	269098	0.329408	-0.0462996	0.00830065	2.43533e-08	0.00225659
2	chr2:227388063:G:A	227388063	A	0.1943	0.0551	0.01	3.58834e-08	260441	0.19375	0.0546506	0.0100009	4.6397e-08	0.00735743
2	chr2:232878399:A:G	232878399	G	0.2896	0.0686	0.0086	1.50244e-15	267920	0.284211	0.0679657	0.00860139	2.75111e-15	0
3	chr3:2506102:G:T	2506102	T	0.1679	0.0769	0.0105	2.41029e-13	264676	0.169013	0.0769	0.010501	2.42341e-13	0
3	chr3:16805459:A:C	16805459	C	0.4108	0.0463	0.008	7.14417e-09	263195	0.413092	0.458528	0.0186544	2.06195e-133	0.145694
3	chr3:16833950:G:A	16833950	A	0.502	0.0503	0.0081	5.30262e-10	248563	0.621	0.506659	0.0192196	3.78272e-153	0.494177
3	chr3:16916875:C:T	16916875	T	0.3451	0.046	0.0082	2.02612e-08	268292	0.341934	0.529023	0.0198871	6.54526e-156	0.482457
3	chr3:17566464:C:G	17566464	G	0.4451	-0.0462	0.0079	4.97216e-09	264499	0.451961	-0.0518002	0.00794347	6.97907e-11	0.00971058
3	chr3:24513213:G:A	24513213	A	0.4716	-0.0443	0.0079	2.05157e-08	262158	0.473145	-0.0451979	0.00790226	1.06767e-08	-8.86851e-05
3	chr3:29748620:C:T	29748620	T	0.4091	0.0497	0.008	5.21482e-10	263524	0.415566	0.0488634	0.00800267	1.02233e-09	0.0227528
3	chr3:30064678:G:A	30064678	A	0.2689	0.0503	0.0089	1.58882e-08	261822	0.271013	0.049288	0.00890371	3.1005e-08	-0.0118465
3	chr3:36806825:C:T	36806825	T	0.345	0.0493	0.0083	2.85441e-09	261898	0.346184	0.0492088	0.00830176	3.07545e-09	-0.00977926
3	chr3:44669697:G:C	44669697	C	0.1404	-0.0695	0.0115	1.50827e-09	255438	0.135855	-0.0664881	0.0115106	7.63725e-09	-0.0338809
3	chr3:45298415:T:G	45298415	G	0.1467	0.0645	0.0109	3.27009e-09	274136	0.143039	0.0643705	0.0109101	3.6331e-09	0.00829931
3	chr3:52931697:G:A	52931697	A	0.6561	0.0765	0.0083	3.05906e-20	262245	0.656461	0.0703845	0.00874933	8.65535e-16	-0.188378
3	chr3:53290885:G:A	53290885	A	0.5043	0.0461	0.0082	1.88813e-08	242557	0.357079	0.585037	0.0207363	4.02448e-175	0.221714
3	chr3:53409327:T:C	53409327	C	0.3058	-0.0539	0.0085	2.28017e-10	265816	0.304803	-0.392069	0.0182765	4.36321e-102	-0.00182871
3	chr3:60302116:G:C	60302116	C	0.3415	0.0475	0.0082	6.92708e-09	269636	0.337434	0.0477058	0.00820214	6.01793e-09	0.00390026
3	chr3:63918083:A:G	63918083	G	0.3094	0.0605	0.0084	5.91701e-13	270407	0.309868	0.0599922	0.00840102	9.26117e-13	-0.00637651
3	chr3:71514626:G:T	71514626	T	0.4134	-0.0482	0.008	1.6911e-09	262696	0.417763	-0.0481029	0.00800084	1.82982e-09	-0.00608584
3	chr3:118053189:A:G	118053189	G	0.8909	0.0744	0.0127	4.6772e-09	260069	0.895882	0.0744	0.0127008	4.68778e-09	0
3	chr3:136679545:A:G	136679545	G	0.5935	0.053	0.008	3.47248e-11	264042	0.595895	0.053	0.00800065	3.48515e-11	0
3	chr3:161766843:C:A	161766843	A	0.4342	-0.0444	0.0079	1.90678e-08	265918	0.441355	-0.0444	0.00790045	1.91035e-08	0
3	chr3:180993216:T:C	180993216	C	0.2081	-0.0705	0.0097	3.64737e-13	262926	0.213197	-0.0634199	0.00977551	8.71973e-11	-0.12797
3	chr3:181503091:T:G	181503091	G	0.7954	0.0781	0.0102	1.9053e-14	240774	0.796513	0.0698464	0.0102794	1.08462e-11	-0.00961632
3	chr3:185958184:G:A	185958184	A	0.49	-0.044	0.0079	2.55295e-08	261418	0.494132	-0.0441526	0.00790137	2.29744e-08	0.00224476
3	chr3:188279828:G:A	188279828	A	0.1872	0.0588	0.0105	2.14352e-08	243043	0.187579	0.060053	0.0105013	1.07386e-08	0
4	chr4:712911:T:C	712911	C	0.4283	0.0456	0.0081	1.80597e-08	253785	0.433145	0.0456	0.00810049	1.80954e-08	0
4	chr4:23421963:G:A	23421963	A	0.3284	0.0488	0.0083	4.11463e-09	268337	0.322316	0.0488	0.00830052	4.12378e-09	0
4	chr4:65517565:C:T	65517565	T	0.2074	-0.0528	0.0096	3.79791e-08	269124	0.205066	-0.0528	0.00960052	3.80436e-08	0
4	chr4:79272560:C:G	79272560	G	0.5027	-0.0471	0.0078	1.55591e-09	268059	0.504092	-0.0476468	0.00780087	1.00965e-09	-0.00377068
4	chr4:81095067:A:C	81095067	C	0.0734	-0.0844	0.0153	3.46133e-08	256085	0.0749342	-0.0854715	0.0153015	2.32604e-08	0.00849604
4	chr4:83679583:T:G	83679583	G	0.2146	0.0534	0.0096	2.65937e-08	262478	0.212066	0.0543627	0.00960126	1.4958e-08	0
4	chr4:102267552:C:T	102267552	T	0.0765	0.1353	0.0151	3.23899e-19	253056	0.0803026	0.133891	0.0151044	7.69775e-19	0.0169209
4	chr4:104524048:A:C	104524048	C	0.458	0.0456	0.0079	7.82655e-09	263168	0.457355	0.0444378	0.00790157	1.86671e-08	0
4	chr4:117807402:T:C	117807402	C	0.4277	0.0433	0.0079	4.22898e-08	266895	0.423434	0.0433	0.00790043	4.23612e-08	0
4	chr4:167039704:A:G	167039704	G	0.5843	-0.0445	0.008	2.65937e-08	262277	0.587289	-0.0443736	0.0080008	2.92025e-08	0.00808162
4	chr4:169307398:C:T	169307398	T	0.545	-0.0488	0.0078	3.9394e-10	270238	0.547487	-0.0492479	0.00780155	2.74424e-10	-0.0140414
4	chr4:175940150:G:A	175940150	A	0.7571	-0.0645	0.009	7.68458e-13	273690	0.758658	-0.0655292	0.0090018	3.34888e-13	0
5	chr5:45252398:A:G	45252398	G	0.3392	0.0639	0.0083	1.37355e-14	264014	0.337132	0.0639	0.00830092	1.38271e-14	0
5	chr5:61346768:C:T	61346768	T	0.4873	0.0667	0.0078	1.21729e-17	268188	0.488632	0.0667	0.00780105	1.22947e-17	0
5	chr5:89448733:G:A	89448733	A	0.126	-0.0767	0.0119	1.15313e-10	261434	0.125105	-0.0767	0.0119009	1.15693e-10	0
5	chr5:102388171:T:C	102388171	C	0.6891	-0.053	0.0085	4.5093e-10	263392	0.685066	-0.0527314	0.00850075	5.5346e-10	0.0056582
5	chr5:107430639:C:T	107430639	T	0.8431	-0.0608	0.0108	1.80597e-08	264244	0.842803	-0.0604215	0.0108008	2.21679e-08	0
5	chr5:119415594:T:G	119415594	G	0.696	0.0476	0.0085	2.14352e-08	266707	0.700776	0.0476	0.00850048	2.14746e-08	0
5	chr5:138505574:A:G	138505574	G	0.5356	0.0501	0.0079	2.27137e-10	262635	0.533079	0.0506454	0.0079054	1.48966e-10	-0.0293814
5	chr5:139684143:G:A	139684143	A	0.3425	0.0479	0.0082	5.17442e-09	269257	0.349908	0.0512814	0.00821079	4.22156e-10	0.0414346
5	chr5:152869522:A:G	152869522	G	0.2879	-0.0631	0.0087	4.08021e-13	262723	0.2885	-0.0642635	0.00870307	1.536e-13	-0.0227994
5	chr5:154117840:C:T	154117840	T	0.4192	-0.0436	0.0079	3.40959e-08	268321	0.420895	-0.0450333	0.00790247	1.20768e-08	-0.00248442
5	chr5:156348065:T:C	156348065	C	0.5177	-0.0463	0.0078	2.92242e-09	268389	0.514776	-0.0464601	0.00780052	2.58459e-09	0
6	chr6:11987848:T:G	11987848	G	0.1718	0.057	0.0103	3.13044e-08	270100	0.170447	0.0571721	0.0103006	2.85074e-08	-0.00291147
6	chr6:16348652:A:G	16348652	G	0.1222	0.0705	0.0121	5.66201e-09	259605	0.119961	0.0708411	0.0121008	4.79229e-09	-0.0022635
6	chr6:26272320:G:T	26272320	T	0.21	0.0724	0.01	4.48685e-13	245735	0.209592	0.0560747	0.0100746	2.60695e-08	-0.127172
6	chr6:27541714:A:C	27541714	C	0.0863	-0.2063	0.0155	2.03358e-40	215066	0.0855132	-0.174276	0.0159045	6.10692e-28	0.199776
6	chr6:31844073:T:C	31844073	C	0.3933	-0.073	0.0084	3.60923e-18	242111	0.394921	-0.0530149	0.00856082	5.91285e-10	0.0161179
6	chr6:32608942:C:T	32608942	T	0.0569	-0.1676	0.0263	1.85822e-10	109816	0.0283158	-0.775738	0.0549701	3.20373e-45	0.904027
6	chr6:33427422:G:A	33427422	A	0.5072	0.0592	0.0078	3.20539e-14	268086	0.499947	0.0536684	0.00781511	6.54451e-12	0.0457896
6	chr6:33799950:G:A	33799950	A	0.1854	0.0663	0.0099	2.12786e-11	275430	0.18375	0.0605066	0.00991411	1.04045e-09	0
6	chr6:68295757:T:C	68295757	C	0.2427	0.0505	0.0091	2.86569e-08	267878	0.241211	0.0512044	0.00910123	1.84327e-08	0.012701
6	chr6:72445098:G:A	72445098	A	0.3429	-0.0505	0.0083	1.16974e-09	262658	0.3385	-0.0510874	0.00830123	7.54589e-10	0
6	chr6:83637995:G:A	83637995	A	0.4255	-0.0565	0.0079	8.55857e-13	267227	0.424645	-0.0567212	0.00790081	7.0141e-13	0.00426019
6	chr6:92367782:G:T	92367782	T	0.2565	0.0594	0.009	4.11158e-11	263926	0.256974	0.0595188	0.00900085	3.77702e-11	-0.00310198
6	chr6:96016184:C:T	96016184	T	0.0665	-0.0892	0.0159	2.02253e-08	259791	0.0668421	-0.0888764	0.015901	2.27913e-08	0
6	chr6:107768188:A:G	107768188	G	0.5152	-0.0451	0.0078	7.37952e-09	268303	0.513974	-0.045091	0.0078005	7.44648e-09	0.00190315
6	chr6:111499910:A:C	111499910	C	0.7868	-0.0529	0.0095	2.57058e-08	269313	0.786934	-0.0541932	0.00950383	1.18236e-08	-0.0262908
6	chr6:146421903:C:T	146421903	T	0.5627	0.0464	0.008	6.63149e-09	258889	0.56925	0.0464	0.0080005	6.64597e-09	0
7	chr7:1990232:T:C	1990232	C	0.4133	-0.0846	0.008	3.89178e-26	262640	0.423289	-0.0836545	0.00800342	1.42946e-25	-0.0210121
7	chr7:2664345:G:A	2664345	A	0.1542	0.0655	0.0108	1.32106e-09	268008	0.156868	0.0627979	0.0108032	6.14087e-09	0.0059642
7	chr7:5990957:G:C	5990957	C	0.0366	0.1227	0.0215	1.15e-08	250141	0.0383026	0.12209	0.0215017	1.3617e-08	0
7	chr7:23867010:G:T	23867010	T	0.5374	-0.047	0.0078	1.68441e-09	269560	0.541724	-0.0464889	0.00780095	2.53173e-09	-0.0105975
7	chr7:24655876:A:G	24655876	G	0.1101	0.0776	0.0124	3.89785e-10	270628	0.112342	0.0768183	0.0124016	5.85658e-10	0
7	chr7:72305718:C:T	72305718	T	0.5238	-0.0445	0.0078	1.16256e-08	268664	0.531408	-0.0445	0.00780046	1.16484e-08	0
7	chr7:82806562:G:T	82806562	T	0.4907	0.0446	0.0078	1.07818e-08	268148	0.495053	0.0450499	0.00780064	7.68833e-09	0.00694451
7	chr7:86782905:T:C	86782905	C	0.1248	-0.1017	0.012	2.3508e-17	259180	0.125382	-0.100623	0.0120048	5.20849e-17	0.0224431
7	chr7:87587899:T:C	87587899	C	0.511	-0.0471	0.0078	1.55591e-09	268181	0.511184	-0.0456604	0.00780242	4.85446e-09	0
7	chr7:100769294:G:A	100769294	A	0.0993	0.0793	0.0133	2.48551e-09	257700	0.0976184	0.0795474	0.0133013	2.22541e-09	0.00355196
7	chr7:104958761:G:A	104958761	A	0.394	0.0688	0.008	7.97161e-18	266770	0.399289	0.0688486	0.00800124	7.64879e-18	-0.00078275
7	chr7:110428958:T:G	110428958	G	0.3726	-0.058	0.0081	8.0387e-13	265806	0.371303	-0.0592527	0.00810225	2.61013e-13	-0.0179385
7	chr7:111353455:C:T	111353455	T	0.3756	-0.0536	0.0081	3.65858e-11	264958	0.383645	-0.0549966	0.00810205	1.13709e-11	0
7	chr7:131882504:A:G	131882504	G	0.8427	0.0657	0.0108	1.17709e-09	263692	0.841632	0.0672225	0.010802	4.87257e-10	0.00877187
7	chr7:133327359:A:G	133327359	G	0.2379	-0.0526	0.0094	2.19677e-08	254502	0.239697	-0.0538366	0.00940162	1.02636e-08	-0.0120237
7	chr7:137392357:A:C	137392357	C	0.3513	-0.0651	0.0082	2.03778e-15	266044	0.355039	-0.0666456	0.00820242	4.46947e-16	0.00814916
7	chr7:157672322:C:A	157672322	A	0.4797	0.045	0.0079	1.22505e-08	261743	0.484395	0.045	0.00790047	1.22751e-08	0
8	chr8:26415252:G:A	26415252	A	0.1666	0.0652	0.0105	5.31454e-10	266340	0.166553	0.0656158	0.0105009	4.14173e-10	0.00556895
8	chr8:27584610:C:A	27584610	A	0.1107	-0.093	0.0128	3.71317e-13	252755	0.112487	-0.093434	0.0128015	2.9062e-13	0
8	chr8:38376991:C:T	38376991	T	0.2208	-0.0531	0.0095	2.27759e-08	262579	0.226816	-0.0531	0.00950055	2.28181e-08	0
8	chr8:59787910:G:A	59787910	A	0.5969	-0.0487	0.0079	7.06808e-10	271505	0.600105	-0.048804	0.00790056	6.52109e-10	0.00221642
8	chr8:64625546:G:A	64625546	A	0.5816	0.0483	0.008	1.5652e-09	261788	0.580197	0.0484076	0.00800056	1.44378e-09	0
8	chr8:88271460:A:G	88271460	G	0.7429	-0.0521	0.0089	4.80083e-09	269488	0.746592	-0.0521	0.00890055	4.81128e-09	0
8	chr8:102676153:G:A	102676153	A	0.3616	-0.0491	0.0082	2.12692e-09	262663	0.361987	-0.0493245	0.00820062	1.80194e-09	0.00439019
8	chr8:110559321:T:C	110559321	C	0.162	0.0664	0.0105	2.55192e-10	272399	0.161645	0.0666723	0.0105008	2.16398e-10	0
8	chr8:142231572:A:C	142231572	C	0.5568	-0.079	0.0079	1.52397e-23	264661	0.557776	-0.0795775	0.00790222	7.47731e-24	-0.0137917
8	chr8:143161975:C:T	143161975	T	0.4244	-0.0433	0.0079	4.22898e-08	267428	0.42725	-0.0435024	0.00790277	3.69796e-08	0.0201295
8	chr8:143851281:C:T	143851281	T	0.5669	-0.0452	0.0079	1.05576e-08	266075	0.570118	-0.0442916	0.00790207	2.08169e-08	0
9	chr9:14509107:A:T	14509107	T	0.1461	0.063	0.011	1.02058e-08	270092	0.141776	0.0625879	0.0110009	1.27513e-08	0.00617433
9	chr9:22767165:C:A	22767165	A	0.4968	0.0475	0.0078	1.13092e-09	268062	0.498013	0.0475099	0.00780082	1.12643e-09	-0.00613281
9	chr9:26714616:T:C	26714616	C	0.3225	0.0487	0.0083	4.42495e-09	270867	0.324303	0.0493484	0.00830089	2.76526e-09	0.00736038
9	chr9:36481990:C:A	36481990	A	0.6863	-0.0466	0.0084	2.89586e-08	268392	0.686711	-0.0469659	0.00840069	2.2613e-08	0
9	chr9:74743829:T:C	74743829	C	0.5939	-0.0513	0.008	1.43152e-10	264127	0.597092	-0.0516865	0.00800137	1.04906e-10	0.00413014
9	chr9:80505747:C:T	80505747	T	0.3141	-0.0503	0.0084	2.12313e-09	268202	0.314447	-0.0506052	0.00840116	1.70583e-09	0.0114155
9	chr9:93475091:T:G	93475091	G	0.1579	0.0628	0.0106	3.13195e-09	272894	0.158158	0.0629828	0.0106007	2.82644e-09	-0.0030271
9	chr9:98302930:T:G	98302930	G	0.1599	0.0605	0.0106	1.14616e-08	270124	0.163645	0.0606897	0.0106007	1.03384e-08	0
9	chr9:112197447:G:A	112197447	A	0.474	0.0434	0.0078	2.63505e-08	268784	0.477987	0.0434	0.00780043	2.63974e-08	0
9	chr9:135487010:A:G	135487010	G	0.8213	-0.0641	0.0113	1.40674e-08	217550	0.826724	-0.0641	0.0113008	1.41008e-08	0
10	chr10:3779369:G:A	3779369	A	0.3719	0.0503	0.0081	5.30262e-10	266023	0.371303	0.0503	0.00810057	5.31744e-10	0
10	chr10:18437397:A:C	18437397	C	0.8908	0.097	0.0129	5.50367e-14	251841	0.891645	0.097	0.0129014	5.53867e-14	0
10	chr10:33400927:C:T	33400927	T	0.5974	-0.0465	0.0081	9.42633e-09	258370	0.59975	-0.0465	0.0081005	9.44611e-09	0
10	chr10:91029731:A:T	91029731	T	0.2477	-0.0609	0.0093	5.81618e-11	252959	0.247474	-0.0609	0.00930077	5.83732e-11	0
10	chr10:103141734:T:C	103141734	C	0.0875	-0.128	0.014	6.08237e-20	260478	0.0851184	-0.127005	0.0140031	1.19278e-19	0.0111941
10	chr10:104839251:T:C	104839251	C	0.6348	-0.053	0.0081	6.02122e-11	268040	0.627105	-0.0521892	0.00810113	1.17742e-10	0
11	chr11:17267564:A:T	17267564	T	0.2615	0.0537	0.0092	5.3163e-09	249431	0.262303	0.0533078	0.00920081	6.88043e-09	0.00683622
11	chr11:24367689:A:C	24367689	C	0.5034	0.051	0.0078	6.21549e-11	268058	0.502421	0.0504231	0.00780091	1.02141e-10	-0.00592152
11	chr11:28592943:A:T	28592943	T	0.3799	-0.0496	0.0081	9.15667e-10	263781	0.379987	-0.0492924	0.0081007	1.16522e-09	0
11	chr11:46321639:C:A	46321639	A	0.1942	0.083	0.0099	5.12291e-17	265794	0.197053	0.083	0.00990129	5.17071e-17	0
11	chr11:57794697:A:G	57794697	G	0.3292	0.0559	0.0082	9.29139e-12	274570	0.330882	0.0559	0.00820068	9.32796e-12	0
11	chr11:104832911:G:A	104832911	A	0.4461	0.0456	0.008	1.19807e-08	257815	0.443184	0.0459009	0.00800056	9.62462e-09	-0.0041942
11	chr11:113504125:T:G	113504125	G	0.6421	0.0742	0.0082	1.44574e-19	263803	0.641132	0.0743951	0.00820133	1.17817e-19	0
11	chr11:123523928:G:C	123523928	C	0.321	0.0486	0.0084	7.22049e-09	265105	0.321908	0.0482844	0.00840215	9.10201e-09	-0.017622
11	chr11:124743036:A:G	124743036	G	0.3333	-0.0635	0.0083	2.0004e-14	266311	0.333855	-0.0630517	0.00830325	3.11117e-14	-0.00607624
11	chr11:126815312:G:T	126815312	T	0.5674	0.0431	0.0079	4.87813e-08	266151	0.570474	0.0437773	0.00790106	3.01288e-08	0.00437645
11	chr11:130933739:A:G	130933739	G	0.4744	-0.0541	0.0078	4.0365e-12	268745	0.477263	-0.0546544	0.0078016	2.46043e-12	-0.00711073
11	chr11:132688442:G:A	132688442	A	0.4937	-0.0471	0.0079	2.49131e-09	261350	0.498355	-0.0480855	0.00790132	1.15945e-09	-0.00458902
11	chr11:133982789:A:G	133982789	G	0.2211	-0.083	0.0097	1.16143e-17	251574	0.217066	-0.0824642	0.00970342	1.92114e-17	0.00849612
11	chr11:134426490:C:T	134426490	T	0.535	-0.0507	0.0079	1.38329e-10	262590	0.53325	-0.0495336	0.00790161	3.63862e-10	-0.0134782
11	chr11:134710697:A:T	134710697	T	0.4263	0.0453	0.008	1.49183e-08	260479	0.424211	0.0463127	0.00800285	7.16407e-09	0
12	chr12:2221292:C:T	2221292	T	0.4004	0.0829	0.0079	9.23685e-26	272033	0.400987	0.0829	0.00790158	9.44489e-26	0
12	chr12:29763906:T:C	29763906	C	0.347	-0.0474	0.0083	1.12418e-08	261188	0.348526	-0.0471577	0.00830061	1.3373e-08	0.00522388
12	chr12:39124491:C:T	39124491	T	0.5674	-0.0448	0.0079	1.42061e-08	266149	0.565947	-0.0445677	0.00790057	1.68989e-08	0
12	chr12:53336380:G:A	53336380	A	0.0396	0.1281	0.0229	2.22042e-08	204420	0.0403816	0.129824	0.0229038	1.44286e-08	0.00287912
12	chr12:57094031:A:C	57094031	C	0.7115	0.0628	0.0087	5.26064e-13	262398	0.708263	0.0496929	0.00889042	2.27739e-08	-0.21504
12	chr12:57289173:C:T	57289173	T	0.0876	-0.1222	0.0146	5.76853e-17	239268	0.0852105	-0.106098	0.0149213	1.1565e-12	0
12	chr12:71856662:G:C	71856662	C	0.0681	0.09	0.0156	7.96342e-09	263989	0.0684474	0.0908492	0.0156017	5.77909e-09	0.00994977
12	chr12:74147115:T:A	74147115	A	0.4769	-0.0426	0.0078	4.72026e-08	268632	0.476513	-0.043048	0.0078008	3.42071e-08	0
12	chr12:91860878:G:T	91860878	T	0.6145	0.046	0.0081	1.35475e-08	262323	0.615539	0.0459965	0.00810059	1.36145e-08	-0.00383076
12	chr12:94801517:G:T	94801517	T	0.5467	-0.0489	0.0078	3.62836e-10	270408	0.554382	-0.0487558	0.00780139	4.11427e-10	-0.00653199
12	chr12:99084848:C:T	99084848	T	0.6188	0.0542	0.0081	2.21109e-11	263427	0.620961	0.0537918	0.00810095	3.13283e-11	-0.00236933
12	chr12:103206353:G:A	103206353	A	0.3735	-0.0443	0.0081	4.52235e-08	265568	0.376224	-0.044485	0.00810114	3.99206e-08	0.0123405
12	chr12:104237774:G:A	104237774	A	0.738	0.0496	0.0089	2.50341e-08	266206	0.740013	0.0506691	0.00890185	1.25577e-08	0.000297038
12	chr12:110285440:C:T	110285440	T	0.447	0.0715	0.008	3.98074e-19	257667	0.447592	0.0714562	0.00800123	4.23506e-19	0
12	chr12:123148383:G:A	123148383	A	0.7412	-0.073	0.0089	2.35935e-16	268298	0.746789	-0.0732352	0.00890117	1.91016e-16	0.000879446
12	chr12:124002131:A:G	124002131	G	0.3437	0.0512	0.0082	4.26786e-10	268803	0.344961	0.0514401	0.00820065	3.54885e-10	0
13	chr13:37787969:G:C	37787969	C	0.5757	-0.0452	0.0081	2.40177e-08	254398	0.583145	-0.0450964	0.0081005	2.58994e-08	-0.00231717
13	chr13:38286860:G:A	38286860	A	0.418	0.0449	0.008	1.99424e-08	261864	0.420789	0.0447983	0.00800049	2.15041e-08	0
13	chr13:58247917:A:G	58247917	G	0.2997	0.0513	0.0086	2.4446e-09	262652	0.299697	0.0540443	0.00861515	3.53779e-10	0
13	chr13:79298392:T:A	79298392	A	0.397	-0.061	0.0081	5.04056e-14	259558	0.401171	-0.0613395	0.00810111	3.68254e-14	0
13	chr13:101369377:T:A	101369377	A	0.2352	0.0582	0.0091	1.59914e-10	273699	0.236961	0.0582	0.00910066	1.60402e-10	0
14	chr14:20679686:A:G	20679686	G	0.4948	0.0467	0.0079	3.39228e-09	261337	0.495934	0.0475759	0.00790125	1.73016e-09	-0.00481768
14	chr14:29000167:T:C	29000167	C	0.6579	0.0493	0.0082	1.83028e-09	269406	0.656921	0.0476456	0.0082037	6.32921e-09	0.0270393
14	chr14:29739424:G:T	29739424	T	0.4264	0.0518	0.008	9.48119e-11	260454	0.42375	0.051377	0.00800432	1.37486e-10	-0.00614218
14	chr14:32834334:C:T	32834334	T	0.465	0.0566	0.0079	7.80385e-13	262580	0.471263	0.0566778	0.00790099	7.31033e-13	-0.000635556
14	chr14:35089920:C:T	35089920	T	0.1877	-0.0574	0.0102	1.82892e-08	257023	0.188092	-0.0568208	0.0102008	2.54402e-08	0
14	chr14:51188391:A:G	51188391	G	0.6915	0.0485	0.0085	1.15742e-08	264526	0.694513	0.0485	0.00850051	1.15973e-08	0
14	chr14:71950609:C:G	71950609	G	0.7493	-0.077	0.009	1.17302e-17	267912	0.753908	-0.077	0.00900121	1.1848e-17	0
14	chr14:99267047:G:C	99267047	C	0.4673	-0.0631	0.0084	5.82732e-14	232094	0.463987	-0.063572	0.00840123	3.81982e-14	0.00789057
14	chr14:103789232:T:G	103789232	G	0.3388	0.0626	0.0082	2.27322e-14	270651	0.343118	0.0630535	0.00820109	1.48956e-14	0
15	chr15:34361964:G:A	34361964	A	0.4522	0.0527	0.008	4.47294e-11	257159	0.448842	0.052884	0.00800118	3.85546e-11	-0.0096521
15	chr15:40275036:G:A	40275036	A	0.2926	0.0532	0.0088	1.48989e-09	254355	0.291118	0.0539439	0.00880108	8.83029e-10	0.0037394
15	chr15:43513790:T:C	43513790	C	0.2999	-0.0494	0.0085	6.18177e-09	268768	0.295395	-0.0492419	0.00850074	6.92777e-09	0
15	chr15:61579998:A:C	61579998	C	0.5528	0.0562	0.0079	1.12789e-12	264241	0.558132	0.0563669	0.0079008	9.72575e-13	0.00390872
15	chr15:78576056:C:T	78576056	T	0.2339	-0.0728	0.0092	2.51172e-15	268791	0.233645	-0.0720139	0.00920155	5.0252e-15	0.0081555
15	chr15:82699986:T:G	82699986	G	0.6254	-0.0542	0.0081	2.21109e-11	265239	0.625618	-0.0549273	0.00810431	1.2224e-11	-0.0279761
15	chr15:84605000:T:G	84605000	G	0.2979	-0.0627	0.0086	3.08354e-13	263544	0.302421	-0.0633777	0.00860472	1.76537e-13	0.00915669
15	chr15:89341070:T:A	89341070	A	0.478	-0.0457	0.0079	7.25943e-09	261817	0.477145	-0.044974	0.00790089	1.25365e-08	0.00390366
15	chr15:90883330:G:A	90883330	A	0.5513	-0.0728	0.008	9.03318e-20	257480	0.546961	-0.0726662	0.00800201	1.07589e-19	-0.0110124
15	chr15:97735064:T:G	97735064	G	0.4121	-0.0455	0.008	1.28913e-08	262946	0.41025	-0.0462719	0.00800095	7.32479e-09	0
16	chr16:4448485:A:T	4448485	T	0.6616	-0.0483	0.0084	8.92434e-09	258087	0.662974	-0.0475914	0.00840097	1.47039e-08	-0.00956473
16	chr16:9806200:T:C	9806200	C	0.3119	0.0493	0.0084	4.38306e-09	269231	0.310711	0.048736	0.00840091	6.58128e-09	0.00208559
16	chr16:13659527:G:A	13659527	A	0.2356	0.0627	0.0092	9.41213e-12	267461	0.237526	0.0623581	0.00920089	1.22358e-11	0
16	chr16:29983601:C:T	29983601	T	0.468	-0.0584	0.0079	1.44196e-13	262364	0.476237	-0.0584	0.00790081	1.45019e-13	0
16	chr16:58630698:A:G	58630698	G	0.4431	-0.0484	0.0079	8.97868e-10	264735	0.449329	-0.048064	0.00790119	1.17854e-09	-0.00417771
16	chr16:63675726:C:G	63675726	G	0.5167	-0.0456	0.0079	7.82655e-09	261603	0.517342	-0.0454767	0.00790078	8.61427e-09	-0.00757368
16	chr16:68381072:C:G	68381072	G	0.2168	0.0528	0.0094	1.94278e-08	271749	0.213803	0.0517072	0.00940148	3.8e-08	0
16	chr16:82614909:A:G	82614909	G	0.3989	-0.048	0.008	1.97318e-09	265679	0.399	-0.0474945	0.00800099	2.91925e-09	0.0108594
16	chr16:89751681:A:G	89751681	G	0.4753	-0.0468	0.0079	3.14107e-09	261948	0.477145	-0.0462943	0.00790097	4.64786e-09	0
17	chr17:5422842:G:A	5422842	A	0.4892	-0.0451	0.0079	1.13735e-08	261433	0.483842	-0.0448625	0.00790059	1.35985e-08	-0.0053344
17	chr17:12972591:T:A	12972591	A	0.1971	0.0566	0.0099	1.08312e-08	262866	0.198816	0.0559551	0.00990106	1.59121e-08	-0.00240014
17	chr17:17793217:G:C	17793217	C	0.312	0.0476	0.0084	1.45602e-08	269187	0.310224	0.0483535	0.00840112	8.63347e-09	0.012252
17	chr17:19275579:C:A	19275579	A	0.0851	-0.0884	0.0141	3.62201e-10	263391	0.0821711	-0.0887687	0.0141025	3.08304e-10	0
17	chr17:46188473:C:T	46188473	T	0.3948	-0.057	0.0082	3.62142e-12	253758	0.394658	-0.160824	0.0109246	4.71105e-49	0.634146
17	chr17:46779986:T:C	46779986	C	0.7951	0.0537	0.0098	4.26308e-08	260580	0.791553	0.638583	0.0254055	2.02913e-139	0
18	chr18:29920663:C:T	29920663	T	0.7318	-0.0521	0.009	7.08535e-09	256457	0.734829	-0.0521	0.00900057	7.10085e-09	0
18	chr18:53220378:C:T	53220378	T	0.523	0.052	0.0078	2.61678e-11	268612	0.525211	0.0515608	0.00780367	3.91526e-11	-0.00962243
18	chr18:55080640:C:T	55080640	T	0.4035	-0.0598	0.0079	3.74317e-14	271398	0.402605	-0.0541438	0.00791612	7.93664e-12	-0.0507791
18	chr18:55532886:A:G	55532886	G	0.4798	0.0675	0.0078	4.97923e-18	268451	0.482145	0.0524045	0.00798496	5.27698e-11	-0.211271
18	chr18:55901227:G:A	55901227	A	0.0803	-0.1126	0.0148	2.78137e-14	252012	0.08275	-0.0973342	0.0151401	1.28537e-10	-0.0371211
18	chr18:56101744:G:A	56101744	A	0.2698	-0.0661	0.009	2.06615e-13	255474	0.268184	-0.0636277	0.00901905	1.72824e-12	0
18	chr18:79818986:G:A	79818986	A	0.1973	0.078	0.0098	1.73178e-15	268023	0.202118	0.0839534	0.00983458	1.3829e-17	-0.0825198
18	chr18:79871679:A:C	79871679	C	0.3627	0.054	0.0081	2.61678e-11	268827	0.360329	0.0597173	0.00812829	2.02947e-13	0
19	chr19:11738921:C:T	11738921	T	0.0695	0.0896	0.0161	2.61826e-08	243220	0.0679474	0.0906348	0.0161014	1.81249e-08	0.00740959
19	chr19:19367213:G:T	19367213	T	0.6428	-0.0738	0.0081	8.15425e-20	270593	0.644461	-0.0741204	0.00810143	5.74371e-20	0
19	chr19:30496516:A:G	30496516	G	0.2405	0.056	0.0092	1.15077e-09	263710	0.243118	0.0561375	0.00920066	1.051e-09	0.00272522
19	chr19:32140368:C:T	32140368	T	0.7038	-0.0471	0.0085	3.00446e-08	270698	0.702368	-0.0472395	0.0085005	2.74036e-08	0
19	chr19:49661133:T:C	49661133	C	0.3763	-0.0523	0.0082	1.79358e-10	258345	0.374539	-0.0523	0.00820063	1.79933e-10	0
20	chr20:38856737:T:A	38856737	A	0.6141	0.0693	0.0081	1.17302e-17	262181	0.612697	0.0692811	0.00810112	1.20935e-17	0.00077421
20	chr20:43187301:C:T	43187301	T	0.8039	0.0583	0.01	5.54274e-09	258625	0.805816	0.0583487	0.0100007	5.39555e-09	-0.000106645
20	chr20:46051773:C:T	46051773	T	0.2207	0.0524	0.0096	4.80625e-08	257221	0.225053	0.0526707	0.0096006	4.10691e-08	-0.003676
20	chr20:49488780:T:C	49488780	C	0.1893	0.0667	0.01	2.55803e-11	265658	0.191947	0.0669931	0.0100009	2.10271e-11	0
21	chr21:20745173:A:G	20745173	G	0.7565	-0.0519	0.0091	1.17512e-08	267278	0.762776	-0.0519	0.00910054	1.17744e-08	0
22	chr22:20147216:C:T	20147216	T	0.2275	0.0525	0.0094	2.33557e-08	262555	0.227368	0.0525	0.00940054	2.33989e-08	0
22	chr22:38852544:G:A	38852544	A	0.0159	0.1876	0.0317	3.25917e-09	259294	0.0152895	0.187679	0.0317057	3.23083e-09	0.00572694
22	chr22:39655161:A:T	39655161	T	0.3003	0.059	0.0085	3.88848e-12	268549	0.295026	0.0627628	0.00851073	1.64909e-13	-0.0350337
22	chr22:41191552:T:A	41191552	A	0.246	0.0669	0.0091	1.95777e-13	265417	0.242592	0.0782852	0.00964624	4.83321e-16	-0.104877
22	chr22:41974987:T:C	41974987	C	0.5029	0.0575	0.0078	1.68346e-13	268043	0.496737	0.355849	0.0148591	9.63187e-127	-0.858164
22	chr22:42145348:A:G	42145348	G	0.5036	0.0513	0.0079	8.37696e-11	261315	0.550579	0.920511	0.0233949	0	0.359848
22	chr22:42174452:G:A	42174452	A	0.4053	0.0483	0.0081	2.47705e-09	257812	0.400711	0.609763	0.0202663	7.05255e-199	-0.138192
22	chr22:42284195:T:C	42284195	C	0.1108	-0.0736	0.0129	1.16052e-08	248675	0.114566	-0.0879457	0.0134067	5.38776e-11	0.00200553
22	chr22:50671307:G:A	50671307	A	0.6911	0.0484	0.0086	1.82409e-08	258225	0.689355	0.048933	0.00860114	1.27684e-08	0

### Sheet: Supplementary Table 7
Supplementary Table 7. Conditionally independent SNPs and clumped loci. For each COJO SNPs, the corresponding physical locus, its range, and constituent SNPs are displayed. AFR, EAS, EUR, EUR+EAS, EUR+AFR, AFR+EAS, and AFR+EUR+EAS indicate whether a given signal was observed in ancestry-specific or cross-ancestry meta-analyses. For distances of 250kb, 500kb, and 1mb, whether a given locus spans a known PGC locus is indicated, with the corresponding PGC index displayed.
snp	clump_index	clump_locus	chr	start	end	LD.friends	AFR	EAS	EUR	EUR+EAS	EUR+AFR	AFR+EAS	AFR+EUR+EAS	PGC.250kb	PGC.500kb	PGC.1mb
chr1:2441729:A:G	chr1:2444405:T:G	LOC_12	1	2441729	2444405	chr1:2444405:T:G;chr1:2441729:A:G	0	0	1	1	1	0	1
chr1:2444405:T:G	chr1:2444405:T:G	LOC_12	1	2441729	2444405	chr1:2444405:T:G;chr1:2441729:A:G	0	0	1	1	1	0	1
chr1:8358590:T:C	chr1:8362616:T:C	LOC_18	1	8358590	8371547	chr1:8362616:T:C;chr1:8358590:T:C;chr1:8371547:C:T	0	0	1	1	1	0	1
chr1:8362616:T:C	chr1:8362616:T:C	LOC_18	1	8358590	8371547	chr1:8362616:T:C;chr1:8358590:T:C;chr1:8371547:C:T	0	0	1	1	1	0	1
chr1:28810174:A:G	chr1:28810174:A:G	LOC_16	1	28706068	28812463	chr1:28810174:A:G;chr1:28706068:G:A;chr1:28812463:G:T	0	0	1	1	1	0	1
chr1:28812463:G:T	chr1:28810174:A:G	LOC_16	1	28706068	28812463	chr1:28810174:A:G;chr1:28706068:G:A;chr1:28812463:G:T	0	0	1	1	1	0	1
chr1:29954792:A:G	chr1:29954792:A:G	LOC_7	1	29954792	29954792	chr1:29954792:A:G	0	0	1	1	1	0	1
chr1:35908222:C:G	chr1:35908222:C:G	LOC_15	1	35908222	35909509	chr1:35908222:C:G;chr1:35909509:C:T	0	0	1	1	1	0	1
chr1:35909509:C:T	chr1:35908222:C:G	LOC_15	1	35908222	35909509	chr1:35908222:C:G;chr1:35909509:C:T	0	0	1	1	1	0	1
chr1:43612713:T:C	chr1:43634413:G:A	LOC_6	1	43612713	43634413	chr1:43634413:G:A;chr1:43612713:T:C	0	0	1	1	1	0	1
chr1:43634413:G:A	chr1:43634413:G:A	LOC_6	1	43612713	43634413	chr1:43634413:G:A;chr1:43612713:T:C	0	0	1	1	1	0	1
chr1:49634443:C:T	chr1:49634443:C:T	LOC_28	1	49634443	49634443	chr1:49634443:C:T	0	0	0	1	0	0	0
chr1:49887458:G:A	chr1:49887458:G:A	LOC_31	1	49887458	49887458	chr1:49887458:G:A	0	0	0	0	0	0	1
chr1:60582428:C:T	chr1:60597553:G:A	LOC_25	1	60582428	60597553	chr1:60597553:G:A;chr1:60582428:C:T	0	0	0	1	1	0	1
chr1:60597553:G:A	chr1:60597553:G:A	LOC_25	1	60582428	60597553	chr1:60597553:G:A;chr1:60582428:C:T	0	0	0	1	1	0	1
chr1:65855510:A:G	chr1:65860361:G:C	LOC_14	1	65855510	65860361	chr1:65860361:G:C;chr1:65855510:A:G;chr1:65858829:G:A	0	0	1	1	1	0	1
chr1:65858829:G:A	chr1:65860361:G:C	LOC_14	1	65855510	65860361	chr1:65860361:G:C;chr1:65855510:A:G;chr1:65858829:G:A	0	0	1	1	1	0	1
chr1:65860361:G:C	chr1:65860361:G:C	LOC_14	1	65855510	65860361	chr1:65860361:G:C;chr1:65855510:A:G;chr1:65858829:G:A	0	0	1	1	1	0	1
chr1:71660705:A:C	chr1:71687651:T:C	LOC_20	1	71660705	71708514	chr1:71687651:T:C;chr1:71660705:A:C;chr1:71708514:T:C	0	0	1	1	0	0	1
chr1:71687651:T:C	chr1:71687651:T:C	LOC_20	1	71660705	71708514	chr1:71687651:T:C;chr1:71660705:A:C;chr1:71708514:T:C	0	0	1	1	0	0	1
chr1:71708514:T:C	chr1:71687651:T:C	LOC_20	1	71660705	71708514	chr1:71687651:T:C;chr1:71660705:A:C;chr1:71708514:T:C	0	0	1	1	0	0	1
chr1:73302683:C:A	chr1:73302683:C:A	LOC_5	1	73302683	73335949	chr1:73302683:C:A;chr1:73335949:A:G	0	0	1	1	1	0	1
chr1:73335949:A:G	chr1:73302683:C:A	LOC_5	1	73302683	73335949	chr1:73302683:C:A;chr1:73335949:A:G	0	0	1	1	1	0	1
chr1:83678125:G:A	chr1:83678125:G:A	LOC_23	1	83678125	83807821	chr1:83678125:G:A;chr1:83807821:C:T	0	0	1	1	1	0	1
chr1:83807821:C:T	chr1:83678125:G:A	LOC_23	1	83678125	83807821	chr1:83678125:G:A;chr1:83807821:C:T	0	0	1	1	1	0	1
chr1:96683177:C:T	chr1:96683177:C:T	LOC_30	1	96683177	96683177	chr1:96683177:C:T	0	0	0	1	0	0	0
chr1:97332630:A:G	chr1:97338168:T:C	LOC_9	1	97332630	97370365	chr1:97338168:T:C;chr1:97332630:A:G;chr1:97366209:T:C;chr1:97370365:A:G	0	0	1	1	1	0	1
chr1:97338168:T:C	chr1:97338168:T:C	LOC_9	1	97332630	97370365	chr1:97338168:T:C;chr1:97332630:A:G;chr1:97366209:T:C;chr1:97370365:A:G	0	0	1	1	1	0	1
chr1:97366209:T:C	chr1:97338168:T:C	LOC_9	1	97332630	97370365	chr1:97338168:T:C;chr1:97332630:A:G;chr1:97366209:T:C;chr1:97370365:A:G	0	0	1	1	1	0	1
chr1:97871267:T:G	chr1:97883329:A:G	LOC_1	1	97871267	98087276	chr1:97883329:A:G;chr1:97871267:T:G;chr1:97930325:G:T;chr1:97931291:C:T;chr1:98025692:A:C;chr1:98087276:A:T	0	0	1	1	1	0	1
chr1:97883329:A:G	chr1:97883329:A:G	LOC_1	1	97871267	98087276	chr1:97883329:A:G;chr1:97871267:T:G;chr1:97930325:G:T;chr1:97931291:C:T;chr1:98025692:A:C;chr1:98087276:A:T	0	0	1	1	1	0	1
chr1:97930325:G:T	chr1:97883329:A:G	LOC_1	1	97871267	98087276	chr1:97883329:A:G;chr1:97871267:T:G;chr1:97930325:G:T;chr1:97931291:C:T;chr1:98025692:A:C;chr1:98087276:A:T	0	0	1	1	1	0	1
chr1:97931291:C:T	chr1:97883329:A:G	LOC_1	1	97871267	98087276	chr1:97883329:A:G;chr1:97871267:T:G;chr1:97930325:G:T;chr1:97931291:C:T;chr1:98025692:A:C;chr1:98087276:A:T	0	0	1	1	1	0	1
chr1:98025692:A:C	chr1:97883329:A:G	LOC_1	1	97871267	98087276	chr1:97883329:A:G;chr1:97871267:T:G;chr1:97930325:G:T;chr1:97931291:C:T;chr1:98025692:A:C;chr1:98087276:A:T	0	0	1	1	1	0	1
chr1:98087276:A:T	chr1:97883329:A:G	LOC_1	1	97871267	98087276	chr1:97883329:A:G;chr1:97871267:T:G;chr1:97930325:G:T;chr1:97931291:C:T;chr1:98025692:A:C;chr1:98087276:A:T	0	0	1	1	1	0	1
chr1:115179034:C:T	chr1:115192570:A:G	LOC_27	1	115179034	115192570	chr1:115192570:A:G;chr1:115179034:C:T	0	0	1	0	1	0	0
chr1:115192570:A:G	chr1:115192570:A:G	LOC_27	1	115179034	115192570	chr1:115192570:A:G;chr1:115179034:C:T	0	0	1	0	1	0	0
chr1:150050850:G:A	chr1:150166237:A:G	LOC_3	1	150050850	150167382	chr1:150166237:A:G;chr1:150050850:G:A;chr1:150143220:A:T;chr1:150167382:G:A	0	0	1	1	1	0	1
chr1:150166237:A:G	chr1:150166237:A:G	LOC_3	1	150050850	150167382	chr1:150166237:A:G;chr1:150050850:G:A;chr1:150143220:A:T;chr1:150167382:G:A	0	0	1	1	1	0	1
chr1:150167382:G:A	chr1:150166237:A:G	LOC_3	1	150050850	150167382	chr1:150166237:A:G;chr1:150050850:G:A;chr1:150143220:A:T;chr1:150167382:G:A	0	0	1	1	1	0	1
chr1:153863687:G:A	chr1:153950800:C:T	LOC_26	1	153863687	153950800	chr1:153950800:C:T;chr1:153863687:G:A	0	0	0	1	0	0	1
chr1:153950800:C:T	chr1:153950800:C:T	LOC_26	1	153863687	153950800	chr1:153950800:C:T;chr1:153863687:G:A	0	0	0	1	0	0	1
chr1:163758686:A:G	chr1:163758686:A:G	LOC_2	1	163706253	163793926	chr1:163758686:A:G;chr1:163706253:A:G;chr1:163746573:C:T;chr1:163767688:G:A;chr1:163793926:G:A	0	0	1	1	1	0	1
chr1:163767688:G:A	chr1:163758686:A:G	LOC_2	1	163706253	163793926	chr1:163758686:A:G;chr1:163706253:A:G;chr1:163746573:C:T;chr1:163767688:G:A;chr1:163793926:G:A	0	0	1	1	1	0	1
chr1:163793926:G:A	chr1:163758686:A:G	LOC_2	1	163706253	163793926	chr1:163758686:A:G;chr1:163706253:A:G;chr1:163746573:C:T;chr1:163767688:G:A;chr1:163793926:G:A	0	0	1	1	1	0	1
chr1:173725120:T:G	chr1:173725120:T:G	LOC_17	1	173725120	173725120	chr1:173725120:T:G	0	0	1	1	0	0	1
chr1:177293539:T:C	chr1:177293539:T:C	LOC_10	1	177293539	177337251	chr1:177293539:T:C;chr1:177306870:T:C;chr1:177337251:T:C	0	0	1	1	1	0	1
chr1:177306870:T:C	chr1:177293539:T:C	LOC_10	1	177293539	177337251	chr1:177293539:T:C;chr1:177306870:T:C;chr1:177337251:T:C	0	0	1	1	1	0	1
chr1:177337251:T:C	chr1:177293539:T:C	LOC_10	1	177293539	177337251	chr1:177293539:T:C;chr1:177306870:T:C;chr1:177337251:T:C	0	0	1	1	1	0	1
chr1:177790510:C:T	chr1:177791783:A:G	LOC_32	1	177790510	177791783	chr1:177791783:A:G;chr1:177790510:C:T	0	0	1	0	1	0	0		chr1:177112870-177458870
chr1:177791783:A:G	chr1:177791783:A:G	LOC_32	1	177790510	177791783	chr1:177791783:A:G;chr1:177790510:C:T	0	0	1	0	1	0	0		chr1:177112870-177458870
chr1:179351443:A:G	chr1:179351443:A:G	LOC_33	1	179351443	179351443	chr1:179351443:A:G	0	0	0	1	0	0	0
chr1:190674471:T:C	chr1:190674471:T:C	LOC_36	1	190674471	190674471	chr1:190674471:T:C	0	0	0	0	0	0	1
chr1:200445831:C:T	chr1:200445831:C:T	LOC_22	1	200445831	200445831	chr1:200445831:C:T	0	0	1	1	0	0	0
chr1:200986438:A:G	chr1:200994697:C:T	LOC_24	1	200986438	201015352	chr1:200994697:C:T;chr1:200986438:A:G;chr1:200997690:C:T;chr1:201015352:G:A	0	0	1	1	1	0	1
chr1:200994697:C:T	chr1:200994697:C:T	LOC_24	1	200986438	201015352	chr1:200994697:C:T;chr1:200986438:A:G;chr1:200997690:C:T;chr1:201015352:G:A	0	0	1	1	1	0	1
chr1:200997690:C:T	chr1:200994697:C:T	LOC_24	1	200986438	201015352	chr1:200994697:C:T;chr1:200986438:A:G;chr1:200997690:C:T;chr1:201015352:G:A	0	0	1	1	1	0	1
chr1:201015352:G:A	chr1:200994697:C:T	LOC_24	1	200986438	201015352	chr1:200994697:C:T;chr1:200986438:A:G;chr1:200997690:C:T;chr1:201015352:G:A	0	0	1	1	1	0	1
chr1:207046258:T:C	chr1:207046937:G:A	LOC_19	1	207046258	207046937	chr1:207046937:G:A;chr1:207046258:T:C	0	0	0	1	1	0	1
chr1:207046937:G:A	chr1:207046937:G:A	LOC_19	1	207046258	207046937	chr1:207046937:G:A;chr1:207046258:T:C	0	0	0	1	1	0	1
chr1:217881345:C:T	chr1:217881345:C:T	LOC_34	1	217881345	217881345	chr1:217881345:C:T	0	0	0	0	1	0	0
chr1:230104722:G:A	chr1:230136877:G:A	LOC_21	1	230104722	230136877	chr1:230136877:G:A;chr1:230104722:G:A	0	0	1	1	1	0	0
chr1:230136877:G:A	chr1:230136877:G:A	LOC_21	1	230104722	230136877	chr1:230136877:G:A;chr1:230104722:G:A	0	0	1	1	1	0	0
chr1:239035659:C:G	chr1:239035659:C:G	LOC_8	1	239035659	239046758	chr1:239035659:C:G;chr1:239046758:C:A	0	0	1	1	1	0	1
chr1:239046758:C:A	chr1:239035659:C:G	LOC_8	1	239035659	239046758	chr1:239035659:C:G;chr1:239046758:C:A	0	0	1	1	1	0	1
chr1:243629710:T:C	chr1:243629710:T:C	LOC_13	1	243629710	243640412	chr1:243629710:T:C;chr1:243640412:G:A	0	0	1	1	1	0	1
chr1:243640412:G:A	chr1:243629710:T:C	LOC_13	1	243629710	243640412	chr1:243629710:T:C;chr1:243640412:G:A	0	0	1	1	1	0	1
chr2:2312029:A:G	chr2:2322151:T:C	LOC_57	2	2312029	2323523	chr2:2322151:T:C;chr2:2312029:A:G;chr2:2314820:G:A;chr2:2323523:G:A	0	0	1	1	1	0	1
chr2:2314820:G:A	chr2:2322151:T:C	LOC_57	2	2312029	2323523	chr2:2322151:T:C;chr2:2312029:A:G;chr2:2314820:G:A;chr2:2323523:G:A	0	0	1	1	1	0	1
chr2:2322151:T:C	chr2:2322151:T:C	LOC_57	2	2312029	2323523	chr2:2322151:T:C;chr2:2312029:A:G;chr2:2314820:G:A;chr2:2323523:G:A	0	0	1	1	1	0	1
chr2:22297395:G:A	chr2:22410279:T:C	LOC_49	2	22297395	22526854	chr2:22410279:T:C;chr2:22297395:G:A;chr2:22400520:A:G;chr2:22526854:T:C	0	0	1	1	1	0	1
chr2:22400520:A:G	chr2:22410279:T:C	LOC_49	2	22297395	22526854	chr2:22410279:T:C;chr2:22297395:G:A;chr2:22400520:A:G;chr2:22526854:T:C	0	0	1	1	1	0	1
chr2:22410279:T:C	chr2:22410279:T:C	LOC_49	2	22297395	22526854	chr2:22410279:T:C;chr2:22297395:G:A;chr2:22400520:A:G;chr2:22526854:T:C	0	0	1	1	1	0	1
chr2:27809270:G:C	chr2:27809270:G:C	LOC_53	2	27809270	27810671	chr2:27809270:G:C;chr2:27810671:A:C	0	0	1	1	1	0	1
chr2:27810671:A:C	chr2:27809270:G:C	LOC_53	2	27809270	27810671	chr2:27809270:G:C;chr2:27810671:A:C	0	0	1	1	1	0	1
chr2:37319702:T:C	chr2:37348993:A:G	LOC_46	2	37319702	37348993	chr2:37348993:A:G;chr2:37319702:T:C;chr2:37348238:C:G	0	0	1	1	1	0	1
chr2:37348993:A:G	chr2:37348993:A:G	LOC_46	2	37319702	37348993	chr2:37348993:A:G;chr2:37319702:T:C;chr2:37348238:C:G	0	0	1	1	1	0	1
chr2:54733791:C:T	chr2:54733791:C:T	LOC_70	2	54733791	54733791	chr2:54733791:C:T	0	0	1	1	1	0	1
chr2:57760458:T:C	chr2:57760458:T:C	LOC_43	2	57734467	57760458	chr2:57760458:T:C;chr2:57734467:C:G	0	0	1	0	0	0	0
chr2:57931017:A:G	chr2:58155355:G:A	LOC_38	2	57931017	58155355	chr2:58155355:G:A;chr2:57931017:A:G	0	1	0	1	1	1	1
chr2:58155355:G:A	chr2:58155355:G:A	LOC_38	2	57931017	58155355	chr2:58155355:G:A;chr2:57931017:A:G	0	1	0	1	1	1	1
chr2:60074504:C:A	chr2:60074504:C:A	LOC_63	2	60074504	60074504	chr2:60074504:C:A	0	0	0	0	1	0	0
chr2:60162227:A:T	chr2:60162227:A:T	LOC_66	2	60162227	60162227	chr2:60162227:A:T	0	0	0	1	0	0	0
chr2:72930266:C:T	chr2:72930266:C:T	LOC_58	2	72930266	72936879	chr2:72930266:C:T;chr2:72936879:C:T	0	0	1	1	0	0	1
chr2:72936879:C:T	chr2:72930266:C:T	LOC_58	2	72930266	72936879	chr2:72930266:C:T;chr2:72936879:C:T	0	0	1	1	0	0	1
chr2:73397716:C:T	chr2:73397716:C:T	LOC_67	2	73397716	73610828	chr2:73397716:C:T;chr2:73610828:A:G	0	0	1	1	0	0	0
chr2:79206501:C:T	chr2:79206501:C:T	LOC_62	2	79199729	79206616	chr2:79206501:C:T;chr2:79199729:A:T;chr2:79206616:C:G	0	0	1	0	1	0	1
chr2:79206616:C:G	chr2:79206501:C:T	LOC_62	2	79199729	79206616	chr2:79206501:C:T;chr2:79199729:A:T;chr2:79206616:C:G	0	0	1	0	1	0	1
chr2:96835038:A:G	chr2:96835038:A:G	LOC_71	2	96835038	97080789	chr2:96835038:A:G;chr2:97080789:A:G	0	0	1	1	1	0	1
chr2:104365851:T:G	chr2:104366872:A:G	LOC_52	2	104365851	104366872	chr2:104366872:A:G;chr2:104365851:T:G;chr2:104366481:C:G	0	0	1	1	1	0	1
chr2:104366481:C:G	chr2:104366872:A:G	LOC_52	2	104365851	104366872	chr2:104366872:A:G;chr2:104365851:T:G;chr2:104366481:C:G	0	0	1	1	1	0	1
chr2:104366872:A:G	chr2:104366872:A:G	LOC_52	2	104365851	104366872	chr2:104366872:A:G;chr2:104365851:T:G;chr2:104366481:C:G	0	0	1	1	1	0	1
chr2:125673589:G:A	chr2:125673589:G:A	LOC_68	2	125673589	125673589	chr2:125673589:G:A	0	0	0	0	0	0	1
chr2:134084869:C:T	chr2:134086836:T:C	LOC_50	2	134084869	134086836	chr2:134086836:T:C;chr2:134084869:C:T	0	0	0	1	1	0	1
chr2:134086836:T:C	chr2:134086836:T:C	LOC_50	2	134084869	134086836	chr2:134086836:T:C;chr2:134084869:C:T	0	0	0	1	1	0	1
chr2:140303695:G:C	chr2:140303695:G:C	LOC_74	2	140303695	140303695	chr2:140303695:G:C	0	0	0	0	0	0	1
chr2:144383974:A:C	chr2:144383974:A:C	LOC_44	2	144383974	144426284	chr2:144383974:A:C;chr2:144426284:T:C	0	0	1	1	1	0	1
chr2:145662536:C:A	chr2:145662536:C:A	LOC_51	2	145662536	145667963	chr2:145662536:C:A;chr2:145667963:A:G	0	0	1	1	1	0	1
chr2:145667963:A:G	chr2:145662536:C:A	LOC_51	2	145662536	145667963	chr2:145662536:C:A;chr2:145667963:A:G	0	0	1	1	1	0	1
chr2:146825619:T:A	chr2:146855166:T:C	LOC_73	2	146825619	146855166	chr2:146855166:T:C;chr2:146825619:T:A	0	0	1	1	0	0	0
chr2:146855166:T:C	chr2:146855166:T:C	LOC_73	2	146825619	146855166	chr2:146855166:T:C;chr2:146825619:T:A	0	0	1	1	0	0	0
chr2:155979281:G:T	chr2:155979281:G:T	LOC_54	2	155979281	156000368	chr2:155979281:G:T;chr2:155990440:T:C;chr2:155995143:T:C;chr2:156000368:A:G	0	0	1	1	1	0	1
chr2:155995143:T:C	chr2:155979281:G:T	LOC_54	2	155979281	156000368	chr2:155979281:G:T;chr2:155990440:T:C;chr2:155995143:T:C;chr2:156000368:A:G	0	0	1	1	1	0	1
chr2:156000368:A:G	chr2:155979281:G:T	LOC_54	2	155979281	156000368	chr2:155979281:G:T;chr2:155990440:T:C;chr2:155995143:T:C;chr2:156000368:A:G	0	0	1	1	1	0	1
chr2:161946483:G:T	chr2:161989345:G:A	LOC_72	2	161946483	161989345	chr2:161989345:G:A;chr2:161946483:G:T	0	0	1	0	1	0	0
chr2:161989345:G:A	chr2:161989345:G:A	LOC_72	2	161946483	161989345	chr2:161989345:G:A;chr2:161946483:G:T	0	0	1	0	1	0	0
chr2:168625327:C:G	chr2:168625327:C:G	LOC_64	2	168625327	168625327	chr2:168625327:C:G	0	0	1	1	1	0	1
chr2:172036795:G:T	chr2:172036795:G:T	LOC_39	2	172032858	172110061	chr2:172036795:G:T;chr2:172032858:G:C;chr2:172091721:A:C;chr2:172110061:C:T	0	0	1	1	1	0	1
chr2:172110061:C:T	chr2:172036795:G:T	LOC_39	2	172032858	172110061	chr2:172036795:G:T;chr2:172032858:G:C;chr2:172091721:A:C;chr2:172110061:C:T	0	0	1	1	1	0	1
chr2:174067024:G:A	chr2:174067024:G:A	LOC_78	2	174067024	174067024	chr2:174067024:G:A	0	0	0	1	0	0	0	chr2:174067054-174311454
chr2:179983761:C:A	chr2:180060581:T:C	LOC_76	2	179983761	180060581	chr2:180060581:T:C;chr2:179983761:C:A	0	0	1	0	0	0	1
chr2:184736693:C:T	chr2:184736693:C:T	LOC_40	2	184736693	184921064	chr2:184736693:C:T;chr2:184921064:A:G	0	0	1	1	1	0	1
chr2:184921064:A:G	chr2:184736693:C:T	LOC_40	2	184736693	184921064	chr2:184736693:C:T;chr2:184921064:A:G	0	0	1	1	1	0	1
chr2:192983614:C:A	chr2:193060343:T:G	LOC_60	2	192983614	193060343	chr2:193060343:T:G;chr2:192983614:C:A;chr2:193058093:T:G	0	0	1	1	1	0	1
chr2:193058093:T:G	chr2:193060343:T:G	LOC_60	2	192983614	193060343	chr2:193060343:T:G;chr2:192983614:C:A;chr2:193058093:T:G	0	0	1	1	1	0	1
chr2:193060343:T:G	chr2:193060343:T:G	LOC_60	2	192983614	193060343	chr2:193060343:T:G;chr2:192983614:C:A;chr2:193058093:T:G	0	0	1	1	1	0	1
chr2:197366047:A:G	chr2:197446138:A:G	LOC_48	2	197366047	197446138	chr2:197446138:A:G;chr2:197366047:A:G;chr2:197383404:C:T;chr2:197400626:T:C;chr2:197417019:T:C	0	0	1	1	1	0	1
chr2:197383404:C:T	chr2:197446138:A:G	LOC_48	2	197366047	197446138	chr2:197446138:A:G;chr2:197366047:A:G;chr2:197383404:C:T;chr2:197400626:T:C;chr2:197417019:T:C	0	0	1	1	1	0	1
chr2:197400626:T:C	chr2:197446138:A:G	LOC_48	2	197366047	197446138	chr2:197446138:A:G;chr2:197366047:A:G;chr2:197383404:C:T;chr2:197400626:T:C;chr2:197417019:T:C	0	0	1	1	1	0	1
chr2:197446138:A:G	chr2:197446138:A:G	LOC_48	2	197366047	197446138	chr2:197446138:A:G;chr2:197366047:A:G;chr2:197383404:C:T;chr2:197400626:T:C;chr2:197417019:T:C	0	0	1	1	1	0	1
chr2:199125384:A:G	chr2:199148857:T:C	LOC_45	2	199125384	199148857	chr2:199148857:T:C;chr2:199125384:A:G;chr2:199136510:G:A	0	0	1	1	1	0	1
chr2:199136510:G:A	chr2:199148857:T:C	LOC_45	2	199125384	199148857	chr2:199148857:T:C;chr2:199125384:A:G;chr2:199136510:G:A	0	0	1	1	1	0	1
chr2:199148857:T:C	chr2:199148857:T:C	LOC_45	2	199125384	199148857	chr2:199148857:T:C;chr2:199125384:A:G;chr2:199136510:G:A	0	0	1	1	1	0	1
chr2:199916014:T:C	chr2:199946234:C:G	LOC_56	2	199916014	199965270	chr2:199946234:C:G;chr2:199916014:T:C;chr2:199960517:A:T;chr2:199965270:G:A	0	0	1	1	1	0	1
chr2:199946234:C:G	chr2:199946234:C:G	LOC_56	2	199916014	199965270	chr2:199946234:C:G;chr2:199916014:T:C;chr2:199960517:A:T;chr2:199965270:G:A	0	0	1	1	1	0	1
chr2:199960517:A:T	chr2:199946234:C:G	LOC_56	2	199916014	199965270	chr2:199946234:C:G;chr2:199916014:T:C;chr2:199960517:A:T;chr2:199965270:G:A	0	0	1	1	1	0	1
chr2:199965270:G:A	chr2:199946234:C:G	LOC_56	2	199916014	199965270	chr2:199946234:C:G;chr2:199916014:T:C;chr2:199960517:A:T;chr2:199965270:G:A	0	0	1	1	1	0	1
chr2:200335108:T:C	chr2:200335108:T:C	LOC_47	2	200335108	200335108	chr2:200335108:T:C	0	1	0	1	0	1	1
chr2:211425323:T:C	chr2:211425323:T:C	LOC_69	2	211425323	211425323	chr2:211425323:T:C	0	0	1	0	1	0	0
chr2:212537917:G:C	chr2:212537917:G:C	LOC_65	2	212537917	212537917	chr2:212537917:G:C	0	0	1	1	1	0	1
chr2:224512857:C:G	chr2:224535147:G:A	LOC_55	2	224512857	224567753	chr2:224535147:G:A;chr2:224512857:C:G;chr2:224567753:C:A	0	0	1	1	1	0	1
chr2:224535147:G:A	chr2:224535147:G:A	LOC_55	2	224512857	224567753	chr2:224535147:G:A;chr2:224512857:C:G;chr2:224567753:C:A	0	0	1	1	1	0	1
chr2:224567753:C:A	chr2:224535147:G:A	LOC_55	2	224512857	224567753	chr2:224535147:G:A;chr2:224512857:C:G;chr2:224567753:C:A	0	0	1	1	1	0	1
chr2:227388052:C:T	chr2:227388052:C:T	LOC_77	2	227388052	227388063	chr2:227388052:C:T;chr2:227388063:G:A	0	0	1	0	1	0	0			chr2:228107182-228157982
chr2:227388063:G:A	chr2:227388052:C:T	LOC_77	2	227388052	227388063	chr2:227388052:C:T;chr2:227388063:G:A	0	0	1	0	1	0	0			chr2:228107182-228157982
chr2:228111818:A:G	chr2:228115534:T:G	LOC_59	2	228111818	228115534	chr2:228115534:T:G;chr2:228111818:A:G	0	0	0	1	1	0	1
chr2:228115534:T:G	chr2:228115534:T:G	LOC_59	2	228111818	228115534	chr2:228115534:T:G;chr2:228111818:A:G	0	0	0	1	1	0	1
chr2:232878399:A:G	chr2:232878399:A:G	LOC_42	2	232878399	232904078	chr2:232878399:A:G;chr2:232904078:G:A	0	0	1	1	1	0	1
chr2:232904078:G:A	chr2:232878399:A:G	LOC_42	2	232878399	232904078	chr2:232878399:A:G;chr2:232904078:G:A	0	0	1	1	1	0	1
chr2:235877371:C:T	chr2:235877371:C:T	LOC_61	2	235877371	235880501	chr2:235877371:C:T;chr2:235880501:C:T	0	0	0	1	0	0	1
chr2:235880501:C:T	chr2:235877371:C:T	LOC_61	2	235877371	235880501	chr2:235877371:C:T;chr2:235880501:C:T	0	0	0	1	0	0	1
chr3:2506102:G:T	chr3:2508409:G:C	LOC_90	3	2506102	2508409	chr3:2508409:G:C;chr3:2506102:G:T	0	0	1	1	1	0	1
chr3:2508409:G:C	chr3:2508409:G:C	LOC_90	3	2506102	2508409	chr3:2508409:G:C;chr3:2506102:G:T	0	0	1	1	1	0	1
chr3:16805459:A:C	chr3:16828841:G:A	LOC_81	3	16805459	16916875	chr3:16828841:G:A;chr3:16805459:A:C;chr3:16831353:G:C;chr3:16831610:T:C;chr3:16833950:G:A;chr3:16834322:C:T;chr3:16905959:A:G;chr3:16916875:C:T	0	0	1	1	1	0	1
chr3:16828841:G:A	chr3:16828841:G:A	LOC_81	3	16805459	16916875	chr3:16828841:G:A;chr3:16805459:A:C;chr3:16831353:G:C;chr3:16831610:T:C;chr3:16833950:G:A;chr3:16834322:C:T;chr3:16905959:A:G;chr3:16916875:C:T	0	0	1	1	1	0	1
chr3:16831353:G:C	chr3:16828841:G:A	LOC_81	3	16805459	16916875	chr3:16828841:G:A;chr3:16805459:A:C;chr3:16831353:G:C;chr3:16831610:T:C;chr3:16833950:G:A;chr3:16834322:C:T;chr3:16905959:A:G;chr3:16916875:C:T	0	0	1	1	1	0	1
chr3:16833950:G:A	chr3:16828841:G:A	LOC_81	3	16805459	16916875	chr3:16828841:G:A;chr3:16805459:A:C;chr3:16831353:G:C;chr3:16831610:T:C;chr3:16833950:G:A;chr3:16834322:C:T;chr3:16905959:A:G;chr3:16916875:C:T	0	0	1	1	1	0	1
chr3:16916875:C:T	chr3:16828841:G:A	LOC_81	3	16805459	16916875	chr3:16828841:G:A;chr3:16805459:A:C;chr3:16831353:G:C;chr3:16831610:T:C;chr3:16833950:G:A;chr3:16834322:C:T;chr3:16905959:A:G;chr3:16916875:C:T	0	0	1	1	1	0	1
chr3:17566464:C:G	chr3:17566464:C:G	LOC_94	3	17566464	17566464	chr3:17566464:C:G	0	0	1	1	0	0	0
chr3:17818282:T:C	chr3:17818282:T:C	LOC_95	3	17818282	17827267	chr3:17818282:T:C;chr3:17827267:C:T	0	0	0	0	1	0	1
chr3:24513213:G:A	chr3:24513213:G:A	LOC_107	3	24513213	24513213	chr3:24513213:G:A	0	0	1	1	1	0	0
chr3:29687101:T:C	chr3:29748620:C:T	LOC_98	3	29687101	29967822	chr3:29748620:C:T;chr3:29687101:T:C;chr3:29696118:A:T;chr3:29749160:A:C;chr3:29967822:A:G	0	0	1	1	1	0	1
chr3:29696118:A:T	chr3:29748620:C:T	LOC_98	3	29687101	29967822	chr3:29748620:C:T;chr3:29687101:T:C;chr3:29696118:A:T;chr3:29749160:A:C;chr3:29967822:A:G	0	0	1	1	1	0	1
chr3:29748620:C:T	chr3:29748620:C:T	LOC_98	3	29687101	29967822	chr3:29748620:C:T;chr3:29687101:T:C;chr3:29696118:A:T;chr3:29749160:A:C;chr3:29967822:A:G	0	0	1	1	1	0	1
chr3:29749160:A:C	chr3:29748620:C:T	LOC_98	3	29687101	29967822	chr3:29748620:C:T;chr3:29687101:T:C;chr3:29696118:A:T;chr3:29749160:A:C;chr3:29967822:A:G	0	0	1	1	1	0	1
chr3:29967822:A:G	chr3:29748620:C:T	LOC_98	3	29687101	29967822	chr3:29748620:C:T;chr3:29687101:T:C;chr3:29696118:A:T;chr3:29749160:A:C;chr3:29967822:A:G	0	0	1	1	1	0	1
chr3:30064678:G:A	chr3:30064678:G:A	LOC_106	3	30030816	30064678	chr3:30064678:G:A;chr3:30030816:T:C	0	0	1	1	0	0	0
chr3:31982786:C:T	chr3:31982786:C:T	LOC_117	3	31982786	31982786	chr3:31982786:C:T	0	0	0	0	0	0	1
chr3:34647809:G:A	chr3:34647809:G:A	LOC_115	3	34647809	34647809	chr3:34647809:G:A	0	0	0	1	0	0	0
chr3:36806825:C:T	chr3:36806825:C:T	LOC_93	3	36806825	36814539	chr3:36806825:C:T;chr3:36814539:T:C	0	0	1	1	1	0	1
chr3:36814539:T:C	chr3:36806825:C:T	LOC_93	3	36806825	36814539	chr3:36806825:C:T;chr3:36814539:T:C	0	0	1	1	1	0	1
chr3:37916294:C:T	chr3:37916294:C:T	LOC_111	3	37916294	37916294	chr3:37916294:C:T	0	0	0	0	0	0	1			chr3:36792631-36957031
chr3:44669697:G:C	chr3:44669697:G:C	LOC_108	3	44669697	44669697	chr3:44669697:G:C	0	0	1	0	0	0	0
chr3:45298415:T:G	chr3:45298415:T:G	LOC_96	3	45298415	45298415	chr3:45298415:T:G	0	0	1	1	1	0	1
chr3:50383123:C:A	chr3:50433977:G:T	LOC_88	3	50341515	50433977	chr3:50433977:G:T;chr3:50341515:A:G;chr3:50383123:C:A	0	1	0	1	0	1	0
chr3:50433977:G:T	chr3:50433977:G:T	LOC_88	3	50341515	50433977	chr3:50433977:G:T;chr3:50341515:A:G;chr3:50383123:C:A	0	1	0	1	0	1	0
chr3:52685800:C:T	chr3:52685800:C:T	LOC_84	3	52685800	52931697	chr3:52685800:C:T;chr3:52781889:T:C;chr3:52931697:G:A	0	0	1	1	1	1	1
chr3:52781889:T:C	chr3:52685800:C:T	LOC_84	3	52685800	52931697	chr3:52685800:C:T;chr3:52781889:T:C;chr3:52931697:G:A	0	0	1	1	1	1	1
chr3:52931697:G:A	chr3:52685800:C:T	LOC_84	3	52685800	52931697	chr3:52685800:C:T;chr3:52781889:T:C;chr3:52931697:G:A	0	0	1	1	1	1	1
chr3:53290885:G:A	chr3:53290885:G:A	LOC_80	3	53224997	53479327	chr3:53290885:G:A;chr3:53224997:C:T;chr3:53274451:A:G;chr3:53383937:T:G;chr3:53408439:T:G;chr3:53409327:T:C;chr3:53423552:A:G;chr3:53479327:A:G	0	0	1	0	1	0	1
chr3:53408439:T:G	chr3:53290885:G:A	LOC_80	3	53224997	53479327	chr3:53290885:G:A;chr3:53224997:C:T;chr3:53274451:A:G;chr3:53383937:T:G;chr3:53408439:T:G;chr3:53409327:T:C;chr3:53423552:A:G;chr3:53479327:A:G	0	0	1	0	1	0	1
chr3:53409327:T:C	chr3:53290885:G:A	LOC_80	3	53224997	53479327	chr3:53290885:G:A;chr3:53224997:C:T;chr3:53274451:A:G;chr3:53383937:T:G;chr3:53408439:T:G;chr3:53409327:T:C;chr3:53423552:A:G;chr3:53479327:A:G	0	0	1	0	1	0	1
chr3:53423552:A:G	chr3:53290885:G:A	LOC_80	3	53224997	53479327	chr3:53290885:G:A;chr3:53224997:C:T;chr3:53274451:A:G;chr3:53383937:T:G;chr3:53408439:T:G;chr3:53409327:T:C;chr3:53423552:A:G;chr3:53479327:A:G	0	0	1	0	1	0	1
chr3:53479327:A:G	chr3:53290885:G:A	LOC_80	3	53224997	53479327	chr3:53290885:G:A;chr3:53224997:C:T;chr3:53274451:A:G;chr3:53383937:T:G;chr3:53408439:T:G;chr3:53409327:T:C;chr3:53423552:A:G;chr3:53479327:A:G	0	0	1	0	1	0	1
chr3:60302116:G:C	chr3:60307186:C:G	LOC_103	3	60302116	60307274	chr3:60307186:C:G;chr3:60302116:G:C;chr3:60307274:G:A	0	0	1	1	0	0	0
chr3:60307186:C:G	chr3:60307186:C:G	LOC_103	3	60302116	60307274	chr3:60307186:C:G;chr3:60302116:G:C;chr3:60307274:G:A	0	0	1	1	0	0	0
chr3:62082048:A:G	chr3:62082048:A:G	LOC_112	3	62082048	62082048	chr3:62082048:A:G	0	0	0	0	1	0	0
chr3:63882574:A:G	chr3:63918083:A:G	LOC_91	3	63882574	63928942	chr3:63918083:A:G;chr3:63882574:A:G;chr3:63883101:A:C;chr3:63928942:G:C	0	0	1	1	1	0	1
chr3:63918083:A:G	chr3:63918083:A:G	LOC_91	3	63882574	63928942	chr3:63918083:A:G;chr3:63882574:A:G;chr3:63883101:A:C;chr3:63928942:G:C	0	0	1	1	1	0	1
chr3:63928942:G:C	chr3:63918083:A:G	LOC_91	3	63882574	63928942	chr3:63918083:A:G;chr3:63882574:A:G;chr3:63883101:A:C;chr3:63928942:G:C	0	0	1	1	1	0	1
chr3:71514626:G:T	chr3:71514626:G:T	LOC_100	3	71514626	71533370	chr3:71514626:G:T;chr3:71533370:G:A	0	0	1	1	1	0	1
chr3:71533370:G:A	chr3:71514626:G:T	LOC_100	3	71514626	71533370	chr3:71514626:G:T;chr3:71533370:G:A	0	0	1	1	1	0	1
chr3:80711496:A:G	chr3:80711496:A:G	LOC_97	3	80711496	80864077	chr3:80711496:A:G;chr3:80864077:T:G	0	0	1	1	0	0	1
chr3:108151048:C:T	chr3:108151048:C:T	LOC_105	3	108151048	108151048	chr3:108151048:C:T	0	0	0	1	0	0	1		chr3:107449990-107831990
chr3:118001626:C:T	chr3:118053189:A:G	LOC_101	3	117828212	118053189	chr3:118053189:A:G;chr3:117828212:C:T;chr3:118001626:C:T	0	0	1	1	1	0	1
chr3:118053189:A:G	chr3:118053189:A:G	LOC_101	3	117828212	118053189	chr3:118053189:A:G;chr3:117828212:C:T;chr3:118001626:C:T	0	0	1	1	1	0	1
chr3:136569563:G:A	chr3:136569563:G:A	LOC_89	3	136569563	136789166	chr3:136569563:G:A;chr3:136580037:G:A;chr3:136679545:A:G;chr3:136789166:C:A	0	0	1	1	1	0	1
chr3:136580037:G:A	chr3:136569563:G:A	LOC_89	3	136569563	136789166	chr3:136569563:G:A;chr3:136580037:G:A;chr3:136679545:A:G;chr3:136789166:C:A	0	0	1	1	1	0	1
chr3:136679545:A:G	chr3:136569563:G:A	LOC_89	3	136569563	136789166	chr3:136569563:G:A;chr3:136580037:G:A;chr3:136679545:A:G;chr3:136789166:C:A	0	0	1	1	1	0	1
chr3:136789166:C:A	chr3:136569563:G:A	LOC_89	3	136569563	136789166	chr3:136569563:G:A;chr3:136580037:G:A;chr3:136679545:A:G;chr3:136789166:C:A	0	0	1	1	1	0	1
chr3:161766843:C:A	chr3:161769703:C:A	LOC_109	3	161766843	161774043	chr3:161769703:C:A;chr3:161766843:C:A;chr3:161774043:C:T	0	0	1	1	0	0	1
chr3:161774043:C:T	chr3:161769703:C:A	LOC_109	3	161766843	161774043	chr3:161769703:C:A;chr3:161766843:C:A;chr3:161774043:C:T	0	0	1	1	0	0	1
chr3:162001354:T:A	chr3:162001354:T:A	LOC_82	3	162001353	162062700	chr3:162001354:T:A;chr3:162001353:G:A;chr3:162059247:G:A;chr3:162062700:C:T	0	1	0	1	0	1	1
chr3:162059247:G:A	chr3:162001354:T:A	LOC_82	3	162001353	162062700	chr3:162001354:T:A;chr3:162001353:G:A;chr3:162059247:G:A;chr3:162062700:C:T	0	1	0	1	0	1	1
chr3:162062700:C:T	chr3:162001354:T:A	LOC_82	3	162001353	162062700	chr3:162001354:T:A;chr3:162001353:G:A;chr3:162059247:G:A;chr3:162062700:C:T	0	1	0	1	0	1	1
chr3:177012411:G:A	chr3:177012411:G:A	LOC_99	3	177012411	177072328	chr3:177012411:G:A;chr3:177072328:T:C	0	0	0	1	0	0	1
chr3:177072328:T:C	chr3:177012411:G:A	LOC_99	3	177012411	177072328	chr3:177012411:G:A;chr3:177072328:T:C	0	0	0	1	0	0	1
chr3:180993216:T:C	chr3:181015362:C:T	LOC_87	3	180993216	181163435	chr3:181015362:C:T;chr3:180993216:T:C;chr3:181163435:C:T	0	0	1	1	1	0	1
chr3:181015362:C:T	chr3:181015362:C:T	LOC_87	3	180993216	181163435	chr3:181015362:C:T;chr3:180993216:T:C;chr3:181163435:C:T	0	0	1	1	1	0	1
chr3:181163435:C:T	chr3:181015362:C:T	LOC_87	3	180993216	181163435	chr3:181015362:C:T;chr3:180993216:T:C;chr3:181163435:C:T	0	0	1	1	1	0	1
chr3:181503091:T:G	chr3:181503091:T:G	LOC_92	3	181503091	181503091	chr3:181503091:T:G	0	0	1	1	1	0	1
chr3:185958184:G:A	chr3:185958184:G:A	LOC_114	3	185958184	185958184	chr3:185958184:G:A	0	0	1	0	0	0	0
chr3:188279828:G:A	chr3:188279828:G:A	LOC_102	3	188279828	188279828	chr3:188279828:G:A	0	0	1	1	1	0	1
chr3:188478994:C:A	chr3:188478994:C:A	LOC_104	3	188478994	188478994	chr3:188478994:C:A	0	0	0	1	0	0	0
chr3:196343409:A:T	chr3:196343409:A:T	LOC_118	3	196343409	196343409	chr3:196343409:A:T	0	0	0	0	0	0	1
chr4:712911:T:C	chr4:712911:T:C	LOC_125	4	712911	712911	chr4:712911:T:C	0	0	1	1	1	0	1
chr4:23421963:G:A	chr4:23421963:G:A	LOC_127	4	23421963	23421963	chr4:23421963:G:A	0	0	1	1	1	0	0
chr4:24267999:G:T	chr4:24267999:G:T	LOC_123	4	24267999	24267999	chr4:24267999:G:T	0	0	0	1	0	0	1
chr4:33640992:C:T	chr4:33640992:C:T	LOC_122	4	33640992	33640992	chr4:33640992:C:T	0	0	0	1	0	0	1
chr4:34158682:G:A	chr4:34158682:G:A	LOC_133	4	34158682	34158682	chr4:34158682:G:A	0	0	0	0	1	0	0
chr4:37247798:C:G	chr4:37247798:C:G	LOC_139	4	37247798	37247798	chr4:37247798:C:G	0	0	0	0	1	0	0
chr4:47216909:C:A	chr4:47216909:C:A	LOC_134	4	47216909	47216909	chr4:47216909:C:A	0	0	0	0	1	0	1
chr4:65517565:C:T	chr4:65517565:C:T	LOC_138	4	65517565	65517565	chr4:65517565:C:T	0	0	1	0	0	0	0
chr4:79266718:T:C	chr4:79282847:G:C	LOC_124	4	79266718	79282847	chr4:79282847:G:C;chr4:79266718:T:C;chr4:79272560:C:G;chr4:79275415:T:C	0	0	1	1	1	0	1
chr4:79272560:C:G	chr4:79282847:G:C	LOC_124	4	79266718	79282847	chr4:79282847:G:C;chr4:79266718:T:C;chr4:79272560:C:G;chr4:79275415:T:C	0	0	1	1	1	0	1
chr4:79275415:T:C	chr4:79282847:G:C	LOC_124	4	79266718	79282847	chr4:79282847:G:C;chr4:79266718:T:C;chr4:79272560:C:G;chr4:79275415:T:C	0	0	1	1	1	0	1
chr4:79282847:G:C	chr4:79282847:G:C	LOC_124	4	79266718	79282847	chr4:79282847:G:C;chr4:79266718:T:C;chr4:79272560:C:G;chr4:79275415:T:C	0	0	1	1	1	0	1
chr4:81088553:G:T	chr4:81088553:G:T	LOC_129	4	81088553	81095067	chr4:81088553:G:T;chr4:81095067:A:C	0	0	1	1	0	0	0
chr4:81095067:A:C	chr4:81088553:G:T	LOC_129	4	81088553	81095067	chr4:81088553:G:T;chr4:81095067:A:C	0	0	1	1	0	0	0
chr4:83679583:T:G	chr4:83679583:T:G	LOC_135	4	83679583	83679583	chr4:83679583:T:G	0	0	1	0	0	0	0
chr4:102267552:C:T	chr4:102267552:C:T	LOC_119	4	102267552	102267552	chr4:102267552:C:T	0	0	1	1	1	0	1
chr4:102899729:G:A	chr4:102899729:G:A	LOC_132	4	102899729	102899729	chr4:102899729:G:A	0	0	0	1	0	0	0		chr4:101535552-102467552
chr4:104524048:A:C	chr4:104524048:A:C	LOC_131	4	104524048	104524048	chr4:104524048:A:C	0	0	1	1	0	0	0
chr4:117786974:C:T	chr4:117930845:C:T	LOC_128	4	117786974	117930845	chr4:117930845:C:T;chr4:117786974:C:T;chr4:117807402:T:C;chr4:117900175:C:A	0	0	1	1	1	0	1
chr4:117807402:T:C	chr4:117930845:C:T	LOC_128	4	117786974	117930845	chr4:117930845:C:T;chr4:117786974:C:T;chr4:117807402:T:C;chr4:117900175:C:A	0	0	1	1	1	0	1
chr4:117900175:C:A	chr4:117930845:C:T	LOC_128	4	117786974	117930845	chr4:117930845:C:T;chr4:117786974:C:T;chr4:117807402:T:C;chr4:117900175:C:A	0	0	1	1	1	0	1
chr4:117930845:C:T	chr4:117930845:C:T	LOC_128	4	117786974	117930845	chr4:117930845:C:T;chr4:117786974:C:T;chr4:117807402:T:C;chr4:117900175:C:A	0	0	1	1	1	0	1
chr4:142952141:G:T	chr4:142958739:C:A	LOC_130	4	142952141	142958739	chr4:142958739:C:A;chr4:142952141:G:T	0	0	0	1	1	0	1
chr4:142958739:C:A	chr4:142958739:C:A	LOC_130	4	142952141	142958739	chr4:142958739:C:A;chr4:142952141:G:T	0	0	0	1	1	0	1
chr4:167039704:A:G	chr4:167039704:A:G	LOC_137	4	167039704	167052991	chr4:167039704:A:G;chr4:167052991:G:C	0	0	1	1	0	0	0
chr4:169307398:C:T	chr4:169388304:T:C	LOC_120	4	169282697	169388304	chr4:169388304:T:C;chr4:169282697:A:C;chr4:169307398:C:T	0	0	1	1	1	0	1
chr4:169388304:T:C	chr4:169388304:T:C	LOC_120	4	169282697	169388304	chr4:169388304:T:C;chr4:169282697:A:C;chr4:169307398:C:T	0	0	1	1	1	0	1
chr4:175810250:G:A	chr4:175810250:G:A	LOC_126	4	175810250	175815810	chr4:175810250:G:A;chr4:175815810:C:T	0	0	0	1	0	0	1
chr4:175815810:C:T	chr4:175810250:G:A	LOC_126	4	175810250	175815810	chr4:175810250:G:A;chr4:175815810:C:T	0	0	0	1	0	0	1
chr4:175934070:C:T	chr4:175942336:C:T	LOC_121	4	175934070	175949971	chr4:175942336:C:T;chr4:175934070:C:T;chr4:175938841:A:G;chr4:175940150:G:A;chr4:175949971:G:A	0	0	1	1	1	0	1
chr4:175940150:G:A	chr4:175942336:C:T	LOC_121	4	175934070	175949971	chr4:175942336:C:T;chr4:175934070:C:T;chr4:175938841:A:G;chr4:175940150:G:A;chr4:175949971:G:A	0	0	1	1	1	0	1
chr4:175942336:C:T	chr4:175942336:C:T	LOC_121	4	175934070	175949971	chr4:175942336:C:T;chr4:175934070:C:T;chr4:175938841:A:G;chr4:175940150:G:A;chr4:175949971:G:A	0	0	1	1	1	0	1
chr4:175949971:G:A	chr4:175942336:C:T	LOC_121	4	175934070	175949971	chr4:175942336:C:T;chr4:175934070:C:T;chr4:175938841:A:G;chr4:175940150:G:A;chr4:175949971:G:A	0	0	1	1	1	0	1
chr5:3405381:G:C	chr5:3405427:T:C	LOC_152	5	3405381	3405427	chr5:3405427:T:C;chr5:3405381:G:C	0	0	0	0	1	0	1
chr5:3405427:T:C	chr5:3405427:T:C	LOC_152	5	3405381	3405427	chr5:3405427:T:C;chr5:3405381:G:C	0	0	0	0	1	0	1
chr5:7245551:G:A	chr5:7249583:T:C	LOC_155	5	7245551	7249583	chr5:7249583:T:C;chr5:7245551:G:A	0	0	0	1	0	0	1
chr5:7249583:T:C	chr5:7249583:T:C	LOC_155	5	7245551	7249583	chr5:7249583:T:C;chr5:7245551:G:A	0	0	0	1	0	0	1
chr5:37833679:C:G	chr5:37833679:C:G	LOC_160	5	37833679	37833679	chr5:37833679:C:G	0	0	0	0	0	0	1
chr5:45252398:A:G	chr5:45252398:A:G	LOC_141	5	45252398	45252398	chr5:45252398:A:G	0	0	1	1	1	0	1
chr5:58448961:T:C	chr5:58448961:T:C	LOC_157	5	58448961	58448961	chr5:58448961:T:C	0	0	0	1	0	0	0
chr5:61325153:T:C	chr5:61329131:C:A	LOC_140	5	61325153	61346768	chr5:61329131:C:A;chr5:61325153:T:C;chr5:61346768:C:T	0	0	1	1	1	0	1
chr5:61329131:C:A	chr5:61329131:C:A	LOC_140	5	61325153	61346768	chr5:61329131:C:A;chr5:61325153:T:C;chr5:61346768:C:T	0	0	1	1	1	0	1
chr5:61346768:C:T	chr5:61329131:C:A	LOC_140	5	61325153	61346768	chr5:61329131:C:A;chr5:61325153:T:C;chr5:61346768:C:T	0	0	1	1	1	0	1
chr5:89401059:T:C	chr5:89401059:T:C	LOC_148	5	89401059	89448733	chr5:89401059:T:C;chr5:89447402:A:G;chr5:89448733:G:A	0	0	1	1	1	0	1
chr5:89448733:G:A	chr5:89401059:T:C	LOC_148	5	89401059	89448733	chr5:89401059:T:C;chr5:89447402:A:G;chr5:89448733:G:A	0	0	1	1	1	0	1
chr5:91696606:G:C	chr5:91711101:C:G	LOC_153	5	91696606	91711101	chr5:91711101:C:G;chr5:91696606:G:C	0	0	0	1	0	0	0
chr5:93136372:T:C	chr5:93148348:G:A	LOC_156	5	93136372	93148348	chr5:93148348:G:A;chr5:93136372:T:C	0	0	0	0	1	0	1
chr5:93148348:G:A	chr5:93148348:G:A	LOC_156	5	93136372	93148348	chr5:93148348:G:A;chr5:93136372:T:C	0	0	0	0	1	0	1
chr5:102388171:T:C	chr5:102505465:T:C	LOC_147	5	102388171	102505465	chr5:102505465:T:C;chr5:102388171:T:C	0	0	1	0	1	0	1
chr5:102505465:T:C	chr5:102505465:T:C	LOC_147	5	102388171	102505465	chr5:102505465:T:C;chr5:102388171:T:C	0	0	1	0	1	0	1
chr5:107399789:A:G	chr5:107399789:A:G	LOC_154	5	107399789	107430639	chr5:107399789:A:G;chr5:107430639:C:T	0	0	1	1	0	0	0
chr5:107430639:C:T	chr5:107399789:A:G	LOC_154	5	107399789	107430639	chr5:107399789:A:G;chr5:107430639:C:T	0	0	1	1	0	0	0
chr5:109815485:A:G	chr5:109815737:A:G	LOC_149	5	109815485	109815737	chr5:109815737:A:G;chr5:109815485:A:G	0	0	0	1	0	0	1
chr5:109815737:A:G	chr5:109815737:A:G	LOC_149	5	109815485	109815737	chr5:109815737:A:G;chr5:109815485:A:G	0	0	0	1	0	0	1
chr5:119415594:T:G	chr5:119415594:T:G	LOC_158	5	119415594	119415594	chr5:119415594:T:G	0	0	1	0	0	0	0
chr5:127073496:C:G	chr5:127073496:C:G	LOC_159	5	127073496	127073496	chr5:127073496:C:G	0	0	0	1	0	0	0
chr5:138505574:A:G	chr5:138505574:A:G	LOC_144	5	138505574	138556481	chr5:138505574:A:G;chr5:138519616:T:C;chr5:138522803:G:A;chr5:138556481:G:A	0	0	1	1	1	0	1
chr5:138519616:T:C	chr5:138505574:A:G	LOC_144	5	138505574	138556481	chr5:138505574:A:G;chr5:138519616:T:C;chr5:138522803:G:A;chr5:138556481:G:A	0	0	1	1	1	0	1
chr5:138522803:G:A	chr5:138505574:A:G	LOC_144	5	138505574	138556481	chr5:138505574:A:G;chr5:138519616:T:C;chr5:138522803:G:A;chr5:138556481:G:A	0	0	1	1	1	0	1
chr5:139684143:G:A	chr5:139685595:A:G	LOC_146	5	139684143	139686403	chr5:139685595:A:G;chr5:139684143:G:A;chr5:139686403:T:G	0	0	1	1	1	0	1
chr5:139685595:A:G	chr5:139685595:A:G	LOC_146	5	139684143	139686403	chr5:139685595:A:G;chr5:139684143:G:A;chr5:139686403:T:G	0	0	1	1	1	0	1
chr5:139686403:T:G	chr5:139685595:A:G	LOC_146	5	139684143	139686403	chr5:139685595:A:G;chr5:139684143:G:A;chr5:139686403:T:G	0	0	1	1	1	0	1
chr5:140774630:A:G	chr5:140940841:C:T	LOC_142	5	140774630	140954367	chr5:140940841:C:T;chr5:140774630:A:G;chr5:140954367:C:T	0	0	1	1	0	0	1
chr5:140940841:C:T	chr5:140940841:C:T	LOC_142	5	140774630	140954367	chr5:140940841:C:T;chr5:140774630:A:G;chr5:140954367:C:T	0	0	1	1	0	0	1
chr5:152869522:A:G	chr5:152869522:A:G	LOC_143	5	152855655	152869522	chr5:152869522:A:G;chr5:152855655:G:T	0	0	1	0	1	0	1
chr5:153231001:A:G	chr5:153231001:A:G	LOC_145	5	153231001	153231001	chr5:153231001:A:G	0	0	0	1	0	0	0
chr5:154117840:C:T	chr5:154301187:A:T	LOC_151	5	154117840	154301187	chr5:154301187:A:T;chr5:154117840:C:T;chr5:154119943:C:T;chr5:154121617:C:A	0	0	1	1	0	0	1
chr5:154119943:C:T	chr5:154301187:A:T	LOC_151	5	154117840	154301187	chr5:154301187:A:T;chr5:154117840:C:T;chr5:154119943:C:T;chr5:154121617:C:A	0	0	1	1	0	0	1
chr5:154121617:C:A	chr5:154301187:A:T	LOC_151	5	154117840	154301187	chr5:154301187:A:T;chr5:154117840:C:T;chr5:154119943:C:T;chr5:154121617:C:A	0	0	1	1	0	0	1
chr5:156348065:T:C	chr5:156348065:T:C	LOC_150	5	156348065	156348065	chr5:156348065:T:C	0	0	1	1	0	0	1
chr6:11987848:T:G	chr6:11987848:T:G	LOC_178	6	11987848	11987848	chr6:11987848:T:G	0	0	1	0	0	0	0
chr6:16348652:A:G	chr6:16348652:A:G	LOC_168	6	16348652	16348652	chr6:16348652:A:G	0	0	1	0	0	0	0
chr6:43217995:A:G	chr6:43217995:A:G	LOC_165	6	43217995	43217995	chr6:43217995:A:G	0	0	0	1	0	0	1
chr6:50839645:C:T	chr6:50839645:C:T	LOC_174	6	50839645	50849005	chr6:50839645:C:T;chr6:50849005:A:G	0	0	0	1	1	0	1
chr6:50849005:A:G	chr6:50839645:C:T	LOC_174	6	50839645	50849005	chr6:50839645:C:T;chr6:50849005:A:G	0	0	0	1	1	0	1
chr6:63416275:T:C	chr6:63416275:T:C	LOC_167	6	63416275	63416275	chr6:63416275:T:C	0	0	0	0	0	0	1			chr6:64044418-64535418
chr6:68295757:T:C	chr6:68295757:T:C	LOC_175	6	68295757	68295757	chr6:68295757:T:C	0	0	1	0	0	0	0	chr6:68456919-68740919
chr6:72445098:G:A	chr6:72445583:C:A	LOC_164	6	72445098	72448224	chr6:72445583:C:A;chr6:72445098:G:A;chr6:72448224:C:A	0	0	1	1	1	0	1
chr6:72448224:C:A	chr6:72445583:C:A	LOC_164	6	72445098	72448224	chr6:72445583:C:A;chr6:72445098:G:A;chr6:72448224:C:A	0	0	1	1	1	0	1
chr6:83583552:A:G	chr6:83583552:A:G	LOC_161	6	83583552	83647425	chr6:83583552:A:G;chr6:83622122:C:G;chr6:83629576:C:T;chr6:83637995:G:A;chr6:83647425:T:A	0	0	1	1	1	0	1
chr6:83622122:C:G	chr6:83583552:A:G	LOC_161	6	83583552	83647425	chr6:83583552:A:G;chr6:83622122:C:G;chr6:83629576:C:T;chr6:83637995:G:A;chr6:83647425:T:A	0	0	1	1	1	0	1
chr6:83637995:G:A	chr6:83583552:A:G	LOC_161	6	83583552	83647425	chr6:83583552:A:G;chr6:83622122:C:G;chr6:83629576:C:T;chr6:83637995:G:A;chr6:83647425:T:A	0	0	1	1	1	0	1
chr6:83647425:T:A	chr6:83583552:A:G	LOC_161	6	83583552	83647425	chr6:83583552:A:G;chr6:83622122:C:G;chr6:83629576:C:T;chr6:83637995:G:A;chr6:83647425:T:A	0	0	1	1	1	0	1
chr6:92367782:G:T	chr6:92416645:C:A	LOC_162	6	92367782	92438623	chr6:92416645:C:A;chr6:92367782:G:T;chr6:92438623:A:G	0	0	1	1	1	0	1
chr6:92416645:C:A	chr6:92416645:C:A	LOC_162	6	92367782	92438623	chr6:92416645:C:A;chr6:92367782:G:T;chr6:92438623:A:G	0	0	1	1	1	0	1
chr6:92438623:A:G	chr6:92416645:C:A	LOC_162	6	92367782	92438623	chr6:92416645:C:A;chr6:92367782:G:T;chr6:92438623:A:G	0	0	1	1	1	0	1
chr6:96016184:C:T	chr6:96016184:C:T	LOC_173	6	96016184	96028018	chr6:96016184:C:T;chr6:96028018:A:T	0	0	1	1	1	0	1
chr6:107768188:A:G	chr6:107768188:A:G	LOC_170	6	107768188	107795478	chr6:107768188:A:G;chr6:107795478:C:T	0	0	1	1	0	0	0			chr6:108554324-108709924
chr6:107795478:C:T	chr6:107768188:A:G	LOC_170	6	107768188	107795478	chr6:107768188:A:G;chr6:107795478:C:T	0	0	1	1	0	0	0			chr6:108554324-108709924
chr6:108662324:C:T	chr6:108662324:C:T	LOC_166	6	108662324	108666981	chr6:108662324:C:T;chr6:108666981:G:A	0	0	0	1	0	0	1
chr6:108666981:G:A	chr6:108662324:C:T	LOC_166	6	108662324	108666981	chr6:108662324:C:T;chr6:108666981:G:A	0	0	0	1	0	0	1
chr6:111499910:A:C	chr6:111515841:T:A	LOC_169	6	111499910	111515841	chr6:111515841:T:A;chr6:111499910:A:C	0	0	1	0	1	0	1
chr6:111515841:T:A	chr6:111515841:T:A	LOC_169	6	111499910	111515841	chr6:111515841:T:A;chr6:111499910:A:C	0	0	1	0	1	0	1
chr6:117550673:G:A	chr6:117550673:G:A	LOC_172	6	117550673	117550673	chr6:117550673:G:A	0	0	0	1	0	0	0
chr6:143326528:C:G	chr6:143326528:C:G	LOC_179	6	143326528	143326528	chr6:143326528:C:G	0	0	0	1	0	0	0
chr6:146415272:T:C	chr6:146415272:T:C	LOC_163	6	146415272	146421903	chr6:146415272:T:C;chr6:146421903:C:T	0	0	1	1	1	0	1
chr6:146421903:C:T	chr6:146415272:T:C	LOC_163	6	146415272	146421903	chr6:146415272:T:C;chr6:146421903:C:T	0	0	1	1	1	0	1
chr6:164422443:G:A	chr6:164422443:G:A	LOC_180	6	164422443	164422443	chr6:164422443:G:A	0	0	0	0	1	0	0	chr6:164553902-164862946
chr6:170322315:C:T	chr6:170322315:C:T	LOC_171	6	170322315	170322315	chr6:170322315:C:T	0	0	0	0	0	0	1
chr7:1990232:T:C	chr7:1990232:T:C	LOC_182	7	1990232	1990232	chr7:1990232:T:C	0	0	1	1	1	0	1
chr7:2664345:G:A	chr7:2664345:G:A	LOC_190	7	2664345	2664345	chr7:2664345:G:A	0	0	1	1	1	0	1
chr7:4099277:T:C	chr7:4099277:T:C	LOC_204	7	4099277	4099277	chr7:4099277:T:C	0	0	0	0	1	0	1
chr7:5990957:G:C	chr7:5990957:G:C	LOC_202	7	5990957	5990957	chr7:5990957:G:C	0	0	1	1	1	0	1
chr7:8509557:C:G	chr7:8509557:C:G	LOC_206	7	8509557	8509557	chr7:8509557:C:G	0	0	0	1	0	0	1
chr7:16524806:A:G	chr7:16524806:A:G	LOC_208	7	16524806	16524806	chr7:16524806:A:G	0	0	0	0	0	0	1
chr7:21434992:C:G	chr7:21494534:T:C	LOC_196	7	21434992	21494534	chr7:21494534:T:C;chr7:21434992:C:G	0	0	0	1	0	0	1
chr7:21494534:T:C	chr7:21494534:T:C	LOC_196	7	21434992	21494534	chr7:21494534:T:C;chr7:21434992:C:G	0	0	0	1	0	0	1
chr7:23867010:G:T	chr7:23867010:G:T	LOC_198	7	23867010	23867010	chr7:23867010:G:T	0	0	1	1	1	0	1
chr7:24655876:A:G	chr7:24655876:A:G	LOC_189	7	24655876	24655876	chr7:24655876:A:G	0	0	1	1	1	0	1
chr7:71304259:G:A	chr7:71311932:G:A	LOC_193	7	71304259	71311932	chr7:71311932:G:A;chr7:71304259:G:A	0	0	0	1	0	0	1			chr7:71972013-72407913
chr7:71311932:G:A	chr7:71311932:G:A	LOC_193	7	71304259	71311932	chr7:71311932:G:A;chr7:71304259:G:A	0	0	0	1	0	0	1			chr7:71972013-72407913
chr7:72305718:C:T	chr7:72322707:G:A	LOC_195	7	72305718	72322707	chr7:72322707:G:A;chr7:72305718:C:T;chr7:72305988:C:G	0	0	1	1	1	0	1
chr7:72322707:G:A	chr7:72322707:G:A	LOC_195	7	72305718	72322707	chr7:72322707:G:A;chr7:72305718:C:T;chr7:72305988:C:G	0	0	1	1	1	0	1
chr7:82804512:T:C	chr7:82804512:T:C	LOC_199	7	82804512	82806562	chr7:82804512:T:C;chr7:82806562:G:T	0	0	1	0	1	0	0
chr7:82806562:G:T	chr7:82804512:T:C	LOC_199	7	82804512	82806562	chr7:82804512:T:C;chr7:82806562:G:T	0	0	1	0	1	0	0
chr7:84122454:A:C	chr7:84122454:A:C	LOC_200	7	84122454	84122454	chr7:84122454:A:C	0	0	0	0	1	0	1
chr7:86773947:T:C	chr7:86782905:T:C	LOC_184	7	86773947	86782905	chr7:86782905:T:C;chr7:86773947:T:C	0	0	1	1	1	0	1
chr7:86782905:T:C	chr7:86782905:T:C	LOC_184	7	86773947	86782905	chr7:86782905:T:C;chr7:86773947:T:C	0	0	1	1	1	0	1
chr7:87542820:T:C	chr7:87542820:T:C	LOC_191	7	87542820	87587899	chr7:87542820:T:C;chr7:87587899:T:C	0	0	1	0	1	0	0
chr7:87587899:T:C	chr7:87542820:T:C	LOC_191	7	87542820	87587899	chr7:87542820:T:C;chr7:87587899:T:C	0	0	1	0	1	0	0
chr7:87801354:G:A	chr7:87801354:G:A	LOC_201	7	87801354	87825840	chr7:87801354:G:A;chr7:87825840:C:T	0	0	0	1	0	0	1
chr7:87825840:C:T	chr7:87801354:G:A	LOC_201	7	87801354	87825840	chr7:87801354:G:A;chr7:87825840:C:T	0	0	0	1	0	0	1
chr7:100693577:C:T	chr7:100769294:G:A	LOC_188	7	100693577	100769294	chr7:100769294:G:A;chr7:100693577:C:T	0	0	1	1	1	0	1
chr7:100769294:G:A	chr7:100769294:G:A	LOC_188	7	100693577	100769294	chr7:100769294:G:A;chr7:100693577:C:T	0	0	1	1	1	0	1
chr7:104953806:T:G	chr7:104958761:G:A	LOC_185	7	104953806	104958761	chr7:104958761:G:A;chr7:104953806:T:G	0	0	1	1	1	0	1
chr7:104958761:G:A	chr7:104958761:G:A	LOC_185	7	104953806	104958761	chr7:104958761:G:A;chr7:104953806:T:G	0	0	1	1	1	0	1
chr7:110418391:G:C	chr7:110418391:G:C	LOC_186	7	110415943	110428958	chr7:110418391:G:C;chr7:110415943:A:C;chr7:110428958:T:G	0	0	1	1	1	0	1
chr7:110428958:T:G	chr7:110418391:G:C	LOC_186	7	110415943	110428958	chr7:110418391:G:C;chr7:110415943:A:C;chr7:110428958:T:G	0	0	1	1	1	0	1
chr7:111298342:C:G	chr7:111353455:C:T	LOC_187	7	111298342	111438856	chr7:111353455:C:T;chr7:111298342:C:G;chr7:111337645:A:C;chr7:111438856:T:G	0	0	1	1	1	0	1
chr7:111337645:A:C	chr7:111353455:C:T	LOC_187	7	111298342	111438856	chr7:111353455:C:T;chr7:111298342:C:G;chr7:111337645:A:C;chr7:111438856:T:G	0	0	1	1	1	0	1
chr7:111353455:C:T	chr7:111353455:C:T	LOC_187	7	111298342	111438856	chr7:111353455:C:T;chr7:111298342:C:G;chr7:111337645:A:C;chr7:111438856:T:G	0	0	1	1	1	0	1
chr7:111438856:T:G	chr7:111353455:C:T	LOC_187	7	111298342	111438856	chr7:111353455:C:T;chr7:111298342:C:G;chr7:111337645:A:C;chr7:111438856:T:G	0	0	1	1	1	0	1
chr7:128098419:A:C	chr7:128098419:A:C	LOC_203	7	128098419	128098419	chr7:128098419:A:C	0	0	0	1	0	0	0
chr7:131882504:A:G	chr7:132080559:C:T	LOC_181	7	131882504	132080559	chr7:132080559:C:T;chr7:131882504:A:G;chr7:131935088:A:G	1	0	1	1	1	0	1
chr7:131935088:A:G	chr7:132080559:C:T	LOC_181	7	131882504	132080559	chr7:132080559:C:T;chr7:131882504:A:G;chr7:131935088:A:G	1	0	1	1	1	0	1
chr7:132080559:C:T	chr7:132080559:C:T	LOC_181	7	131882504	132080559	chr7:132080559:C:T;chr7:131882504:A:G;chr7:131935088:A:G	1	0	1	1	1	0	1
chr7:133289562:A:G	chr7:133289562:A:G	LOC_210	7	133289562	133289562	chr7:133289562:A:G	0	0	0	0	0	0	1
chr7:133327359:A:G	chr7:133327359:A:G	LOC_197	7	133327359	133327359	chr7:133327359:A:G	0	0	1	1	0	0	0
chr7:137388513:C:T	chr7:137388513:C:T	LOC_183	7	137347971	137392357	chr7:137388513:C:T;chr7:137347971:T:C;chr7:137387785:T:A;chr7:137389794:G:A;chr7:137392357:A:C	0	1	1	1	1	0	1
chr7:137389794:G:A	chr7:137388513:C:T	LOC_183	7	137347971	137392357	chr7:137388513:C:T;chr7:137347971:T:C;chr7:137387785:T:A;chr7:137389794:G:A;chr7:137392357:A:C	0	1	1	1	1	0	1
chr7:137392357:A:C	chr7:137388513:C:T	LOC_183	7	137347971	137392357	chr7:137388513:C:T;chr7:137347971:T:C;chr7:137387785:T:A;chr7:137389794:G:A;chr7:137392357:A:C	0	1	1	1	1	0	1
chr7:139349339:A:T	chr7:139349339:A:T	LOC_194	7	139349339	139350590	chr7:139349339:A:T;chr7:139350590:G:T	0	0	0	1	1	0	1
chr7:139350590:G:T	chr7:139349339:A:T	LOC_194	7	139349339	139350590	chr7:139349339:A:T;chr7:139350590:G:T	0	0	0	1	1	0	1
chr7:140965721:C:G	chr7:140965721:C:G	LOC_205	7	140965721	141006357	chr7:140965721:C:G;chr7:141006357:G:T	0	0	1	0	1	0	0
chr7:153827030:T:C	chr7:153827030:T:C	LOC_207	7	153827030	153827030	chr7:153827030:T:C	0	0	0	1	0	0	0
chr7:157672322:C:A	chr7:157672322:C:A	LOC_192	7	157672322	157672322	chr7:157672322:C:A	0	0	1	0	1	0	1
chr8:3800050:G:A	chr8:3800050:G:A	LOC_237	8	3800050	3800050	chr8:3800050:G:A	0	0	0	0	0	0	1			chr8:4313268-4396068
chr8:4322568:T:A	chr8:4322568:T:A	LOC_223	8	4322568	4322568	chr8:4322568:T:A	0	0	0	1	0	0	0
chr8:10025211:A:C	chr8:10025211:A:C	LOC_232	8	10025211	10025211	chr8:10025211:A:C	0	0	0	0	1	0	0
chr8:13739620:A:G	chr8:13739620:A:G	LOC_235	8	13739620	13739620	chr8:13739620:A:G	0	0	0	0	1	0	1
chr8:17219107:G:A	chr8:17213417:A:G	LOC_229	8	17213417	17219107	chr8:17213417:A:G;chr8:17219107:G:A	0	0	0	0	1	0	0
chr8:18546144:C:T	chr8:18563445:G:A	LOC_224	8	18546144	18563445	chr8:18563445:G:A;chr8:18546144:C:T;chr8:18550348:T:C	0	0	0	1	1	0	1
chr8:18550348:T:C	chr8:18563445:G:A	LOC_224	8	18546144	18563445	chr8:18563445:G:A;chr8:18546144:C:T;chr8:18550348:T:C	0	0	0	1	1	0	1
chr8:18563445:G:A	chr8:18563445:G:A	LOC_224	8	18546144	18563445	chr8:18563445:G:A;chr8:18546144:C:T;chr8:18550348:T:C	0	0	0	1	1	0	1
chr8:26392531:G:A	chr8:26392531:G:A	LOC_215	8	26392531	26415252	chr8:26392531:G:A;chr8:26415252:G:A	0	0	1	1	1	0	1
chr8:26415252:G:A	chr8:26392531:G:A	LOC_215	8	26392531	26415252	chr8:26392531:G:A;chr8:26415252:G:A	0	0	1	1	1	0	1
chr8:27584610:C:A	chr8:27584610:C:A	LOC_216	8	27584610	27584610	chr8:27584610:C:A	0	0	1	1	1	0	1
chr8:31314453:T:G	chr8:31314453:T:G	LOC_230	8	31314453	31314453	chr8:31314453:T:G	0	0	0	0	1	0	1
chr8:38376991:C:T	chr8:38399988:G:A	LOC_217	8	38376991	38404715	chr8:38399988:G:A;chr8:38376991:C:T;chr8:38404715:T:C	0	0	1	1	1	0	1
chr8:38399988:G:A	chr8:38399988:G:A	LOC_217	8	38376991	38404715	chr8:38399988:G:A;chr8:38376991:C:T;chr8:38404715:T:C	0	0	1	1	1	0	1
chr8:38404715:T:C	chr8:38399988:G:A	LOC_217	8	38376991	38404715	chr8:38399988:G:A;chr8:38376991:C:T;chr8:38404715:T:C	0	0	1	1	1	0	1
chr8:51958317:A:G	chr8:51958317:A:G	LOC_233	8	51958317	51958317	chr8:51958317:A:G	0	0	0	0	1	0	1
chr8:54848564:T:C	chr8:54848564:T:C	LOC_228	8	54848564	54848564	chr8:54848564:T:C	0	0	0	0	0	0	1
chr8:59651584:T:A	chr8:59787910:G:A	LOC_221	8	59651584	59787910	chr8:59787910:G:A;chr8:59651584:T:A;chr8:59785315:T:G	0	0	1	1	1	0	1
chr8:59785315:T:G	chr8:59787910:G:A	LOC_221	8	59651584	59787910	chr8:59787910:G:A;chr8:59651584:T:A;chr8:59785315:T:G	0	0	1	1	1	0	1
chr8:59787910:G:A	chr8:59787910:G:A	LOC_221	8	59651584	59787910	chr8:59787910:G:A;chr8:59651584:T:A;chr8:59785315:T:G	0	0	1	1	1	0	1
chr8:63866456:T:C	chr8:63866456:T:C	LOC_231	8	63866456	63866456	chr8:63866456:T:C	0	0	0	0	0	0	1		chr8:64364938-64515638
chr8:64380638:C:G	chr8:64428913:A:G	LOC_212	8	64380638	64625546	chr8:64428913:A:G;chr8:64380638:C:G;chr8:64625546:G:A	0	0	1	1	0	1	1
chr8:64428913:A:G	chr8:64428913:A:G	LOC_212	8	64380638	64625546	chr8:64428913:A:G;chr8:64380638:C:G;chr8:64625546:G:A	0	0	1	1	0	1	1
chr8:64625546:G:A	chr8:64428913:A:G	LOC_212	8	64380638	64625546	chr8:64428913:A:G;chr8:64380638:C:G;chr8:64625546:G:A	0	0	1	1	0	1	1
chr8:64682360:T:C	chr8:64682360:T:C	LOC_222	8	64682360	64695804	chr8:64682360:T:C;chr8:64695804:T:C	0	0	0	0	1	0	1
chr8:64695804:T:C	chr8:64682360:T:C	LOC_222	8	64682360	64695804	chr8:64682360:T:C;chr8:64695804:T:C	0	0	0	0	1	0	1
chr8:72154435:G:A	chr8:72154435:G:A	LOC_211	8	72154435	72154435	chr8:72154435:G:A	1	0	0	0	0	0	0
chr8:88271460:A:G	chr8:88351378:G:A	LOC_218	8	88271460	88351378	chr8:88351378:G:A;chr8:88271460:A:G;chr8:88346898:T:G	0	0	1	1	1	0	1
chr8:88346898:T:G	chr8:88351378:G:A	LOC_218	8	88271460	88351378	chr8:88351378:G:A;chr8:88271460:A:G;chr8:88346898:T:G	0	0	1	1	1	0	1
chr8:88351378:G:A	chr8:88351378:G:A	LOC_218	8	88271460	88351378	chr8:88351378:G:A;chr8:88271460:A:G;chr8:88346898:T:G	0	0	1	1	1	0	1
chr8:102658852:G:A	chr8:102676153:G:A	LOC_220	8	102658852	102676153	chr8:102676153:G:A;chr8:102658852:G:A	0	0	1	1	0	0	1
chr8:102676153:G:A	chr8:102676153:G:A	LOC_220	8	102658852	102676153	chr8:102676153:G:A;chr8:102658852:G:A	0	0	1	1	0	0	1
chr8:104266899:G:A	chr8:104266899:G:A	LOC_238	8	104266899	104266899	chr8:104266899:G:A	0	0	0	0	1	0	0
chr8:110559321:T:C	chr8:110559321:T:C	LOC_219	8	110559321	110568341	chr8:110559321:T:C;chr8:110568341:A:G	0	0	1	1	1	0	1
chr8:115835299:T:C	chr8:116075388:A:C	LOC_226	8	115835299	116075388	chr8:116075388:A:C;chr8:115835299:T:C	0	0	0	1	1	0	1
chr8:116075388:A:C	chr8:116075388:A:C	LOC_226	8	115835299	116075388	chr8:116075388:A:C;chr8:115835299:T:C	0	0	0	1	1	0	1
chr8:129864189:T:A	chr8:129864189:T:A	LOC_227	8	129864189	129874349	chr8:129864189:T:A;chr8:129874349:T:C	0	0	0	0	1	0	1
chr8:129874349:T:C	chr8:129864189:T:A	LOC_227	8	129864189	129874349	chr8:129864189:T:A;chr8:129874349:T:C	0	0	0	0	1	0	1
chr8:142231572:A:C	chr8:142235609:A:G	LOC_214	8	142231572	142235609	chr8:142235609:A:G;chr8:142231572:A:C	0	0	1	1	1	0	1
chr8:142235609:A:G	chr8:142235609:A:G	LOC_214	8	142231572	142235609	chr8:142235609:A:G;chr8:142231572:A:C	0	0	1	1	1	0	1
chr8:143161975:C:T	chr8:143164610:C:T	LOC_225	8	143161975	143164610	chr8:143164610:C:T;chr8:143161975:C:T	0	0	1	1	1	0	1			chr8:143714283-143857000
chr8:143164610:C:T	chr8:143164610:C:T	LOC_225	8	143161975	143164610	chr8:143164610:C:T;chr8:143161975:C:T	0	0	1	1	1	0	1			chr8:143714283-143857000
chr8:143788531:G:A	chr8:143851281:C:T	LOC_213	8	143788531	143851281	chr8:143851281:C:T;chr8:143788531:G:A	0	0	1	1	1	0	0
chr8:143851281:C:T	chr8:143851281:C:T	LOC_213	8	143788531	143851281	chr8:143851281:C:T;chr8:143788531:G:A	0	0	1	1	1	0	0
chr9:10239181:A:G	chr9:10239181:A:G	LOC_242	9	10239181	10255540	chr9:10239181:A:G;chr9:10255540:C:T	0	0	0	1	0	0	1
chr9:10255540:C:T	chr9:10239181:A:G	LOC_242	9	10239181	10255540	chr9:10239181:A:G;chr9:10255540:C:T	0	0	0	1	0	0	1
chr9:14505863:C:G	chr9:14509107:A:T	LOC_246	9	14505863	14509107	chr9:14509107:A:T;chr9:14505863:C:G	0	0	1	1	0	0	1
chr9:14509107:A:T	chr9:14509107:A:T	LOC_246	9	14505863	14509107	chr9:14509107:A:T;chr9:14505863:C:G	0	0	1	1	0	0	1
chr9:22767165:C:A	chr9:22767165:C:A	LOC_241	9	22767165	22767165	chr9:22767165:C:A	0	0	1	1	1	0	1
chr9:26713337:T:G	chr9:26714616:T:C	LOC_247	9	26713337	26714616	chr9:26714616:T:C;chr9:26713337:T:G	0	0	1	1	1	0	1
chr9:26714616:T:C	chr9:26714616:T:C	LOC_247	9	26713337	26714616	chr9:26714616:T:C;chr9:26713337:T:G	0	0	1	1	1	0	1
chr9:36364164:C:T	chr9:36319931:T:C	LOC_248	9	36319931	36481990	chr9:36319931:T:C;chr9:36364164:C:T;chr9:36481990:C:A	0	0	1	0	1	0	1
chr9:36481990:C:A	chr9:36319931:T:C	LOC_248	9	36319931	36481990	chr9:36319931:T:C;chr9:36364164:C:T;chr9:36481990:C:A	0	0	1	0	1	0	1
chr9:74743829:T:C	chr9:74743829:T:C	LOC_240	9	74743829	74743829	chr9:74743829:T:C	0	0	1	1	1	0	1
chr9:80457929:G:A	chr9:80505747:C:T	LOC_245	9	80457929	80505747	chr9:80505747:C:T;chr9:80457929:G:A;chr9:80487994:C:T	0	0	1	1	1	0	0			chr9:79562534-79733834
chr9:80487994:C:T	chr9:80505747:C:T	LOC_245	9	80457929	80505747	chr9:80505747:C:T;chr9:80457929:G:A;chr9:80487994:C:T	0	0	1	1	1	0	0			chr9:79562534-79733834
chr9:80505747:C:T	chr9:80505747:C:T	LOC_245	9	80457929	80505747	chr9:80505747:C:T;chr9:80457929:G:A;chr9:80487994:C:T	0	0	1	1	1	0	0			chr9:79562534-79733834
chr9:93475091:T:G	chr9:93568217:A:G	LOC_239	9	93475091	93568217	chr9:93568217:A:G;chr9:93475091:T:G	0	0	1	1	1	0	1
chr9:93568217:A:G	chr9:93568217:A:G	LOC_239	9	93475091	93568217	chr9:93568217:A:G;chr9:93475091:T:G	0	0	1	1	1	0	1
chr9:98299654:A:C	chr9:98302930:T:G	LOC_249	9	98299654	98306796	chr9:98302930:T:G;chr9:98299654:A:C;chr9:98306796:C:T	0	0	1	1	1	0	1
chr9:98302930:T:G	chr9:98302930:T:G	LOC_249	9	98299654	98306796	chr9:98302930:T:G;chr9:98299654:A:C;chr9:98306796:C:T	0	0	1	1	1	0	1
chr9:109045114:A:G	chr9:109045114:A:G	LOC_254	9	109045114	109045114	chr9:109045114:A:G	0	0	0	0	0	0	1
chr9:112197447:G:A	chr9:112215901:C:A	LOC_243	9	112197447	112226388	chr9:112215901:C:A;chr9:112197447:G:A;chr9:112226388:C:T	0	0	1	1	1	0	1
chr9:112215901:C:A	chr9:112215901:C:A	LOC_243	9	112197447	112226388	chr9:112215901:C:A;chr9:112197447:G:A;chr9:112226388:C:T	0	0	1	1	1	0	1
chr9:112226388:C:T	chr9:112215901:C:A	LOC_243	9	112197447	112226388	chr9:112215901:C:A;chr9:112197447:G:A;chr9:112226388:C:T	0	0	1	1	1	0	1
chr9:126902860:C:T	chr9:126902860:C:T	LOC_252	9	126902860	126902860	chr9:126902860:C:T	0	0	0	0	0	0	1
chr9:127178366:A:G	chr9:127178366:A:G	LOC_244	9	127178366	127178366	chr9:127178366:A:G	0	0	0	1	0	0	0
chr9:131911161:A:C	chr9:131911161:A:C	LOC_250	9	131911161	132017990	chr9:131911161:A:C;chr9:132017990:C:T	0	0	0	1	1	0	1
chr9:132017990:C:T	chr9:131911161:A:C	LOC_250	9	131911161	132017990	chr9:131911161:A:C;chr9:132017990:C:T	0	0	0	1	1	0	1
chr9:135487010:A:G	chr9:135487010:A:G	LOC_251	9	135487010	135487010	chr9:135487010:A:G	0	0	1	1	1	0	0
chr9:138107414:T:C	chr9:138107414:T:C	LOC_253	9	138107414	138107414	chr9:138107414:T:C	0	0	0	0	1	0	0
chr10:3779369:G:A	chr10:3779369:G:A	LOC_260	10	3779369	3779369	chr10:3779369:G:A	0	0	1	1	1	0	1
chr10:18437397:A:C	chr10:18437397:A:C	LOC_259	10	18437397	18437397	chr10:18437397:A:C	0	0	1	1	1	0	1
chr10:21055844:G:A	chr10:21104875:G:T	LOC_266	10	21055844	21104875	chr10:21104875:G:T;chr10:21055844:G:A	0	0	0	1	0	0	1
chr10:21104875:G:T	chr10:21104875:G:T	LOC_266	10	21055844	21104875	chr10:21104875:G:T;chr10:21055844:G:A	0	0	0	1	0	0	1
chr10:33330634:C:T	chr10:33400927:C:T	LOC_264	10	33330634	33400927	chr10:33400927:C:T;chr10:33330634:C:T	0	0	1	1	1	0	1
chr10:33400927:C:T	chr10:33400927:C:T	LOC_264	10	33330634	33400927	chr10:33400927:C:T;chr10:33330634:C:T	0	0	1	1	1	0	1
chr10:52299590:T:G	chr10:52303323:G:A	LOC_265	10	52299590	52303323	chr10:52303323:G:A;chr10:52299590:T:G	0	0	0	1	0	0	0
chr10:77015307:C:T	chr10:77015307:C:T	LOC_267	10	77015307	77015307	chr10:77015307:C:T	0	0	0	0	1	0	0
chr10:91027356:A:G	chr10:91027356:A:G	LOC_261	10	91027356	91029731	chr10:91027356:A:G;chr10:91029731:A:T	0	0	1	1	1	0	1
chr10:91029731:A:T	chr10:91027356:A:G	LOC_261	10	91027356	91029731	chr10:91027356:A:G;chr10:91029731:A:T	0	0	1	1	1	0	1
chr10:102457658:C:T	chr10:102457658:C:T	LOC_258	10	102457658	102457658	chr10:102457658:C:T	0	0	0	0	0	1	0
chr10:102708826:A:G	chr10:102708826:A:G	LOC_256	10	102708826	102760520	chr10:102708826:A:G;chr10:102760520:G:A	0	1	0	0	0	1	0
chr10:103096405:G:A	chr10:103111447:A:G	LOC_257	10	103096405	103141734	chr10:103111447:A:G;chr10:103096405:G:A;chr10:103117545:T:C;chr10:103141734:T:C	0	0	1	1	1	0	1
chr10:103111447:A:G	chr10:103111447:A:G	LOC_257	10	103096405	103141734	chr10:103111447:A:G;chr10:103096405:G:A;chr10:103117545:T:C;chr10:103141734:T:C	0	0	1	1	1	0	1
chr10:103117545:T:C	chr10:103111447:A:G	LOC_257	10	103096405	103141734	chr10:103111447:A:G;chr10:103096405:G:A;chr10:103117545:T:C;chr10:103141734:T:C	0	0	1	1	1	0	1
chr10:103141734:T:C	chr10:103111447:A:G	LOC_257	10	103096405	103141734	chr10:103111447:A:G;chr10:103096405:G:A;chr10:103117545:T:C;chr10:103141734:T:C	0	0	1	1	1	0	1
chr10:104839251:T:C	chr10:104843328:T:G	LOC_262	10	104839251	104843328	chr10:104843328:T:G;chr10:104839251:T:C;chr10:104840585:T:C	0	0	1	1	1	0	1
chr10:104840585:T:C	chr10:104843328:T:G	LOC_262	10	104839251	104843328	chr10:104843328:T:G;chr10:104839251:T:C;chr10:104840585:T:C	0	0	1	1	1	0	1
chr10:104843328:T:G	chr10:104843328:T:G	LOC_262	10	104839251	104843328	chr10:104843328:T:G;chr10:104839251:T:C;chr10:104840585:T:C	0	0	1	1	1	0	1
chr10:122144041:T:C	chr10:122144041:T:C	LOC_263	10	122144041	122144041	chr10:122144041:T:C	0	0	0	0	1	0	1
chr11:17267564:A:T	chr11:17267564:A:T	LOC_283	11	17267564	17267564	chr11:17267564:A:T	0	0	1	1	0	0	0
chr11:24367689:A:C	chr11:24368755:G:A	LOC_278	11	24367689	24368755	chr11:24368755:G:A;chr11:24367689:A:C	0	0	1	1	1	0	1
chr11:24368755:G:A	chr11:24368755:G:A	LOC_278	11	24367689	24368755	chr11:24368755:G:A;chr11:24367689:A:C	0	0	1	1	1	0	1
chr11:28590845:G:A	chr11:28590845:G:A	LOC_271	11	28590845	28592943	chr11:28590845:G:A;chr11:28592943:A:T	0	0	1	1	1	0	1
chr11:28592943:A:T	chr11:28590845:G:A	LOC_271	11	28590845	28592943	chr11:28590845:G:A;chr11:28592943:A:T	0	0	1	1	1	0	1
chr11:46321639:C:A	chr11:46432763:A:C	LOC_269	11	46321639	46577698	chr11:46432763:A:C;chr11:46321639:C:A;chr11:46577698:G:C	0	0	1	1	1	0	1
chr11:46432763:A:C	chr11:46432763:A:C	LOC_269	11	46321639	46577698	chr11:46432763:A:C;chr11:46321639:C:A;chr11:46577698:G:C	0	0	1	1	1	0	1
chr11:46577698:G:C	chr11:46432763:A:C	LOC_269	11	46321639	46577698	chr11:46432763:A:C;chr11:46321639:C:A;chr11:46577698:G:C	0	0	1	1	1	0	1
chr11:57685071:G:A	chr11:57685071:G:A	LOC_275	11	57685071	57794697	chr11:57685071:G:A;chr11:57713151:C:A;chr11:57743351:G:T;chr11:57794697:A:G	0	0	1	1	1	0	1
chr11:57713151:C:A	chr11:57685071:G:A	LOC_275	11	57685071	57794697	chr11:57685071:G:A;chr11:57713151:C:A;chr11:57743351:G:T;chr11:57794697:A:G	0	0	1	1	1	0	1
chr11:57794697:A:G	chr11:57685071:G:A	LOC_275	11	57685071	57794697	chr11:57685071:G:A;chr11:57713151:C:A;chr11:57743351:G:T;chr11:57794697:A:G	0	0	1	1	1	0	1
chr11:79576473:C:T	chr11:79576473:C:T	LOC_287	11	79576473	79576473	chr11:79576473:C:T	0	0	0	1	0	0	1
chr11:104802933:C:T	chr11:104832911:G:A	LOC_280	11	104802933	104832911	chr11:104832911:G:A;chr11:104802933:C:T	0	0	1	1	0	0	1
chr11:104832911:G:A	chr11:104832911:G:A	LOC_280	11	104802933	104832911	chr11:104832911:G:A;chr11:104802933:C:T	0	0	1	1	0	0	1
chr11:112394949:A:G	chr11:112447928:C:G	LOC_286	11	112394949	112447928	chr11:112447928:C:G;chr11:112394949:A:G	0	0	0	0	1	0	1			chr11:113415236-113559736
chr11:112447928:C:G	chr11:112447928:C:G	LOC_286	11	112394949	112447928	chr11:112447928:C:G;chr11:112394949:A:G	0	0	0	0	1	0	1			chr11:113415236-113559736
chr11:113060902:C:T	chr11:113060902:C:T	LOC_284	11	113060902	113060902	chr11:113060902:C:T	0	0	0	0	1	0	0		chr11:113415236-113559736
chr11:113327963:C:G	chr11:113327963:C:G	LOC_282	11	113327963	113327963	chr11:113327963:C:G	0	0	0	0	1	0	1	chr11:113561236-113580546
chr11:113500036:G:A	chr11:113504125:T:G	LOC_268	11	113500036	113578040	chr11:113504125:T:G;chr11:113500036:G:A;chr11:113522272:C:T;chr11:113578040:C:A	0	0	1	1	1	0	1
chr11:113504125:T:G	chr11:113504125:T:G	LOC_268	11	113500036	113578040	chr11:113504125:T:G;chr11:113500036:G:A;chr11:113522272:C:T;chr11:113578040:C:A	0	0	1	1	1	0	1
chr11:113578040:C:A	chr11:113504125:T:G	LOC_268	11	113500036	113578040	chr11:113504125:T:G;chr11:113500036:G:A;chr11:113522272:C:T;chr11:113578040:C:A	0	0	1	1	1	0	1
chr11:123523928:G:C	chr11:123523928:G:C	LOC_279	11	123523928	123525156	chr11:123523928:G:C;chr11:123525156:A:G	0	0	1	1	1	0	1
chr11:123525156:A:G	chr11:123523928:G:C	LOC_279	11	123523928	123525156	chr11:123523928:G:C;chr11:123525156:A:G	0	0	1	1	1	0	1
chr11:124743036:A:G	chr11:124743036:A:G	LOC_273	11	124743036	124753596	chr11:124743036:A:G;chr11:124744061:G:A;chr11:124753596:T:C	0	0	1	1	1	0	1
chr11:124744061:G:A	chr11:124743036:A:G	LOC_273	11	124743036	124753596	chr11:124743036:A:G;chr11:124744061:G:A;chr11:124753596:T:C	0	0	1	1	1	0	1
chr11:124753596:T:C	chr11:124743036:A:G	LOC_273	11	124743036	124753596	chr11:124743036:A:G;chr11:124744061:G:A;chr11:124753596:T:C	0	0	1	1	1	0	1
chr11:126790268:C:T	chr11:126790268:C:T	LOC_285	11	126790268	126815312	chr11:126790268:C:T;chr11:126815312:G:T	0	0	1	1	0	0	0
chr11:126815312:G:T	chr11:126790268:C:T	LOC_285	11	126790268	126815312	chr11:126790268:C:T;chr11:126815312:G:T	0	0	1	1	0	0	0
chr11:130933739:A:G	chr11:130953681:T:C	LOC_272	11	130848735	130953681	chr11:130953681:T:C;chr11:130848735:T:G;chr11:130933739:A:G	0	0	1	1	1	0	1
chr11:130953681:T:C	chr11:130953681:T:C	LOC_272	11	130848735	130953681	chr11:130953681:T:C;chr11:130848735:T:G;chr11:130933739:A:G	0	0	1	1	1	0	1
chr11:131526332:T:C	chr11:131526332:T:C	LOC_281	11	131526332	131526332	chr11:131526332:T:C	0	0	0	0	1	0	1			chr11:130845000-131025080
chr11:132688442:G:A	chr11:132702999:T:C	LOC_274	11	132688442	132702999	chr11:132702999:T:C;chr11:132688442:G:A;chr11:132702387:G:A;chr11:132702875:A:G	0	0	1	1	1	0	1
chr11:132702875:A:G	chr11:132702999:T:C	LOC_274	11	132688442	132702999	chr11:132702999:T:C;chr11:132688442:G:A;chr11:132702387:G:A;chr11:132702875:A:G	0	0	1	1	1	0	1
chr11:132702999:T:C	chr11:132702999:T:C	LOC_274	11	132688442	132702999	chr11:132702999:T:C;chr11:132688442:G:A;chr11:132702387:G:A;chr11:132702875:A:G	0	0	1	1	1	0	1
chr11:133964209:T:C	chr11:133982789:A:G	LOC_270	11	133964209	133983113	chr11:133982789:A:G;chr11:133964209:T:C;chr11:133983113:C:T	0	0	1	1	1	0	1
chr11:133982789:A:G	chr11:133982789:A:G	LOC_270	11	133964209	133983113	chr11:133982789:A:G;chr11:133964209:T:C;chr11:133983113:C:T	0	0	1	1	1	0	1
chr11:133983113:C:T	chr11:133982789:A:G	LOC_270	11	133964209	133983113	chr11:133982789:A:G;chr11:133964209:T:C;chr11:133983113:C:T	0	0	1	1	1	0	1
chr11:134377006:C:T	chr11:134426490:C:T	LOC_277	11	134377006	134426490	chr11:134426490:C:T;chr11:134377006:C:T	0	0	1	1	1	0	1
chr11:134426490:C:T	chr11:134426490:C:T	LOC_277	11	134377006	134426490	chr11:134426490:C:T;chr11:134377006:C:T	0	0	1	1	1	0	1
chr11:134710697:A:T	chr11:134710697:A:T	LOC_276	11	134631283	134725104	chr11:134710697:A:T;chr11:134631283:G:A;chr11:134725104:C:T	0	0	1	1	1	0	1
chr11:134725104:C:T	chr11:134710697:A:T	LOC_276	11	134631283	134725104	chr11:134710697:A:T;chr11:134631283:G:A;chr11:134725104:C:T	0	0	1	1	1	0	1
chr12:2220804:T:C	chr12:2220804:T:C	LOC_291	12	2220804	2304637	chr12:2220804:T:C;chr12:2221292:C:T;chr12:2304637:C:T	0	0	1	1	1	0	1
chr12:2221292:C:T	chr12:2220804:T:C	LOC_291	12	2220804	2304637	chr12:2220804:T:C;chr12:2221292:C:T;chr12:2304637:C:T	0	0	1	1	1	0	1
chr12:29763906:T:C	chr12:29763906:T:C	LOC_295	12	29763906	29780136	chr12:29763906:T:C;chr12:29780136:T:C	0	0	1	1	1	0	1
chr12:39124491:C:T	chr12:39124491:C:T	LOC_302	12	39124491	39124491	chr12:39124491:C:T	0	0	1	1	0	0	1
chr12:50069542:T:C	chr12:50069542:T:C	LOC_313	12	50069542	50069542	chr12:50069542:T:C	0	0	0	1	0	0	0
chr12:53336380:G:A	chr12:53366926:G:C	LOC_312	12	53336380	53366926	chr12:53366926:G:C;chr12:53336380:G:A	0	0	1	1	1	0	1
chr12:57094031:A:C	chr12:57094031:A:C	LOC_299	12	57094031	57094031	chr12:57094031:A:C	0	0	1	0	1	0	1
chr12:57289173:C:T	chr12:57289173:C:T	LOC_293	12	57289173	57289173	chr12:57289173:C:T	0	0	1	1	1	0	1
chr12:71842789:C:T	chr12:71879194:T:G	LOC_306	12	71842789	71879194	chr12:71879194:T:G;chr12:71842789:C:T;chr12:71856662:G:C	0	0	1	1	0	0	0
chr12:71856662:G:C	chr12:71879194:T:G	LOC_306	12	71842789	71879194	chr12:71879194:T:G;chr12:71842789:C:T;chr12:71856662:G:C	0	0	1	1	0	0	0
chr12:72259515:G:A	chr12:72259515:G:A	LOC_307	12	72259515	72259566	chr12:72259515:G:A;chr12:72259566:A:C	0	0	0	0	1	0	1		chr12:71816841-71928641
chr12:72259566:A:C	chr12:72259515:G:A	LOC_307	12	72259515	72259566	chr12:72259515:G:A;chr12:72259566:A:C	0	0	0	0	1	0	1		chr12:71816841-71928641
chr12:74147115:T:A	chr12:74147115:T:A	LOC_311	12	74147115	74147115	chr12:74147115:T:A	0	0	1	1	0	0	0
chr12:74980324:C:T	chr12:74980324:C:T	LOC_301	12	74980324	74980324	chr12:74980324:C:T	0	0	0	0	1	0	1
chr12:89536649:T:C	chr12:89546725:T:C	LOC_308	12	89536649	89546725	chr12:89546725:T:C;chr12:89536649:T:C	0	0	0	1	1	0	1
chr12:89546725:T:C	chr12:89546725:T:C	LOC_308	12	89536649	89546725	chr12:89546725:T:C;chr12:89536649:T:C	0	0	0	1	1	0	1
chr12:91860878:G:T	chr12:91863042:A:T	LOC_310	12	91860878	91863042	chr12:91863042:A:T;chr12:91860878:G:T	0	0	1	1	1	0	1
chr12:91863042:A:T	chr12:91863042:A:T	LOC_310	12	91860878	91863042	chr12:91863042:A:T;chr12:91860878:G:T	0	0	1	1	1	0	1
chr12:94801517:G:T	chr12:94801517:G:T	LOC_297	12	94801517	94801517	chr12:94801517:G:T	0	0	1	1	1	0	1
chr12:99068591:A:G	chr12:99087253:T:A	LOC_296	12	99068591	99100580	chr12:99087253:T:A;chr12:99068591:A:G;chr12:99084848:C:T;chr12:99100580:A:G	0	0	1	1	1	0	1
chr12:99084848:C:T	chr12:99087253:T:A	LOC_296	12	99068591	99100580	chr12:99087253:T:A;chr12:99068591:A:G;chr12:99084848:C:T;chr12:99100580:A:G	0	0	1	1	1	0	1
chr12:99087253:T:A	chr12:99087253:T:A	LOC_296	12	99068591	99100580	chr12:99087253:T:A;chr12:99068591:A:G;chr12:99084848:C:T;chr12:99100580:A:G	0	0	1	1	1	0	1
chr12:103206353:G:A	chr12:103203368:T:A	LOC_309	12	103203368	103206353	chr12:103203368:T:A;chr12:103206353:G:A	0	0	1	1	0	0	0
chr12:104230360:T:C	chr12:104230360:T:C	LOC_305	12	104230360	104237774	chr12:104230360:T:C;chr12:104237774:G:A	0	0	1	1	1	0	1
chr12:104237774:G:A	chr12:104230360:T:C	LOC_305	12	104230360	104237774	chr12:104230360:T:C;chr12:104237774:G:A	0	0	1	1	1	0	1
chr12:108224853:C:T	chr12:108224853:C:T	LOC_294	12	108224853	108224853	chr12:108224853:C:T	0	0	0	1	0	0	1
chr12:110285440:C:T	chr12:110285440:C:T	LOC_292	12	110285440	110285440	chr12:110285440:C:T	0	0	1	1	1	0	1
chr12:120942741:T:C	chr12:120942741:T:C	LOC_303	12	120942741	120942741	chr12:120942741:T:C	0	0	0	0	0	0	1
chr12:121252745:T:C	chr12:121252745:T:C	LOC_298	12	121252745	121252745	chr12:121252745:T:C	0	0	1	1	0	0	0
chr12:122055072:T:C	chr12:122070022:G:A	LOC_300	12	122055072	122070022	chr12:122070022:G:A;chr12:122055072:T:C	0	0	0	0	1	0	1			chr12:122811688-123447688
chr12:122070022:G:A	chr12:122070022:G:A	LOC_300	12	122055072	122070022	chr12:122070022:G:A;chr12:122055072:T:C	0	0	0	0	1	0	1			chr12:122811688-123447688
chr12:122985100:G:T	chr12:122985100:G:T	LOC_289	12	122985100	123209703	chr12:122985100:G:T;chr12:123148383:G:A;chr12:123193263:A:G;chr12:123197534:G:A;chr12:123203937:T:G;chr12:123209703:C:T	0	1	1	1	0	1	1
chr12:123148383:G:A	chr12:122985100:G:T	LOC_289	12	122985100	123209703	chr12:122985100:G:T;chr12:123148383:G:A;chr12:123193263:A:G;chr12:123197534:G:A;chr12:123203937:T:G;chr12:123209703:C:T	0	1	1	1	0	1	1
chr12:123193263:A:G	chr12:122985100:G:T	LOC_289	12	122985100	123209703	chr12:122985100:G:T;chr12:123148383:G:A;chr12:123193263:A:G;chr12:123197534:G:A;chr12:123203937:T:G;chr12:123209703:C:T	0	1	1	1	0	1	1
chr12:123203937:T:G	chr12:122985100:G:T	LOC_289	12	122985100	123209703	chr12:122985100:G:T;chr12:123148383:G:A;chr12:123193263:A:G;chr12:123197534:G:A;chr12:123203937:T:G;chr12:123209703:C:T	0	1	1	1	0	1	1
chr12:123235333:C:A	chr12:123337811:G:A	LOC_290	12	123235333	123337811	chr12:123337811:G:A;chr12:123235333:C:A;chr12:123296839:G:A	0	0	0	0	1	1	0
chr12:123296839:G:A	chr12:123337811:G:A	LOC_290	12	123235333	123337811	chr12:123337811:G:A;chr12:123235333:C:A;chr12:123296839:G:A	0	0	0	0	1	1	0
chr12:123337811:G:A	chr12:123337811:G:A	LOC_290	12	123235333	123337811	chr12:123337811:G:A;chr12:123235333:C:A;chr12:123296839:G:A	0	0	0	0	1	1	0
chr12:123996319:G:A	chr12:124002131:A:G	LOC_304	12	123996319	124002304	chr12:124002131:A:G;chr12:123996319:G:A;chr12:124002304:A:G	0	0	1	1	1	0	1
chr12:124002131:A:G	chr12:124002131:A:G	LOC_304	12	123996319	124002304	chr12:124002131:A:G;chr12:123996319:G:A;chr12:124002304:A:G	0	0	1	1	1	0	1
chr12:124002304:A:G	chr12:124002131:A:G	LOC_304	12	123996319	124002304	chr12:124002131:A:G;chr12:123996319:G:A;chr12:124002304:A:G	0	0	1	1	1	0	1
chr13:37748922:G:T	chr13:37748922:G:T	LOC_320	13	37748922	37787969	chr13:37748922:G:T;chr13:37787607:T:G;chr13:37787969:G:C	0	0	1	1	1	0	1
chr13:37787607:T:G	chr13:37748922:G:T	LOC_320	13	37748922	37787969	chr13:37748922:G:T;chr13:37787607:T:G;chr13:37787969:G:C	0	0	1	1	1	0	1
chr13:37787969:G:C	chr13:37748922:G:T	LOC_320	13	37748922	37787969	chr13:37748922:G:T;chr13:37787607:T:G;chr13:37787969:G:C	0	0	1	1	1	0	1
chr13:38286560:C:T	chr13:38286860:G:A	LOC_322	13	38286560	38286860	chr13:38286860:G:A;chr13:38286560:C:T	0	0	1	1	0	0	1
chr13:38286860:G:A	chr13:38286860:G:A	LOC_322	13	38286560	38286860	chr13:38286860:G:A;chr13:38286560:C:T	0	0	1	1	0	0	1
chr13:43754868:G:A	chr13:43754868:G:A	LOC_318	13	43754868	43754868	chr13:43754868:G:A	0	0	0	1	1	0	1
chr13:49594829:C:T	chr13:49594829:C:T	LOC_326	13	49594829	49594829	chr13:49594829:C:T	0	0	0	1	0	0	0
chr13:53717926:A:T	chr13:53717926:A:T	LOC_325	13	53717926	53717926	chr13:53717926:A:T	0	0	0	0	0	0	1
chr13:56354562:G:A	chr13:56362268:C:T	LOC_317	13	56354562	56362268	chr13:56362268:C:T;chr13:56354562:G:A	0	0	0	1	0	0	1
chr13:56362268:C:T	chr13:56362268:C:T	LOC_317	13	56354562	56362268	chr13:56362268:C:T;chr13:56354562:G:A	0	0	0	1	0	0	1
chr13:58247917:A:G	chr13:58247917:A:G	LOC_316	13	58247917	58247917	chr13:58247917:A:G	0	0	1	1	1	0	1
chr13:69478107:G:A	chr13:69478107:G:A	LOC_327	13	69478107	69478107	chr13:69478107:G:A	0	0	0	0	0	0	1
chr13:79285321:A:C	chr13:79449171:A:G	LOC_314	13	79285321	79449171	chr13:79449171:A:G;chr13:79285321:A:C;chr13:79298392:T:A;chr13:79355944:A:C	0	0	1	1	1	0	1
chr13:79298392:T:A	chr13:79449171:A:G	LOC_314	13	79285321	79449171	chr13:79449171:A:G;chr13:79285321:A:C;chr13:79298392:T:A;chr13:79355944:A:C	0	0	1	1	1	0	1
chr13:79449171:A:G	chr13:79449171:A:G	LOC_314	13	79285321	79449171	chr13:79449171:A:G;chr13:79285321:A:C;chr13:79298392:T:A;chr13:79355944:A:C	0	0	1	1	1	0	1
chr13:88408293:G:A	chr13:88408293:G:A	LOC_324	13	88408293	88408293	chr13:88408293:G:A	0	0	0	0	0	0	1
chr13:92728153:G:T	chr13:92728153:G:T	LOC_328	13	92728153	92728153	chr13:92728153:G:T	0	0	0	0	1	0	0
chr13:96068834:G:T	chr13:96068834:G:T	LOC_321	13	96068834	96245002	chr13:96068834:G:T;chr13:96245002:T:A	0	0	0	1	0	0	1
chr13:96245002:T:A	chr13:96068834:G:T	LOC_321	13	96068834	96245002	chr13:96068834:G:T;chr13:96245002:T:A	0	0	0	1	0	0	1
chr13:101369377:T:A	chr13:101374681:T:G	LOC_315	13	101369377	101374681	chr13:101374681:T:G;chr13:101369377:T:A	0	0	1	1	1	0	1
chr13:101374681:T:G	chr13:101374681:T:G	LOC_315	13	101369377	101374681	chr13:101374681:T:G;chr13:101369377:T:A	0	0	1	1	1	0	1
chr14:20679686:A:G	chr14:20679686:A:G	LOC_339	14	20679686	20681626	chr14:20679686:A:G;chr14:20681626:A:C	0	0	1	1	1	0	0
chr14:20681626:A:C	chr14:20679686:A:G	LOC_339	14	20679686	20681626	chr14:20679686:A:G;chr14:20681626:A:C	0	0	1	1	1	0	0
chr14:29000167:T:C	chr14:29000167:T:C	LOC_335	14	29000167	29000167	chr14:29000167:T:C	0	0	1	1	1	0	1
chr14:29548039:C:A	chr14:29739424:G:T	LOC_336	14	29548039	29739424	chr14:29739424:G:T;chr14:29548039:C:A;chr14:29548489:C:T	0	0	1	1	1	0	1
chr14:29548489:C:T	chr14:29739424:G:T	LOC_336	14	29548039	29739424	chr14:29739424:G:T;chr14:29548039:C:A;chr14:29548489:C:T	0	0	1	1	1	0	1
chr14:29739424:G:T	chr14:29739424:G:T	LOC_336	14	29548039	29739424	chr14:29739424:G:T;chr14:29548039:C:A;chr14:29548489:C:T	0	0	1	1	1	0	1
chr14:32833853:A:T	chr14:32834334:C:T	LOC_333	14	32833853	32834334	chr14:32834334:C:T;chr14:32833853:A:T	0	0	1	1	1	0	1
chr14:32834334:C:T	chr14:32834334:C:T	LOC_333	14	32833853	32834334	chr14:32834334:C:T;chr14:32833853:A:T	0	0	1	1	1	0	1
chr14:33350476:G:T	chr14:33350476:G:T	LOC_340	14	33350476	33350476	chr14:33350476:G:T	0	0	0	0	0	0	1			chr14:32788734-32840734
chr14:35089920:C:T	chr14:35089920:C:T	LOC_342	14	35089920	35089920	chr14:35089920:C:T	0	0	1	0	0	0	0
chr14:51188391:A:G	chr14:51188391:A:G	LOC_341	14	51188391	51188391	chr14:51188391:A:G	0	0	1	0	0	0	0
chr14:59484740:T:C	chr14:59704214:T:C	LOC_338	14	59484740	59704214	chr14:59704214:T:C;chr14:59484740:T:C;chr14:59703665:G:A	0	0	0	1	1	0	1
chr14:59703665:G:A	chr14:59704214:T:C	LOC_338	14	59484740	59704214	chr14:59704214:T:C;chr14:59484740:T:C;chr14:59703665:G:A	0	0	0	1	1	0	1
chr14:59704214:T:C	chr14:59704214:T:C	LOC_338	14	59484740	59704214	chr14:59704214:T:C;chr14:59484740:T:C;chr14:59703665:G:A	0	0	0	1	1	0	1
chr14:71133491:T:C	chr14:71133491:T:C	LOC_334	14	71133491	71133491	chr14:71133491:T:C	0	0	0	1	1	0	1			chr14:71915788-72009088
chr14:71949502:T:C	chr14:71949502:T:C	LOC_330	14	71949502	71950609	chr14:71949502:T:C;chr14:71950609:C:G	0	0	1	1	1	0	1
chr14:71950609:C:G	chr14:71949502:T:C	LOC_330	14	71949502	71950609	chr14:71949502:T:C;chr14:71950609:C:G	0	0	1	1	1	0	1
chr14:84215772:G:C	chr14:84215772:G:C	LOC_337	14	84215772	84234400	chr14:84215772:G:C;chr14:84233668:C:T;chr14:84234400:C:T	0	0	0	1	1	0	1
chr14:84233668:C:T	chr14:84215772:G:C	LOC_337	14	84215772	84234400	chr14:84215772:G:C;chr14:84233668:C:T;chr14:84234400:C:T	0	0	0	1	1	0	1
chr14:84234400:C:T	chr14:84215772:G:C	LOC_337	14	84215772	84234400	chr14:84215772:G:C;chr14:84233668:C:T;chr14:84234400:C:T	0	0	0	1	1	0	1
chr14:99265394:A:C	chr14:99265394:A:C	LOC_332	14	99265394	99267047	chr14:99265394:A:C;chr14:99267047:G:C	0	0	1	1	1	0	1
chr14:99267047:G:C	chr14:99265394:A:C	LOC_332	14	99265394	99267047	chr14:99265394:A:C;chr14:99267047:G:C	0	0	1	1	1	0	1
chr14:103789232:T:G	chr14:103789232:T:G	LOC_331	14	103789232	103851704	chr14:103789232:T:G;chr14:103805167:G:A;chr14:103851704:C:T	0	0	1	1	1	0	1
chr14:103805167:G:A	chr14:103789232:T:G	LOC_331	14	103789232	103851704	chr14:103789232:T:G;chr14:103805167:G:A;chr14:103851704:C:T	0	0	1	1	1	0	1
chr14:103851704:C:T	chr14:103789232:T:G	LOC_331	14	103789232	103851704	chr14:103789232:T:G;chr14:103805167:G:A;chr14:103851704:C:T	0	0	1	1	1	0	1
chr15:34361964:G:A	chr15:34361964:G:A	LOC_349	15	34361964	34367316	chr15:34361964:G:A;chr15:34365388:A:G;chr15:34367316:G:C	0	0	1	1	1	0	1
chr15:34365388:A:G	chr15:34361964:G:A	LOC_349	15	34361964	34367316	chr15:34361964:G:A;chr15:34365388:A:G;chr15:34367316:G:C	0	0	1	1	1	0	1
chr15:34367316:G:C	chr15:34361964:G:A	LOC_349	15	34361964	34367316	chr15:34361964:G:A;chr15:34365388:A:G;chr15:34367316:G:C	0	0	1	1	1	0	1
chr15:40274558:T:C	chr15:40275036:G:A	LOC_351	15	40274558	40279991	chr15:40275036:G:A;chr15:40274558:T:C;chr15:40279991:T:C	0	0	1	1	1	0	1
chr15:40275036:G:A	chr15:40275036:G:A	LOC_351	15	40274558	40279991	chr15:40275036:G:A;chr15:40274558:T:C;chr15:40279991:T:C	0	0	1	1	1	0	1
chr15:40279991:T:C	chr15:40275036:G:A	LOC_351	15	40274558	40279991	chr15:40275036:G:A;chr15:40274558:T:C;chr15:40279991:T:C	0	0	1	1	1	0	1
chr15:43513790:T:C	chr15:43513790:T:C	LOC_352	15	43513790	43513790	chr15:43513790:T:C	0	0	1	0	0	0	0
chr15:43810130:G:A	chr15:43810130:G:A	LOC_350	15	43810130	43935072	chr15:43810130:G:A;chr15:43935072:C:T	0	0	0	1	1	0	1
chr15:43935072:C:T	chr15:43810130:G:A	LOC_350	15	43810130	43935072	chr15:43810130:G:A;chr15:43935072:C:T	0	0	0	1	1	0	1
chr15:49000997:C:A	chr15:49000997:C:A	LOC_356	15	49000997	49000997	chr15:49000997:C:A	0	0	0	0	1	0	0
chr15:58680796:G:A	chr15:58680796:G:A	LOC_355	15	58680796	58680796	chr15:58680796:G:A	0	0	0	0	0	0	1
chr15:61562464:G:A	chr15:61570603:G:A	LOC_348	15	61562464	61579998	chr15:61570603:G:A;chr15:61570934:G:A;chr15:61579998:A:C;chr15:61562464:G:A	0	0	1	1	0	0	1
chr15:61570603:G:A	chr15:61570603:G:A	LOC_348	15	61562464	61579998	chr15:61570603:G:A;chr15:61570934:G:A;chr15:61579998:A:C;chr15:61562464:G:A	0	0	1	1	0	0	1
chr15:61579998:A:C	chr15:61570603:G:A	LOC_348	15	61562464	61579998	chr15:61570603:G:A;chr15:61570934:G:A;chr15:61579998:A:C;chr15:61562464:G:A	0	0	1	1	0	0	1
chr15:70294278:T:C	chr15:70294278:T:C	LOC_354	15	70294278	70294278	chr15:70294278:T:C	0	0	1	1	0	0	1
chr15:78576056:C:T	chr15:78576056:C:T	LOC_345	15	78576056	78576056	chr15:78576056:C:T	0	0	1	1	1	0	1
chr15:82577391:T:A	chr15:82577391:T:A	LOC_343	15	82577391	82699986	chr15:82577391:T:A;chr15:82578613:C:T;chr15:82699986:T:G	0	0	1	1	1	0	0	chr15:82345058-82545237
chr15:82578613:C:T	chr15:82577391:T:A	LOC_343	15	82577391	82699986	chr15:82577391:T:A;chr15:82578613:C:T;chr15:82699986:T:G	0	0	1	1	1	0	0	chr15:82345058-82545237
chr15:82699986:T:G	chr15:82577391:T:A	LOC_343	15	82577391	82699986	chr15:82577391:T:A;chr15:82578613:C:T;chr15:82699986:T:G	0	0	1	1	1	0	0	chr15:82345058-82545237
chr15:84605000:T:G	chr15:84605000:T:G	LOC_346	15	84605000	84605000	chr15:84605000:T:G	0	0	1	1	1	0	1	chr15:84373701-84373727
chr15:89245936:G:A	chr15:89245936:G:A	LOC_347	15	89245936	89341070	chr15:89245936:G:A;chr15:89300719:A:T;chr15:89340938:A:G;chr15:89341070:T:A	0	0	1	1	1	0	1
chr15:89300719:A:T	chr15:89245936:G:A	LOC_347	15	89245936	89341070	chr15:89245936:G:A;chr15:89300719:A:T;chr15:89340938:A:G;chr15:89341070:T:A	0	0	1	1	1	0	1
chr15:89340938:A:G	chr15:89245936:G:A	LOC_347	15	89245936	89341070	chr15:89245936:G:A;chr15:89300719:A:T;chr15:89340938:A:G;chr15:89341070:T:A	0	0	1	1	1	0	1
chr15:89341070:T:A	chr15:89245936:G:A	LOC_347	15	89245936	89341070	chr15:89245936:G:A;chr15:89300719:A:T;chr15:89340938:A:G;chr15:89341070:T:A	0	0	1	1	1	0	1
chr15:90883330:G:A	chr15:90883330:G:A	LOC_344	15	90883330	90883330	chr15:90883330:G:A	0	0	1	1	1	0	1
chr15:97735064:T:G	chr15:97735064:T:G	LOC_353	15	97735064	97757732	chr15:97735064:T:G;chr15:97757732:C:T	0	0	1	1	1	0	1
chr15:97757732:C:T	chr15:97735064:T:G	LOC_353	15	97735064	97757732	chr15:97735064:T:G;chr15:97757732:C:T	0	0	1	1	1	0	1
chr16:4448485:A:T	chr16:4448485:A:T	LOC_360	16	4448485	4448485	chr16:4448485:A:T	0	0	1	1	0	0	1
chr16:5769959:T:C	chr16:5769959:T:C	LOC_372	16	5769959	5769959	chr16:5769959:T:C	0	0	0	0	0	0	1
chr16:9806200:T:C	chr16:9806200:T:C	LOC_363	16	9806200	9867022	chr16:9806200:T:C;chr16:9867022:T:C	0	0	1	1	1	0	1
chr16:9867022:T:C	chr16:9806200:T:C	LOC_363	16	9806200	9867022	chr16:9806200:T:C;chr16:9867022:T:C	0	0	1	1	1	0	1
chr16:13657968:A:G	chr16:13659527:G:A	LOC_357	16	13657968	13659527	chr16:13659527:G:A;chr16:13657968:A:G	0	0	1	1	1	0	1
chr16:13659527:G:A	chr16:13659527:G:A	LOC_357	16	13657968	13659527	chr16:13659527:G:A;chr16:13657968:A:G	0	0	1	1	1	0	1
chr16:24114428:G:T	chr16:24114428:G:T	LOC_371	16	24114428	24114428	chr16:24114428:G:T	0	0	0	1	0	0	1
chr16:29943333:T:G	chr16:29943333:T:G	LOC_358	16	29943333	29983601	chr16:29943333:T:G;chr16:29943634:A:G;chr16:29983601:C:T	0	0	1	1	1	0	1
chr16:29943634:A:G	chr16:29943333:T:G	LOC_358	16	29943333	29983601	chr16:29943333:T:G;chr16:29943634:A:G;chr16:29983601:C:T	0	0	1	1	1	0	1
chr16:29983601:C:T	chr16:29943333:T:G	LOC_358	16	29943333	29983601	chr16:29943333:T:G;chr16:29943634:A:G;chr16:29983601:C:T	0	0	1	1	1	0	1
chr16:58543517:C:T	chr16:58543517:C:T	LOC_362	16	58543517	58630698	chr16:58543517:C:T;chr16:58625403:T:G;chr16:58625904:G:A;chr16:58630698:A:G	0	0	1	1	1	0	1
chr16:58625904:G:A	chr16:58543517:C:T	LOC_362	16	58543517	58630698	chr16:58543517:C:T;chr16:58625403:T:G;chr16:58625904:G:A;chr16:58630698:A:G	0	0	1	1	1	0	1
chr16:58630698:A:G	chr16:58543517:C:T	LOC_362	16	58543517	58630698	chr16:58543517:C:T;chr16:58625403:T:G;chr16:58625904:G:A;chr16:58630698:A:G	0	0	1	1	1	0	1
chr16:63666604:C:T	chr16:63666604:C:T	LOC_367	16	63666604	63675726	chr16:63666604:C:T;chr16:63675726:C:G	0	0	1	1	1	0	1
chr16:63675726:C:G	chr16:63666604:C:T	LOC_367	16	63666604	63675726	chr16:63666604:C:T;chr16:63675726:C:G	0	0	1	1	1	0	1
chr16:66774399:A:G	chr16:66908303:C:T	LOC_370	16	66774399	66908303	chr16:66908303:C:T;chr16:66774399:A:G	0	0	0	1	0	0	1			chr16:67420072-68394972
chr16:66908303:C:T	chr16:66908303:C:T	LOC_370	16	66774399	66908303	chr16:66908303:C:T;chr16:66774399:A:G	0	0	0	1	0	0	1			chr16:67420072-68394972
chr16:68381072:C:G	chr16:68381072:C:G	LOC_369	16	68381072	68381072	chr16:68381072:C:G	0	0	1	1	1	0	1
chr16:69182508:A:G	chr16:69195230:G:A	LOC_361	16	69182508	69195230	chr16:69195230:G:A;chr16:69182508:A:G	0	0	0	0	1	0	1			chr16:67420072-68394972
chr16:69195230:G:A	chr16:69195230:G:A	LOC_361	16	69182508	69195230	chr16:69195230:G:A;chr16:69182508:A:G	0	0	0	0	1	0	1			chr16:67420072-68394972
chr16:71338580:A:G	chr16:71338580:A:G	LOC_364	16	71338580	71338580	chr16:71338580:A:G	0	0	0	0	1	0	1
chr16:82398089:C:A	chr16:82398089:C:A	LOC_365	16	82398089	82614909	chr16:82398089:C:A;chr16:82614909:A:G	0	0	0	1	0	0	1
chr16:82614909:A:G	chr16:82398089:C:A	LOC_365	16	82398089	82614909	chr16:82398089:C:A;chr16:82614909:A:G	0	0	0	1	0	0	1
chr16:87418978:C:T	chr16:87418978:C:T	LOC_366	16	87418978	87418978	chr16:87418978:C:T	0	0	0	1	0	0	1
chr16:89751681:A:G	chr16:89807005:G:A	LOC_359	16	89751681	89813850	chr16:89807005:G:A;chr16:89751681:A:G;chr16:89813850:G:C	0	0	1	1	1	0	1
chr16:89807005:G:A	chr16:89807005:G:A	LOC_359	16	89751681	89813850	chr16:89807005:G:A;chr16:89751681:A:G;chr16:89813850:G:C	0	0	1	1	1	0	1
chr16:89813850:G:C	chr16:89807005:G:A	LOC_359	16	89751681	89813850	chr16:89807005:G:A;chr16:89751681:A:G;chr16:89813850:G:C	0	0	1	1	1	0	1
chr17:1370609:T:G	chr17:1370609:T:G	LOC_382	17	1370609	1370609	chr17:1370609:T:G	0	0	0	1	0	0	1
chr17:2254480:A:G	chr17:2254480:A:G	LOC_378	17	2254480	2254480	chr17:2254480:A:G	0	0	0	1	1	0	1
chr17:5422842:G:A	chr17:5422842:G:A	LOC_380	17	5422842	5422842	chr17:5422842:G:A	0	0	1	0	1	0	1
chr17:12972591:T:A	chr17:12972591:T:A	LOC_381	17	12972591	12972591	chr17:12972591:T:A	0	0	1	1	0	0	0
chr17:12993236:C:T	chr17:12993236:C:T	LOC_386	17	12993236	12993236	chr17:12993236:C:T	0	0	0	0	0	0	1
chr17:17793217:G:C	chr17:17793217:G:C	LOC_383	17	17793217	17793217	chr17:17793217:G:C	0	0	1	1	0	0	0
chr17:19238913:C:T	chr17:19238913:C:T	LOC_376	17	19238269	19275579	chr17:19238913:C:T;chr17:19238269:C:G;chr17:19244992:A:G;chr17:19275579:C:A	0	0	1	1	1	0	1
chr17:19244992:A:G	chr17:19238913:C:T	LOC_376	17	19238269	19275579	chr17:19238913:C:T;chr17:19238269:C:G;chr17:19244992:A:G;chr17:19275579:C:A	0	0	1	1	1	0	1
chr17:19275579:C:A	chr17:19238913:C:T	LOC_376	17	19238269	19275579	chr17:19238913:C:T;chr17:19238269:C:G;chr17:19244992:A:G;chr17:19275579:C:A	0	0	1	1	1	0	1
chr17:20038864:C:T	chr17:20042506:C:G	LOC_385	17	20038864	20042506	chr17:20042506:C:G;chr17:20038864:C:T	0	0	0	1	0	0	1
chr17:20042506:C:G	chr17:20042506:C:G	LOC_385	17	20038864	20042506	chr17:20042506:C:G;chr17:20038864:C:T	0	0	0	1	0	0	1
chr17:45849924:G:A	chr17:45849924:G:A	LOC_374	17	45774132	45849924	chr17:45849924:G:A;chr17:45774132:T:C	0	0	1	1	1	0	1
chr17:46188473:C:T	chr17:46278268:C:A	LOC_373	17	46188473	46278268	chr17:46278268:C:A;chr17:46188473:C:T	0	0	1	1	1	0	0
chr17:46779986:T:C	chr17:46779986:T:C	LOC_375	17	46779986	46779986	chr17:46779986:T:C	0	0	1	0	0	0	0
chr17:57660379:G:A	chr17:57660379:G:A	LOC_377	17	57660379	57664675	chr17:57660379:G:A;chr17:57664675:G:A	0	0	0	1	0	0	1
chr17:57664675:G:A	chr17:57660379:G:A	LOC_377	17	57660379	57664675	chr17:57660379:G:A;chr17:57664675:G:A	0	0	0	1	0	0	1
chr17:63468418:C:T	chr17:63468418:C:T	LOC_379	17	63468418	63478937	chr17:63468418:C:T;chr17:63478937:C:G	0	0	0	1	0	0	1
chr17:63478937:C:G	chr17:63468418:C:T	LOC_379	17	63468418	63478937	chr17:63468418:C:T;chr17:63478937:C:G	0	0	0	1	0	0	1
chr18:29901722:G:T	chr18:29901722:G:T	LOC_392	18	29901722	29920994	chr18:29901722:G:T;chr18:29920663:C:T;chr18:29920994:C:A	0	0	1	1	1	0	1
chr18:29920663:C:T	chr18:29901722:G:T	LOC_392	18	29901722	29920994	chr18:29901722:G:T;chr18:29920663:C:T;chr18:29920994:C:A	0	0	1	1	1	0	1
chr18:53200189:G:A	chr18:53200189:G:A	LOC_393	18	53200189	53220378	chr18:53200189:G:A;chr18:53220378:C:T	0	0	1	1	1	0	1
chr18:53220378:C:T	chr18:53200189:G:A	LOC_393	18	53200189	53220378	chr18:53200189:G:A;chr18:53220378:C:T	0	0	1	1	1	0	1
chr18:55080458:T:C	chr18:55084477:A:G	LOC_394	18	55080458	55084477	chr18:55084477:A:G;chr18:55080458:T:C;chr18:55080640:C:T	0	0	1	1	1	0	1
chr18:55080640:C:T	chr18:55084477:A:G	LOC_394	18	55080458	55084477	chr18:55084477:A:G;chr18:55080458:T:C;chr18:55080640:C:T	0	0	1	1	1	0	1
chr18:55343117:T:G	chr18:55505942:T:A	LOC_395	18	55343117	55505942	chr18:55505942:T:A;chr18:55343117:T:G;chr18:55415005:C:T	0	0	0	1	1	0	1
chr18:55415005:C:T	chr18:55505942:T:A	LOC_395	18	55343117	55505942	chr18:55505942:T:A;chr18:55343117:T:G;chr18:55415005:C:T	0	0	0	1	1	0	1
chr18:55505942:T:A	chr18:55505942:T:A	LOC_395	18	55343117	55505942	chr18:55505942:T:A;chr18:55343117:T:G;chr18:55415005:C:T	0	0	0	1	1	0	1
chr18:55532886:A:G	chr18:55532886:A:G	LOC_391	18	55532886	55532886	chr18:55532886:A:G	0	0	1	0	1	0	0
chr18:55901227:G:A	chr18:55901227:G:A	LOC_389	18	55901227	55901227	chr18:55901227:G:A	0	0	1	1	1	0	1
chr18:56101744:G:A	chr18:56101744:G:A	LOC_390	18	56101744	56112798	chr18:56101744:G:A;chr18:56112798:T:A	0	0	1	1	1	0	1
chr18:56112798:T:A	chr18:56101744:G:A	LOC_390	18	56101744	56112798	chr18:56101744:G:A;chr18:56112798:T:A	0	0	1	1	1	0	1
chr18:59852986:G:A	chr18:59852986:G:A	LOC_387	18	59852986	59852986	chr18:59852986:G:A	1	0	0	0	0	0	0
chr18:74946610:T:C	chr18:74946610:T:C	LOC_396	18	74946610	74946610	chr18:74946610:T:C	0	0	0	0	0	0	1
chr18:79818986:G:A	chr18:79870600:G:C	LOC_388	18	79818986	79911830	chr18:79870600:G:C;chr18:79818986:G:A;chr18:79871679:A:C;chr18:79872194:G:A;chr18:79911830:A:C	0	0	1	1	1	0	1
chr18:79870600:G:C	chr18:79870600:G:C	LOC_388	18	79818986	79911830	chr18:79870600:G:C;chr18:79818986:G:A;chr18:79871679:A:C;chr18:79872194:G:A;chr18:79911830:A:C	0	0	1	1	1	0	1
chr18:79871679:A:C	chr18:79870600:G:C	LOC_388	18	79818986	79911830	chr18:79870600:G:C;chr18:79818986:G:A;chr18:79871679:A:C;chr18:79872194:G:A;chr18:79911830:A:C	0	0	1	1	1	0	1
chr18:79872194:G:A	chr18:79870600:G:C	LOC_388	18	79818986	79911830	chr18:79870600:G:C;chr18:79818986:G:A;chr18:79871679:A:C;chr18:79872194:G:A;chr18:79911830:A:C	0	0	1	1	1	0	1
chr19:2141944:A:G	chr19:2141944:A:G	LOC_407	19	2141944	2141944	chr19:2141944:A:G	0	0	0	0	0	0	1
chr19:11288696:C:G	chr19:11288696:C:G	LOC_403	19	11288696	11288696	chr19:11288696:C:G	0	0	0	1	0	0	1
chr19:11738921:C:T	chr19:11738921:C:T	LOC_401	19	11738921	11738921	chr19:11738921:C:T	0	0	1	1	1	0	1
chr19:19367213:G:T	chr19:19367213:G:T	LOC_398	19	19367213	19407507	chr19:19367213:G:T;chr19:19373486:G:A;chr19:19407507:T:A	0	0	1	1	1	0	1
chr19:19373486:G:A	chr19:19367213:G:T	LOC_398	19	19367213	19407507	chr19:19367213:G:T;chr19:19373486:G:A;chr19:19407507:T:A	0	0	1	1	1	0	1
chr19:30217728:T:C	chr19:30217728:T:C	LOC_406	19	30217728	30217728	chr19:30217728:T:C	0	0	0	1	0	0	1
chr19:30496516:A:G	chr19:30547313:A:C	LOC_402	19	30496516	30560950	chr19:30547313:A:C;chr19:30496516:A:G;chr19:30560950:C:A	0	0	1	1	1	0	1
chr19:30547313:A:C	chr19:30547313:A:C	LOC_402	19	30496516	30560950	chr19:30547313:A:C;chr19:30496516:A:G;chr19:30560950:C:A	0	0	1	1	1	0	1
chr19:30560950:C:A	chr19:30547313:A:C	LOC_402	19	30496516	30560950	chr19:30547313:A:C;chr19:30496516:A:G;chr19:30560950:C:A	0	0	1	1	1	0	1
chr19:32140368:C:T	chr19:32140368:C:T	LOC_408	19	32140368	32140368	chr19:32140368:C:T	0	0	1	0	0	0	0
chr19:33478526:G:C	chr19:33478526:G:C	LOC_397	19	33478526	33478526	chr19:33478526:G:C	0	0	0	0	0	1	0
chr19:36039660:T:C	chr19:36039660:T:C	LOC_404	19	36039660	36039660	chr19:36039660:T:C	0	0	0	1	0	0	1
chr19:38196654:A:C	chr19:38196654:A:C	LOC_409	19	38196654	38196654	chr19:38196654:A:C	0	0	0	0	1	0	0
chr19:49661133:T:C	chr19:49661133:T:C	LOC_399	19	49661133	49665670	chr19:49661133:T:C;chr19:49665670:A:C	0	0	1	1	0	0	1
chr19:50530986:G:C	chr19:50530986:G:C	LOC_400	19	50530986	50530986	chr19:50530986:G:C	0	0	0	1	0	0	1
chr19:56678350:C:T	chr19:56678350:C:T	LOC_405	19	56678350	56678350	chr19:56678350:C:T	0	0	0	1	0	0	1
chr20:38824551:A:G	chr20:38856737:T:A	LOC_410	20	38824551	38856815	chr20:38856737:T:A;chr20:38824551:A:G;chr20:38856815:G:A	0	0	1	1	1	0	1
chr20:38856737:T:A	chr20:38856737:T:A	LOC_410	20	38824551	38856815	chr20:38856737:T:A;chr20:38824551:A:G;chr20:38856815:G:A	0	0	1	1	1	0	1
chr20:43187301:C:T	chr20:43187301:C:T	LOC_412	20	43187301	43187301	chr20:43187301:C:T	0	0	1	0	1	0	1
chr20:46051773:C:T	chr20:46107215:A:G	LOC_414	20	46051773	46107215	chr20:46107215:A:G;chr20:46051773:C:T	0	0	1	0	1	0	0
chr20:46107215:A:G	chr20:46107215:A:G	LOC_414	20	46051773	46107215	chr20:46107215:A:G;chr20:46051773:C:T	0	0	1	0	1	0	0
chr20:49488780:T:C	chr20:49488780:T:C	LOC_411	20	49474242	49488780	chr20:49488780:T:C;chr20:49474242:G:A	0	0	1	1	1	0	1
chr21:15067562:A:G	chr21:15068968:A:C	LOC_416	21	15067562	15068968	chr21:15068968:A:C;chr21:15067562:A:G	0	0	0	1	0	0	1
chr21:15068968:A:C	chr21:15068968:A:C	LOC_416	21	15067562	15068968	chr21:15068968:A:C;chr21:15067562:A:G	0	0	0	1	0	0	1
chr21:20739389:A:G	chr21:20745173:A:G	LOC_415	21	20739389	20745173	chr21:20745173:A:G;chr21:20739389:A:G	0	0	1	1	0	0	1
chr21:20745173:A:G	chr21:20745173:A:G	LOC_415	21	20739389	20745173	chr21:20745173:A:G;chr21:20739389:A:G	0	0	1	1	0	0	1
chr21:33683942:G:A	chr21:33683942:G:A	LOC_417	21	33683942	33683942	chr21:33683942:G:A	0	0	0	0	1	0	0
chr22:20147216:C:T	chr22:20148438:T:C	LOC_423	22	20147216	20148438	chr22:20148438:T:C;chr22:20147216:C:T	0	0	1	1	0	0	1
chr22:20148438:T:C	chr22:20148438:T:C	LOC_423	22	20147216	20148438	chr22:20148438:T:C;chr22:20147216:C:T	0	0	1	1	0	0	1
chr22:21709048:T:C	chr22:21709048:T:C	LOC_427	22	21709048	21709048	chr22:21709048:T:C	0	0	0	1	0	0	0
chr22:38852544:G:A	chr22:38852544:G:A	LOC_425	22	38851745	38852544	chr22:38852544:G:A;chr22:38851745:C:T	0	0	1	0	0	0	0			chr22:39476161-39695561
chr22:39614631:T:A	chr22:39655161:A:T	LOC_420	22	39604308	39655161	chr22:39655161:A:T;chr22:39604308:T:C;chr22:39614631:T:A;chr22:39645312:C:G	0	0	1	1	1	0	1
chr22:39645312:C:G	chr22:39655161:A:T	LOC_420	22	39604308	39655161	chr22:39655161:A:T;chr22:39604308:T:C;chr22:39614631:T:A;chr22:39645312:C:G	0	0	1	1	1	0	1
chr22:39655161:A:T	chr22:39655161:A:T	LOC_420	22	39604308	39655161	chr22:39655161:A:T;chr22:39604308:T:C;chr22:39614631:T:A;chr22:39645312:C:G	0	0	1	1	1	0	1
chr22:41191552:T:A	chr22:41191552:T:A	LOC_419	22	41191552	41191552	chr22:41191552:T:A	0	0	1	1	1	0	1
chr22:41974987:T:C	chr22:42145348:A:G	LOC_418	22	41968428	42284195	chr22:42145348:A:G;chr22:41968428:C:T;chr22:41974987:T:C;chr22:41999238:C:G;chr22:42037797:C:T;chr22:42126310:C:T;chr22:42133533:A:C;chr22:42147299:G:A;chr22:42174452:G:A;chr22:42178824:C:T;chr22:42284195:T:C	0	0	1	1	1	0	1
chr22:41999238:C:G	chr22:42145348:A:G	LOC_418	22	41968428	42284195	chr22:42145348:A:G;chr22:41968428:C:T;chr22:41974987:T:C;chr22:41999238:C:G;chr22:42037797:C:T;chr22:42126310:C:T;chr22:42133533:A:C;chr22:42147299:G:A;chr22:42174452:G:A;chr22:42178824:C:T;chr22:42284195:T:C	0	0	1	1	1	0	1
chr22:42037797:C:T	chr22:42145348:A:G	LOC_418	22	41968428	42284195	chr22:42145348:A:G;chr22:41968428:C:T;chr22:41974987:T:C;chr22:41999238:C:G;chr22:42037797:C:T;chr22:42126310:C:T;chr22:42133533:A:C;chr22:42147299:G:A;chr22:42174452:G:A;chr22:42178824:C:T;chr22:42284195:T:C	0	0	1	1	1	0	1
chr22:42126310:C:T	chr22:42145348:A:G	LOC_418	22	41968428	42284195	chr22:42145348:A:G;chr22:41968428:C:T;chr22:41974987:T:C;chr22:41999238:C:G;chr22:42037797:C:T;chr22:42126310:C:T;chr22:42133533:A:C;chr22:42147299:G:A;chr22:42174452:G:A;chr22:42178824:C:T;chr22:42284195:T:C	0	0	1	1	1	0	1
chr22:42133533:A:C	chr22:42145348:A:G	LOC_418	22	41968428	42284195	chr22:42145348:A:G;chr22:41968428:C:T;chr22:41974987:T:C;chr22:41999238:C:G;chr22:42037797:C:T;chr22:42126310:C:T;chr22:42133533:A:C;chr22:42147299:G:A;chr22:42174452:G:A;chr22:42178824:C:T;chr22:42284195:T:C	0	0	1	1	1	0	1
chr22:42145348:A:G	chr22:42145348:A:G	LOC_418	22	41968428	42284195	chr22:42145348:A:G;chr22:41968428:C:T;chr22:41974987:T:C;chr22:41999238:C:G;chr22:42037797:C:T;chr22:42126310:C:T;chr22:42133533:A:C;chr22:42147299:G:A;chr22:42174452:G:A;chr22:42178824:C:T;chr22:42284195:T:C	0	0	1	1	1	0	1
chr22:42147299:G:A	chr22:42145348:A:G	LOC_418	22	41968428	42284195	chr22:42145348:A:G;chr22:41968428:C:T;chr22:41974987:T:C;chr22:41999238:C:G;chr22:42037797:C:T;chr22:42126310:C:T;chr22:42133533:A:C;chr22:42147299:G:A;chr22:42174452:G:A;chr22:42178824:C:T;chr22:42284195:T:C	0	0	1	1	1	0	1
chr22:42174452:G:A	chr22:42145348:A:G	LOC_418	22	41968428	42284195	chr22:42145348:A:G;chr22:41968428:C:T;chr22:41974987:T:C;chr22:41999238:C:G;chr22:42037797:C:T;chr22:42126310:C:T;chr22:42133533:A:C;chr22:42147299:G:A;chr22:42174452:G:A;chr22:42178824:C:T;chr22:42284195:T:C	0	0	1	1	1	0	1
chr22:42178824:C:T	chr22:42145348:A:G	LOC_418	22	41968428	42284195	chr22:42145348:A:G;chr22:41968428:C:T;chr22:41974987:T:C;chr22:41999238:C:G;chr22:42037797:C:T;chr22:42126310:C:T;chr22:42133533:A:C;chr22:42147299:G:A;chr22:42174452:G:A;chr22:42178824:C:T;chr22:42284195:T:C	0	0	1	1	1	0	1
chr22:42284195:T:C	chr22:42145348:A:G	LOC_418	22	41968428	42284195	chr22:42145348:A:G;chr22:41968428:C:T;chr22:41974987:T:C;chr22:41999238:C:G;chr22:42037797:C:T;chr22:42126310:C:T;chr22:42133533:A:C;chr22:42147299:G:A;chr22:42174452:G:A;chr22:42178824:C:T;chr22:42284195:T:C	0	0	1	1	1	0	1
chr22:49837842:C:T	chr22:49837842:C:T	LOC_422	22	49837842	49837842	chr22:49837842:C:T	0	0	0	0	1	0	1			chr22:50639863-50700963
chr22:50671307:G:A	chr22:50671307:G:A	LOC_424	22	50671307	50671307	chr22:50671307:G:A	0	0	1	0	0	0	0

### Sheet: Supplementary Table 8
Supplementary Table 8. Sign test results for single-ancestry GWAS comparisons.
Training Data	Target Data	P.t	Total SNPs	Same Direction SNPs	Fraction	Lower 95% CI	Upper 95% CI	P.sign
EUR	AFR	1e-16	26	14	0.538	0.334	0.334	0.845
EUR	AFR	1e-15	34	19	0.559	0.379	0.379	0.608
EUR	AFR	1e-14	47	27	0.574	0.422	0.422	0.382
EUR	AFR	1e-13	72	41	0.569	0.447	0.447	0.289
EUR	AFR	1e-12	93	55	0.591	0.485	0.485	0.0966
EUR	AFR	1e-11	129	78	0.605	0.515	0.515	0.0217
EUR	AFR	1e-10	180	113	0.628	0.553	0.553	0.000751
EUR	AFR	1e-09	252	155	0.615	0.552	0.552	0.000312
EUR	AFR	1e-08	387	230	0.594	0.544	0.544	0.000243
EUR	AFR	1e-07	635	374	0.589	0.55	0.55	8.36e-06
EUR	AFR	1e-06	1070	619	0.579	0.548	0.548	3.13e-07
EUR	AFR	1e-05	1998	1120	0.561	0.538	0.538	6.74e-08
EUR	AFR	0.0001	4227	2315	0.548	0.533	0.533	6.1e-10
EUR	AFR	0.001	10457	5636	0.539	0.529	0.529	1.66e-15
EUR	AFR	0.01	30825	16358	0.531	0.525	0.525	4.86e-27
EUR	AFR	0.1	105956	55122	0.52	0.517	0.517	1.27e-39
EUR	AFR	1	338006	171887	0.509	0.507	0.507	3.42e-23
EUR	EAS	1e-16	12	12	1	0.735	0.735	0.000488
EUR	EAS	1e-15	18	17	0.944	0.727	0.727	0.000145
EUR	EAS	1e-14	22	21	0.955	0.772	0.772	1.1e-05
EUR	EAS	1e-13	40	38	0.95	0.831	0.831	1.49e-09
EUR	EAS	1e-12	49	45	0.918	0.804	0.804	8.23e-10
EUR	EAS	1e-11	68	62	0.912	0.818	0.818	8.18e-13
EUR	EAS	1e-10	97	86	0.887	0.806	0.806	1.43e-15
EUR	EAS	1e-09	134	114	0.851	0.779	0.779	3.57e-17
EUR	EAS	1e-08	204	171	0.838	0.78	0.78	1.18e-23
EUR	EAS	1e-07	344	273	0.794	0.747	0.747	4.63e-29
EUR	EAS	1e-06	607	459	0.756	0.72	0.72	5.55e-38
EUR	EAS	1e-05	1127	833	0.739	0.712	0.712	3.87e-60
EUR	EAS	0.0001	2450	1745	0.712	0.694	0.694	6.35e-101
EUR	EAS	0.001	6015	3920	0.652	0.64	0.64	3.24e-124
EUR	EAS	0.01	17426	10399	0.597	0.589	0.589	9.86e-145
EUR	EAS	0.1	56088	31045	0.554	0.549	0.549	6.43e-142
EUR	EAS	1	148638	78107	0.525	0.523	0.523	5.53e-86
EUR	EUR (MVP)	1e-16	11	11	1	0.715	0.715	0.000977
EUR	EUR (MVP)	1e-15	17	17	1	0.805	0.805	1.53e-05
EUR	EUR (MVP)	1e-14	21	21	1	0.839	0.839	9.54e-07
EUR	EUR (MVP)	1e-13	33	33	1	0.894	0.894	2.33e-10
EUR	EUR (MVP)	1e-12	41	41	1	0.914	0.914	9.09e-13
EUR	EUR (MVP)	1e-11	59	57	0.966	0.883	0.883	6.14e-15
EUR	EUR (MVP)	1e-10	78	75	0.962	0.892	0.892	5.24e-19
EUR	EUR (MVP)	1e-09	105	98	0.933	0.867	0.867	1.21e-21
EUR	EUR (MVP)	1e-08	145	134	0.924	0.868	0.868	4.94e-28
EUR	EUR (MVP)	1e-07	260	233	0.896	0.853	0.853	4.43e-42
EUR	EUR (MVP)	1e-06	456	400	0.877	0.844	0.844	4.14e-65
EUR	EUR (MVP)	1e-05	933	774	0.83	0.804	0.804	1.18e-97
EUR	EUR (MVP)	0.0001	2225	1713	0.77	0.752	0.752	1.6e-150
EUR	EUR (MVP)	0.001	6433	4470	0.695	0.683	0.683	5.09e-220
EUR	EUR (MVP)	0.01	22935	14158	0.617	0.611	0.611	5.46e-279
EUR	EUR (MVP)	0.1	94203	53331	0.566	0.563	0.563	1e-300
EUR	EUR (MVP)	1	321689	170470	0.53	0.528	0.528	1.21e-252
EUR	AFR-tracts	1e-16	26	19	0.730769	0.522125	0.522125	0.0289593
EUR	AFR-tracts	1e-15	34	22	0.647059	0.464886	0.464886	0.121449
EUR	AFR-tracts	1e-14	47	32	0.680851	0.528819	0.528819	0.0186238
EUR	AFR-tracts	1e-13	72	41	0.569444	0.447336	0.447336	0.288784
EUR	AFR-tracts	1e-12	93	57	0.612903	0.506239	0.506239	0.0375142
EUR	AFR-tracts	1e-11	130	80	0.615385	0.526053	0.526053	0.0106941
EUR	AFR-tracts	1e-10	179	108	0.603352	0.527668	0.527668	0.00696119
EUR	AFR-tracts	1e-09	251	151	0.601594	0.538129	0.538129	0.00154819
EUR	AFR-tracts	1e-08	389	230	0.59126	0.540581	0.540581	0.000373601
EUR	AFR-tracts	1e-07	635	365	0.574803	0.535291	0.535291	0.000186489
EUR	AFR-tracts	1e-06	1073	606	0.564772	0.534497	0.534497	2.46048e-05
EUR	AFR-tracts	1e-05	2010	1103	0.548756	0.526695	0.526695	1.34462e-05
EUR	AFR-tracts	0.0001	4259	2313	0.543085	0.527982	0.527982	2.00465e-08
EUR	AFR-tracts	0.001	10552	5666	0.53696	0.527389	0.527389	3.27656e-14
EUR	AFR-tracts	0.01	31219	16240	0.520196	0.514637	0.514637	9.88319e-13
EUR	AFR-tracts	0.1	107971	55300	0.512175	0.509188	0.509188	1.26239e-15
EUR	AFR-tracts	1	346223	174685	0.504545	0.502878	0.502878	8.95855e-08
EUR	EUR-tracts	1e-16	11	8	0.727273	0.390257	0.390257	0.226562
EUR	EUR-tracts	1e-15	17	13	0.764706	0.501007	0.501007	0.0490417
EUR	EUR-tracts	1e-14	21	16	0.761905	0.52834	0.52834	0.0266037
EUR	EUR-tracts	1e-13	33	26	0.787879	0.610919	0.610919	0.00131873
EUR	EUR-tracts	1e-12	41	30	0.731707	0.570555	0.570555	0.004324
EUR	EUR-tracts	1e-11	58	40	0.689655	0.554558	0.554558	0.00535486
EUR	EUR-tracts	1e-10	77	57	0.74026	0.627744	0.627744	2.92631e-05
EUR	EUR-tracts	1e-09	104	72	0.692308	0.594216	0.594216	0.000109599
EUR	EUR-tracts	1e-08	144	100	0.694444	0.612275	0.612275	3.49381e-06
EUR	EUR-tracts	1e-07	255	176	0.690196	0.629503	0.629503	1.1678e-09
EUR	EUR-tracts	1e-06	446	295	0.661435	0.615435	0.615435	8.47902e-12
EUR	EUR-tracts	1e-05	910	570	0.626374	0.594024	0.594024	2.31912e-14
EUR	EUR-tracts	0.0001	2182	1283	0.587993	0.567005	0.567005	2.03214e-16
EUR	EUR-tracts	0.001	6280	3484	0.554777	0.542383	0.542383	4.03763e-18
EUR	EUR-tracts	0.01	22356	11774	0.52666	0.520089	0.520089	1.62065e-15
EUR	EUR-tracts	0.1	91113	46867	0.514383	0.511132	0.511132	3.94316e-18
EUR	EUR-tracts	1	306895	155682	0.507281	0.505511	0.505511	7.29976e-16
