## Supplementary Tables 9-20 for "Biological Insights from Schizophrenia-associated Loci in Ancestral Populations" (part 1 of 3)

### Sheet: Supplementary Table 9
Supplementary Table 9. Results of AFR+EUR+EAS fine-mapping with SuSiE-R. For each SNP, and each comparison GWAS, Ncs is the number of credible sets detected at a locus, Nsnps_cs is the number of SNPs participating in credible sets, and Nsnps_window is the total number of SNPs in the inteval. The original GWASs in which an index was observed as a COJO variant is displayed.
Index SNP	Bp_start	Bp_end	AFR+EAS_Ncs	AFR+EAS_Nsnps_cs	AFR+EAS_Nsnps_window	AFR_Ncs	AFR_Nsnps_cs	AFR_Nsnps_window	AFR+EUR+EAS_Ncs	AFR+EUR+EAS_Nsnps_cs	AFR+EUR+EAS_Nsnps_window	AFR+EUR_Ncs	AFR+EUR_Nsnps_cs	AFR+EUR_Nsnps_window	EUR+EAS_Ncs	EUR+EAS_Nsnps_cs	EUR+EAS_Nsnps_window	EUR_Ncs	EUR_Nsnps_cs	EUR_Nsnps_window	PGC-EUR_Ncs	PGC-EUR_Nsnps_cs	PGC-EUR_Nsnps_window	LOCUS_ORIGIN
chr1:2441729:A:G	2191729	2691729	0	0	1272	0	0	2382	2	14	1379	1	6	1966	2	20	1227	1	7	1368	1	5	1377	PGC-EUR EUR+EAS EUR
chr1:2444405:T:G	2194405	2694405	0	0	1270	0	0	2378	2	14	1379	1	6	1965	2	20	1227	1	7	1367	1	5	1378	AFR+EUR+EAS AFR+EUR AFR+EUR+EAS AFR+EUR
chr1:8358590:T:C	8108590	8608590	6	16	1150	0	0	2821	4	4	1152	4	4	1770	1	28	1058	0	0	1199	0	0	1209	EUR+EAS EUR
chr1:8362616:T:C	8112616	8612616	6	16	1137	0	0	2810	4	4	1140	4	4	1759	1	28	1046	0	0	1191	0	0	1201	AFR+EUR+EAS AFR+EUR AFR+EUR+EAS AFR+EUR
chr1:28810174:A:G	28560174	29060174	2	2	760	0	0	2044	2	14	768	1	14	1529	2	25	678	2	38	876	1	14	876	AFR+EUR+EAS AFR+EUR EUR+EAS AFR+EUR+EAS AFR+EUR
chr1:28812463:G:T	28562463	29062463	2	2	758	0	0	2043	2	14	766	1	14	1524	2	25	677	2	38	874	1	14	874	EUR
chr1:29954792:A:G	29704792	30204792	8	11	1558	0	0	3087	5	6	1487	4	4	2298	1	7	1373	1	7	1610	1	7	1616	PGC-EUR EUR+EAS EUR AFR+EUR+EAS AFR+EUR
chr1:35908222:C:G	35658222	36158222	9	11	803	0	0	1680	9	10	694	9	13	1147	3	9	573	1	112	559	0	0	562	AFR+EUR+EAS AFR+EUR AFR+EUR+EAS AFR+EUR
chr1:35909509:C:T	35659509	36159509	9	11	802	0	0	1681	9	10	693	9	13	1145	3	9	573	1	112	558	1	152	561	EUR+EAS EUR
chr1:43634413:G:A	43384413	43884413	8	8	876	0	0	2150	5	5	863	6	7	1441	2	58	810	2	67	970	1	7	972	PGC-EUR EUR+EAS EUR AFR+EUR+EAS
chr1:49634443:C:T	49384443	49884443	2	2	411	0	0	990	6	76	428	3	37	974	1	10	366	0	0	450	0	0	455	EUR+EAS
chr1:49887458:G:A	49637458	50137458	2	2	466	0	0	992	1	18	479	2	2	977	1	27	415	0	0	470	0	0	475	AFR+EUR+EAS AFR+EUR+EAS
chr1:60582428:C:T	60332428	60832428	0	0	1166	0	0	2452	7	7	1209	9	9	2039	1	56	1069	0	0	1248	0	0	1267	EUR+EAS
chr1:60597553:G:A	60347553	60847553	0	0	1172	0	0	2445	7	7	1206	7	12	2036	1	55	1068	0	0	1272	0	0	1291	AFR+EUR+EAS AFR+EUR AFR+EUR+EAS AFR+EUR
chr1:65855510:A:G	65605510	66105510	2	15	1460	0	0	2569	1	15	1472	8	27	1841	1	16	1361	1	18	1399	1	19	1416	AFR+EUR+EAS AFR+EUR+EAS
chr1:65860361:G:C	65610361	66110361	2	15	1464	0	0	2585	1	16	1476	8	27	1842	1	16	1361	1	18	1398	1	19	1415	PGC-EUR EUR+EAS EUR
chr1:71660705:A:C	71410705	71910705	9	12	878	0	0	1960	9	11	824	8	11	1419	1	24	733	1	74	938	1	92	944	EUR
chr1:71687651:T:C	71437651	71937651	7	8	887	0	0	1982	4	5	837	8	11	1427	1	22	752	1	74	984	1	91	989	EUR+EAS
chr1:73302683:C:A	73052683	73552683	0	0	1322	0	0	2432	4	4	1368	2	3	2015	3	235	1101	1	146	1433	1	153	1452	PGC-EUR EUR+EAS EUR
chr1:73335949:A:G	73085949	73585949	0	0	1258	0	0	2374	5	5	1304	2	3	1950	3	189	1052	1	143	1385	1	151	1399	AFR+EUR+EAS AFR+EUR AFR+EUR+EAS AFR+EUR
chr1:83678125:G:A	83428125	83928125	0	0	1385	0	0	2727	1	12	1393	1	12	2160	0	0	1235	1	6	1434	0	0	1438	AFR+EUR+EAS AFR+EUR AFR+EUR+EAS AFR+EUR
chr1:83807821:C:T	83557821	84057821	0	0	1435	0	0	2787	0	0	1440	1	15	2197	0	0	1301	1	6	1509	0	0	1513	EUR+EAS EUR
chr1:95111741:T:C	94861741	95361741	4	5	1236	0	0	2339	1	6	1286	2	7	1992	0	0	1186	2	7	1589	2	10	1609	EUR
chr1:96683177:C:T	96433177	96933177	0	0	1076	0	0	2225	4	7	1090	0	0	1649	1	86	892	1	83	1090	1	80	1108	EUR+EAS
chr1:97332630:A:G	97082630	97582630	0	0	1220	9	12	2262	6	7	1210	4	4	1951	4	84	1100	2	112	1456	2	104	1476	EUR
chr1:97366209:T:C	97116209	97616209	0	0	1227	9	12	2251	6	7	1218	9	11	1968	4	89	1105	2	127	1481	2	111	1501	AFR+EUR+EAS EUR+EAS
chr1:97931291:C:T	97681291	98181291	0	0	698	3	5	1993	2	3	716	2	3	1364	2	23	659	2	77	992	1	17	998	AFR+EUR AFR+EUR
chr1:98025692:A:C	97775692	98275692	0	0	816	4	14	2135	2	3	834	2	3	1514	2	18	775	1	15	1049	1	17	1055	AFR+EUR+EAS AFR+EUR+EAS
chr1:98087276:A:T	97837276	98337276	0	0	862	3	5	2128	2	3	890	2	3	1593	2	18	826	1	15	1111	2	70	1118	PGC-EUR EUR+EAS EUR
chr1:115192570:A:G	114942570	115442570	0	0	1281	0	0	2653	1	3	1334	2	7	2068	1	8	1254	1	8	1633	0	0	1660	EUR
chr1:150050850:G:A	149800850	150300850	0	0	511	0	0	1878	2	2	514	2	2	1307	1	109	444	1	110	601	1	132	672	EUR+EAS EUR
chr1:153863687:G:A	153613687	154113687	2	2	650	0	0	1425	4	4	642	6	13	970	2	134	576	0	0	744	0	0	750	AFR+EUR+EAS AFR+EUR+EAS
chr1:153950800:C:T	153700800	154200800	2	2	622	0	0	1320	4	4	632	6	13	933	1	96	578	1	113	728	0	0	733	EUR+EAS
chr1:163758686:A:G	163508686	164008686	0	0	1240	0	0	2562	6	7	1248	6	17	2032	1	36	1122	1	39	1301	1	51	1360	EUR+EAS EUR
chr1:163793926:G:A	163543926	164043926	0	0	1118	0	0	2395	6	7	1137	6	18	1904	1	36	1013	1	39	1205	1	51	1266	AFR+EUR+EAS AFR+EUR AFR+EUR+EAS
chr1:173725120:T:G	173475120	173975120	0	0	642	0	0	1932	2	2	635	2	2	1433	0	0	560	0	0	746	0	0	759	AFR+EUR+EAS EUR+EAS EUR AFR+EUR+EAS AFR+EUR
chr1:177293539:T:C	177043539	177543539	0	0	1052	0	0	2203	5	48	1050	0	0	1629	1	6	976	1	6	1182	1	7	1199	EUR+EAS EUR
chr1:177306870:T:C	177056870	177556870	0	0	1049	0	0	2197	5	48	1046	0	0	1617	1	6	972	1	6	1178	1	7	1195	PGC-EUR AFR+EUR+EAS AFR+EUR AFR+EUR
chr1:177790510:C:T	177540510	178040510	0	0	1315	0	0	2667	7	31	1357	3	32	2036	3	19	1217	2	22	1348	1	2	1383	EUR
chr1:177791783:A:G	177541783	178041783	0	0	1320	0	0	2668	7	31	1362	3	32	2039	3	19	1222	2	22	1352	1	2	1387	AFR+EUR+EAS AFR+EUR AFR+EUR
chr1:179351443:A:G	179101443	179601443	3	4	1812	0	0	3175	6	8	1891	0	0	2419	1	37	1608	0	0	1865	0	0	1919	EUR+EAS
chr1:190674471:T:C	190424471	190924471	3	3	1397	0	0	2586	2	54	1425	0	0	1976	2	27	1345	0	0	1452	0	0	1461	AFR+EUR+EAS AFR+EUR+EAS
chr1:200445831:C:T	200195831	200695831	4	7	1193	0	0	2418	5	5	1198	7	8	1941	1	2	1100	1	26	1339	1	25	1351	PGC-EUR EUR+EAS EUR
chr1:200986438:A:G	200736438	201236438	0	0	1343	0	0	2406	1	15	1350	1	34	1988	1	22	1257	1	34	1425	1	37	1438	AFR+EUR AFR+EUR
chr1:200994697:C:T	200744697	201244697	0	0	1350	0	0	2416	1	15	1358	1	34	1991	1	22	1255	1	34	1417	1	36	1431	EUR+EAS
chr1:200997690:C:T	200747690	201247690	0	0	1361	0	0	2426	1	15	1369	1	34	2003	1	22	1266	1	34	1428	1	36	1442	EUR
chr1:201015352:G:A	200765352	201265352	0	0	1396	0	0	2463	1	15	1403	1	34	2034	1	22	1299	1	34	1459	1	36	1475	AFR+EUR+EAS AFR+EUR+EAS
chr1:207046258:T:C	206796258	207296258	9	18	895	0	0	2134	1	13	899	1	13	1761	1	18	785	1	18	972	0	0	975	EUR+EAS
chr1:207046937:G:A	206796937	207296937	9	18	893	0	0	2134	1	13	897	1	13	1760	1	18	783	1	18	970	0	0	973	AFR+EUR+EAS AFR+EUR AFR+EUR+EAS AFR+EUR
chr1:217881345:C:T	217631345	218131345	0	0	1720	0	0	2886	1	5	1767	1	4	2657	0	0	1634	1	4	1925	0	0	1933	AFR+EUR AFR+EUR
chr1:226602300:C:T	226352300	226852300	0	0	1209	0	0	2265	8	18	1097	7	8	1709	1	2	1042	0	0	1146	1	5	1152	PGC-EUR EUR
chr1:230104722:G:A	229854722	230354722	1	16	1352	0	0	2915	0	0	1296	1	42	2194	1	1	1199	1	44	1436	1	47	1447	AFR+EUR AFR+EUR
chr1:230136877:G:A	229886877	230386877	1	16	1493	0	0	2992	0	0	1441	1	42	2225	1	1	1331	1	44	1568	1	47	1579	PGC-EUR AFR+EUR+EAS EUR+EAS EUR AFR+EUR+EAS
chr1:239035659:C:G	238785659	239285659	0	0	1526	0	0	2816	1	1	1483	1	2	2526	1	1	1354	1	2	1747	1	2	1781	PGC-EUR AFR+EUR+EAS AFR+EUR EUR+EAS AFR+EUR+EAS AFR+EUR
chr1:239046758:C:A	238796758	239296758	0	0	1479	0	0	2767	1	1	1442	1	2	2465	1	1	1316	1	2	1692	1	2	1726	EUR
chr1:243629710:T:C	243379710	243879710	9	9	592	0	0	1728	10	10	604	3	3	1033	2	59	542	1	2	737	2	4	746	PGC-EUR AFR+EUR+EAS AFR+EUR EUR AFR+EUR
chr1:243640412:G:A	243390412	243890412	9	9	602	0	0	1730	10	11	615	3	3	1043	2	58	547	1	2	741	2	4	750	EUR+EAS AFR+EUR+EAS
chr2:2312029:A:G	2062029	2562029	0	0	1254	0	0	3024	3	8	1223	1	14	2278	1	17	1103	1	21	1355	1	19	1372	AFR+EUR+EAS AFR+EUR AFR+EUR+EAS AFR+EUR
chr2:2314820:G:A	2064820	2564820	0	0	1263	0	0	3035	3	8	1232	1	14	2287	1	17	1112	1	21	1362	1	19	1379	EUR
chr2:2322151:T:C	2072151	2572151	0	0	1269	0	0	3061	3	8	1238	1	14	2294	1	17	1119	1	21	1371	1	19	1388	EUR+EAS
chr2:22297395:G:A	22047395	22547395	0	0	924	9	10	2522	8	8	914	5	5	2169	0	0	775	1	98	1133	1	76	1144	EUR+EAS
chr2:22400520:A:G	22150520	22650520	0	0	1068	9	10	2459	8	8	1052	5	5	2010	0	0	909	1	92	1161	1	77	1170	EUR
chr2:22410279:T:C	22160279	22660279	0	0	1081	9	10	2433	8	8	1065	5	5	1994	0	0	921	1	92	1164	1	78	1172	AFR+EUR+EAS AFR+EUR AFR+EUR+EAS AFR+EUR
chr2:27809270:G:C	27559270	28059270	8	10	513	0	0	1585	2	2	556	2	2	1420	1	58	516	1	109	672	0	0	676	AFR+EUR+EAS AFR+EUR+EAS AFR+EUR
chr2:27810671:A:C	27560671	28060671	8	10	509	0	0	1580	2	2	551	2	2	1414	1	58	514	1	109	670	0	0	674	EUR+EAS EUR
chr2:37319702:T:C	37069702	37569702	10	46	1370	0	0	3016	2	10	1449	1	21	2376	2	39	1359	1	24	1760	1	25	1779	EUR
chr2:37348993:A:G	37098993	37598993	4	5	1400	0	0	3101	2	10	1472	1	21	2383	2	39	1379	1	24	1758	1	25	1789	EUR+EAS AFR+EUR+EAS AFR+EUR
chr2:54733791:C:T	54483791	54983791	8	8	1386	0	0	2647	1	4	1476	1	7	2234	1	9	1323	1	11	1535	0	0	1544	AFR+EUR+EAS AFR+EUR EUR+EAS EUR AFR+EUR+EAS AFR+EUR
chr2:56595596:G:A	56345596	56845596	0	0	1613	0	0	3571	0	0	1625	1	5	2684	0	0	1386	1	5	1330	0	0	1353	EUR
chr2:57760458:T:C	57510458	58010458	7	7	1312	0	0	2456	6	7	1297	8	9	1922	3	95	1171	2	81	1342	2	81	1352	EUR
chr2:57931017:A:G	57681017	58181017	4	4	869	0	0	2134	9	10	864	5	5	1523	3	118	767	2	106	941	2	84	953	AFR+EUR+EAS AFR+EUR EUR+EAS AFR+EUR+EAS AFR+EUR
chr2:60074504:C:A	59824504	60324504	8	8	1252	0	0	2565	1	10	1300	0	0	1880	1	14	1200	0	0	1416	0	0	1438	AFR+EUR AFR+EUR
chr2:60162227:A:T	59912227	60412227	10	12	1248	0	0	2508	1	9	1287	0	0	1875	1	13	1183	0	0	1390	0	0	1414	PGC-EUR EUR+EAS
chr2:60491212:C:T	60241212	60741212	9	11	1146	0	0	2181	4	37	1125	1	5	1687	2	22	1051	1	6	1283	1	5	1294	AFR+EUR EUR+EAS
chr2:72930266:C:T	72680266	73180266	0	0	718	0	0	1806	6	16	720	1	8	1178	1	7	661	4	22	840	2	35	846	AFR+EUR+EAS EUR+EAS EUR
chr2:73397716:C:T	73147716	73647716	0	0	1036	0	0	2095	8	8	1061	9	9	1662	1	137	817	1	146	969	1	150	983	EUR+EAS EUR
chr2:79206501:C:T	78956501	79456501	0	0	1847	0	0	3031	0	0	1843	1	5	2461	1	14	1587	1	9	1762	1	5	1784	AFR+EUR+EAS AFR+EUR AFR+EUR+EAS AFR+EUR
chr2:79206616:C:G	78956616	79456616	0	0	1848	0	0	3033	0	0	1844	1	5	2461	1	14	1588	1	9	1762	1	5	1784	EUR
chr2:96835038:A:G	96585038	97085038	0	0	687	0	0	1361	0	0	670	3	5	1097	0	0	521	0	0	657	0	0	670	AFR+EUR+EAS AFR+EUR EUR+EAS EUR AFR+EUR+EAS AFR+EUR
chr2:104365851:T:G	104115851	104615851	10	17	1066	0	0	2426	4	4	1100	1	19	2050	2	11	971	1	32	1107	1	34	1109	EUR+EAS
chr2:104366481:C:G	104116481	104616481	10	17	1069	0	0	2430	4	4	1103	1	19	2052	2	11	970	1	32	1105	1	34	1107	EUR
chr2:104366872:A:G	104116872	104616872	10	17	1068	0	0	2429	4	4	1101	1	19	2050	2	11	969	1	32	1104	1	34	1106	AFR+EUR+EAS AFR+EUR AFR+EUR+EAS AFR+EUR
chr2:125673589:G:A	125423589	125923589	10	12	1379	0	0	2553	5	6	1417	1	34	1912	1	26	1335	0	0	1533	0	0	1561	AFR+EUR+EAS AFR+EUR+EAS
chr2:134084869:C:T	133834869	134334869	6	9	1575	0	0	2986	1	4	1552	1	4	2055	1	6	1426	1	14	1440	1	15	1461	AFR+EUR+EAS EUR+EAS
chr2:140303695:G:C	140053695	140553695	6	7	1624	0	0	3021	1	38	1635	1	46	2422	0	0	1428	0	0	1717	0	0	1734	AFR+EUR+EAS AFR+EUR+EAS
chr2:144383974:A:C	144133974	144633974	0	0	475	0	0	1274	4	22	497	2	6	934	1	2	456	2	5	621	2	12	624	AFR+EUR+EAS AFR+EUR EUR+EAS EUR AFR+EUR+EAS AFR+EUR
chr2:145662536:C:A	145412536	145912536	2	15	1004	0	0	2296	2	2	1042	2	2	1749	1	17	918	1	18	1125	1	18	1139	AFR+EUR+EAS AFR+EUR AFR+EUR+EAS
chr2:145667963:A:G	145417963	145917963	2	15	1002	0	0	2297	2	2	1038	2	2	1737	1	17	914	1	18	1117	1	18	1131	PGC-EUR EUR+EAS EUR AFR+EUR
chr2:146825619:T:A	146575619	147075619	9	9	810	0	0	1865	9	12	818	1	10	1284	2	50	739	1	15	805	0	0	820	EUR
chr2:146855166:T:C	146605166	147105166	10	10	821	0	0	1891	4	54	831	5	8	1303	1	7	765	0	0	836	0	0	848	EUR+EAS
chr2:152140460:C:T	151890460	152390460	0	0	1225	0	0	2322	1	53	1244	0	0	1696	2	226	1139	0	0	1269	0	0	1281	EUR+EAS
chr2:155979281:G:T	155729281	156229281	0	0	1046	0	0	1738	1	21	1140	1	21	1669	1	22	1047	1	23	1296	1	24	1316	EUR+EAS AFR+EUR
chr2:155995143:T:C	155745143	156245143	0	0	1034	0	0	1712	1	21	1125	1	21	1642	1	22	1031	1	23	1264	1	24	1284	AFR+EUR+EAS AFR+EUR+EAS
chr2:156000368:A:G	155750368	156250368	0	0	1036	0	0	1709	1	21	1124	1	21	1635	1	22	1030	1	23	1253	1	24	1273	EUR
chr2:161946483:G:T	161696483	162196483	0	0	985	0	0	1883	1	19	1008	1	19	1443	1	22	944	1	21	1081	1	22	1101	EUR
chr2:161986568:T:C	161736568	162236568	0	0	975	0	0	1863	1	19	990	1	19	1429	1	22	934	1	21	1082	1	22	1101	EUR+EAS
chr2:161989345:G:A	161739345	162239345	0	0	973	0	0	1865	1	19	988	1	19	1428	1	22	930	1	21	1077	1	22	1096	PGC-EUR AFR+EUR+EAS AFR+EUR AFR+EUR+EAS AFR+EUR
chr2:168625327:C:G	168375327	168875327	0	0	1283	0	0	2667	1	15	1289	1	23	2138	1	18	1199	1	22	1312	1	23	1331	AFR+EUR+EAS AFR+EUR EUR+EAS EUR AFR+EUR+EAS AFR+EUR
chr2:171719327:A:G	171469327	171969327	0	0	1271	0	0	2103	0	0	1316	0	0	1920	0	0	1105	0	0	1269	0	0	1294	EUR+EAS
chr2:171827496:A:G	171577496	172077496	0	0	1082	0	0	1747	7	8	1144	0	0	1752	1	1	971	0	0	1128	0	0	1187	AFR+EUR+EAS AFR+EUR+EAS
chr2:172110061:C:T	171860061	172360061	0	0	1399	0	0	2190	8	26	1395	1	4	2032	2	5	1232	1	8	1408	1	10	1479	AFR+EUR+EAS AFR+EUR EUR+EAS EUR AFR+EUR+EAS AFR+EUR
chr2:174067024:G:A	173817024	174317024	0	0	1294	0	0	2442	7	10	1211	0	0	1870	3	17	1143	0	0	1397	0	0	1402	EUR+EAS
chr2:180060581:T:C	179810581	180310581	0	0	1416	0	0	2748	1	11	1462	0	0	2327	1	13	1385	0	0	1554	0	0	1570	EUR
chr2:184736693:C:T	184486693	184986693	5	20	908	0	0	2144	1	3	943	1	5	1811	1	5	865	1	5	1046	1	6	1051	PGC-EUR EUR+EAS EUR
chr2:192983614:C:A	192733614	193233614	0	0	627	0	0	1793	2	3	622	2	3	1204	1	102	523	0	0	674	1	110	681	AFR+EUR+EAS EUR AFR+EUR
chr2:193060343:T:G	192810343	193310343	0	0	618	0	0	1789	2	3	600	2	3	1266	1	102	480	0	0	650	0	0	657	EUR+EAS
chr2:196463011:G:T	196213011	196713011	6	7	1164	0	0	2409	0	0	1216	3	3	1838	0	0	1051	1	31	1265	1	32	1281	EUR
chr2:197383404:C:T	197133404	197633404	0	0	759	0	0	1887	2	2	759	6	6	1303	2	75	666	1	55	861	1	84	871	EUR
chr2:197400626:T:C	197150626	197650626	0	0	758	0	0	1874	2	2	746	8	8	1275	1	60	649	1	59	836	1	84	845	AFR+EUR+EAS AFR+EUR AFR+EUR+EAS
chr2:197446138:A:G	197196138	197696138	0	0	730	0	0	1820	2	2	712	4	4	1209	1	64	624	1	59	792	1	62	801	EUR+EAS
chr2:199125384:A:G	198875384	199375384	7	7	724	0	0	2088	5	5	722	2	2	1189	1	62	670	1	63	816	1	69	841	PGC-EUR EUR AFR+EUR
chr2:199136510:G:A	198886510	199386510	7	7	708	0	0	2073	5	5	706	2	2	1173	1	61	655	1	63	802	1	69	827	EUR+EAS
chr2:199916014:T:C	199666014	200166014	2	4	832	0	0	1641	2	2	879	2	2	1291	1	62	828	1	71	1005	1	75	1014	AFR+EUR AFR+EUR
chr2:199946234:C:G	199696234	200196234	7	23	819	0	0	1590	2	2	866	2	2	1280	1	63	817	1	70	1000	1	76	1009	PGC-EUR AFR+EUR+EAS AFR+EUR+EAS
chr2:199960517:A:T	199710517	200210517	6	8	826	0	0	1588	4	5	871	2	2	1284	1	66	821	1	68	1009	1	76	1021	EUR+EAS
chr2:199965270:G:A	199715270	200215270	4	5	818	0	0	1574	4	5	862	2	2	1277	1	66	812	1	68	1002	1	68	1013	EUR
chr2:200335108:T:C	200085108	200585108	10	14	919	0	0	1761	2	2	960	2	2	1369	3	58	896	1	29	1122	2	34	1130	AFR+EUR+EAS EUR+EAS AFR+EAS AFR+EAS AFR+EUR+EAS
chr2:211425323:T:C	211175323	211675323	0	0	1528	0	0	3287	10	27	1532	9	10	2284	0	0	1254	0	0	1480	0	0	1490	PGC-EUR AFR+EUR EUR AFR+EUR
chr2:212537917:G:C	212287917	212787917	0	0	1363	0	0	2751	3	5	1394	0	0	2324	1	13	1321	1	13	1660	0	0	1681	PGC-EUR AFR+EUR+EAS AFR+EUR EUR+EAS EUR AFR+EUR+EAS AFR+EUR
chr2:224512857:C:G	224262857	224762857	0	0	1404	0	0	2612	2	2	1419	2	2	2131	1	33	1270	1	33	1458	1	34	1474	EUR+EAS
chr2:224567753:C:A	224317753	224817753	0	0	1273	0	0	2511	2	2	1291	2	2	2036	1	33	1165	1	34	1371	1	34	1381	PGC-EUR AFR+EUR+EAS AFR+EUR EUR AFR+EUR
chr2:227388063:G:A	227138063	227638063	0	0	2018	0	0	3158	0	0	2022	1	40	2781	0	0	1807	0	0	2112	0	0	2143	EUR
chr2:228111818:A:G	227861818	228361818	0	0	1470	0	0	2726	3	7	1467	1	120	1876	1	128	1268	1	129	1456	1	131	1474	EUR+EAS
chr2:228115534:T:G	227865534	228365534	0	0	1471	0	0	2724	3	7	1468	1	120	1877	1	128	1268	1	129	1455	1	131	1473	AFR+EUR+EAS AFR+EUR AFR+EUR+EAS AFR+EUR
chr2:232878399:A:G	232628399	233128399	0	0	1570	0	0	2861	6	6	1592	4	4	2446	2	79	1437	1	43	1518	1	45	1524	PGC-EUR EUR+EAS EUR
chr2:232904078:G:A	232654078	233154078	0	0	1613	0	0	2890	6	6	1636	4	4	2483	2	76	1474	1	43	1558	1	45	1564	AFR+EUR+EAS AFR+EUR AFR+EUR+EAS AFR+EUR
chr2:235877371:C:T	235627371	236127371	8	8	1382	0	0	3013	1	20	1174	1	16	1883	1	30	962	1	28	1139	0	0	1147	EUR+EAS
chr2:235880501:C:T	235630501	236130501	8	8	1387	0	0	3020	1	20	1179	1	16	1888	1	30	967	1	28	1148	0	0	1157	AFR+EUR+EAS AFR+EUR+EAS
chr3:2506102:G:T	2256102	2756102	0	0	1877	0	0	3764	1	4	1866	1	4	2824	1	4	1667	1	5	2043	1	9	2065	PGC-EUR EUR+EAS EUR
chr3:2508409:G:C	2258409	2758409	0	0	1874	0	0	3766	1	4	1865	1	4	2822	1	4	1666	1	5	2043	1	9	2064	AFR+EUR+EAS AFR+EUR AFR+EUR+EAS AFR+EUR
chr3:16828841:G:A	16578841	17078841	0	0	1340	0	0	2570	8	10	1360	1	5	2059	1	7	1227	0	0	1500	1	11	1638	AFR+EUR+EAS AFR+EUR AFR+EUR+EAS AFR+EUR
chr3:16831353:G:C	16581353	17081353	0	0	1337	0	0	2567	8	10	1354	1	5	2052	1	7	1221	0	0	1493	1	11	1631	EUR+EAS
chr3:16833950:G:A	16583950	17083950	0	0	1330	0	0	2568	8	10	1345	1	5	2047	1	7	1212	0	0	1485	1	11	1624	EUR
chr3:17093692:A:G	16843692	17343692	0	0	1014	0	0	2134	5	5	961	5	5	1547	1	127	889	2	172	1033	1	15	1094	EUR
chr3:17566464:C:G	17316464	17816464	0	0	1062	0	0	1900	2	2	1150	2	2	1643	2	138	1065	0	0	1232	0	0	1245	AFR+EUR EUR+EAS EUR
chr3:24513213:G:A	24263213	24763213	8	11	1396	0	0	3136	1	10	1432	2	23	2482	2	34	1350	2	29	1678	2	37	1687	AFR+EUR+EAS AFR+EUR EUR+EAS EUR AFR+EUR+EAS AFR+EUR
chr3:29748620:C:T	29498620	29998620	0	0	1701	0	0	3003	2	65	1681	3	4	2432	2	24	1567	2	79	1719	1	46	1739	EUR
chr3:29749160:A:C	29499160	29999160	0	0	1703	0	0	3003	2	65	1684	3	4	2433	2	24	1565	2	79	1715	1	46	1735	EUR+EAS
chr3:30064678:G:A	29814678	30314678	0	0	1719	0	0	3053	2	21	1681	4	14	2408	1	16	1534	1	56	1685	1	43	1706	EUR+EAS EUR
chr3:31982786:C:T	31732786	32232786	10	13	1742	0	0	2983	2	37	1779	1	34	2428	2	29	1641	1	46	1647	0	0	1671	AFR+EUR+EAS AFR+EUR+EAS
chr3:34647809:G:A	34397809	34897809	0	0	1179	0	0	2598	6	7	1221	0	0	2223	1	45	1131	0	0	1417	1	25	1431	EUR+EAS
chr3:36806825:C:T	36556825	37056825	8	9	975	5	6	2208	6	8	964	10	22	1647	2	34	880	1	23	1207	1	17	1212	PGC-EUR EUR AFR+EUR
chr3:36814539:T:C	36564539	37064539	8	9	981	5	6	2213	6	8	970	10	22	1653	2	34	886	1	23	1211	1	17	1216	AFR+EUR+EAS EUR+EAS AFR+EUR+EAS
chr3:37916294:C:T	37666294	38166294	0	0	916	0	0	2043	1	22	842	1	22	1719	1	25	720	1	22	1019	1	27	1045	AFR+EUR+EAS AFR+EUR AFR+EUR+EAS
chr3:44669697:G:C	44419697	44919697	2	2	688	10	27	1928	10	37	536	10	10	1242	8	58	465	1	4	691	1	41	694	EUR
chr3:45298415:T:G	45048415	45548415	0	0	1584	0	0	2858	1	14	1703	2	2	2397	1	15	1602	1	15	1676	1	16	1686	EUR+EAS EUR AFR+EUR+EAS AFR+EUR
chr3:48292056:T:C	48042056	48542056	0	0	557	0	0	1509	0	0	542	0	0	958	0	0	496	0	0	616	0	0	687	EUR+EAS
chr3:49973588:T:C	49723588	50223588	2	2	666	2	2	1552	8	34	657	10	35	1022	6	11	602	2	102	712	2	68	716	EUR+EAS
chr3:50136764:G:T	49886764	50386764	2	2	619	2	2	1602	6	17	607	10	25	1000	10	11	559	2	64	632	2	64	635	PGC-EUR AFR+EUR+EAS AFR+EUR EUR AFR+EUR+EAS AFR+EUR
chr3:50433977:G:T	50183977	50683977	5	6	623	8	9	1566	7	36	599	7	26	1132	5	10	557	0	0	646	0	0	648	EUR+EAS
chr3:50482697:T:C	50232697	50732697	10	66	626	0	0	1562	5	17	605	7	26	1149	6	13	565	0	0	663	0	0	665	AFR+EUR+EAS AFR+EUR+EAS
chr3:52781889:T:C	52531889	53031889	4	4	890	5	6	1904	4	4	940	2	2	1570	5	127	857	1	18	976	1	19	1000	PGC-EUR AFR+EUR+EAS AFR+EUR EUR+EAS AFR+EUR+EAS AFR+EUR
chr3:52931697:G:A	52681697	53181697	6	9	1014	2	2	2107	4	4	1034	9	10	1607	4	121	946	1	18	1001	1	10	1026	EUR
chr3:53204172:C:A	52954172	53454172	5	5	1075	6	6	2157	6	6	1044	6	6	1626	2	50	967	1	13	1124	1	13	1158	AFR+EUR AFR+EUR
chr3:53409327:T:C	53159327	53659327	8	8	1031	8	8	2223	7	7	1048	10	10	1623	1	39	954	1	37	1089	1	26	1105	EUR
chr3:53423552:A:G	53173552	53673552	8	8	1021	8	8	2207	7	8	1038	10	10	1610	1	39	945	1	36	1080	1	26	1096	AFR+EUR+EAS AFR+EUR+EAS
chr3:53479327:A:G	53229327	53729327	8	8	992	8	8	2218	5	5	1012	9	10	1616	1	37	919	1	20	1068	1	14	1084	AFR+EUR AFR+EUR
chr3:60302116:G:C	60052116	60552116	7	8	2126	0	0	4058	3	4	2209	1	8	3193	3	28	2019	1	8	2357	1	8	2370	EUR
chr3:60307186:C:G	60057186	60557186	5	5	2116	0	0	4050	3	4	2202	1	8	3182	3	28	2011	1	8	2342	1	8	2355	EUR+EAS
chr3:63882574:A:G	63632574	64132574	0	0	1058	4	5	2183	1	15	1008	1	16	1867	1	15	881	1	16	1124	1	17	1135	EUR+EAS AFR+EUR
chr3:63918083:A:G	63668083	64168083	0	0	1011	4	5	2124	2	14	961	1	16	1802	1	13	866	1	15	1103	1	17	1113	EUR
chr3:63928942:G:C	63678942	64178942	0	0	1006	4	5	2116	1	13	952	1	15	1784	1	13	861	1	15	1092	1	17	1102	AFR+EUR+EAS AFR+EUR+EAS
chr3:70494561:T:C	70244561	70744561	3	3	1307	5	8	2570	9	9	1299	3	3	1747	2	52	1106	1	46	1227	1	61	1234	EUR+EAS
chr3:71125324:C:T	70875324	71375324	0	0	922	0	0	2075	2	37	925	0	0	1453	1	5	828	0	0	978	1	3	989	EUR+EAS
chr3:71514626:G:T	71264626	71764626	0	0	972	0	0	2444	3	21	975	1	26	1660	2	13	906	1	38	1230	1	35	1238	PGC-EUR AFR+EUR EUR+EAS EUR
chr3:80711496:A:G	80461496	80961496	2	2	1120	0	0	2313	4	6	1133	4	6	1587	1	259	1066	1	276	1291	1	283	1300	EUR+EAS AFR+EUR+EAS
chr3:80864077:T:G	80614077	81114077	2	2	1041	0	0	2360	2	2	1066	2	6	1605	1	115	1000	1	128	1260	1	132	1271	AFR+EUR EUR
chr3:108151048:C:T	107901048	108401048	9	10	1316	0	0	2614	3	222	1319	1	227	1930	1	234	1246	1	238	1509	1	247	1522	AFR+EUR+EAS EUR+EAS AFR+EUR+EAS
chr3:118001626:C:T	117751626	118251626	0	0	1402	0	0	2586	2	2	1381	2	2	1727	1	95	1302	1	102	1444	1	100	1455	EUR+EAS
chr3:118053189:A:G	117803189	118303189	0	0	1410	0	0	2581	2	2	1393	2	2	1770	1	92	1316	1	99	1461	1	97	1467	AFR+EUR+EAS AFR+EUR EUR AFR+EUR+EAS AFR+EUR
chr3:136569563:G:A	136319563	136819563	8	8	712	0	0	1400	2	2	654	2	2	1114	1	32	571	1	45	749	1	44	757	AFR+EUR+EAS EUR+EAS
chr3:136679545:A:G	136429545	136929545	8	8	772	0	0	1446	2	2	730	2	2	1210	1	28	653	1	39	836	1	38	843	PGC-EUR EUR
chr3:136789166:C:A	136539166	137039166	9	9	817	0	0	1456	2	2	795	2	2	1249	1	18	727	1	28	903	1	27	911	AFR+EUR AFR+EUR
chr3:161766843:C:A	161516843	162016843	10	21	1728	0	0	2939	3	8	1642	6	18	2201	2	61	1405	1	62	1626	1	62	1638	EUR
chr3:161774043:C:T	161524043	162024043	10	21	1720	0	0	2945	3	16	1637	7	25	2193	2	68	1401	1	62	1624	1	62	1636	EUR+EAS AFR+EUR+EAS
chr3:162001354:T:A	161751354	162251354	3	3	1923	0	0	3339	4	5	1897	6	10	2501	2	151	1778	2	158	2027	2	166	2042	AFR+EAS AFR+EAS
chr3:162059247:G:A	161809247	162309247	3	3	1772	0	0	3173	2	3	1765	2	2	2382	1	123	1658	1	133	1929	1	140	1943	AFR+EUR+EAS AFR+EUR+EAS
chr3:162062700:C:T	161812700	162312700	3	3	1768	0	0	3165	2	3	1760	2	2	2375	1	123	1658	1	133	1926	1	140	1940	EUR+EAS
chr3:177012411:G:A	176762411	177262411	9	11	1540	0	0	2945	10	12	1535	1	52	2439	1	30	1401	0	0	1720	0	0	1739	AFR+EUR+EAS AFR+EUR+EAS
chr3:177072328:T:C	176822328	177322328	9	11	1402	0	0	2900	10	12	1396	1	52	2335	1	29	1256	1	69	1583	0	0	1600	EUR+EAS
chr3:180993216:T:C	180743216	181243216	6	9	838	0	0	1659	4	4	827	2	2	1543	1	113	750	1	145	901	1	150	911	EUR
chr3:181015362:C:T	180765362	181265362	6	9	785	0	0	1602	4	4	773	2	2	1488	1	113	697	1	145	845	1	151	855	PGC-EUR AFR+EUR+EAS
chr3:181163435:C:T	180913435	181413435	8	8	538	0	0	1338	6	6	572	2	2	1224	2	112	513	2	130	633	1	106	643	AFR+EUR EUR+EAS AFR+EUR
chr3:181503091:T:G	181253091	181753091	10	11	680	0	0	1664	3	5	709	2	3	1361	2	4	650	2	3	796	1	2	804	PGC-EUR AFR+EUR+EAS AFR+EUR EUR+EAS EUR AFR+EUR+EAS AFR+EUR
chr3:185958184:G:A	185708184	186208184	0	0	1052	0	0	2158	4	7	1053	0	0	1633	0	0	932	1	6	1075	0	0	1087	EUR
chr3:188279828:G:A	188029828	188529828	0	0	1334	0	0	2657	2	5	1241	2	6	1853	1	5	1137	2	6	1380	2	7	1406	AFR+EUR+EAS AFR+EUR EUR AFR+EUR+EAS AFR+EUR
chr3:188478994:C:A	188228994	188728994	0	0	1258	0	0	2637	3	4	1205	2	8	1972	2	6	1090	2	6	1345	2	6	1369	EUR+EAS
chr4:712911:T:C	462911	962911	0	0	1379	0	0	2647	1	1	1437	1	3	2113	1	1	1326	0	0	1615	0	0	1679	PGC-EUR AFR+EUR+EAS AFR+EUR EUR+EAS EUR AFR+EUR+EAS AFR+EUR
chr4:23421963:G:A	23171963	23671963	0	0	1565	0	0	2890	1	31	1546	1	29	2150	1	21	1418	1	19	1429	1	20	1442	PGC-EUR AFR+EUR EUR+EAS EUR AFR+EUR
chr4:23430602:C:T	23180602	23680602	0	0	1571	0	0	2903	1	31	1550	1	29	2155	1	21	1423	1	19	1429	1	20	1442	AFR+EUR+EAS AFR+EUR+EAS
chr4:24267999:G:T	24017999	24517999	8	8	1385	7	7	2467	1	1	1343	1	2	1977	1	1	1200	0	0	1364	0	0	1382	AFR+EUR+EAS EUR+EAS AFR+EUR+EAS
chr4:26781831:A:G	26531831	27031831	10	13	728	10	50	2028	7	8	713	6	8	1241	0	0	547	0	0	693	0	0	696	AFR+EUR+EAS AFR+EUR+EAS
chr4:33640992:C:T	33390992	33890992	0	0	802	0	0	2005	5	5	831	1	221	1389	1	233	739	1	265	907	1	268	917	EUR+EAS AFR+EUR+EAS
chr4:34158682:G:A	33908682	34408682	0	0	886	0	0	2068	4	7	911	4	6	1365	1	342	837	1	296	974	1	257	980	AFR+EUR AFR+EUR
chr4:37247798:C:G	36997798	37497798	0	0	1892	0	0	3268	1	5	1848	9	14	2498	0	0	1696	1	6	1910	1	6	1939	AFR+EUR AFR+EUR
chr4:47216909:C:A	46966909	47466909	0	0	1072	0	0	2142	7	10	1084	2	2	1608	1	34	1009	1	35	1154	1	37	1160	AFR+EUR+EAS AFR+EUR AFR+EUR+EAS AFR+EUR
chr4:65517565:C:T	65267565	65767565	3	3	1602	0	0	2977	2	18	1633	1	4	2501	2	15	1519	1	7	1769	0	0	1791	EUR
chr4:79272560:C:G	79022560	79522560	0	0	639	0	0	2119	6	6	634	3	10	1328	1	13	586	1	14	933	1	15	944	EUR
chr4:79275415:T:C	79025415	79525415	0	0	639	0	0	2114	6	6	635	3	10	1325	1	13	588	1	14	923	1	15	934	AFR+EUR AFR+EUR
chr4:79282847:G:C	79032847	79532847	0	0	640	0	0	2092	6	6	639	3	10	1317	1	13	591	1	14	914	1	15	925	EUR+EAS
chr4:81088553:G:T	80838553	81338553	0	0	967	0	0	2478	0	0	963	1	18	1819	3	28	859	1	21	954	0	0	967	EUR+EAS
chr4:81095067:A:C	80845067	81345067	0	0	965	0	0	2460	0	0	960	1	18	1799	3	28	857	1	21	953	0	0	966	EUR
chr4:83679583:T:G	83429583	83929583	0	0	1361	0	0	2940	1	1	1352	1	1	2110	1	1	1240	1	1	1324	0	0	1337	EUR
chr4:89704988:G:A	89454988	89954988	0	0	1293	0	0	2741	1	72	1313	0	0	1999	1	8	1246	0	0	1549	0	0	1577	EUR+EAS
chr4:102267552:C:T	102017552	102517552	0	0	1204	0	0	2646	1	1	1176	3	4	2051	1	1	1072	1	1	1379	1	1	1398	PGC-EUR AFR+EUR+EAS AFR+EUR EUR+EAS EUR AFR+EUR+EAS AFR+EUR
chr4:102899729:G:A	102649729	103149729	0	0	834	0	0	1988	9	11	844	7	8	1673	1	259	628	1	265	841	1	285	855	EUR+EAS
chr4:104524048:A:C	104274048	104774048	0	0	984	0	0	2360	0	0	998	1	10	1512	1	2	913	1	2	1029	1	7	1040	EUR+EAS EUR
chr4:117807402:T:C	117557402	118057402	3	3	1281	0	0	2810	7	9	1273	7	8	2049	1	119	1160	1	160	1394	2	197	1409	EUR
chr4:117900175:C:A	117650175	118150175	3	3	1206	0	0	2634	7	10	1193	6	12	1919	1	117	1086	1	157	1274	1	172	1289	EUR+EAS
chr4:117930845:C:T	117680845	118180845	3	3	1197	0	0	2615	7	22	1186	7	66	1914	1	117	1104	1	185	1291	2	219	1310	AFR+EUR+EAS AFR+EUR+EAS
chr4:142952141:G:T	142702141	143202141	0	0	1183	0	0	2424	5	5	1165	4	6	1840	1	219	1053	1	221	1260	1	204	1272	EUR+EAS
chr4:167039704:A:G	166789704	167289704	0	0	1027	0	0	2014	1	9	1121	1	10	1877	1	14	1007	1	10	1400	0	0	1416	EUR+EAS EUR
chr4:169307398:C:T	169057398	169557398	3	3	1014	4	4	2170	9	10	1007	6	37	1603	1	26	925	1	50	1120	1	67	1143	EUR
chr4:169388304:T:C	169138304	169638304	3	3	986	4	4	2097	8	8	989	6	55	1603	1	33	906	0	0	1107	0	0	1129	AFR+EUR+EAS AFR+EUR EUR+EAS AFR+EUR+EAS AFR+EUR
chr4:175815810:C:T	175565810	176065810	8	8	1150	0	0	2761	5	7	1150	5	5	2378	3	17	982	2	13	1449	4	25	1460	EUR+EAS
chr4:175940150:G:A	175690150	176190150	9	9	1215	0	0	2857	5	7	1222	8	13	2366	3	17	1035	3	19	1489	3	21	1504	EUR
chr4:175942336:C:T	175692336	176192336	9	9	1217	0	0	2840	5	7	1224	7	10	2350	3	17	1037	3	19	1472	3	21	1487	AFR+EUR AFR+EUR
chr4:175949971:G:A	175699971	176199971	9	9	1232	0	0	2821	5	7	1238	7	10	2332	3	17	1051	3	19	1450	3	21	1465	AFR+EUR+EAS
chr5:3405381:G:C	3155381	3655381	0	0	1951	0	0	3685	1	2	1956	1	2	3075	1	5	1801	0	0	2363	0	0	2379	AFR+EUR+EAS AFR+EUR+EAS
chr5:3405427:T:C	3155427	3655427	0	0	1951	0	0	3685	1	2	1956	1	2	3075	1	5	1801	0	0	2363	0	0	2379	AFR+EUR AFR+EUR
chr5:7245551:G:A	6995551	7495551	0	0	1340	0	0	2787	4	4	1309	2	5	1879	1	5	1150	1	5	1380	1	6	1404	EUR+EAS
chr5:7249583:T:C	6999583	7499583	0	0	1339	0	0	2786	4	4	1309	2	5	1876	1	5	1150	1	5	1379	1	6	1403	AFR+EUR+EAS AFR+EUR+EAS
chr5:37833679:C:G	37583679	38083679	0	0	1469	0	0	2839	1	3	1522	0	0	2309	1	7	1422	0	0	1683	0	0	1703	AFR+EUR+EAS AFR+EUR+EAS
chr5:45252398:A:G	45002398	45502398	0	0	463	0	0	1491	6	6	417	8	10	866	1	3	341	1	4	488	1	5	500	PGC-EUR EUR+EAS EUR AFR+EUR+EAS AFR+EUR
chr5:58448961:T:C	58198961	58698961	0	0	1322	0	0	2715	2	2	1323	2	2	2134	1	38	1179	0	0	1452	0	0	1480	PGC-EUR EUR+EAS
chr5:61325153:T:C	61075153	61575153	0	0	717	0	0	1571	7	8	722	6	7	1367	6	15	663	1	14	989	6	25	998	PGC-EUR AFR+EUR+EAS EUR+EAS AFR+EUR+EAS
chr5:61346768:C:T	61096768	61596768	0	0	713	0	0	1615	7	8	722	6	7	1410	6	15	667	1	14	1007	6	25	1016	EUR
chr5:89401059:T:C	89151059	89651059	0	0	713	0	0	1812	1	6	673	1	8	1297	1	11	599	0	0	793	1	13	806	AFR+EUR+EAS AFR+EUR EUR+EAS AFR+EUR+EAS AFR+EUR
chr5:89448733:G:A	89198733	89698733	0	0	764	0	0	1859	1	6	727	1	7	1341	1	11	650	0	0	867	1	13	876	EUR
chr5:91696606:G:C	91446606	91946606	0	0	1010	0	0	2180	2	2	1040	4	4	1641	1	25	960	1	26	1112	1	25	1121	EUR+EAS
chr5:93148348:G:A	92898348	93398348	0	0	871	0	0	1872	4	4	853	1	23	1513	2	34	651	1	31	883	1	51	888	AFR+EUR+EAS AFR+EUR+EAS
chr5:102388171:T:C	102138171	102638171	0	0	1399	0	0	2845	2	2	1406	2	2	2209	1	223	1291	1	195	1659	1	199	1679	PGC-EUR AFR+EUR+EAS AFR+EUR EUR
chr5:107399789:A:G	107149789	107649789	0	0	1213	0	0	2677	2	22	1183	1	2	2101	1	12	1041	1	5	1351	2	30	1360	EUR+EAS
chr5:107430639:C:T	107180639	107680639	0	0	1196	0	0	2624	2	21	1178	1	2	2079	1	12	1035	1	5	1326	2	30	1330	PGC-EUR EUR
chr5:109815737:A:G	109565737	110065737	8	9	1413	0	0	2511	2	2	1429	2	2	2157	1	77	1314	1	81	1579	1	81	1592	EUR+EAS
chr5:119415594:T:G	119165594	119665594	0	0	1318	0	0	2873	1	15	1380	1	11	2022	1	18	1252	1	17	1278	1	20	1288	EUR
chr5:127073496:C:G	126823496	127323496	0	0	1326	0	0	2510	1	179	1238	0	0	1915	1	124	1128	1	144	1413	1	159	1441	EUR+EAS
chr5:138505574:A:G	138255574	138755574	0	0	793	0	0	1638	8	10	772	9	49	1521	1	30	684	1	32	960	1	34	973	EUR+EAS EUR
chr5:139684143:G:A	139434143	139934143	0	0	524	0	0	1478	4	4	552	7	12	1287	1	13	487	1	14	753	1	14	764	AFR+EUR+EAS EUR+EAS EUR
chr5:139686403:T:G	139436403	139936403	0	0	527	0	0	1482	4	4	555	7	12	1291	1	13	490	1	14	756	1	14	767	PGC-EUR AFR+EUR+EAS
chr5:140774630:A:G	140524630	141024630	0	0	811	0	0	2108	8	9	803	7	8	1554	0	0	717	0	0	892	0	0	928	EUR+EAS
chr5:140940841:C:T	140690841	141190841	0	0	888	0	0	2166	6	7	880	7	8	1635	1	85	760	2	261	973	1	246	1027	AFR+EUR+EAS AFR+EUR AFR+EUR+EAS AFR+EUR
chr5:140954367:C:T	140704367	141204367	0	0	905	0	0	2195	6	7	899	7	8	1666	1	85	768	2	250	986	1	233	1041	PGC-EUR EUR
chr5:152869522:A:G	152619522	153119522	0	0	1088	0	0	2571	10	13	1091	2	2	1729	2	43	905	2	70	1103	2	78	1114	AFR+EUR+EAS AFR+EUR EUR AFR+EUR+EAS AFR+EUR
chr5:153231001:A:G	152981001	153481001	0	0	1402	0	0	2412	2	2	1399	2	2	1885	4	99	1184	1	6	1313	1	4	1329	EUR+EAS
chr5:154117840:C:T	153867840	154367840	0	0	1365	0	0	2445	3	8	1455	0	0	1885	1	27	1242	1	111	1387	2	180	1401	EUR
chr5:154119943:C:T	153869943	154369943	0	0	1367	0	0	2451	3	8	1454	0	0	1884	1	26	1241	1	111	1384	2	180	1398	EUR+EAS
chr5:156348065:T:C	156098065	156598065	0	0	1126	0	0	2557	0	0	1151	10	31	2240	0	0	1071	1	21	1548	1	21	1555	PGC-EUR AFR+EUR+EAS AFR+EUR EUR+EAS EUR AFR+EUR+EAS
chr6:11987848:T:G	11737848	12237848	0	0	1599	0	0	2815	0	0	1650	0	0	2291	0	0	1512	0	0	1581	0	0	1607	PGC-EUR EUR
chr6:16348652:A:G	16098652	16598652	0	0	1222	0	0	2475	2	5	1237	1	4	2066	2	5	1127	1	4	1369	0	0	1379	EUR
chr6:43217995:A:G	42967995	43467995	6	7	879	0	0	1756	5	5	965	0	0	1514	1	6	866	0	0	1023	0	0	1039	EUR+EAS AFR+EUR+EAS
chr6:50839645:C:T	50589645	51089645	0	0	990	0	0	2094	0	0	995	8	15	1699	1	62	910	1	60	1230	1	62	1247	AFR+EUR+EAS AFR+EUR+EAS AFR+EUR
chr6:50849005:A:G	50599005	51099005	0	0	1008	0	0	2090	0	0	1013	8	15	1695	1	62	928	1	60	1239	1	62	1256	EUR+EAS
chr6:68295757:T:C	68045757	68545757	0	0	1802	0	0	3025	4	4	1831	4	10	2654	1	108	1686	2	115	2184	2	121	2224	EUR
chr6:72445098:G:A	72195098	72695098	0	0	1035	0	0	2252	2	2	1101	3	3	1878	1	6	954	1	11	1228	1	7	1285	AFR+EUR EUR AFR+EUR
chr6:72448224:C:A	72198224	72698224	0	0	1025	0	0	2241	2	2	1091	3	3	1869	1	6	944	1	11	1217	1	7	1274	AFR+EUR+EAS EUR+EAS AFR+EUR+EAS
chr6:83583552:A:G	83333552	83833552	0	0	963	0	0	2363	5	5	969	1	21	1626	1	38	844	1	41	927	1	45	939	EUR+EAS
chr6:83622122:C:G	83372122	83872122	0	0	959	0	0	2381	5	5	964	1	22	1633	1	38	843	1	41	939	1	43	951	AFR+EUR AFR+EUR
chr6:83637995:G:A	83387995	83887995	0	0	969	0	0	2412	5	5	972	1	22	1649	1	39	856	1	41	953	1	43	963	EUR
chr6:83647425:T:A	83397425	83897425	0	0	975	0	0	2408	5	5	978	1	22	1655	1	39	863	1	41	968	1	43	978	AFR+EUR+EAS AFR+EUR+EAS
chr6:92367782:G:T	92117782	92617782	10	20	1522	0	0	2738	2	2	1538	2	2	2178	2	82	1423	1	31	1370	0	0	1387	PGC-EUR EUR
chr6:92416645:C:A	92166645	92666645	10	26	1533	0	0	2796	2	2	1553	2	2	2189	2	87	1422	1	21	1360	0	0	1377	AFR+EUR+EAS EUR+EAS AFR+EUR+EAS
chr6:92438623:A:G	92188623	92688623	10	26	1530	0	0	2803	2	2	1555	2	2	2194	2	87	1420	1	21	1359	0	0	1376	AFR+EUR AFR+EUR
chr6:96016184:C:T	95766184	96266184	0	0	1855	0	0	2924	1	38	1867	1	39	2392	1	39	1611	1	43	1839	1	41	1855	AFR+EUR+EAS AFR+EUR EUR+EAS EUR AFR+EUR+EAS AFR+EUR
chr6:107768188:A:G	107518188	108018188	0	0	1445	0	0	2611	2	23	1429	1	20	1842	2	23	1289	1	22	1209	1	25	1226	EUR
chr6:107795478:C:T	107545478	108045478	0	0	1465	0	0	2660	2	22	1463	1	20	1898	2	22	1321	1	21	1237	1	26	1255	EUR+EAS
chr6:108666981:G:A	108416981	108916981	7	7	1028	0	0	2207	3	36	995	1	14	1562	1	17	858	1	18	1042	1	18	1056	EUR+EAS
chr6:111499910:A:C	111249910	111749910	0	0	1148	0	0	1901	1	20	1178	0	0	1619	1	10	1104	0	0	1239	0	0	1252	EUR
chr6:111515841:T:A	111265841	111765841	0	0	1151	0	0	1917	1	17	1181	0	0	1637	1	10	1112	0	0	1261	0	0	1273	AFR+EUR+EAS AFR+EUR AFR+EUR+EAS AFR+EUR
chr6:113082823:G:C	112832823	113332823	0	0	1164	0	0	2594	1	32	1171	1	44	1803	1	49	1051	1	43	1244	0	0	1256	AFR+EUR+EAS AFR+EUR AFR+EUR+EAS AFR+EUR
chr6:113166571:C:T	112916571	113416571	0	0	1190	0	0	2706	0	0	1207	0	0	1887	1	48	1087	1	42	1272	0	0	1282	EUR
chr6:117550673:G:A	117300673	117800673	0	0	1474	0	0	2376	0	0	1467	0	0	1970	0	0	1357	0	0	1448	0	0	1462	EUR+EAS
chr6:143326528:C:G	143076528	143576528	0	0	1255	0	0	2410	5	5	1165	0	0	1645	0	0	1057	1	16	1140	1	10	1143	AFR+EUR+EAS EUR+EAS AFR+EUR+EAS
chr6:146415272:T:C	146165272	146665272	0	0	906	0	0	2048	7	9	943	1	12	1625	4	19	822	1	13	977	1	23	987	EUR+EAS
chr6:146421903:C:T	146171903	146671903	0	0	902	0	0	2075	7	9	937	1	12	1632	4	19	817	1	13	979	1	23	988	AFR+EUR+EAS AFR+EUR EUR AFR+EUR+EAS AFR+EUR
chr6:170322315:C:T	170072315	170572315	0	0	1765	0	0	3218	8	8	1694	0	0	2378	5	12	1538	0	0	1641	0	0	1711	AFR+EUR+EAS AFR+EUR+EAS
chr7:1990232:T:C	1740232	2240232	7	9	1758	0	0	3451	6	7	2031	7	8	3063	2	4	1835	1	4	1974	2	4	2014	PGC-EUR AFR+EUR+EAS AFR+EUR EUR+EAS EUR AFR+EUR+EAS AFR+EUR
chr7:2664345:G:A	2414345	2914345	0	0	1784	0	0	3706	7	10	1805	8	15	2838	2	25	1563	2	27	1798	2	37	1813	AFR+EUR+EAS AFR+EUR EUR+EAS EUR AFR+EUR+EAS AFR+EUR
chr7:4099277:T:C	3849277	4349277	0	0	1851	0	0	4234	1	39	1907	0	0	3037	1	124	1633	0	0	1987	0	0	2021	AFR+EUR+EAS AFR+EUR AFR+EUR+EAS AFR+EUR
chr7:5990957:G:C	5740957	6240957	0	0	1335	0	0	2457	1	2	1351	1	14	2236	1	2	1210	1	40	1680	0	0	1725	AFR+EUR+EAS AFR+EUR EUR+EAS EUR AFR+EUR+EAS AFR+EUR
chr7:8509557:C:G	8259557	8759557	0	0	1767	0	0	3686	1	4	1836	1	18	3035	1	5	1677	1	19	1972	1	20	1989	AFR+EUR+EAS EUR+EAS AFR+EUR+EAS
chr7:21434992:C:G	21184992	21684992	0	0	1861	0	0	3119	1	4	2019	5	6	2744	1	3	1805	1	19	1904	1	15	1921	AFR+EUR+EAS AFR+EUR+EAS
chr7:21494534:T:C	21244534	21744534	0	0	1966	0	0	3322	1	5	2099	1	17	2864	1	5	1891	1	20	1953	1	17	1976	EUR+EAS
chr7:23867010:G:T	23617010	24117010	0	0	1594	0	0	2864	1	38	1635	1	38	2149	1	41	1420	1	39	1611	1	41	1650	AFR+EUR+EAS AFR+EUR EUR+EAS EUR AFR+EUR+EAS AFR+EUR
chr7:24655876:A:G	24405876	24905876	0	0	1151	0	0	2817	2	2	1115	2	2	2076	1	25	1019	1	34	1534	1	32	1549	PGC-EUR AFR+EUR+EAS AFR+EUR EUR+EAS EUR AFR+EUR+EAS AFR+EUR
chr7:71311932:G:A	71061932	71561932	9	18	1697	0	0	3269	1	21	1704	1	40	2266	1	15	1598	1	52	1822	0	0	1838	EUR+EAS
chr7:72305718:C:T	72055718	72555718	0	0	1179	0	0	2780	6	6	1201	2	2	1895	2	49	1087	1	39	1304	1	84	1325	EUR
chr7:72322707:G:A	72072707	72572707	0	0	1179	0	0	2761	6	6	1206	2	2	1890	2	36	1093	1	36	1304	1	83	1331	EUR+EAS AFR+EUR+EAS AFR+EUR
chr7:82804512:T:C	82554512	83054512	0	0	1199	0	0	2591	4	4	1209	4	4	1772	1	43	1115	1	52	1307	1	38	1320	AFR+EUR AFR+EUR
chr7:82806562:G:T	82556562	83056562	0	0	1194	0	0	2589	4	4	1203	4	4	1768	1	43	1110	1	52	1304	1	38	1317	EUR
chr7:86773947:T:C	86523947	87023947	0	0	1018	0	0	2392	3	4	1066	2	2	1589	1	2	942	1	3	1116	1	4	1142	PGC-EUR EUR+EAS
chr7:86782905:T:C	86532905	87032905	0	0	995	0	0	2387	3	4	1045	2	2	1579	1	2	927	1	3	1097	1	4	1123	AFR+EUR+EAS AFR+EUR EUR AFR+EUR+EAS AFR+EUR
chr7:87542820:T:C	87292820	87792820	0	0	847	0	0	2108	0	0	808	1	8	1435	0	0	742	0	0	1021	0	0	1038	AFR+EUR AFR+EUR
chr7:87587899:T:C	87337899	87837899	0	0	821	0	0	1974	0	0	787	1	8	1358	1	7	727	1	4	969	0	0	982	EUR
chr7:87801354:G:A	87551354	88051354	0	0	754	0	0	1662	1	8	674	2	11	1141	1	8	590	1	3	790	1	17	801	AFR+EUR+EAS AFR+EUR+EAS
chr7:87825840:C:T	87575840	88075840	0	0	728	0	0	1634	0	0	645	2	11	1089	1	8	564	1	2	736	1	8	748	EUR+EAS
chr7:94802980:T:C	94552980	95052980	10	17	855	0	0	2017	0	0	859	0	0	1388	1	96	808	0	0	926	0	0	948	AFR+EUR+EAS EUR+EAS AFR+EUR+EAS
chr7:100693577:C:T	100443577	100943577	0	0	803	0	0	1780	1	9	859	1	10	1389	1	23	765	1	25	924	0	0	955	EUR+EAS
chr7:100769294:G:A	100519294	101019294	0	0	824	0	0	1789	1	8	892	1	10	1399	1	23	790	0	0	931	0	0	997	AFR+EUR+EAS AFR+EUR EUR AFR+EUR+EAS AFR+EUR
chr7:104953806:T:G	104703806	105203806	0	0	848	0	0	1804	5	5	887	2	2	1456	2	54	735	1	11	876	1	25	885	EUR+EAS AFR+EUR+EAS AFR+EUR
chr7:104958761:G:A	104708761	105208761	0	0	845	0	0	1799	5	5	884	2	2	1454	2	54	733	1	11	872	1	27	881	PGC-EUR EUR
chr7:110418391:G:C	110168391	110668391	3	3	1199	0	0	2618	8	8	1252	9	14	1968	1	10	1042	1	11	1296	1	13	1318	AFR+EUR+EAS AFR+EUR+EAS AFR+EUR
chr7:110428958:T:G	110178958	110678958	3	3	1199	0	0	2619	8	8	1250	9	14	1973	1	10	1041	1	11	1303	1	13	1325	EUR+EAS EUR
chr7:111298342:C:G	111048342	111548342	3	3	552	0	0	1963	3	3	560	4	4	1240	1	35	514	1	36	743	1	30	745	AFR+EUR AFR+EUR
chr7:111337645:A:C	111087645	111587645	3	3	548	0	0	1995	3	3	551	4	4	1246	1	35	505	1	36	759	1	30	763	EUR+EAS
chr7:111353455:C:T	111103455	111603455	3	3	548	0	0	2023	3	3	552	4	4	1265	1	35	506	1	36	778	1	30	784	PGC-EUR EUR
chr7:111438856:T:G	111188856	111688856	3	3	534	0	0	2121	3	3	526	4	4	1302	1	35	478	1	36	821	1	30	829	AFR+EUR+EAS AFR+EUR+EAS
chr7:128098419:A:C	127848419	128348419	0	0	893	0	0	2108	5	35	907	3	3	1605	0	0	831	0	0	1001	0	0	1011	EUR+EAS
chr7:131882504:A:G	131632504	132132504	3	3	1402	5	5	3090	5	7	1384	8	9	2311	2	16	1270	1	2	1464	1	15	1473	PGC-EUR EUR AFR+EUR
chr7:131935088:A:G	131685088	132185088	4	4	1387	5	5	2988	5	7	1377	5	5	2260	2	16	1275	1	2	1500	1	16	1510	EUR+EAS AFR+EUR+EAS
chr7:133327359:A:G	133077359	133577359	0	0	761	0	0	1801	4	5	778	4	5	1379	1	10	710	1	55	859	0	0	871	EUR+EAS EUR
chr7:137388513:C:T	137138513	137638513	9	9	1298	6	6	2583	2	2	1289	2	2	2059	1	31	1143	1	35	1070	1	31	1076	AFR+EUR EUR+EAS
chr7:137389794:G:A	137139794	137639794	9	9	1295	6	6	2581	2	2	1286	2	2	2058	1	31	1143	1	35	1070	1	31	1076	AFR+EUR+EAS AFR+EUR+EAS
chr7:137392357:A:C	137142357	137642357	9	9	1290	6	6	2574	2	2	1280	2	2	2051	1	31	1134	1	35	1059	1	32	1065	EUR AFR+EUR
chr7:139350590:G:T	139100590	139600590	8	11	1128	0	0	2415	1	5	1144	8	10	1823	1	5	1008	1	5	1134	1	5	1146	EUR+EAS
chr7:141006357:G:T	140756357	141256357	4	12	857	1	11	1871	1	3	851	0	0	1282	0	0	757	0	0	879	0	0	882	EUR
chr7:153827030:T:C	153577030	154077030	0	0	1445	0	0	2843	1	2	1453	1	2	2135	1	2	1113	1	2	1278	1	2	1328	EUR+EAS
chr7:157672322:C:A	157422322	157922322	0	0	1788	0	0	3321	2	23	1843	3	25	2666	0	0	1621	1	30	1703	1	32	1777	AFR+EUR+EAS AFR+EUR EUR AFR+EUR+EAS AFR+EUR
chr8:4322568:T:A	4072568	4572568	0	0	3650	0	0	6973	7	7	3516	0	0	4919	0	0	3092	0	0	3582	1	15	3628	PGC-EUR EUR+EAS
chr8:13739620:A:G	13489620	13989620	0	0	3529	0	0	5929	1	38	3582	1	38	4837	0	0	3353	0	0	3639	0	0	3664	AFR+EUR+EAS AFR+EUR AFR+EUR+EAS AFR+EUR
chr8:18546144:C:T	18296144	18796144	9	9	2510	10	10	4408	7	11	2550	5	12	3713	1	15	2295	1	12	2466	1	13	2475	EUR+EAS
chr8:26392531:G:A	26142531	26642531	6	6	1647	0	0	2714	2	2	1738	2	18	2277	1	7	1637	2	15	1827	2	19	1838	AFR+EUR EUR+EAS AFR+EUR+EAS
chr8:26415252:G:A	26165252	26665252	6	6	1654	0	0	2722	2	2	1747	2	18	2289	1	7	1643	2	14	1829	2	19	1839	EUR AFR+EUR
chr8:27584610:C:A	27334610	27834610	10	13	1430	0	0	3072	2	27	1435	8	9	2053	1	38	1350	1	5	1566	1	7	1574	PGC-EUR AFR+EUR+EAS AFR+EUR EUR+EAS EUR AFR+EUR+EAS AFR+EUR
chr8:31314453:T:G	31064453	31564453	0	0	1248	0	0	2697	6	6	1257	6	32	2045	2	57	1147	2	74	1404	1	40	1429	AFR+EUR+EAS AFR+EUR AFR+EUR+EAS AFR+EUR
chr8:38376991:C:T	38126991	38626991	10	25	858	10	13	1670	2	4	876	2	2	1345	1	124	796	1	127	907	3	60	915	EUR+EAS EUR
chr8:38399988:G:A	38149988	38649988	10	25	887	10	13	1696	2	4	902	2	2	1365	1	124	827	1	127	945	1	110	953	AFR+EUR+EAS AFR+EUR+EAS
chr8:38404715:T:C	38154715	38654715	10	25	892	10	13	1703	2	4	907	2	2	1373	1	124	832	1	127	950	1	110	958	PGC-EUR AFR+EUR AFR+EUR
chr8:40890148:T:C	40640148	41140148	0	0	1398	0	0	2957	0	0	1416	0	0	2112	1	21	1305	0	0	1530	0	0	1548	EUR+EAS
chr8:54848564:T:C	54598564	55098564	3	3	999	0	0	2255	6	6	967	0	0	1686	1	9	874	0	0	1214	0	0	1228	AFR+EUR+EAS AFR+EUR+EAS
chr8:59787910:G:A	59537910	60037910	0	0	1269	0	0	2527	2	2	1244	2	2	2105	1	28	1113	1	90	1263	1	46	1273	PGC-EUR AFR+EUR+EAS AFR+EUR EUR+EAS EUR
chr8:63866456:T:C	63616456	64116456	8	9	760	9	9	1880	3	3	815	3	3	1438	1	78	706	1	76	900	1	82	909	AFR+EUR+EAS AFR+EUR+EAS
chr8:64380638:C:G	64130638	64630638	2	2	860	2	3	1908	10	29	880	10	21	1551	2	43	794	2	42	936	1	8	954	AFR+EUR+EAS AFR+EAS AFR+EAS AFR+EUR+EAS
chr8:64625546:G:A	64375546	64875546	2	2	902	2	3	1786	7	11	903	8	31	1539	2	76	836	2	75	992	1	38	1007	EUR+EAS EUR
chr8:64682360:T:C	64432360	64932360	6	6	900	0	0	1794	8	14	902	8	28	1515	1	32	834	1	22	987	1	29	999	AFR+EUR+EAS AFR+EUR+EAS
chr8:64695804:T:C	64445804	64945804	6	6	899	0	0	1775	8	14	903	7	43	1514	1	32	838	1	22	994	1	29	1006	PGC-EUR AFR+EUR AFR+EUR
chr8:88271460:A:G	88021460	88521460	2	2	1156	0	0	2359	9	13	1175	10	11	1815	1	60	1112	1	83	1379	0	0	1386	PGC-EUR EUR+EAS EUR
chr8:88346898:T:G	88096898	88596898	2	2	1265	2	2	2497	6	6	1277	8	10	1921	0	0	1179	1	174	1447	0	0	1458	AFR+EUR+EAS AFR+EUR AFR+EUR
chr8:102658852:G:A	102408852	102908852	0	0	1453	0	0	2550	1	10	1480	1	14	2162	1	7	1375	1	8	1525	1	13	1540	AFR+EUR+EAS AFR+EUR+EAS
chr8:102676153:G:A	102426153	102926153	0	0	1476	0	0	2576	1	10	1502	1	14	2180	1	7	1398	1	8	1546	1	13	1561	EUR+EAS EUR
chr8:110559321:T:C	110309321	110809321	8	11	802	0	0	2139	4	4	819	0	0	1299	1	23	739	1	24	949	1	28	953	EUR+EAS EUR AFR+EUR+EAS AFR+EUR
chr8:115835299:T:C	115585299	116085299	0	0	894	0	0	1718	2	56	911	1	95	1232	3	128	712	0	0	770	0	0	773	AFR+EUR+EAS EUR+EAS AFR+EUR+EAS
chr8:116075388:A:C	115825388	116325388	0	0	646	0	0	1687	0	0	658	1	92	1046	1	18	578	0	0	720	0	0	779	AFR+EUR AFR+EUR
chr8:129874349:T:C	129624349	130124349	0	0	1259	0	0	2721	7	8	1294	6	6	1942	0	0	1189	0	0	1386	1	32	1398	AFR+EUR+EAS AFR+EUR AFR+EUR+EAS
chr8:142231572:A:C	141981572	142481572	0	0	1893	0	0	3502	7	7	1940	6	7	2743	2	72	1775	1	2	1917	1	2	1969	PGC-EUR EUR
chr8:142235609:A:G	141985609	142485609	0	0	1889	0	0	3503	7	7	1939	6	7	2745	2	72	1775	1	2	1916	1	2	1969	AFR+EUR+EAS AFR+EUR EUR+EAS AFR+EUR+EAS AFR+EUR
chr8:143161975:C:T	142911975	143411975	0	0	1641	0	0	3330	1	9	1645	1	8	2483	1	16	1465	1	13	1492	1	16	1575	EUR+EAS EUR
chr8:143164610:C:T	142914610	143414610	0	0	1632	0	0	3323	1	9	1637	1	8	2477	1	16	1464	1	13	1495	1	16	1577	AFR+EUR+EAS AFR+EUR AFR+EUR+EAS AFR+EUR
chr8:143788531:G:A	143538531	144038531	10	11	1103	0	0	2504	7	9	1122	8	20	1922	1	8	995	1	12	1197	1	13	1229	EUR+EAS
chr8:143851281:C:T	143601281	144101281	0	0	928	0	0	2297	9	9	955	8	19	1815	2	12	845	1	12	1036	1	13	1067	PGC-EUR EUR AFR+EUR
chr9:10239181:A:G	9989181	10489181	10	11	2231	0	0	4038	1	19	2198	1	43	3045	0	0	1905	0	0	2094	0	0	2109	AFR+EUR+EAS AFR+EUR+EAS
chr9:10255540:C:T	10005540	10505540	10	11	2240	0	0	4086	1	20	2212	1	43	3064	0	0	1919	0	0	2109	0	0	2125	EUR+EAS
chr9:14505863:C:G	14255863	14755863	0	0	1637	0	0	3061	1	6	1661	0	0	2349	1	11	1523	1	6	1767	1	1	1792	AFR+EUR+EAS AFR+EUR+EAS
chr9:14509107:A:T	14259107	14759107	0	0	1650	0	0	3067	1	6	1672	0	0	2353	1	11	1534	1	7	1780	1	1	1805	PGC-EUR EUR+EAS EUR
chr9:22767165:C:A	22517165	23017165	0	0	1460	0	0	3016	9	11	1425	4	4	2280	1	1	1218	1	2	1509	1	1	1519	PGC-EUR AFR+EUR+EAS AFR+EUR EUR+EAS EUR AFR+EUR+EAS AFR+EUR
chr9:26713337:T:G	26463337	26963337	0	0	1445	0	0	3240	1	2	1469	1	2	2419	1	4	1368	1	2	1678	0	0	1700	EUR+EAS
chr9:26714616:T:C	26464616	26964616	0	0	1444	0	0	3240	1	2	1467	1	2	2416	1	4	1363	1	2	1674	0	0	1696	AFR+EUR+EAS AFR+EUR EUR AFR+EUR+EAS AFR+EUR
chr9:36364164:C:T	36114164	36614164	0	0	994	0	0	2367	1	32	1031	1	32	1847	0	0	918	1	43	1063	0	0	1070	AFR+EUR+EAS AFR+EUR+EAS
chr9:36481990:C:A	36231990	36731990	0	0	947	0	0	2326	1	32	968	1	32	1804	0	0	855	1	43	959	0	0	965	EUR AFR+EUR
chr9:74743829:T:C	74493829	74993829	1	5	890	0	0	2236	1	7	907	1	6	1522	1	6	846	1	4	1060	1	5	1063	PGC-EUR AFR+EUR+EAS AFR+EUR EUR+EAS EUR AFR+EUR+EAS AFR+EUR
chr9:80457929:G:A	80207929	80707929	0	0	2144	0	0	3828	1	17	2139	1	11	2975	1	16	1903	1	14	2153	1	18	2178	EUR+EAS
chr9:80487994:C:T	80237994	80737994	0	0	2118	0	0	3824	1	17	2120	1	11	2992	1	16	1884	1	13	2153	1	18	2177	AFR+EUR AFR+EUR
chr9:80505747:C:T	80255747	80755747	0	0	2145	0	0	3855	1	17	2154	1	11	3055	1	16	1902	1	14	2173	1	18	2197	EUR
chr9:82121388:G:A	81871388	82371388	0	0	413	0	0	1253	0	0	550	1	54	953	0	0	365	1	68	471	1	69	477	EUR
chr9:93475091:T:G	93225091	93725091	8	24	1591	10	17	2770	6	19	1633	2	2	2431	1	20	1502	1	23	1657	0	0	1675	EUR+EAS EUR
chr9:98299654:A:C	98049654	98549654	0	0	1688	0	0	2949	0	0	1731	1	21	2498	1	21	1557	1	19	1722	1	19	1731	AFR+EUR+EAS AFR+EUR+EAS
chr9:98302930:T:G	98052930	98552930	0	0	1686	0	0	2951	0	0	1729	1	21	2493	1	21	1557	1	19	1721	1	19	1730	EUR+EAS EUR AFR+EUR
chr9:112197447:G:A	111947447	112447447	0	0	1514	0	0	2753	3	14	1456	7	12	2000	1	103	1333	1	128	1427	1	154	1436	EUR
chr9:112215901:C:A	111965901	112465901	0	0	1495	0	0	2723	5	14	1432	6	9	1959	0	0	1321	1	129	1411	1	153	1421	AFR+EUR+EAS AFR+EUR AFR+EUR+EAS AFR+EUR
chr9:112226388:C:T	111976388	112476388	0	0	1452	0	0	2674	5	13	1384	6	9	1906	0	0	1289	1	129	1372	1	154	1382	EUR+EAS
chr9:126902860:C:T	126652860	127152860	9	11	967	0	0	2206	2	2	976	0	0	1498	1	4	801	1	4	971	0	0	982	AFR+EUR+EAS AFR+EUR+EAS
chr9:127178366:A:G	126928366	127428366	8	10	749	0	0	1715	2	2	717	0	0	1136	1	4	574	0	0	802	0	0	817	EUR+EAS
chr9:131911161:A:C	131661161	132161161	0	0	1162	0	0	2278	0	0	1148	0	0	1714	0	0	1008	0	0	1061	0	0	1069	AFR+EUR+EAS EUR+EAS AFR+EUR+EAS
chr9:132017990:C:T	131767990	132267990	9	10	1182	0	0	2431	0	0	1162	0	0	1799	0	0	1008	0	0	1058	0	0	1065	AFR+EUR AFR+EUR
chr9:135487010:A:G	135237010	135737010	0	0	1904	0	0	3721	1	1	1936	1	1	2939	1	1	1677	1	1	1901	1	1	1928	PGC-EUR EUR+EAS EUR AFR+EUR
chr10:3779369:G:A	3529369	4029369	7	9	1934	0	0	3469	2	2	1935	1	3	2720	1	3	1708	1	3	1872	1	3	1892	PGC-EUR EUR+EAS EUR AFR+EUR+EAS AFR+EUR
chr10:18437397:A:C	18187397	18687397	0	0	1734	0	0	3088	7	10	1731	8	13	2584	8	30	1589	3	7	1762	2	2	1811	PGC-EUR AFR+EUR+EAS AFR+EUR EUR+EAS EUR AFR+EUR+EAS AFR+EUR
chr10:21055844:G:A	20805844	21305844	5	5	1290	0	0	2869	9	10	1287	3	13	1966	1	5	1171	0	0	1301	0	0	1313	EUR+EAS
chr10:33330634:C:T	33080634	33580634	0	0	1450	0	0	2828	1	8	1464	1	8	2361	1	10	1390	1	7	1800	1	13	1806	AFR+EUR AFR+EUR+EAS AFR+EUR
chr10:33400927:C:T	33150927	33650927	0	0	1393	0	0	2794	1	8	1389	1	8	2284	1	9	1313	1	7	1719	1	14	1727	AFR+EUR+EAS EUR+EAS EUR
chr10:52299590:T:G	52049590	52549590	0	0	1337	0	0	2778	1	3	1192	9	18	1769	1	3	1062	1	8	1268	1	7	1277	EUR+EAS
chr10:77015307:C:T	76765307	77265307	0	0	1257	0	0	2282	2	13	1266	1	9	1790	2	12	1171	1	18	1252	0	0	1261	AFR+EUR AFR+EUR
chr10:91027356:A:G	90777356	91277356	0	0	1317	0	0	2654	2	7	1257	2	4	1851	1	2	1181	1	2	1405	1	4	1426	AFR+EUR+EAS AFR+EUR AFR+EUR+EAS AFR+EUR
chr10:91029731:A:T	90779731	91279731	0	0	1322	0	0	2650	2	7	1262	2	4	1849	1	2	1186	1	2	1410	1	4	1431	PGC-EUR EUR+EAS EUR
chr10:103096405:G:A	102846405	103346405	4	4	1003	0	0	1499	6	8	1044	6	12	1441	3	149	929	2	49	1075	2	70	1084	PGC-EUR EUR+EAS
chr10:103111447:A:G	102861447	103361447	4	4	992	0	0	1478	6	8	1032	6	12	1422	3	149	914	2	49	1054	2	70	1063	AFR+EUR+EAS
chr10:103117545:T:C	102867545	103367545	4	4	986	0	0	1472	6	8	1028	6	12	1421	3	149	910	2	49	1048	2	69	1057	AFR+EUR+EAS AFR+EUR AFR+EUR
chr10:103141734:T:C	102891734	103391734	4	4	946	0	0	1437	6	8	992	6	12	1384	3	143	870	2	49	1004	2	67	1012	EUR
chr10:104839251:T:C	104589251	105089251	0	0	1038	0	0	2471	1	4	1035	1	5	1997	1	4	946	1	19	1335	0	0	1346	EUR
chr10:104840585:T:C	104590585	105090585	0	0	1034	0	0	2469	1	4	1032	1	5	1997	1	4	942	1	19	1332	0	0	1343	EUR+EAS
chr10:104843328:T:G	104593328	105093328	0	0	1032	0	0	2466	1	4	1030	1	5	1996	1	4	941	1	19	1332	0	0	1343	AFR+EUR+EAS AFR+EUR AFR+EUR+EAS AFR+EUR
chr11:17267564:A:T	17017564	17517564	0	0	1161	0	0	2143	0	0	1191	0	0	1617	4	47	1093	0	0	1224	0	0	1231	EUR+EAS EUR
chr11:24367689:A:C	24117689	24617689	4	5	1991	0	0	3782	5	16	2040	6	9	2978	2	125	1850	1	53	2044	1	57	2055	PGC-EUR EUR
chr11:24368755:G:A	24118755	24618755	4	5	2001	0	0	3788	5	16	2050	6	9	2986	2	124	1859	1	53	2053	1	57	2064	EUR+EAS AFR+EUR+EAS AFR+EUR
chr11:27622178:C:T	27372178	27872178	0	0	853	0	0	1649	2	2	864	2	2	1280	1	27	772	1	59	834	1	52	846	AFR+EUR+EAS EUR+EAS AFR+EUR+EAS
chr11:28590845:G:A	28340845	28840845	10	15	908	0	0	1958	6	7	919	5	20	1501	1	85	831	1	118	980	0	0	984	AFR+EUR+EAS EUR+EAS AFR+EUR+EAS
chr11:28592943:A:T	28342943	28842943	10	15	915	0	0	1970	6	7	926	5	20	1509	1	85	838	1	118	987	0	0	991	AFR+EUR EUR AFR+EUR
chr11:46321639:C:A	46071639	46571639	4	4	619	0	0	1576	4	4	632	2	2	1247	2	39	555	1	28	731	1	35	739	PGC-EUR EUR+EAS EUR
chr11:57685071:G:A	57435071	57935071	10	17	695	0	0	1483	10	13	708	9	9	1152	2	102	599	1	60	769	0	0	781	EUR+EAS
chr11:57794697:A:G	57544697	58044697	10	13	992	0	0	1704	10	13	981	9	10	1406	1	38	824	1	58	973	0	0	991	EUR
chr11:79576473:C:T	79326473	79826473	0	0	1556	0	0	2926	1	10	1582	2	33	2350	0	0	1350	2	42	1636	0	0	1645	AFR+EUR+EAS EUR+EAS AFR+EUR+EAS
chr11:104832911:G:A	104582911	105082911	0	0	1222	0	0	2952	10	13	1192	0	0	1980	1	28	957	0	0	1087	0	0	1096	EUR+EAS EUR
chr11:112394949:A:G	112144949	112644949	0	0	1254	0	0	2395	1	31	1243	1	34	1724	1	18	993	0	0	1115	0	0	1122	AFR+EUR AFR+EUR
chr11:113060902:C:T	112810902	113310902	0	0	1338	3	3	2331	7	10	1406	1	2	1929	0	0	1280	0	0	1490	1	38	1497	AFR+EUR AFR+EUR
chr11:113500036:G:A	113250036	113750036	9	13	1233	0	0	2406	10	44	1265	6	11	1887	6	53	1153	4	43	1353	1	20	1360	AFR+EUR AFR+EUR+EAS AFR+EUR
chr11:113504125:T:G	113254125	113754125	9	13	1234	0	0	2402	10	44	1265	6	11	1888	6	53	1154	4	43	1357	1	20	1364	EUR+EAS EUR
chr11:123523928:G:C	123273928	123773928	7	7	1532	0	0	2891	1	3	1522	1	3	2288	1	3	1386	1	3	1663	1	3	1673	PGC-EUR AFR+EUR EUR+EAS EUR AFR+EUR
chr11:123525156:A:G	123275156	123775156	7	7	1535	0	0	2894	1	3	1525	1	3	2281	1	3	1389	1	3	1665	1	3	1675	AFR+EUR+EAS AFR+EUR+EAS
chr11:124743036:A:G	124493036	124993036	0	0	1254	0	0	2411	2	2	1231	1	3	1734	1	10	1114	1	2	1229	1	2	1245	PGC-EUR EUR
chr11:124753596:T:C	124503596	125003596	0	0	1261	0	0	2385	2	2	1239	1	3	1740	1	10	1127	1	2	1246	1	2	1262	EUR+EAS AFR+EUR+EAS
chr11:126790268:C:T	126540268	127040268	0	0	1551	0	0	2696	2	15	1508	0	0	2120	1	1	1408	1	4	1656	0	0	1662	EUR+EAS
chr11:126815312:G:T	126565312	127065312	0	0	1591	0	0	2679	2	14	1545	0	0	2105	1	1	1450	1	4	1695	0	0	1701	EUR
chr11:130933739:A:G	130683739	131183739	0	0	1565	0	0	3155	10	10	1602	10	12	2415	1	48	1409	1	56	1559	0	0	1574	EUR+EAS EUR
chr11:130953681:T:C	130703681	131203681	0	0	1587	0	0	3176	10	10	1628	10	12	2394	1	49	1438	1	56	1589	0	0	1604	AFR+EUR+EAS AFR+EUR AFR+EUR+EAS AFR+EUR
chr11:131526332:T:C	131276332	131776332	0	0	1422	0	0	3357	2	3	1413	1	32	2360	1	58	1265	0	0	1490	0	0	1503	AFR+EUR+EAS AFR+EUR AFR+EUR+EAS AFR+EUR
chr11:132688442:G:A	132438442	132938442	8	8	1479	0	0	2941	5	5	1507	7	10	2400	3	70	1398	3	144	1787	3	123	1794	EUR
chr11:132702875:A:G	132452875	132952875	8	8	1476	0	0	2945	5	5	1504	7	9	2418	3	70	1396	3	143	1810	3	123	1817	AFR+EUR+EAS AFR+EUR AFR+EUR+EAS AFR+EUR
chr11:132702999:T:C	132452999	132952999	8	8	1477	0	0	2946	5	5	1505	7	9	2419	3	70	1397	3	143	1811	3	123	1818	EUR+EAS
chr11:133964209:T:C	133714209	134214209	8	9	1202	0	0	2664	2	29	1203	4	20	2011	4	71	1090	2	127	1395	2	120	1423	AFR+EUR AFR+EUR
chr11:133982789:A:G	133732789	134232789	8	9	1149	0	0	2608	2	29	1147	5	52	1930	4	71	1038	2	128	1340	2	120	1368	PGC-EUR EUR+EAS EUR
chr11:133983113:C:T	133733113	134233113	8	9	1146	0	0	2606	2	29	1144	5	53	1929	4	71	1035	2	128	1337	2	120	1365	AFR+EUR+EAS AFR+EUR+EAS
chr11:134377006:C:T	134127006	134627006	10	11	1457	8	11	3076	3	7	1482	2	35	2286	3	11	1372	2	5	1708	3	63	1733	AFR+EUR+EAS AFR+EUR EUR+EAS AFR+EUR+EAS
chr11:134426490:C:T	134176490	134676490	9	9	1543	10	17	3215	9	12	1565	10	12	2397	3	28	1441	4	51	1810	3	47	1830	PGC-EUR EUR AFR+EUR
chr11:134710697:A:T	134460697	134960697	10	13	2039	8	11	3823	8	11	2064	10	14	3074	2	25	1864	0	0	2385	0	0	2435	EUR+EAS EUR
chr11:134725104:C:T	134475104	134975104	10	13	2080	7	8	3843	8	11	2102	10	14	3099	2	25	1893	0	0	2425	0	0	2476	AFR+EUR+EAS AFR+EUR AFR+EUR+EAS AFR+EUR
chr12:2220804:T:C	1970804	2470804	0	0	1249	0	0	2699	4	4	1272	10	14	2073	1	4	1133	1	21	1393	1	36	1402	AFR+EUR+EAS AFR+EUR AFR+EUR+EAS AFR+EUR
chr12:2221292:C:T	1971292	2471292	0	0	1250	0	0	2702	4	4	1273	10	14	2072	1	4	1134	1	21	1392	1	36	1401	EUR+EAS EUR
chr12:29763906:T:C	29513906	30013906	8	9	1754	0	0	3278	4	4	1867	1	10	2535	4	8	1714	1	12	1737	1	12	1754	EUR+EAS EUR AFR+EUR+EAS AFR+EUR
chr12:39124491:C:T	38874491	39374491	0	0	1144	0	0	2854	2	2	1257	0	0	1948	1	4	978	0	0	1108	0	0	1118	EUR+EAS EUR AFR+EUR+EAS
chr12:50069542:T:C	49819542	50319542	0	0	907	0	0	2117	0	0	905	0	0	1353	1	31	817	0	0	928	0	0	945	EUR+EAS
chr12:53336380:G:A	53086380	53586380	0	0	829	0	0	1833	6	6	834	1	7	1355	0	0	699	0	0	850	0	0	857	AFR+EUR+EAS AFR+EUR EUR+EAS EUR AFR+EUR+EAS AFR+EUR
chr12:57289173:C:T	57039173	57539173	0	0	607	1	1	1418	1	1	594	2	3	1004	1	1	540	2	3	671	2	2	674	PGC-EUR AFR+EUR+EAS AFR+EUR EUR+EAS EUR AFR+EUR+EAS AFR+EUR
chr12:71842789:C:T	71592789	72092789	0	0	1019	0	0	2356	2	3	1008	2	2	1652	1	47	922	1	54	1033	1	56	1040	EUR+EAS
chr12:71856662:G:C	71606662	72106662	0	0	1016	0	0	2362	2	3	1004	2	2	1646	1	47	918	1	54	1032	1	56	1039	EUR
chr12:72259515:G:A	72009515	72509515	8	8	877	10	13	1991	3	24	873	1	13	1424	1	26	817	1	28	1033	1	45	1039	AFR+EUR AFR+EUR
chr12:72259566:A:C	72009566	72509566	8	8	878	10	13	1992	3	25	874	1	13	1425	1	26	818	1	28	1034	1	45	1040	AFR+EUR+EAS AFR+EUR+EAS
chr12:74147115:T:A	73897115	74397115	5	5	1158	9	13	2079	4	53	1210	1	16	1783	1	19	1144	1	23	1282	1	48	1306	EUR+EAS EUR
chr12:89536649:T:C	89286649	89786649	10	10	931	0	0	1951	2	2	934	2	3	1423	7	57	853	1	34	1032	1	36	1051	AFR+EUR+EAS AFR+EUR AFR+EUR+EAS AFR+EUR
chr12:89546725:T:C	89296725	89796725	10	13	921	0	0	1929	2	2	923	2	3	1406	7	57	844	1	34	1025	1	36	1044	EUR+EAS
chr12:91860878:G:T	91610878	92110878	0	0	1243	2	3	2541	1	9	1246	1	9	2063	1	10	1102	1	10	1472	1	11	1481	EUR
chr12:91863042:A:T	91613042	92113042	0	0	1254	2	3	2557	1	9	1258	1	9	2074	1	10	1113	1	10	1485	1	11	1494	EUR+EAS AFR+EUR+EAS AFR+EUR
chr12:94801517:G:T	94551517	95051517	0	0	1940	0	0	3200	6	6	1936	2	2	2551	1	21	1783	1	20	2028	1	17	2044	PGC-EUR AFR+EUR+EAS AFR+EUR EUR+EAS EUR AFR+EUR+EAS AFR+EUR
chr12:99068591:A:G	98818591	99318591	0	0	1154	0	0	2222	0	0	1147	4	4	1709	1	72	961	1	65	1056	1	91	1068	EUR+EAS
chr12:99084848:C:T	98834848	99334848	0	0	1131	0	0	2202	0	0	1124	4	4	1687	1	72	940	1	65	1036	1	91	1050	EUR
chr12:103206353:G:A	102956353	103456353	0	0	1143	0	0	2308	8	8	1264	2	2	1793	0	0	1060	1	20	1203	1	18	1217	EUR+EAS EUR
chr12:104230360:T:C	103980360	104480360	3	3	1397	0	0	2467	1	1	1465	1	7	2021	2	19	1312	1	10	1440	1	9	1458	AFR+EUR+EAS AFR+EUR AFR+EUR+EAS AFR+EUR
chr12:104237774:G:A	103987774	104487774	3	3	1391	0	0	2481	1	1	1462	1	7	2019	2	19	1310	1	10	1437	1	9	1453	PGC-EUR EUR+EAS EUR
chr12:108224853:C:T	107974853	108474853	10	11	1591	0	0	3037	3	82	1551	2	66	2394	2	53	1454	2	54	1491	2	56	1499	AFR+EUR+EAS EUR+EAS AFR+EUR+EAS
chr12:110285440:C:T	110035440	110535440	0	0	456	0	0	1227	4	14	485	1	1	1522	2	2	427	1	1	686	1	1	692	PGC-EUR AFR+EUR+EAS AFR+EUR EUR+EAS EUR AFR+EUR+EAS AFR+EUR
chr12:120942741:T:C	120692741	121192741	5	5	1586	0	0	2727	5	22	1670	0	0	2194	0	0	1548	0	0	1711	0	0	1730	AFR+EUR+EAS AFR+EUR+EAS
chr12:121252745:T:C	121002745	121502745	2	2	1599	0	0	2841	2	37	1574	0	0	2099	2	47	1421	2	96	1561	0	0	1572	EUR+EAS EUR
chr12:122070022:G:A	121820022	122320022	7	8	1255	10	10	2261	2	75	1231	2	81	1711	2	122	1040	2	127	1129	1	6	1140	AFR+EUR+EAS AFR+EUR+EAS
chr12:123148383:G:A	122898383	123398383	2	2	996	0	0	1586	6	6	1032	8	11	1481	1	23	804	1	28	981	1	28	986	EUR
chr12:123193263:A:G	122943263	123443263	2	2	1040	0	0	1658	6	6	1072	7	8	1554	1	22	846	1	28	1039	1	28	1046	EUR+EAS
chr12:123996319:G:A	123746319	124246319	0	0	1202	0	0	2651	7	7	1203	4	4	1947	1	53	1066	1	55	1276	1	71	1295	AFR+EUR AFR+EUR
chr12:124002131:A:G	123752131	124252131	0	0	1204	0	0	2647	7	7	1205	4	4	1941	1	53	1073	1	55	1278	1	71	1297	PGC-EUR EUR+EAS EUR
chr12:124002304:A:G	123752304	124252304	0	0	1205	0	0	2649	7	7	1206	4	4	1942	1	53	1074	1	55	1279	1	71	1298	AFR+EUR+EAS AFR+EUR+EAS
chr13:37787607:T:G	37537607	38037607	0	0	1535	0	0	2893	2	2	1620	2	2	2269	2	25	1500	2	45	1574	1	76	1587	AFR+EUR AFR+EUR
chr13:37787969:G:C	37537969	38037969	0	0	1533	0	0	2892	2	2	1618	2	2	2266	2	25	1499	2	45	1573	1	76	1586	AFR+EUR+EAS EUR+EAS EUR
chr13:38286560:C:T	38036560	38536560	8	8	1187	8	9	2934	7	8	1267	2	2	1979	3	21	1108	1	13	1203	2	16	1215	PGC-EUR AFR+EUR+EAS AFR+EUR AFR+EUR+EAS
chr13:38286860:G:A	38036860	38536860	8	8	1188	8	9	2934	7	8	1269	2	2	1981	3	21	1110	1	13	1206	2	16	1218	EUR+EAS EUR
chr13:43754868:G:A	43504868	44004868	10	12	1341	0	0	2295	1	10	1314	1	39	1843	1	14	1165	1	78	1428	0	0	1439	EUR+EAS AFR+EUR+EAS AFR+EUR
chr13:49594829:C:T	49344829	49844829	0	0	1623	0	0	2593	1	21	1651	1	26	2200	1	20	1530	1	22	1652	1	29	1667	EUR+EAS
chr13:55946564:A:G	55696564	56196564	6	10	927	0	0	2450	5	7	962	5	7	1708	1	87	879	0	0	1001	0	0	1010	EUR
chr13:56354562:G:A	56104562	56604562	3	4	724	0	0	1889	4	8	746	8	8	1504	1	22	689	0	0	778	0	0	783	EUR+EAS
chr13:56362268:C:T	56112268	56612268	3	4	715	0	0	1871	4	8	736	9	14	1505	1	22	678	0	0	775	0	0	780	AFR+EUR+EAS AFR+EUR+EAS
chr13:58247917:A:G	57997917	58497917	8	8	1127	0	0	1963	4	5	1159	4	5	1581	3	3	1012	1	3	1134	0	0	1140	AFR+EUR+EAS AFR+EUR EUR+EAS EUR AFR+EUR+EAS AFR+EUR
chr13:69478107:G:A	69228107	69728107	0	0	1360	0	0	2869	0	0	1383	1	123	2057	0	0	1299	1	139	1597	0	0	1621	AFR+EUR+EAS AFR+EUR+EAS
chr13:73751362:G:C	73501362	74001362	0	0	1422	0	0	2593	1	2	1469	1	3	2017	0	0	1329	1	4	1450	1	3	1456	PGC-EUR EUR
chr13:79285321:A:C	79035321	79535321	2	3	1181	2	2	2639	8	10	1177	7	13	2209	1	58	986	1	61	1174	1	61	1189	EUR+EAS AFR+EUR+EAS
chr13:79298392:T:A	79048392	79548392	2	3	1177	2	2	2627	8	10	1174	7	13	2199	1	58	984	1	61	1184	1	61	1198	EUR
chr13:79449171:A:G	79199171	79699171	2	4	968	2	3	2299	8	10	1007	9	86	1905	1	64	860	1	64	1093	1	64	1110	AFR+EUR AFR+EUR
chr13:88408293:G:A	88158293	88658293	8	22	1511	0	0	2571	8	9	1523	1	3	1983	2	51	1412	1	3	1621	0	0	1636	AFR+EUR+EAS AFR+EUR+EAS
chr13:96068834:G:T	95818834	96318834	2	2	900	0	0	2042	0	0	972	0	0	1681	1	137	908	0	0	1117	0	0	1134	EUR+EAS
chr13:101369377:T:A	101119377	101619377	0	0	1692	0	0	2983	2	2	1730	1	30	2227	1	37	1479	1	37	1655	1	37	1666	EUR+EAS EUR
chr13:101374681:T:G	101124681	101624681	0	0	1694	0	0	2981	2	2	1728	1	30	2220	1	37	1478	1	37	1650	1	37	1661	AFR+EUR+EAS AFR+EUR AFR+EUR+EAS AFR+EUR
chr14:20679686:A:G	20429686	20929686	0	0	1954	0	0	3608	1	6	1982	1	4	2864	1	6	1779	1	5	1993	1	6	2014	AFR+EUR EUR AFR+EUR
chr14:20681626:A:C	20431626	20931626	0	0	1946	0	0	3601	1	6	1976	1	4	2858	1	6	1771	1	5	1988	1	6	2009	EUR+EAS
chr14:29000167:T:C	28750167	29250167	8	9	568	0	0	1757	3	6	601	1	7	1106	3	12	552	1	8	687	0	0	710	EUR+EAS EUR AFR+EUR+EAS AFR+EUR
chr14:29548039:C:A	29298039	29798039	10	20	1052	0	0	2298	1	5	1075	1	7	1682	1	10	870	1	39	979	1	10	990	PGC-EUR EUR+EAS
chr14:29548489:C:T	29298489	29798489	10	20	1051	0	0	2295	1	5	1074	1	7	1681	1	10	869	1	39	978	1	10	989	AFR+EUR+EAS AFR+EUR+EAS
chr14:29739424:G:T	29489424	29989424	0	0	1131	0	0	2389	1	5	1139	1	6	1927	1	9	936	0	0	1099	1	11	1115	AFR+EUR EUR AFR+EUR
chr14:32834334:C:T	32584334	33084334	2	2	1501	0	0	2934	4	4	1481	2	2	2060	1	22	1342	1	22	1557	1	15	1566	PGC-EUR EUR+EAS EUR
chr14:35089920:C:T	34839920	35339920	0	0	1266	0	0	2498	0	0	1279	0	0	1919	0	0	1189	0	0	1544	0	0	1568	EUR
chr14:35178062:T:A	34928062	35428062	0	0	1407	0	0	2654	0	0	1418	0	0	2084	0	0	1324	0	0	1676	0	0	1701	EUR+EAS
chr14:51188391:A:G	50938391	51438391	0	0	1654	0	0	2910	0	0	1710	0	0	2144	0	0	1492	0	0	1640	0	0	1653	PGC-EUR EUR
chr14:59484740:T:C	59234740	59734740	8	12	1324	0	0	2476	6	28	1354	3	6	1983	2	117	1203	1	64	1472	1	65	1511	AFR+EUR AFR+EUR
chr14:59703665:G:A	59453665	59953665	9	10	1071	0	0	2108	4	41	1086	2	2	1555	2	126	933	1	41	1113	1	42	1142	EUR+EAS
chr14:59704214:T:C	59454214	59954214	9	10	1070	0	0	2106	4	41	1084	2	2	1552	2	126	930	1	41	1110	1	42	1139	AFR+EUR+EAS AFR+EUR+EAS
chr14:71133491:T:C	70883491	71383491	2	2	1062	0	0	2169	2	100	1254	2	84	1782	2	103	1156	2	86	1332	1	73	1352	AFR+EUR+EAS AFR+EUR EUR+EAS AFR+EUR+EAS AFR+EUR
chr14:71949502:T:C	71699502	72199502	8	9	1427	0	0	2624	7	7	1393	8	13	2013	2	9	1310	2	26	1446	2	45	1520	AFR+EUR+EAS AFR+EUR EUR+EAS AFR+EUR+EAS AFR+EUR
chr14:71950609:C:G	71700609	72200609	8	9	1430	0	0	2630	7	7	1396	8	13	2018	2	9	1311	2	26	1448	2	46	1522	PGC-EUR EUR
chr14:84233668:C:T	83983668	84483668	4	4	1405	0	0	2733	5	7	1541	1	49	2222	1	51	1429	1	60	1573	1	62	1586	EUR+EAS
chr14:84234400:C:T	83984400	84484400	4	4	1407	0	0	2737	5	7	1543	1	49	2224	1	51	1431	1	60	1574	1	62	1585	AFR+EUR AFR+EUR
chr14:99265394:A:C	99015394	99515394	0	0	1279	8	8	2628	3	3	1273	1	4	1806	1	2	1145	1	3	1305	0	0	1321	AFR+EUR+EAS AFR+EUR
chr14:99267047:G:C	99017047	99517047	0	0	1270	8	8	2621	3	3	1263	1	4	1794	1	2	1135	1	3	1295	0	0	1311	PGC-EUR EUR+EAS EUR
chr14:103789232:T:G	103539232	104039232	0	0	1283	0	0	2496	2	2	1286	2	2	1818	1	62	1146	1	33	1285	1	59	1294	PGC-EUR EUR+EAS EUR
chr14:103805167:G:A	103555167	104055167	0	0	1293	0	0	2504	2	2	1295	2	2	1835	1	61	1156	1	33	1298	1	59	1306	AFR+EUR+EAS AFR+EUR+EAS
chr14:103851704:C:T	103601704	104101704	0	0	1314	0	0	2509	2	2	1328	2	2	1886	1	63	1191	1	33	1346	1	46	1354	AFR+EUR AFR+EUR
chr15:34361964:G:A	34111964	34611964	5	5	945	10	10	1920	0	0	1025	1	2	1477	1	2	904	1	3	1096	1	2	1227	EUR AFR+EUR
chr15:34365388:A:G	34115388	34615388	5	5	944	10	10	1904	0	0	1024	1	2	1469	1	2	906	1	3	1100	1	2	1231	AFR+EUR+EAS AFR+EUR+EAS
chr15:34367316:G:C	34117316	34617316	5	5	939	10	10	1893	0	0	1019	1	2	1461	1	2	902	1	3	1096	1	2	1227	PGC-EUR EUR+EAS
chr15:40274558:T:C	40024558	40524558	0	0	1141	0	0	2272	2	5	1083	1	4	1539	2	15	991	1	7	1038	1	4	1043	AFR+EUR+EAS AFR+EUR+EAS
chr15:40275036:G:A	40025036	40525036	0	0	1139	0	0	2265	2	5	1081	1	4	1535	2	15	989	1	7	1036	1	4	1041	PGC-EUR EUR+EAS EUR
chr15:40279991:T:C	40029991	40529991	0	0	1139	0	0	2263	2	5	1085	1	4	1533	2	15	994	1	7	1038	1	4	1043	AFR+EUR AFR+EUR
chr15:43513790:T:C	43263790	43763790	8	8	593	0	0	1206	9	11	636	9	13	935	1	56	551	1	75	646	1	82	663	PGC-EUR EUR
chr15:43935072:C:T	43685072	44185072	8	8	630	0	0	1550	7	7	597	6	6	1046	2	93	489	1	27	650	1	28	663	EUR+EAS
chr15:49000997:C:A	48750997	49250997	0	0	1107	0	0	2078	8	8	1118	1	1	1559	0	0	1048	0	0	1162	0	0	1175	AFR+EUR AFR+EUR
chr15:61073992:A:G	60823992	61323992	0	0	1412	0	0	2861	0	0	1438	0	0	2207	0	0	1297	0	0	1538	0	0	1549	AFR+EUR AFR+EUR
chr15:61579998:A:C	61329998	61829998	0	0	1569	10	10	2959	2	2	1632	2	2	2355	1	21	1470	1	26	1605	1	25	1617	EUR+EAS EUR
chr15:70294278:T:C	70044278	70544278	0	0	1392	0	0	2669	3	3	1509	9	10	2075	1	7	1410	1	7	1616	1	7	1630	AFR+EUR+EAS AFR+EUR EUR+EAS EUR AFR+EUR+EAS
chr15:78576056:C:T	78326056	78826056	0	0	1527	0	0	2635	4	4	1490	2	2	2108	1	4	1237	1	22	1199	1	23	1229	PGC-EUR AFR+EUR+EAS AFR+EUR EUR+EAS EUR AFR+EUR+EAS AFR+EUR
chr15:82288250:C:A	82038250	82538250	0	0	592	0	0	1092	1	21	618	1	20	1087	1	10	555	1	12	721	1	26	731	AFR+EUR+EAS AFR+EUR AFR+EUR+EAS AFR+EUR
chr15:82578613:C:T	82328613	82828613	0	0	385	0	0	932	3	3	407	8	11	985	7	26	365	1	49	637	1	47	646	AFR+EUR EUR+EAS
chr15:82699986:T:G	82449986	82949986	0	0	566	0	0	1322	5	5	598	8	9	1330	5	13	554	1	49	926	5	12	935	PGC-EUR EUR
chr15:82854411:A:G	82604411	83104411	0	0	691	0	0	1531	5	7	719	6	8	1511	1	34	668	1	31	1082	1	27	1091	AFR+EUR AFR+EUR
chr15:84605000:T:G	84355000	84855000	8	16	823	0	0	1618	2	2	820	2	2	1246	1	62	629	1	66	766	1	94	774	PGC-EUR EUR+EAS EUR AFR+EUR+EAS AFR+EUR
chr15:89245936:G:A	88995936	89495936	7	7	1267	7	9	3009	7	8	1229	1	14	2087	1	16	1018	1	20	1195	1	22	1211	AFR+EUR+EAS AFR+EUR+EAS
chr15:89300719:A:T	89050719	89550719	7	7	1187	7	9	2893	8	9	1155	1	14	1984	1	16	957	1	20	1122	1	22	1137	EUR+EAS
chr15:89340938:A:G	89090938	89590938	7	7	1178	7	9	2832	8	9	1143	1	14	1968	1	16	948	1	20	1105	1	22	1122	AFR+EUR AFR+EUR
chr15:89341070:T:A	89091070	89591070	7	7	1177	7	9	2830	8	9	1142	1	14	1966	1	16	947	1	20	1104	1	22	1121	EUR
chr15:90883330:G:A	90633330	91133330	9	11	1383	0	0	3144	3	3	1381	4	4	2345	3	19	1222	1	1	1506	1	1	1522	PGC-EUR AFR+EUR+EAS EUR+EAS EUR AFR+EUR+EAS AFR+EUR
chr15:97735064:T:G	97485064	97985064	0	0	1814	0	0	3434	1	8	1830	1	11	2634	2	21	1661	1	13	1905	1	13	1918	EUR+EAS EUR AFR+EUR+EAS
chr16:4448485:A:T	4198485	4698485	0	0	1198	0	0	2910	1	57	1236	1	93	1911	1	61	1131	1	77	1370	1	105	1390	EUR+EAS EUR AFR+EUR+EAS
chr16:9806200:T:C	9556200	10056200	3	3	1511	7	7	3452	6	6	1515	7	7	2752	1	58	1407	1	102	1896	1	94	1908	PGC-EUR EUR AFR+EUR
chr16:9867022:T:C	9617022	10117022	3	3	1602	3	3	3706	6	6	1606	7	7	3006	1	60	1491	1	103	2095	1	94	2107	AFR+EUR+EAS EUR+EAS AFR+EUR+EAS
chr16:13659527:G:A	13409527	13909527	4	5	1957	0	0	3863	1	8	2013	1	8	2855	1	9	1879	1	9	2098	1	9	2106	PGC-EUR AFR+EUR+EAS AFR+EUR EUR+EAS EUR AFR+EUR+EAS
chr16:24114428:G:T	23864428	24364428	0	0	1255	0	0	2773	1	10	1268	2	16	2097	1	9	1185	2	16	1493	1	7	1505	AFR+EUR+EAS EUR+EAS AFR+EUR+EAS
chr16:29943634:A:G	29693634	30193634	10	10	607	0	0	1537	2	2	575	2	3	980	3	48	486	1	44	586	1	38	596	AFR+EUR+EAS AFR+EUR AFR+EUR
chr16:29983601:C:T	29733601	30233601	10	10	554	0	0	1383	2	2	523	2	3	890	3	48	443	1	44	533	1	38	542	PGC-EUR EUR+EAS EUR
chr16:58543517:C:T	58293517	58793517	0	0	1542	0	0	2728	3	6	1570	1	54	2448	1	54	1412	1	56	1672	1	57	1701	AFR+EUR+EAS AFR+EUR AFR+EUR+EAS AFR+EUR
chr16:58625904:G:A	58375904	58875904	0	0	1589	0	0	2875	3	5	1591	1	54	2556	1	55	1423	1	57	1715	1	57	1747	EUR+EAS
chr16:58630698:A:G	58380698	58880698	0	0	1589	0	0	2869	3	5	1583	1	54	2550	1	55	1411	1	57	1703	1	57	1738	EUR
chr16:63666604:C:T	63416604	63916604	0	0	1169	0	0	2511	1	18	1119	2	2	1765	1	18	1024	1	19	1129	1	24	1137	AFR+EUR+EAS AFR+EUR EUR+EAS AFR+EUR+EAS AFR+EUR
chr16:63675726:C:G	63425726	63925726	0	0	1178	0	0	2513	1	18	1131	2	2	1772	1	18	1035	1	19	1138	1	24	1146	EUR
chr16:66908303:C:T	66658303	67158303	0	0	545	0	0	1241	1	42	536	1	42	1130	1	53	476	1	47	677	0	0	687	EUR+EAS
chr16:68381072:C:G	68131072	68631072	0	0	818	0	0	1967	1	3	824	0	0	1679	1	6	740	1	27	1035	0	0	1043	AFR+EUR+EAS AFR+EUR EUR+EAS EUR AFR+EUR+EAS AFR+EUR
chr16:69182508:A:G	68932508	69432508	10	13	726	0	0	1838	10	14	706	9	14	1371	1	33	659	0	0	914	0	0	924	AFR+EUR AFR+EUR
chr16:69195230:G:A	68945230	69445230	10	17	758	0	0	1869	9	10	738	9	14	1409	1	33	692	0	0	949	0	0	959	AFR+EUR+EAS AFR+EUR+EAS
chr16:82614909:A:G	82364909	82864909	0	0	2278	0	0	4679	3	5	2343	2	8	3750	2	3	2229	0	0	2750	0	0	2763	AFR+EUR+EAS AFR+EUR EUR+EAS EUR AFR+EUR+EAS AFR+EUR
chr16:87418978:C:T	87168978	87668978	0	0	1488	0	0	3750	1	2	1540	1	4	2715	1	2	1438	0	0	1962	0	0	1990	EUR+EAS AFR+EUR+EAS AFR+EUR
chr16:89751681:A:G	89501681	90001681	9	10	1940	9	11	3705	10	12	2027	9	10	2763	2	69	1694	1	65	1867	1	66	1909	EUR+EAS EUR
chr16:89807005:G:A	89557005	90057005	10	11	1960	9	11	3730	9	11	2042	9	11	2786	2	67	1698	0	0	1895	0	0	1939	AFR+EUR+EAS AFR+EUR+EAS
chr16:89813850:G:C	89563850	90063850	10	11	1961	9	11	3697	9	11	2043	9	11	2783	2	67	1698	0	0	1893	0	0	1937	AFR+EUR AFR+EUR
chr17:1370609:T:G	1120609	1620609	7	10	1875	6	8	3496	5	7	1889	2	2	2626	1	15	1607	0	0	1810	0	0	1862	AFR+EUR+EAS EUR+EAS AFR+EUR+EAS
chr17:2254480:A:G	2004480	2504480	2	2	1075	2	2	2024	7	7	1085	7	7	1707	1	107	959	1	109	1209	1	88	1216	AFR+EUR+EAS EUR+EAS AFR+EUR+EAS AFR+EUR
chr17:5422842:G:A	5172842	5672842	0	0	1682	0	0	2899	10	11	1613	1	23	2280	1	126	1489	0	0	1782	0	0	1797	EUR AFR+EUR+EAS AFR+EUR
chr17:12972591:T:A	12722591	13222591	0	0	1911	0	0	3338	1	60	1917	1	73	2592	1	70	1742	1	9	1813	1	5	1821	PGC-EUR EUR+EAS EUR
chr17:12993236:C:T	12743236	13243236	0	0	1928	0	0	3407	1	60	1916	1	73	2590	1	71	1743	1	9	1846	1	5	1855	AFR+EUR+EAS AFR+EUR+EAS
chr17:17793217:G:C	17543217	18043217	0	0	1027	0	0	2072	9	13	1054	0	0	1590	1	130	852	0	0	843	1	183	850	EUR+EAS EUR AFR+EUR
chr17:19275579:C:A	19025579	19525579	8	9	512	0	0	905	3	3	451	7	11	659	1	6	395	2	17	343	1	17	344	AFR+EUR+EAS AFR+EUR EUR+EAS EUR
chr17:20038864:C:T	19788864	20288864	6	12	974	0	0	2123	0	0	939	0	0	1410	0	0	852	0	0	959	0	0	966	AFR+EUR+EAS AFR+EUR+EAS
chr17:20042506:C:G	19792506	20292506	6	12	976	0	0	2132	0	0	944	0	0	1415	0	0	857	0	0	965	0	0	972	EUR+EAS
chr17:45167873:G:C	44917873	45417873	0	0	1079	0	0	2157	1	20	1105	1	20	1734	1	23	1009	1	23	1098	0	0	1108	EUR
chr17:45774132:T:C	45524132	46024132	0	0	1984	0	0	2870	2	3	2008	2	3	2475	1	1315	1866	1	1322	1979	1	1	2040	EUR
chr17:45849924:G:A	45599924	46099924	0	0	2315	0	0	3302	2	3	2334	2	3	2881	1	1554	2166	1	1531	2293	3	1591	2336	AFR+EUR+EAS AFR+EUR EUR+EAS AFR+EUR+EAS AFR+EUR
chr17:46188473:C:T	45938473	46438473	10	10	1122	0	0	1577	6	6	1140	2	2	1404	2	715	967	1	743	991	1	785	1251	PGC-EUR AFR+EUR+EAS AFR+EUR EUR+EAS EUR AFR+EUR
chr17:46779986:T:C	46529986	47029986	10	19	678	0	0	1357	9	14	684	2	3	1086	1	31	615	1	58	730	1	57	746	EUR
chr17:46789236:T:C	46539236	47039236	10	19	686	0	0	1378	9	14	694	2	3	1098	1	31	622	1	58	735	1	57	754	EUR+EAS
chr17:46797087:C:T	46547087	47047087	10	19	687	0	0	1381	9	14	696	2	3	1101	1	31	622	1	58	735	1	57	754	AFR+EUR+EAS AFR+EUR AFR+EUR+EAS AFR+EUR
chr17:57660379:G:A	57410379	57910379	8	8	1309	0	0	2855	1	8	1316	1	9	2092	1	9	1215	1	9	1560	0	0	1567	EUR+EAS
chr17:57664675:G:A	57414675	57914675	8	8	1303	0	0	2845	1	8	1308	1	9	2079	1	9	1208	1	9	1553	0	0	1560	AFR+EUR+EAS AFR+EUR+EAS
chr17:63468418:C:T	63218418	63718418	9	11	594	0	0	1839	2	3	612	1	10	1352	1	9	501	1	10	683	1	25	690	AFR+EUR+EAS EUR+EAS
chr18:29901722:G:T	29651722	30151722	9	13	1295	0	0	2601	2	9	1316	1	2	1972	1	4	1175	0	0	1323	1	17	1331	AFR+EUR+EAS AFR+EUR AFR+EUR+EAS AFR+EUR
chr18:29920663:C:T	29670663	30170663	9	13	1307	0	0	2623	2	9	1327	1	2	1955	1	4	1180	0	0	1323	1	18	1331	EUR+EAS EUR
chr18:53200189:G:A	52950189	53450189	7	19	1629	4	4	2624	1	27	1835	1	37	2614	1	11	1391	1	23	1630	0	0	1637	AFR+EUR+EAS AFR+EUR AFR+EUR+EAS AFR+EUR
chr18:53220378:C:T	52970378	53470378	7	7	1637	4	4	2556	1	28	1830	1	37	2548	1	11	1371	1	23	1597	0	0	1604	EUR+EAS EUR
chr18:55080458:T:C	54830458	55330458	0	0	1016	0	0	2167	2	16	1035	6	17	1661	3	27	966	2	17	1212	2	14	1214	AFR+EUR+EAS AFR+EUR EUR+EAS AFR+EUR+EAS AFR+EUR
chr18:55080640:C:T	54830640	55330640	0	0	1015	0	0	2168	2	16	1034	6	17	1660	3	27	965	2	17	1211	2	14	1213	EUR
chr18:55415005:C:T	55165005	55665005	3	3	622	0	0	1475	3	16	663	2	2	1250	3	19	616	3	61	891	2	43	892	EUR+EAS
chr18:55505942:T:A	55255942	55755942	3	3	508	0	0	1227	3	16	549	2	2	1064	3	19	508	3	66	719	2	44	720	AFR+EUR+EAS AFR+EUR+EAS
chr18:55532886:A:G	55282886	55782886	3	3	536	0	0	1245	3	16	578	2	2	1084	3	19	538	3	65	745	2	44	746	PGC-EUR AFR+EUR EUR AFR+EUR
chr18:55901227:G:A	55651227	56151227	0	0	953	9	9	1720	4	27	955	4	4	1455	4	19	897	4	25	1120	4	22	1128	AFR+EUR EUR AFR+EUR
chr18:56101744:G:A	55851744	56351744	0	0	1136	0	0	2065	2	7	1138	5	18	1645	2	8	1081	3	34	1293	2	15	1304	PGC-EUR EUR+EAS
chr18:56112798:T:A	55862798	56362798	0	0	1154	0	0	2096	2	7	1157	4	11	1661	2	8	1094	3	36	1294	2	15	1306	AFR+EUR+EAS AFR+EUR+EAS
chr18:74946610:T:C	74696610	75196610	0	0	1045	0	0	2371	6	8	1061	0	0	1648	1	132	888	0	0	1058	0	0	1075	AFR+EUR+EAS AFR+EUR+EAS
chr18:74974977:T:C	74724977	75224977	0	0	1037	0	0	2385	5	7	1054	0	0	1672	1	122	882	0	0	1061	0	0	1078	EUR+EAS
chr18:79818986:G:A	79568986	80068986	9	10	1633	0	0	2919	9	11	1642	10	14	2293	2	20	1497	2	20	1682	2	28	1717	PGC-EUR AFR+EUR EUR AFR+EUR
chr18:79870600:G:C	79620600	80120600	9	10	1550	0	0	2689	9	11	1523	10	14	2068	2	20	1398	2	20	1570	2	28	1644	EUR+EAS
chr18:79872194:G:A	79622194	80122194	9	10	1551	0	0	2684	9	11	1523	10	14	2067	2	20	1400	2	20	1574	2	27	1648	AFR+EUR+EAS AFR+EUR+EAS
chr19:11288696:C:G	11038696	11538696	0	0	1447	0	0	2605	1	10	1380	0	0	2034	1	6	1147	1	6	1331	1	6	1357	AFR+EUR+EAS EUR+EAS AFR+EUR+EAS
chr19:11738921:C:T	11488921	11988921	0	0	1403	0	0	2680	0	0	1451	1	1	2033	0	0	1300	1	2	1359	1	1	1385	PGC-EUR AFR+EUR+EAS AFR+EUR EUR+EAS EUR AFR+EUR+EAS AFR+EUR
chr19:19367213:G:T	19117213	19617213	0	0	1076	0	0	1867	3	3	1075	2	3	1546	2	2	871	1	65	996	2	2	1014	EUR AFR+EUR
chr19:19373486:G:A	19123486	19623486	0	0	1067	0	0	1857	3	3	1066	2	3	1534	2	2	865	1	65	988	2	2	1006	EUR+EAS AFR+EUR+EAS
chr19:30217728:T:C	29967728	30467728	0	0	993	0	0	2402	1	9	959	1	10	1536	1	8	878	1	9	1088	0	0	1106	EUR+EAS AFR+EUR+EAS
chr19:30496516:A:G	30246516	30746516	0	0	998	0	0	2293	0	0	958	1	18	1579	0	0	855	0	0	1165	0	0	1172	PGC-EUR EUR+EAS EUR
chr19:30560950:C:A	30310950	30810950	0	0	1039	0	0	2331	0	0	1007	1	20	1618	0	0	907	0	0	1214	0	0	1224	AFR+EUR+EAS AFR+EUR+EAS
chr19:32140368:C:T	31890368	32390368	0	0	1127	0	0	2494	0	0	1197	1	33	1860	0	0	1115	1	28	1265	1	30	1275	EUR
chr19:33478526:G:C	33228526	33728526	8	8	1571	3	3	2923	1	25	1741	0	0	2500	0	0	1612	0	0	1862	0	0	1875	AFR+EAS AFR+EAS
chr19:36039660:T:C	35789660	36289660	10	19	1189	0	0	2518	6	20	1096	0	0	1811	1	3	949	0	0	1137	0	0	1148	AFR+EUR+EAS EUR+EAS AFR+EUR+EAS
chr19:38196654:A:C	37946654	38446654	0	0	1392	8	8	2285	9	11	1369	6	6	1925	1	9	1238	1	15	1397	0	0	1412	AFR+EUR+EAS AFR+EUR AFR+EUR+EAS AFR+EUR
chr19:49661133:T:C	49411133	49911133	0	0	1146	0	0	2289	2	2	1114	2	2	1720	1	13	1007	1	19	1097	1	12	1113	EUR+EAS EUR AFR+EUR+EAS
chr19:50530986:G:C	50280986	50780986	10	10	1242	0	0	2982	2	3	1263	2	3	2277	2	4	1064	1	2	1293	1	2	1320	AFR+EUR+EAS EUR+EAS AFR+EUR+EAS
chr19:56678350:C:T	56428350	56928350	0	0	1382	0	0	2809	1	5	1419	1	6	2098	1	9	1291	1	10	1526	1	11	1545	AFR+EUR+EAS EUR+EAS AFR+EUR+EAS
chr20:38824551:A:G	38574551	39074551	3	4	1114	0	0	2411	8	10	1124	6	6	1729	3	49	1056	1	21	1318	1	19	1326	AFR+EUR+EAS AFR+EUR+EAS
chr20:38856737:T:A	38606737	39106737	3	4	1107	0	0	2405	7	9	1122	6	6	1723	3	49	1070	1	21	1351	1	19	1359	AFR+EUR EUR+EAS EUR AFR+EUR
chr20:43187301:C:T	42937301	43437301	0	0	1222	0	0	2606	2	3	1228	2	68	1961	2	3	1117	1	3	1361	1	4	1369	PGC-EUR EUR AFR+EUR+EAS AFR+EUR
chr20:46051773:C:T	45801773	46301773	0	0	1130	0	0	2339	1	11	1237	1	13	1895	1	14	1121	1	16	1275	1	17	1285	EUR
chr20:46107215:A:G	45857215	46357215	0	0	1099	0	0	2327	1	11	1203	1	13	1840	1	14	1099	1	16	1249	1	17	1260	AFR+EUR AFR+EUR
chr20:49488780:T:C	49238780	49738780	0	0	1250	0	0	2327	1	6	1289	1	6	1925	1	14	1180	1	24	1430	1	27	1439	AFR+EUR+EAS AFR+EUR EUR+EAS EUR AFR+EUR+EAS AFR+EUR
chr21:15067562:A:G	14817562	15317562	0	0	1125	0	0	2312	1	4	1167	0	0	1811	1	4	1076	0	0	1177	0	0	1187	EUR+EAS
chr21:15068968:A:C	14818968	15318968	0	0	1122	0	0	2311	1	4	1165	0	0	1806	1	4	1073	0	0	1172	0	0	1182	AFR+EUR+EAS AFR+EUR+EAS
chr21:20739389:A:G	20489389	20989389	0	0	2033	0	0	3682	1	51	2027	1	55	2754	1	25	1815	1	32	2015	0	0	2026	AFR+EUR+EAS AFR+EUR+EAS
chr21:20745173:A:G	20495173	20995173	0	0	2022	0	0	3668	1	51	2016	1	56	2741	1	25	1799	1	32	1996	0	0	2006	EUR+EAS EUR
chr21:33683942:G:A	33433942	33933942	0	0	798	0	0	1974	7	10	781	2	22	1237	0	0	695	1	3	877	0	0	882	AFR+EUR AFR+EUR
chr22:20147216:C:T	19897216	20397216	9	11	1547	0	0	2711	2	15	1578	1	6	2146	1	5	1436	1	6	1560	0	0	1579	AFR+EUR+EAS EUR AFR+EUR+EAS
chr22:20148438:T:C	19898438	20398438	9	11	1550	0	0	2715	2	15	1580	1	6	2147	1	5	1438	1	6	1560	0	0	1580	EUR+EAS
chr22:21709048:T:C	21459048	21959048	0	0	890	0	0	1930	0	0	900	0	0	1467	0	0	799	0	0	984	0	0	998	EUR+EAS
chr22:38852544:G:A	38602544	39102544	0	0	1124	0	0	2686	1	20	1143	1	3	1832	1	22	1006	1	10	1216	1	28	1274	EUR
chr22:38856268:A:T	38606268	39106268	0	0	1146	0	0	2718	1	20	1165	1	3	1857	1	22	1024	1	9	1235	1	28	1293	AFR+EUR AFR+EUR
chr22:39614631:T:A	39364631	39864631	3	3	868	0	0	2217	8	8	829	10	10	1378	5	7	737	1	14	853	0	0	862	AFR+EUR AFR+EUR
chr22:39645312:C:G	39395312	39895312	3	3	820	0	0	2078	9	9	786	10	10	1318	2	64	698	1	14	834	0	0	843	EUR+EAS
chr22:39655161:A:T	39405161	39905161	3	3	800	0	0	2037	7	7	766	10	10	1292	5	7	681	1	14	817	0	0	826	AFR+EUR+EAS EUR AFR+EUR+EAS
chr22:41191552:T:A	40941552	41441552	0	0	963	0	0	2024	8	9	958	5	5	1533	1	1	805	1	1	892	1	1	897	PGC-EUR AFR+EUR+EAS AFR+EUR EUR+EAS EUR AFR+EUR+EAS AFR+EUR
chr22:41696994:C:G	41446994	41946994	0	0	892	0	0	2021	5	5	912	7	7	1703	2	19	822	3	81	879	3	23	886	EUR+EAS AFR+EUR+EAS
chr22:41974987:T:C	41724987	42224987	0	0	956	0	0	2092	9	10	996	4	5	1764	1	39	894	1	55	1098	2	86	1138	PGC-EUR EUR+EAS EUR
chr22:42037797:C:T	41787797	42287797	0	0	920	0	0	2057	4	5	960	9	10	1723	1	41	865	1	60	1081	1	55	1121	AFR+EUR+EAS
chr22:42284195:T:C	42034195	42534195	0	0	1073	0	0	2438	3	4	1117	5	6	2014	2	11	993	1	75	1173	2	45	1244	AFR+EUR EUR AFR+EUR+EAS AFR+EUR
chr22:42365279:C:T	42115279	42615279	0	0	1113	0	0	2616	5	6	1162	5	6	2051	1	12	1010	1	25	1178	2	35	1273	EUR+EAS
chr22:42419352:G:A	42169352	42669352	0	0	1187	0	0	2744	6	12	1225	8	8	2074	2	7	1087	2	25	1255	2	20	1320	AFR+EUR+EAS
chr22:43750399:G:C	43500399	44000399	0	0	1391	0	0	2637	0	0	1414	1	1	2092	0	0	1359	1	1	1618	1	1	1631	EUR+EAS EUR
chr22:49837842:C:T	49587842	50087842	0	0	1796	0	0	3388	10	12	1861	8	8	2667	1	109	1647	1	92	1718	1	102	1749	AFR+EUR+EAS AFR+EUR AFR+EUR+EAS AFR+EUR
chr22:50664663:T:C	50414663	50914663	0	0	1164	0	0	2108	10	15	1243	0	0	1729	2	19	1058	0	0	1159	1	7	1175	EUR+EAS
chr22:50671307:G:A	50421307	50921307	0	0	1141	0	0	2069	10	15	1218	0	0	1702	2	18	1034	0	0	1136	1	7	1152	PGC-EUR EUR
chr1:43612713:T:C	43362713	43862713	10	10	872	0	0	2116	6	51	858	6	8	1432	2	66	805	2	76	969	1	7	971	AFR+EUR
chr1:65858829:G:A	65608829	66108829	2	15	1463	0	0	2581	1	15	1475	8	27	1842	1	16	1360	1	18	1398	1	19	1415	AFR+EUR
chr1:71708514:T:C	71458514	71958514	7	8	921	0	0	2027	4	5	874	8	13	1499	1	21	787	1	74	1029	1	91	1034	AFR+EUR+EAS
chr1:97338168:T:C	97088168	97588168	0	0	1217	9	12	2255	6	7	1207	8	10	1946	4	84	1095	2	114	1450	2	106	1470	AFR+EUR+EAS AFR+EUR
chr1:115179034:C:T	114929034	115429034	0	0	1278	0	0	2627	1	3	1329	2	7	2057	1	9	1247	1	8	1625	0	0	1654	AFR+EUR
chr1:150166237:A:G	149916237	150416237	0	0	806	0	0	2214	2	2	810	2	2	1619	1	111	719	1	110	794	1	129	880	AFR+EUR+EAS AFR+EUR
chr1:150444437:A:G	150194437	150694437	9	30	1107	0	0	2090	1	134	1164	1	138	1708	1	143	1061	0	0	1120	0	0	1155	AFR+EUR+EAS
chr1:150536693:T:C	150286693	150786693	9	17	1122	0	0	1963	1	114	1223	1	116	1738	1	120	1114	1	119	1186	1	174	1218	AFR+EUR
chr1:151462683:A:G	151212683	151712683	10	12	694	0	0	1882	2	2	659	2	69	1148	1	60	596	1	62	702	0	0	710	AFR+EUR
chr1:163767688:G:A	163517688	164017688	0	0	1203	0	0	2516	6	7	1215	6	17	1992	1	36	1086	1	39	1263	1	51	1322	AFR+EUR
chr1:177337251:T:C	177087251	177587251	0	0	1037	0	0	2215	5	20	1031	0	0	1594	1	7	953	1	6	1150	1	7	1168	AFR+EUR+EAS
chr2:57896589:T:C	57646589	58146589	8	8	936	0	0	2162	6	7	926	9	9	1592	3	116	842	2	104	1014	2	83	1024	AFR+EAS
chr2:58155355:G:A	57905355	58405355	4	4	1010	0	0	2346	8	8	1006	8	9	1749	1	43	830	2	101	1011	1	46	1027	AFR+EAS
chr2:58611107:A:G	58361107	58861107	5	5	920	0	0	1790	1	1	910	2	4	1450	2	2	861	1	1	1065	0	0	1083	AFR+EAS
chr2:60229275:G:A	59979275	60479275	10	12	1216	0	0	2428	2	6	1238	0	0	1809	2	12	1123	0	0	1312	0	0	1337	AFR+EAS
chr2:60496537:T:C	60246537	60746537	9	11	1135	0	0	2186	4	37	1115	1	5	1683	2	22	1041	1	6	1275	1	5	1285	AFR+EUR
chr2:67624272:G:A	67374272	67874272	0	0	1717	0	0	3166	0	0	1733	0	0	2519	0	0	1534	0	0	1876	0	0	1905	AFR+EAS
chr2:68191736:A:T	67941736	68441736	4	4	1379	0	0	2693	0	0	1396	0	0	1963	1	37	1307	0	0	1450	0	0	1478	AFR+EAS
chr2:72936879:C:T	72686879	73186879	0	0	736	0	0	1820	6	16	739	1	8	1203	1	7	674	3	31	855	2	35	861	AFR+EUR+EAS
chr2:134086836:T:C	133836836	134336836	6	9	1572	0	0	2983	1	4	1550	1	4	2051	1	6	1423	1	14	1438	1	15	1459	AFR+EUR+EAS AFR+EUR
chr2:152180768:C:G	151930768	152430768	0	0	1325	0	0	2385	1	48	1335	0	0	1759	1	58	1217	0	0	1344	0	0	1355	AFR+EUR+EAS
chr2:179983761:C:A	179733761	180233761	0	0	1417	0	0	2745	1	11	1460	0	0	2244	1	13	1370	0	0	1630	0	0	1648	AFR+EUR+EAS
chr2:184921064:A:G	184671064	185171064	4	14	837	0	0	2069	1	4	873	1	6	1734	1	4	807	1	4	988	1	5	991	AFR+EUR+EAS AFR+EUR
chr2:193058093:T:G	192808093	193308093	0	0	623	0	0	1787	2	3	605	2	3	1266	1	102	485	0	0	653	0	0	660	AFR+EUR+EAS
chr2:197366047:A:G	197116047	197616047	0	0	760	0	0	1898	2	2	770	6	6	1324	2	79	679	1	55	883	1	82	892	AFR+EUR
chr2:199148857:T:C	198898857	199398857	7	7	685	0	0	2050	5	5	684	2	2	1144	1	61	634	1	62	780	1	70	805	AFR+EUR+EAS
chr2:224535147:G:A	224285147	224785147	0	0	1383	0	0	2620	2	2	1402	2	2	2134	1	33	1254	1	34	1438	1	34	1453	AFR+EUR+EAS
chr2:227388052:C:T	227138052	227638052	0	0	2018	0	0	3158	0	0	2022	1	40	2781	0	0	1807	0	0	2112	0	0	2143	AFR+EUR
chr3:16805459:A:C	16555459	17055459	0	0	1403	0	0	2629	5	9	1423	1	5	2119	1	6	1289	0	0	1566	1	12	1706
chr3:17077746:C:G	16827746	17327746	0	0	993	0	0	2139	5	5	943	6	6	1541	1	119	873	1	13	1028	2	142	1106
chr3:17818282:T:C	17568282	18068282	0	0	894	0	0	1862	2	2	1013	2	2	1505	2	73	919	0	0	1086	0	0	1096	AFR+EUR+EAS AFR+EUR
chr3:18861306:T:C	18611306	19111306	0	0	1259	0	0	2411	1	15	1290	1	16	1765	1	17	1155	1	18	1311	0	0	1321	AFR+EUR+EAS
chr3:29687101:T:C	29437101	29937101	0	0	1800	0	0	3140	1	63	1802	3	10	2581	1	5	1674	1	38	1842	1	39	1862	AFR+EUR+EAS
chr3:29696118:A:T	29446118	29946118	0	0	1790	0	0	3123	2	70	1785	2	2	2561	1	3	1657	1	38	1825	1	39	1845	AFR+EUR
chr3:29967822:A:G	29717822	30217822	0	0	1712	0	0	3096	1	5	1671	3	10	2428	1	14	1524	2	65	1678	2	87	1702	AFR+EUR+EAS AFR+EUR
chr3:50383123:C:A	50133123	50633123	7	9	626	2	2	1593	7	13	593	6	11	1116	1	8	558	1	1	641	2	9	643	AFR+EAS
chr3:52271617:C:T	52021617	52521617	9	11	514	10	10	1293	3	3	552	5	5	1085	1	3	476	1	3	676	1	11	685	AFR+EAS
chr3:52685800:C:T	52435800	52935800	4	4	831	5	5	1764	4	4	895	2	2	1532	3	42	797	1	5	937	1	17	944	AFR+EAS
chr3:62082048:A:G	61832048	62332048	0	0	1311	0	0	2723	1	26	1336	1	35	2137	0	0	1228	1	58	1448	0	0	1451	AFR+EUR
chr3:71533370:G:A	71283370	71783370	0	0	941	0	0	2388	3	22	944	1	25	1622	2	14	878	1	38	1196	1	35	1205	AFR+EUR+EAS AFR+EUR
chr3:136580037:G:A	136330037	136830037	8	8	708	0	0	1392	2	2	662	2	2	1122	1	31	582	1	42	763	1	42	771	AFR+EUR+EAS
chr3:196343409:A:T	196093409	196593409	7	8	1320	0	0	2949	0	0	1294	0	0	2208	0	0	1083	0	0	1382	0	0	1424	AFR+EUR+EAS
chr4:79266718:T:C	79016718	79516718	0	0	643	0	0	2125	6	6	637	3	10	1335	1	13	587	1	14	940	1	15	950	AFR+EUR+EAS
chr4:117786974:C:T	117536974	118036974	3	3	1319	0	0	2862	7	9	1309	5	15	2095	1	119	1194	1	164	1438	2	199	1453	AFR+EUR
chr4:142958739:C:A	142708739	143208739	0	0	1181	0	0	2424	5	5	1164	4	6	1839	1	219	1049	1	221	1253	1	204	1266	AFR+EUR+EAS AFR+EUR
chr4:175810250:G:A	175560250	176060250	8	8	1146	0	0	2740	5	7	1145	5	5	2368	3	17	978	2	13	1438	4	25	1448	AFR+EUR+EAS
chr5:61329131:C:A	61079131	61579131	0	0	718	0	0	1577	7	8	723	8	13	1377	6	15	664	1	14	992	6	25	1001	AFR+EUR
chr5:64434380:G:A	64184380	64684380	8	27	927	0	0	2040	1	99	918	1	93	1489	1	106	852	0	0	945	1	113	966	AFR+EUR+EAS
chr5:93136372:T:C	92886372	93386372	0	0	882	0	0	1897	4	4	863	1	23	1535	2	33	660	1	30	895	1	50	900	AFR+EUR
chr5:102505465:T:C	102255465	102755465	0	0	1458	0	0	3022	2	2	1470	2	2	2408	1	222	1317	1	193	1789	1	198	1805	AFR+EUR+EAS AFR+EUR
chr5:109815485:A:G	109565485	110065485	8	9	1412	0	0	2508	2	2	1428	2	2	2156	1	77	1313	1	81	1578	1	81	1591	AFR+EUR+EAS
chr5:138519616:T:C	138269616	138769616	0	0	814	0	0	1666	8	9	788	3	25	1539	1	30	697	1	32	965	1	34	979	AFR+EUR+EAS
chr5:138522803:G:A	138272803	138772803	0	0	818	0	0	1675	8	9	789	3	25	1542	1	30	698	1	32	965	1	34	979	AFR+EUR
chr5:139685595:A:G	139435595	139935595	0	0	527	0	0	1482	4	4	555	7	12	1290	1	13	490	1	14	756	1	14	767	AFR+EUR
chr5:154121617:C:A	153871617	154371617	0	0	1367	0	0	2448	3	8	1454	0	0	1882	1	26	1240	1	111	1381	2	180	1396	AFR+EUR+EAS
chr6:63416275:T:C	63166275	63666275	0	0	1082	0	0	2347	9	34	1108	0	0	1741	0	0	980	1	145	1133	0	0	1162	AFR+EUR+EAS
chr6:64456348:C:A	64206348	64706348	2	2	1767	0	0	2942	2	3	1759	2	3	2476	1	481	1521	0	0	1432	1	464	1446	AFR+EUR+EAS
chr6:108662324:C:T	108412324	108912324	7	7	1027	0	0	2207	3	24	995	1	14	1564	1	17	854	1	18	1034	1	18	1048	AFR+EUR+EAS
chr6:164422443:G:A	164172443	164672443	10	13	1541	10	14	2780	5	7	1517	1	22	2157	0	0	1282	0	0	1505	0	0	1518	AFR+EUR
chr7:16524806:A:G	16274806	16774806	7	7	1708	0	0	3470	1	11	1686	0	0	2551	1	13	1587	0	0	1902	0	0	1911	AFR+EUR+EAS
chr7:71304259:G:A	71054259	71554259	9	18	1697	0	0	3269	1	21	1706	1	40	2264	1	14	1599	1	52	1815	0	0	1829	AFR+EUR+EAS
chr7:84122454:A:C	83872454	84372454	9	52	1689	0	0	2749	1	82	1697	1	91	2232	0	0	1516	1	98	1533	1	94	1540	AFR+EUR+EAS AFR+EUR
chr7:122111819:G:A	121861819	122361819	0	0	891	9	12	1702	0	0	854	0	0	1462	0	0	790	0	0	1096	0	0	1102	AFR
chr7:124745788:T:C	124495788	124995788	9	9	1327	0	0	2573	0	0	1345	0	0	2183	0	0	1246	0	0	1395	0	0	1408	AFR
chr7:130972750:C:G	130722750	131222750	4	6	1235	0	0	2492	0	0	1251	1	17	2009	0	0	1168	1	19	1418	0	0	1436	AFR
chr7:131513416:G:A	131263416	131763416	6	7	1088	10	12	2552	5	5	1101	0	0	1990	0	0	975	0	0	1187	0	0	1200	AFR
chr7:131804268:G:C	131554268	132054268	2	2	1451	4	4	3169	5	7	1433	9	11	2385	2	16	1303	1	2	1503	1	16	1513	AFR
chr7:132080559:C:T	131830559	132330559	7	7	1268	5	5	2836	7	25	1280	2	8	2216	3	20	1197	0	0	1588	1	16	1595	AFR
chr7:132450973:T:C	132200973	132700973	10	13	905	10	25	2786	0	0	922	0	0	2155	0	0	856	0	0	1312	0	0	1317	AFR
chr7:133289562:A:G	133039562	133539562	0	0	765	0	0	1819	4	5	782	4	5	1394	1	10	704	1	56	851	0	0	863	AFR+EUR+EAS
chr7:137375175:G:A	137125175	137625175	9	9	1318	6	6	2593	2	2	1312	2	2	2076	1	31	1163	1	35	1101	1	31	1107	AFR
chr7:139349339:A:T	139099339	139599339	8	11	1129	0	0	2408	1	5	1145	8	10	1823	1	5	1009	1	5	1134	1	5	1146	AFR+EUR+EAS AFR+EUR
chr7:139897375:A:G	139647375	140147375	10	13	896	9	19	2296	1	32	932	0	0	1780	1	17	860	0	0	1151	0	0	1160	AFR
chr7:140965721:C:G	140715721	141215721	10	21	783	10	20	1773	1	5	784	0	0	1210	0	0	692	0	0	808	0	0	811	AFR+EUR
chr7:141220128:G:T	140970128	141470128	3	10	1052	0	0	1990	1	21	1041	1	20	1524	1	3	925	1	3	1106	0	0	1109	AFR
chr7:142111633:C:T	141861633	142361633	0	0	1279	0	0	2612	0	0	1248	0	0	1690	0	0	1095	0	0	1140	0	0	1266	AFR
chr7:142848637:C:T	142598637	143098637	0	0	565	0	0	2007	1	15	569	0	0	1364	0	0	517	0	0	856	0	0	1160	AFR
chr8:3800050:G:A	3550050	4050050	10	10	4763	8	8	7908	2	33	4701	1	2	6359	0	0	4095	0	0	4453	0	0	4523	AFR+EUR+EAS
chr8:10025211:A:C	9775211	10275211	8	9	1953	10	11	3410	1	2	2006	1	1	2832	1	3	1679	0	0	1941	0	0	1984	AFR+EUR
chr8:17219107:G:A	16969107	17469107	0	0	1955	0	0	3706	2	10	1978	0	0	2830	2	26	1760	0	0	2023	1	18	2047	AFR+EUR
chr8:18550348:T:C	18300348	18800348	9	9	2534	8	8	4435	7	11	2573	5	12	3741	1	15	2317	1	12	2483	1	13	2492	AFR+EUR
chr8:18563445:G:A	18313445	18813445	9	9	2563	10	10	4455	7	11	2602	5	12	3763	1	15	2343	1	12	2495	1	13	2504	AFR+EUR+EAS
chr8:51958317:A:G	51708317	52208317	5	5	1349	6	7	2514	1	7	1375	2	29	2043	0	0	1279	1	147	1560	0	0	1576	AFR+EUR+EAS AFR+EUR
chr8:59651584:T:A	59401584	59901584	0	0	1069	0	0	2251	2	2	1037	2	2	1869	1	26	953	1	68	980	1	33	992	AFR+EUR
chr8:59785315:T:G	59535315	60035315	0	0	1270	0	0	2526	2	2	1244	2	2	2106	1	28	1111	1	90	1261	1	46	1271	AFR+EUR+EAS
chr8:63825125:A:G	63575125	64075125	7	8	766	9	28	1857	7	7	824	3	3	1441	1	80	725	1	69	924	1	83	931	AFR+EAS
chr8:65167993:G:A	64917993	65417993	10	12	914	4	6	2381	0	0	930	0	0	1631	0	0	867	0	0	1192	0	0	1220	AFR+EAS
chr8:72154435:G:A	71904435	72404435	8	12	1670	7	20	2987	0	0	1686	0	0	2414	0	0	1489	0	0	1691	0	0	1714	AFR
chr8:72208846:AG:A	71958846	72458846	8	12	1613	8	8	3026	0	0	1628	0	0	2370	0	0	1445	0	0	1671	0	0	1696	AFR+EAS
chr8:75153867:C:T	74903867	75403867	0	0	1315	7	9	2519	0	0	1337	0	0	2012	0	0	1228	0	0	1588	0	0	1610	AFR
chr8:82166193:T:C	81916193	82416193	0	0	1312	0	0	2415	0	0	1326	0	0	1897	0	0	1246	0	0	1286	0	0	1311	AFR
chr8:88351378:G:A	88101378	88601378	2	2	1249	0	0	2483	6	6	1261	8	10	1904	0	0	1169	1	175	1436	0	0	1447	AFR+EUR+EAS
chr8:104266899:G:A	104016899	104516899	0	0	1565	0	0	2743	4	15	1539	1	19	2195	2	66	1432	0	0	1476	0	0	1490	AFR+EUR
chr8:129864189:T:A	129614189	130114189	0	0	1257	0	0	2724	7	7	1289	6	6	1935	0	0	1184	0	0	1379	1	32	1391	AFR+EUR
chr9:93568217:A:G	93318217	93818217	9	15	1624	10	16	2755	6	19	1664	2	2	2422	1	20	1539	1	22	1677	0	0	1694	AFR+EUR+EAS AFR+EUR
chr9:109045114:A:G	108795114	109295114	0	0	1281	0	0	2445	1	21	1284	0	0	2073	1	51	1199	0	0	1695	0	0	1702	AFR+EUR+EAS
chr9:138107414:T:C	137857414	138357414	0	0	629	0	0	1190	1	3	681	1	7	964	1	4	560	1	11	557	0	0	626	AFR+EUR
chr10:21104875:G:T	20854875	21354875	5	5	1314	0	0	2931	9	10	1322	2	2	1995	1	5	1203	0	0	1347	0	0	1359	AFR+EUR+EAS
chr10:101573514:C:T	101323514	101823514	2	2	664	0	0	1273	0	0	698	0	0	1152	0	0	651	0	0	781	0	0	794	AFR+EAS
chr10:102457658:C:T	102207658	102707658	9	10	735	5	7	1458	2	2	766	2	2	1208	5	11	715	1	34	910	1	36	919	AFR+EAS
chr10:102708826:A:G	102458826	102958826	8	9	1002	0	0	1703	4	4	1071	6	16	1474	9	39	1016	1	29	1167	2	103	1178	AFR+EAS
chr10:102974855:T:C	102724855	103224855	10	10	1081	0	0	1616	10	11	1136	4	42	1532	7	153	1080	2	49	1228	2	70	1237	AFR+EAS
chr10:103243964:T:G	102993964	103493964	4	4	868	0	0	1434	2	3	926	6	14	1373	3	117	792	2	46	949	2	50	955	AFR+EAS
chr10:122144041:T:C	121894041	122394041	0	0	1648	0	0	3055	2	27	1694	1	4	2457	2	28	1536	1	25	1783	0	0	1805	AFR+EUR+EAS AFR+EUR
chr11:46432763:A:C	46182763	46682763	4	4	474	0	0	1551	4	5	494	2	2	1135	3	4	417	1	37	592	1	48	598	AFR+EUR+EAS
chr11:46577698:G:C	46327698	46827698	3	3	404	0	0	1494	5	5	426	2	2	968	7	18	363	1	45	546	1	59	553	AFR+EUR
chr11:57713151:C:A	57463151	57963151	10	18	737	0	0	1501	10	13	744	8	8	1177	2	105	631	1	59	794	0	0	805	AFR+EUR+EAS AFR+EUR
chr11:104802933:C:T	104552933	105052933	0	0	1177	0	0	2869	10	17	1144	0	0	1917	1	28	946	0	0	1071	0	0	1077	AFR+EUR+EAS
chr11:112447928:C:G	112197928	112697928	0	0	1278	0	0	2461	1	31	1272	1	34	1747	1	17	1010	0	0	1108	0	0	1115	AFR+EUR+EAS
chr11:124744061:G:A	124494061	124994061	0	0	1259	0	0	2418	2	2	1236	1	3	1739	1	10	1119	1	2	1235	1	2	1251	AFR+EUR
chr12:23483645:T:C	23233645	23733645	0	0	1042	0	0	2514	0	0	1152	2	2	1728	1	7	1026	1	9	1201	0	0	1213	AFR+EUR+EAS
chr12:74980324:C:T	74730324	75230324	2	3	1188	2	3	2418	4	5	1189	3	4	1734	1	33	1095	1	68	1164	2	2	1169	AFR+EUR+EAS AFR+EUR
chr12:99087253:T:A	98837253	99337253	0	0	1123	0	0	2201	0	0	1117	4	4	1682	1	72	933	1	65	1032	1	91	1046	AFR+EUR+EAS AFR+EUR
chr12:122055072:T:C	121805072	122305072	7	8	1246	10	10	2228	2	73	1226	2	81	1686	2	121	1042	2	126	1128	1	4	1139	AFR+EUR
chr12:122084705:C:T	121834705	122334705	7	8	1262	8	10	2288	1	70	1238	2	82	1717	1	115	1043	2	129	1131	1	12	1142	AFR+EAS
chr12:122985100:G:T	122735100	123235100	8	9	990	0	0	1677	3	13	977	2	2	1430	2	112	734	1	12	862	1	12	864	AFR+EAS
chr12:123203937:T:G	122953937	123453937	2	2	1061	0	0	1704	6	6	1088	7	8	1585	1	22	849	1	28	1054	1	28	1061	AFR+EUR+EAS
chr12:123235333:C:A	122985333	123485333	2	2	1081	0	0	1777	6	6	1110	7	8	1626	1	22	884	1	28	1112	1	28	1120	AFR+EUR
chr12:123296839:G:A	123046839	123546839	2	2	1149	0	0	1891	6	6	1177	8	10	1701	1	21	965	1	28	1214	1	28	1224	AFR+EAS
chr13:37748922:G:T	37498922	37998922	0	0	1543	0	0	2831	2	2	1632	2	2	2255	2	25	1505	1	39	1563	1	76	1583	AFR+EUR+EAS
chr13:53717926:A:T	53467926	53967926	3	6	1017	10	18	2091	9	19	1052	9	16	1746	0	0	982	0	0	1169	0	0	1178	AFR+EUR+EAS
chr13:92728153:G:T	92478153	92978153	0	0	1316	0	0	2363	1	13	1335	1	15	1853	1	16	1210	1	18	1277	0	0	1295	AFR+EUR
chr13:96245002:T:A	95995002	96495002	2	2	1094	0	0	2199	0	0	1200	1	161	1852	1	66	1118	0	0	1347	0	0	1357	AFR+EUR+EAS
chr14:32833853:A:T	32583853	33083853	2	2	1501	0	0	2935	4	4	1481	2	2	2062	1	22	1342	1	22	1558	1	15	1567	AFR+EUR+EAS AFR+EUR
chr14:33350476:G:T	33100476	33600476	9	16	1445	0	0	2819	2	9	1436	1	4	2168	2	16	1329	0	0	1656	0	0	1668	AFR+EUR+EAS
chr14:84215772:G:C	83965772	84465772	4	4	1422	0	0	2771	5	7	1560	1	49	2251	1	51	1443	1	60	1603	1	62	1616	AFR+EUR+EAS
chr15:43810130:G:A	43560130	44060130	10	10	513	0	0	1248	7	7	530	9	9	915	2	49	438	1	35	554	1	35	571	AFR+EUR+EAS AFR+EUR
chr15:58680796:G:A	58430796	58930796	5	6	1059	0	0	2542	1	19	1044	0	0	1816	0	0	964	0	0	1148	0	0	1156	AFR+EUR+EAS
chr15:61562464:G:A	61312464	61812464	0	0	1595	10	10	2972	2	2	1652	2	2	2371	1	21	1491	1	26	1629	1	25	1640	AFR+EUR
chr15:61570603:G:A	61320603	61820603	0	0	1588	10	10	2970	2	2	1649	2	2	2371	1	21	1488	1	26	1626	1	25	1638	AFR+EUR+EAS
chr15:70298115:C:T	70048115	70548115	0	0	1380	0	0	2663	3	3	1497	9	10	2067	1	7	1397	1	7	1598	1	7	1612	AFR+EUR
chr15:82552642:C:A	82302642	82802642	0	0	349	0	0	868	3	3	368	8	10	907	7	23	332	1	49	582	1	47	591	AFR+EUR+EAS
chr15:82577391:T:A	82327391	82827391	0	0	384	0	0	928	3	3	406	8	11	984	7	26	364	1	49	636	1	47	645	AFR+EUR
chr15:97757732:C:T	97507732	98007732	0	0	1821	0	0	3442	1	8	1842	1	11	2639	2	21	1664	1	13	1908	1	12	1922	AFR+EUR
chr16:5769959:T:C	5519959	6019959	0	0	2363	0	0	5246	9	16	2387	1	17	4159	1	108	2204	0	0	2570	0	0	2587	AFR+EUR+EAS
chr16:13657968:A:G	13407968	13907968	4	5	1952	0	0	3857	1	8	2009	1	8	2850	1	9	1875	1	9	2093	1	9	2101	AFR+EUR
chr16:29943333:T:G	29693333	30193333	10	10	608	0	0	1538	2	2	576	2	3	981	3	47	487	1	44	587	1	38	597	AFR+EUR+EAS
chr16:66774399:A:G	66524399	67024399	0	0	711	0	0	1375	1	42	700	1	42	1233	1	53	629	1	47	829	0	0	841	AFR+EUR+EAS
chr16:71338580:A:G	71088580	71588580	0	0	848	0	0	1711	0	0	860	1	16	1419	0	0	788	0	0	965	0	0	992	AFR+EUR+EAS AFR+EUR
chr17:19238913:C:T	18988913	19488913	8	9	557	0	0	909	3	3	482	9	14	686	1	6	422	2	17	383	1	17	385	AFR+EUR+EAS
chr17:19244992:A:G	18994992	19494992	8	9	557	0	0	899	3	3	482	5	7	685	1	6	422	2	17	374	1	17	376	AFR+EUR
chr17:46278268:C:A	46028268	46528268	10	11	678	0	0	976	6	6	697	2	2	875	1	381	554	1	408	559	1	470	804	AFR+EUR+EAS
chr17:63478937:C:G	63228937	63728937	9	10	603	0	0	1859	2	3	620	1	10	1364	1	9	511	1	10	691	1	25	698	AFR+EUR+EAS
chr18:59852986:G:A	59602986	60102986	0	0	1752	9	15	3214	0	0	1727	0	0	2418	0	0	1561	0	0	1669	0	0	1679	AFR
chr19:2141944:A:G	1891944	2391944	10	12	1517	0	0	2946	4	10	1589	1	29	2646	3	32	1381	2	37	1731	1	8	1780	AFR+EUR+EAS
chr19:30547313:A:C	30297313	30797313	0	0	1029	0	0	2302	0	0	994	1	20	1606	0	0	890	0	0	1200	0	0	1209	AFR+EUR
chr22:41947769:C:A	41697769	42197769	0	0	966	0	0	2122	8	9	1012	8	10	1808	1	38	901	1	55	1090	2	26	1130	AFR+EUR+EAS
chr22:41999238:C:G	41749238	42249238	0	0	928	0	0	2069	6	7	968	5	6	1738	1	40	865	1	59	1076	2	89	1115	AFR+EUR
chr22:44190019:T:A	43940019	44440019	0	0	1976	0	0	3644	0	0	1949	0	0	2791	1	17	1819	0	0	2023	0	0	2040	AFR+EUR+EAS

### Sheet: Supplementary Table 10
Supplementary Table 10. PIP for AFR+EUR+EAS credible set identified with SuSiE-R. For each SNP participating in a credible set detected in a given GWAS, its corresponding index, summary statistics, and PIP are displayed.
GWAS	LOCUS_INDEX	SNP	RSID	AF	BETA	SE	P	cred_set	PIP
AFR+EAS	chr1:8358590:T:C	chr1:8376071:T:C	rs17380831	0.0475522	0.0685678	0.0318415	0.0312866	1	1
AFR+EAS	chr1:8358590:T:C	chr1:8406670:T:C	rs301796	0.194461	0.0542637	0.0163148	0.000880873	2	0.686585
AFR+EAS	chr1:8358590:T:C	chr1:8407293:G:A	rs301795	0.194348	0.0539719	0.016317	0.000940642	2	0.433921
AFR+EAS	chr1:8358590:T:C	chr1:8408312:A:T	rs301791	0.194384	0.054173	0.0163122	0.00089691	2	0.61197
AFR+EAS	chr1:8358590:T:C	chr1:8409277:A:G	rs301789	0.19437	0.0541272	0.0163184	0.000910106	2	0.553869
AFR+EAS	chr1:8358590:T:C	chr1:8443182:G:A	rs301818	0.199932	0.0505887	0.016337	0.00195776	3	0.999734
AFR+EAS	chr1:8358590:T:C	chr1:8512755:G:A	rs116144697	0.0533398	0.0433307	0.0333542	0.193907	4	1
AFR+EAS	chr1:8358590:T:C	chr1:8372076:C:T	rs894875	0.250168	-0.052228	0.0164813	0.00153007	5	0.492713
AFR+EAS	chr1:8358590:T:C	chr1:8392665:T:C	rs2661863	0.249611	-0.0512879	0.0165509	0.00194312	5	0.948745
AFR+EAS	chr1:8358590:T:C	chr1:8403116:T:C	rs2784737	0.250215	-0.0525337	0.0165227	0.0014754	5	0.587434
AFR+EAS	chr1:8358590:T:C	chr1:8404449:T:C	rs2708632	0.249874	-0.0532307	0.016516	0.00126869	5	0.337135
AFR+EAS	chr1:8358590:T:C	chr1:8362616:T:C	rs2252865	0.250831	-0.0518839	0.0163372	0.00149419	6	0.127462
AFR+EAS	chr1:8358590:T:C	chr1:8372076:C:T	rs894875	0.250168	-0.052228	0.0164813	0.00153007	6	0.492713
AFR+EAS	chr1:8358590:T:C	chr1:8392665:T:C	rs2661863	0.249611	-0.0512879	0.0165509	0.00194312	6	0.948745
AFR+EAS	chr1:8358590:T:C	chr1:8403116:T:C	rs2784737	0.250215	-0.0525337	0.0165227	0.0014754	6	0.587434
AFR+EAS	chr1:8358590:T:C	chr1:8404449:T:C	rs2708632	0.249874	-0.0532307	0.016516	0.00126869	6	0.337135
AFR+EAS	chr1:28812463:G:T	chr1:29056452:G:A	rs3003632	0.130699	0.127011	0.0287747	1.01e-05	1	1
AFR+EAS	chr1:28812463:G:T	chr1:28923014:C:G	rs74481584	0.0334308	-0.124168	0.0293274	2.3e-05	2	1
AFR+EAS	chr1:29954792:A:G	chr1:30036302:C:G	rs746565	0.362086	0.0417905	0.0127488	0.00104549	1	0.535575
AFR+EAS	chr1:29954792:A:G	chr1:30036352:A:G	rs746564	0.362186	0.0418725	0.012747	0.00102025	1	0.89864
AFR+EAS	chr1:29954792:A:G	chr1:30035046:G:C	rs1874784	0.155398	-0.0600593	0.0157657	0.000139258	2	1
AFR+EAS	chr1:29954792:A:G	chr1:29969318:A:C	rs10798946	0.208163	0.0588183	0.0150948	9.76e-05	3	0.999922
AFR+EAS	chr1:29954792:A:G	chr1:30004992:G:A	rs4949535	0.144122	-0.0650627	0.0167282	0.000100494	4	0.989429
AFR+EAS	chr1:29954792:A:G	chr1:30040704:G:A	rs10914865	0.338536	-0.0256328	0.012683	0.0432763	5	1
AFR+EAS	chr1:29954792:A:G	chr1:30036379:G:A	rs12732185	0.177673	-0.00310009	0.0196904	0.874897	6	1
AFR+EAS	chr1:29954792:A:G	chr1:30043681:G:A	rs12142520	0.122486	0.0037746	0.0223215	0.865717	7	1
AFR+EAS	chr1:29954792:A:G	chr1:30019516:C:A	rs421647	0.43803	-0.0423628	0.0126103	0.000781155	8	0.804018
AFR+EAS	chr1:29954792:A:G	chr1:30026561:T:C	rs267719	0.439146	-0.0407354	0.0126304	0.00125891	8	0.0839246
AFR+EAS	chr1:29954792:A:G	chr1:30027088:A:G	rs267717	0.439224	-0.0409137	0.0126305	0.00119827	8	0.108588
AFR+EAS	chr1:35909509:C:T	chr1:35703957:C:T	rs12023573	0.289684	-0.0378604	0.013264	0.00431214	1	1
AFR+EAS	chr1:35909509:C:T	chr1:35702437:C:G	rs6425953	0.571052	-0.028711	0.0124809	0.0214258	2	1
AFR+EAS	chr1:35909509:C:T	chr1:35701855:A:C	rs12563583	0.301948	-0.0288893	0.0131248	0.0277268	3	1
AFR+EAS	chr1:35909509:C:T	chr1:35697192:T:C	rs11264190	0.246145	-0.0302306	0.0188157	0.108126	4	1
AFR+EAS	chr1:35909509:C:T	chr1:35694936:G:C	rs114006642	0.0673136	0.0420562	0.0293563	0.151968	5	0.352139
AFR+EAS	chr1:35909509:C:T	chr1:35695796:A:G	rs12022284	0.0673379	0.0422413	0.0293483	0.150063	5	0.647861
AFR+EAS	chr1:35909509:C:T	chr1:35700124:G:C	rs189521105	0.0267972	0.116786	0.0456303	0.0104856	6	1
AFR+EAS	chr1:35909509:C:T	chr1:35695975:C:A	rs10752603	0.308684	-0.0243227	0.0130587	0.0625237	7	0.435106
AFR+EAS	chr1:35909509:C:T	chr1:35696727:C:T	rs10908407	0.308679	-0.0243539	0.0130577	0.0621668	7	0.564894
AFR+EAS	chr1:35909509:C:T	chr1:35689817:C:T	rs489534	0.35795	0.0223882	0.0130432	0.0860769	8	1
AFR+EAS	chr1:35909509:C:T	chr1:35681048:A:C	rs114213138	0.0660683	0.0447954	0.0299246	0.134407	9	1
AFR+EAS	chr1:43634413:G:A	chr1:43631859:T:C	rs2970610	0.298331	0.0554121	0.0129074	1.76e-05	1	1
AFR+EAS	chr1:43634413:G:A	chr1:43610697:C:T	rs12079126	0.111951	-0.0270463	0.0149398	0.0702411	2	1
AFR+EAS	chr1:43634413:G:A	chr1:43610348:G:A	rs11210887	0.226196	0.0580801	0.0138503	2.75e-05	3	1
AFR+EAS	chr1:43634413:G:A	chr1:43632835:G:A	rs61769649	0.101745	-0.0514809	0.0163152	0.00160284	4	1
AFR+EAS	chr1:43634413:G:A	chr1:43614338:G:A	rs55684236	0.106148	-0.0462219	0.0163836	0.0047841	5	1
AFR+EAS	chr1:43634413:G:A	chr1:43631148:C:T	rs10890269	0.110697	-0.0248109	0.0148715	0.0952457	6	1
AFR+EAS	chr1:43634413:G:A	chr1:43634413:G:A	rs11210892	0.223093	0.0602211	0.0138927	1.46e-05	7	1
AFR+EAS	chr1:43634413:G:A	chr1:43650795:G:A	rs517191	0.211499	-0.043612	0.0138442	0.00163161	8	1
AFR+EAS	chr1:65860361:G:C	chr1:65762895:T:C	rs17408644	0.159565	-0.0513556	0.0141827	0.000293461	1	0.0766517
AFR+EAS	chr1:65860361:G:C	chr1:65763168:A:C	rs17408658	0.159598	-0.0511621	0.0141679	0.000304885	1	0.0643831
AFR+EAS	chr1:65860361:G:C	chr1:65763552:G:A	rs61796987	0.159481	-0.0510788	0.0141842	0.000316874	1	0.0595267
AFR+EAS	chr1:65860361:G:C	chr1:65763730:A:G	rs12751974	0.159502	-0.0512533	0.0141837	0.000302058	1	0.0656109
AFR+EAS	chr1:65860361:G:C	chr1:65765625:G:A	rs12401401	0.159963	-0.0510335	0.0141737	0.000317506	1	0.0592817
AFR+EAS	chr1:65860361:G:C	chr1:65766009:G:A	rs4350183	0.159513	-0.0510728	0.0141829	0.000316989	1	0.0594835
AFR+EAS	chr1:65860361:G:C	chr1:65774079:T:C	rs6696294	0.159503	-0.0515246	0.014184	0.000280609	1	0.0762425
AFR+EAS	chr1:65860361:G:C	chr1:65774545:T:G	rs4655801	0.159499	-0.0513791	0.0141846	0.000292154	1	0.0702246
AFR+EAS	chr1:65860361:G:C	chr1:65777137:C:T	rs11208743	0.15962	-0.0515838	0.0141822	0.000275601	1	0.093042
AFR+EAS	chr1:65860361:G:C	chr1:65787916:A:G	rs11208747	0.159413	-0.0526528	0.0141969	0.000208287	1	0.155137
AFR+EAS	chr1:65860361:G:C	chr1:65789185:A:T	rs17449084	0.15926	-0.0522194	0.0141987	0.000235282	1	0.120676
AFR+EAS	chr1:65860361:G:C	chr1:65789542:T:C	rs12034009	0.159314	-0.0517164	0.0141971	0.000269743	1	0.091111
AFR+EAS	chr1:65860361:G:C	chr1:65814708:G:A	rs6685939	0.381289	0.0331429	0.0124611	0.00782101	2	0.138238
AFR+EAS	chr1:65860361:G:C	chr1:65815790:T:C	rs10889587	0.374308	0.0344379	0.0125266	0.00597464	2	0.399733
AFR+EAS	chr1:65860361:G:C	chr1:65817376:G:A	rs6675119	0.375144	0.0345869	0.0125204	0.00573699	2	0.441077
AFR+EAS	chr1:71660705:A:C	chr1:71824420:A:T	rs508954	0.479902	0.0341916	0.0120061	0.00440149	1	1
AFR+EAS	chr1:71660705:A:C	chr1:71843759:C:T	rs517762	0.194916	0.0528667	0.0163992	0.0012653	2	1
AFR+EAS	chr1:71660705:A:C	chr1:71909999:G:T	rs6660086	0.0893071	-0.0647881	0.0170029	0.00013873	3	0.999733
AFR+EAS	chr1:71660705:A:C	chr1:71884901:G:A	rs75242028	0.0101094	-0.0595231	0.0801929	0.457936	4	1
AFR+EAS	chr1:71660705:A:C	chr1:71894357:T:C	rs12039773	0.05699	-0.0403898	0.0182879	0.0272059	5	0.0527439
AFR+EAS	chr1:71660705:A:C	chr1:71894633:G:T	rs12217078	0.05713	-0.0397148	0.018281	0.0298201	5	0.947256
AFR+EAS	chr1:71660705:A:C	chr1:71836607:G:A	rs1426178	0.127361	-0.0472459	0.0154452	0.00222129	6	1
AFR+EAS	chr1:71660705:A:C	chr1:71822183:G:T	rs1350648	0.471403	-0.0358928	0.0120625	0.00292454	7	1
AFR+EAS	chr1:71660705:A:C	chr1:71847870:T:C	rs35067552	0.0921999	-0.0598421	0.0166488	0.000325155	8	0.887461
AFR+EAS	chr1:71660705:A:C	chr1:71859594:G:A	rs11579239	0.0901522	-0.0583409	0.0164804	0.000400106	8	0.112391
AFR+EAS	chr1:71660705:A:C	chr1:71896655:T:G	rs11209865	0.112151	-0.0611285	0.0160522	0.000140035	9	0.599662
AFR+EAS	chr1:71660705:A:C	chr1:71905738:G:T	rs11209867	0.117268	-0.0555165	0.015872	0.000469178	9	0.395702
AFR+EAS	chr1:95111741:T:C	chr1:95049568:C:T	rs6687388	0.173752	0.0484431	0.0149602	0.00120313	1	1
AFR+EAS	chr1:95111741:T:C	chr1:95040705:T:A	rs10874902	0.244208	-0.04514	0.0149375	0.00251173	2	1
AFR+EAS	chr1:95111741:T:C	chr1:95004981:A:T	rs7539139	0.320676	-0.048883	0.0136282	0.000334644	3	0.986704
AFR+EAS	chr1:95111741:T:C	chr1:95050081:T:G	rs6675668	0.268114	0.0480988	0.0136026	0.000406239	4	0.240016
AFR+EAS	chr1:95111741:T:C	chr1:95058600:G:C	rs4259714	0.241074	0.049656	0.014138	0.000444364	4	0.748892
AFR+EAS	chr1:200445831:C:T	chr1:200680935:G:A	rs6665979	0.316645	0.0484231	0.0148142	0.00108042	1	1
AFR+EAS	chr1:200445831:C:T	chr1:200672961:C:T	rs7551006	0.363194	0.00464416	0.0157734	0.768429	2	1
AFR+EAS	chr1:200445831:C:T	chr1:200676361:G:A	rs7550238	0.337761	0.0427111	0.0124232	0.000585971	3	0.362391
AFR+EAS	chr1:200445831:C:T	chr1:200676945:C:T	rs6700559	0.337915	0.0427485	0.012413	0.000573502	3	0.999877
AFR+EAS	chr1:200445831:C:T	chr1:200676361:G:A	rs7550238	0.337761	0.0427111	0.0124232	0.000585971	4	0.362391
AFR+EAS	chr1:200445831:C:T	chr1:200676945:C:T	rs6700559	0.337915	0.0427485	0.012413	0.000573502	4	0.999877
AFR+EAS	chr1:200445831:C:T	chr1:200677648:T:C	rs12061346	0.33772	0.042647	0.0124233	0.000597353	4	0.0964473
AFR+EAS	chr1:230136877:G:A	chr1:230204122:C:T	rs12044702	0.160633	-0.0605631	0.0144871	2.91e-05	1	0.131455
AFR+EAS	chr1:230136877:G:A	chr1:230206992:G:A	rs11122464	0.161033	-0.0608733	0.0144317	2.46e-05	1	0.159381
AFR+EAS	chr1:230136877:G:A	chr1:230207339:C:T	rs57444598	0.161016	-0.0606362	0.0144296	2.64e-05	1	0.146948
AFR+EAS	chr1:230136877:G:A	chr1:230207957:C:G	rs4846929	0.173019	-0.0572664	0.0141865	5.42e-05	1	0.0605792
AFR+EAS	chr1:230136877:G:A	chr1:230211798:T:C	rs4846933	0.16168	-0.0583482	0.0144141	5.17e-05	1	0.0682024
AFR+EAS	chr1:230136877:G:A	chr1:230217045:T:A	rs11122467	0.161423	-0.0576935	0.0143566	5.85e-05	1	0.0592138
AFR+EAS	chr1:230136877:G:A	chr1:230226467:G:T	rs12025964	0.161884	-0.0566418	0.014349	7.9e-05	1	0.0429587
AFR+EAS	chr1:230136877:G:A	chr1:230227096:A:G	rs10864733	0.162057	-0.0567782	0.0143462	7.57e-05	1	0.0451559
AFR+EAS	chr1:230136877:G:A	chr1:230228204:A:G	rs7531956	0.16186	-0.0566193	0.0143491	7.95e-05	1	0.0422405
AFR+EAS	chr1:230136877:G:A	chr1:230228719:C:T	rs12030887	0.162015	-0.0559474	0.0143427	9.59e-05	1	0.034518
AFR+EAS	chr1:230136877:G:A	chr1:230234409:C:G	rs4466664	0.162101	-0.057025	0.0143457	7.04e-05	1	0.0482071
AFR+EAS	chr1:230136877:G:A	chr1:230238530:T:C	rs12405296	0.162455	-0.0566616	0.0143411	7.78e-05	1	0.0422073
AFR+EAS	chr1:230136877:G:A	chr1:230239433:G:C	rs4846938	0.16232	-0.0550597	0.0143524	0.000124914	1	0.025506
AFR+EAS	chr1:230136877:G:A	chr1:230248525:C:T	rs4846940	0.163122	-0.0555755	0.0143575	0.000108458	1	0.0337275
AFR+EAS	chr1:230136877:G:A	chr1:230248836:C:T	rs6691461	0.163134	-0.0557499	0.0143574	0.000103167	1	0.0356111
AFR+EAS	chr1:230136877:G:A	chr1:230250428:C:T	rs2273965	0.163343	-0.0557638	0.0144103	0.000108964	1	0.0335607
AFR+EAS	chr1:243629710:T:C	chr1:243540680:C:T	rs10927035	0.203713	-0.0398591	0.0133501	0.00282948	1	1
AFR+EAS	chr1:243629710:T:C	chr1:243511470:A:G	rs3006936	0.42201	0.0399502	0.0124056	0.00128042	2	1
AFR+EAS	chr1:243629710:T:C	chr1:243542922:G:A	rs6656918	0.422333	-0.0418295	0.0122574	0.00064345	3	1
AFR+EAS	chr1:243629710:T:C	chr1:243523611:T:C	rs4515770	0.420705	0.0414234	0.012412	0.000845789	4	1
AFR+EAS	chr1:243629710:T:C	chr1:243519699:A:G	rs3006940	0.419983	0.0402628	0.0124224	0.00119054	5	1
AFR+EAS	chr1:243629710:T:C	chr1:243514532:G:A	rs3006939	0.433649	0.0372719	0.0123333	0.00251054	6	1
AFR+EAS	chr1:243629710:T:C	chr1:243707608:G:T	rs320339	0.477	0.0299244	0.0118593	0.0116266	7	1
AFR+EAS	chr1:243629710:T:C	chr1:243772020:A:C	rs10754809	0.351377	-0.0384782	0.0191439	0.044437	8	1
AFR+EAS	chr1:243629710:T:C	chr1:243782770:G:A	rs4639743	0.183248	-0.0411573	0.0135683	0.00241864	9	1
AFR+EAS	chr2:27810671:A:C	chr2:28011259:G:A	rs73923980	0.0291043	0.0311582	0.0444335	0.483158	1	1
AFR+EAS	chr2:27810671:A:C	chr2:27998315:A:T	rs10196483	0.39589	0.0369581	0.0120691	0.00219708	2	0.997862
AFR+EAS	chr2:27810671:A:C	chr2:27932881:A:C	rs11886375	0.331405	-0.0325132	0.0122217	0.00780762	3	1
AFR+EAS	chr2:27810671:A:C	chr2:27924674:T:C	rs6745379	0.405725	0.032273	0.0119807	0.0070656	4	1
AFR+EAS	chr2:27810671:A:C	chr2:27932328:T:A	rs6547815	0.411136	0.0329742	0.0119452	0.00577213	5	1
AFR+EAS	chr2:27810671:A:C	chr2:27918773:T:C	rs12478544	0.331948	0.00517545	0.0350652	0.882662	6	1
AFR+EAS	chr2:27810671:A:C	chr2:27758077:C:T	rs10209020	0.446141	-0.0280899	0.0116805	0.0161791	7	0.621199
AFR+EAS	chr2:27810671:A:C	chr2:27765954:G:A	rs13013484	0.442613	-0.0273341	0.0116504	0.0189656	7	0.349808
AFR+EAS	chr2:27810671:A:C	chr2:27794925:A:G	rs7593136	0.434774	0.0272319	0.0117449	0.0204163	8	0.188362
AFR+EAS	chr2:27810671:A:C	chr2:27796308:G:A	rs4666014	0.434834	0.0274608	0.0117429	0.0193608	8	0.811638
AFR+EAS	chr2:37319702:T:C	chr2:37348238:C:G	rs3770754	0.0976319	-0.045994	0.0159437	0.00391691	1	1
AFR+EAS	chr2:37319702:T:C	chr2:37365485:C:T	rs2373000	0.267283	0.029775	0.0135379	0.0278508	2	1
AFR+EAS	chr2:37319702:T:C	chr2:37292936:G:T	rs11683872	0.174535	-0.0377335	0.0138301	0.00636505	3	1
AFR+EAS	chr2:37319702:T:C	chr2:37072002:G:A	rs12621276	0.466113	0.0247099	0.0119969	0.0394293	4	1
AFR+EAS	chr2:37319702:T:C	chr2:37279514:A:G	rs111348973	0.0231157	-0.137952	0.0675406	0.0411013	5	0.999693
AFR+EAS	chr2:37319702:T:C	chr2:37090898:A:G	rs4670655	0.533759	-0.0307613	0.0122208	0.0118315	6	1
AFR+EAS	chr2:37319702:T:C	chr2:37179000:C:T	rs28463756	0.295436	0.044696	0.0134887	0.000921067	7	0.0241322
AFR+EAS	chr2:37319702:T:C	chr2:37179019:C:T	rs2373190	0.301513	0.0432193	0.0134363	0.0012971	7	0.0118221
AFR+EAS	chr2:37319702:T:C	chr2:37179040:T:C	rs2373191	0.308188	0.0438725	0.0134132	0.00107227	7	0.0176002
AFR+EAS	chr2:37319702:T:C	chr2:37179119:A:T	rs10181658	0.301411	0.0433836	0.0134376	0.00124431	7	0.0184166
AFR+EAS	chr2:37319702:T:C	chr2:37179276:C:T	rs10205526	0.301478	0.0429912	0.0134368	0.00137655	7	0.0148778
AFR+EAS	chr2:37319702:T:C	chr2:37179501:A:G	rs10182091	0.301526	0.0432847	0.0134357	0.00127469	7	0.0175034
AFR+EAS	chr2:37319702:T:C	chr2:37179537:C:G	rs10205833	0.30018	0.0428582	0.0134474	0.00143702	7	0.0147622
AFR+EAS	chr2:37319702:T:C	chr2:37179618:T:C	rs4459710	0.30156	0.0436618	0.0134351	0.00115469	7	0.0215528
AFR+EAS	chr2:37319702:T:C	chr2:37179664:A:G	rs2111630	0.301507	0.042801	0.0134351	0.00144371	7	0.0166006
AFR+EAS	chr2:37319702:T:C	chr2:37179723:A:G	rs13401374	0.29515	0.0451605	0.0134595	0.000792809	7	0.047245
AFR+EAS	chr2:37319702:T:C	chr2:37180035:A:G	rs4374352	0.30158	0.0435788	0.0134343	0.00117927	7	0.0112873
AFR+EAS	chr2:37319702:T:C	chr2:37180160:T:A	rs13392521	0.293766	0.0445764	0.0134778	0.000941648	7	0.0598777
AFR+EAS	chr2:37319702:T:C	chr2:37180487:G:C	rs10209193	0.303292	0.0445789	0.0134174	0.000892241	7	0.0445419
AFR+EAS	chr2:37319702:T:C	chr2:37180694:G:C	rs10865121	0.293876	0.0437954	0.0135067	0.00118487	7	0.0414011
AFR+EAS	chr2:37319702:T:C	chr2:37180833:A:G	rs6718775	0.301314	0.043838	0.0134375	0.00110487	7	0.0299295
AFR+EAS	chr2:37319702:T:C	chr2:37180867:G:C	rs6747446	0.300159	0.0416406	0.0134531	0.00196661	7	0.0139151
AFR+EAS	chr2:37319702:T:C	chr2:37181155:T:G	rs6708343	0.294757	0.0455799	0.0134964	0.000732321	7	0.0648054
AFR+EAS	chr2:37319702:T:C	chr2:37181405:C:T	rs6750763	0.294051	0.0442873	0.0135068	0.00104217	7	0.0326865
AFR+EAS	chr2:37319702:T:C	chr2:37181532:A:G	rs6722371	0.293973	0.0442245	0.0135075	0.00106009	7	0.0315348
AFR+EAS	chr2:37319702:T:C	chr2:37182005:A:G	rs11895882	0.294136	0.04374	0.0135075	0.0012028	7	0.0227748
AFR+EAS	chr2:37319702:T:C	chr2:37182241:G:A	rs11885265	0.294876	0.0454499	0.0134953	0.000757617	7	0.100333
AFR+EAS	chr2:37319702:T:C	chr2:37182365:T:C	rs28627823	0.293454	0.0438411	0.0134828	0.00114747	7	0.0251561
AFR+EAS	chr2:37319702:T:C	chr2:37182429:G:C	rs59380055	0.293921	0.0432284	0.0134795	0.00134136	7	0.0198769
AFR+EAS	chr2:37319702:T:C	chr2:37182607:G:A	rs62134996	0.29957	0.0414618	0.0134517	0.00205431	7	0.0144429
AFR+EAS	chr2:37319702:T:C	chr2:37182711:A:G	rs62134998	0.305337	0.040235	0.0134041	0.00268474	7	0.0106747
AFR+EAS	chr2:37319702:T:C	chr2:37182894:A:G	rs62135000	0.305356	0.0413655	0.013407	0.00203303	7	0.0197242
AFR+EAS	chr2:37319702:T:C	chr2:37182899:C:T	rs62135001	0.305364	0.0405432	0.0134059	0.00249224	7	0.0125904
AFR+EAS	chr2:37319702:T:C	chr2:37183721:G:A	rs4670672	0.304299	0.040478	0.0133972	0.00251629	7	0.0182367
AFR+EAS	chr2:37319702:T:C	chr2:37183820:T:G	rs4670673	0.298386	0.0432338	0.0134344	0.00129021	7	0.0903641
AFR+EAS	chr2:37319702:T:C	chr2:37184660:A:G	rs58868860	0.304832	0.0408557	0.01341	0.00231405	7	0.0164346
AFR+EAS	chr2:37319702:T:C	chr2:37185006:G:A	rs10865122	0.304881	0.0407057	0.0134097	0.00240105	7	0.0151452
AFR+EAS	chr2:37319702:T:C	chr2:37185444:T:C	rs11686193	0.305495	0.0403088	0.0134042	0.00263688	7	0.0109423
AFR+EAS	chr2:37319702:T:C	chr2:37185792:T:G	rs11895771	0.298767	0.0418378	0.0134324	0.00184133	7	0.0271673
AFR+EAS	chr2:37319702:T:C	chr2:37186227:T:A	rs6728951	0.299179	0.0405397	0.0134618	0.00259988	7	0.0126941
AFR+EAS	chr2:37319702:T:C	chr2:37100101:A:G	rs1127906	0.388428	-0.0389199	0.0124536	0.00177685	8	0.113433
AFR+EAS	chr2:37319702:T:C	chr2:37100541:A:C	rs35978346	0.391541	-0.0385699	0.0124592	0.00196356	8	0.886567
AFR+EAS	chr2:37319702:T:C	chr2:37117470:C:G	rs149688493	0.0385223	-0.0829633	0.0399849	0.0379991	9	0.0144823
AFR+EAS	chr2:37319702:T:C	chr2:37139545:T:C	rs2307474	0.0502889	-0.0784781	0.0345824	0.0232494	9	0.949554
AFR+EAS	chr2:37319702:T:C	chr2:37160451:T:C	rs12151626	0.0302642	-0.0318704	0.0446275	0.475138	10	0.206156
AFR+EAS	chr2:37319702:T:C	chr2:37206305:A:G	rs2465489	0.229847	0.0198242	0.0399223	0.619493	10	0.793432
AFR+EAS	chr2:54733791:C:T	chr2:54621591:A:G	rs12713274	0.475299	-0.0499942	0.0133857	0.000187789	1	1
AFR+EAS	chr2:54733791:C:T	chr2:54620797:G:A	rs6715538	0.446446	-0.0372501	0.0116323	0.00136336	2	1
AFR+EAS	chr2:54733791:C:T	chr2:54610592:A:T	rs67457439	0.107504	-0.00463352	0.0153883	0.763334	3	1
AFR+EAS	chr2:54733791:C:T	chr2:54617858:G:A	rs7608414	0.463057	-0.0466221	0.0135186	0.000563183	4	1
AFR+EAS	chr2:54733791:C:T	chr2:54609203:G:T	rs6748816	0.201622	-0.0287334	0.0150309	0.0559241	5	1
AFR+EAS	chr2:54733791:C:T	chr2:54624163:G:A	rs2971886	0.497607	-0.0143783	0.0115959	0.214996	6	1
AFR+EAS	chr2:54733791:C:T	chr2:54619800:G:C	rs12615589	0.105419	-0.00406703	0.015432	0.79213	7	1
AFR+EAS	chr2:54733791:C:T	chr2:54615165:C:T	rs12713272	0.371138	-0.0362124	0.0139424	0.00939645	8	1
AFR+EAS	chr2:57760458:T:C	chr2:57885131:A:T	rs2678910	0.184116	0.0781273	0.0161485	1.31e-06	1	1
AFR+EAS	chr2:57760458:T:C	chr2:57851804:T:G	rs68119977	0.0923722	-0.065437	0.0164474	6.93e-05	2	1
AFR+EAS	chr2:57760458:T:C	chr2:57969492:A:T	rs932188	0.150496	0.0711282	0.019138	0.000201923	3	1
AFR+EAS	chr2:57760458:T:C	chr2:57970299:G:T	rs12622856	0.0356074	-0.0805237	0.0226224	0.000371599	4	1
AFR+EAS	chr2:57760458:T:C	chr2:57746683:C:T	rs7557715	0.185599	0.0651355	0.0161534	5.52e-05	5	1
AFR+EAS	chr2:57760458:T:C	chr2:57817398:G:C	rs59098844	0.0864247	-0.0703613	0.016535	2.09e-05	6	1
AFR+EAS	chr2:57760458:T:C	chr2:57813039:T:C	rs66490669	0.0964723	-0.0661589	0.0162566	4.71e-05	7	1
AFR+EAS	chr2:104366481:C:G	chr2:104297890:A:T	rs11679895	0.181461	-0.0364905	0.0148804	0.0141962	1	0.99994
AFR+EAS	chr2:104366481:C:G	chr2:104303178:C:T	rs62151056	0.0450599	0.0546891	0.0214695	0.0108563	2	1
AFR+EAS	chr2:104366481:C:G	chr2:104256961:A:G	rs10176435	0.291468	0.0271165	0.0133572	0.0423455	3	0.999996
AFR+EAS	chr2:104366481:C:G	chr2:104231350:C:T	rs11123985	0.152736	-0.0216897	0.0145671	0.1365	4	1
AFR+EAS	chr2:104366481:C:G	chr2:104136766:A:C	rs6739270	0.22006	0.0201097	0.0205415	0.327591	5	0.303028
AFR+EAS	chr2:104366481:C:G	chr2:104139656:C:G	rs12613761	0.21921	0.0205874	0.0205275	0.315899	5	0.379521
AFR+EAS	chr2:104366481:C:G	chr2:104141514:C:T	rs6543242	0.216101	0.01831	0.0205082	0.371957	5	0.135416
AFR+EAS	chr2:104366481:C:G	chr2:104141641:A:G	rs4362580	0.219134	0.0187667	0.0205701	0.361595	5	0.162412
AFR+EAS	chr2:104366481:C:G	chr2:104230697:C:A	rs78994679	0.0248037	0.00335788	0.0263697	0.898673	6	1
AFR+EAS	chr2:104366481:C:G	chr2:104403024:T:C	rs4300852	0.237246	0.0132095	0.0143023	0.3557	7	1
AFR+EAS	chr2:104366481:C:G	chr2:104289108:T:C	rs114799124	0.0126208	0.19384	0.0693477	0.00518689	8	0.40822
AFR+EAS	chr2:104366481:C:G	chr2:104294033:A:G	rs76843115	0.0126182	0.194305	0.0694089	0.00511929	8	0.427741
AFR+EAS	chr2:104366481:C:G	chr2:104309267:C:T	rs111886999	0.0125075	0.190767	0.0706364	0.00691968	8	0.144612
AFR+EAS	chr2:104366481:C:G	chr2:104340903:C:T	rs4851687	0.253964	-0.0303503	0.0150573	0.0438358	9	0.475456
AFR+EAS	chr2:104366481:C:G	chr2:104341653:A:C	rs11674146	0.253795	-0.0298403	0.015091	0.0480006	9	0.520503
AFR+EAS	chr2:104366481:C:G	chr2:104353789:G:A	rs950394	0.109204	0.0583071	0.01534	0.000144123	10	0.9259
AFR+EAS	chr2:104366481:C:G	chr2:104367819:C:A	rs6732355	0.103787	0.0587828	0.0153223	0.000124838	10	0.0620588
AFR+EAS	chr2:145667963:A:G	chr2:145635915:A:G	rs2381755	0.192466	-0.0451231	0.0190097	0.0176114	1	0.498956
AFR+EAS	chr2:145667963:A:G	chr2:145649079:T:A	rs7572905	0.193748	-0.0439292	0.0190175	0.0208914	1	0.419261
AFR+EAS	chr2:145667963:A:G	chr2:145658183:T:C	rs7586944	0.192827	-0.0411222	0.0192061	0.0322662	1	0.0899597
AFR+EAS	chr2:145667963:A:G	chr2:145662421:T:A	rs68002929	0.233083	0.0579354	0.0152403	0.000143846	2	0.0382981
AFR+EAS	chr2:145667963:A:G	chr2:145662536:C:A	rs67082009	0.233079	0.0578053	0.0152401	0.00014886	2	0.0439073
AFR+EAS	chr2:145667963:A:G	chr2:145663988:C:G	rs72857408	0.0980351	0.0764859	0.0193695	7.86e-05	2	0.0198126
AFR+EAS	chr2:145667963:A:G	chr2:145664018:A:T	rs72857410	0.0980761	0.0769243	0.0193683	7.14e-05	2	0.0218698
AFR+EAS	chr2:145667963:A:G	chr2:145665453:G:A	rs2890780	0.158321	0.0609731	0.0168236	0.000289797	2	0.197039
AFR+EAS	chr2:145667963:A:G	chr2:145667963:A:G	rs16825349	0.157165	0.0559361	0.0168018	0.000871065	2	0.0478795
AFR+EAS	chr2:145667963:A:G	chr2:145669228:A:G	rs11683083	0.155655	0.058807	0.0168634	0.000488	2	0.114694
AFR+EAS	chr2:145667963:A:G	chr2:145670463:A:T	rs2381759	0.155663	0.058753	0.0168617	0.000493246	2	0.133015
AFR+EAS	chr2:145667963:A:G	chr2:145673448:T:C	rs72857421	0.155437	0.0589967	0.016937	0.00049526	2	0.113069
AFR+EAS	chr2:145667963:A:G	chr2:145673899:C:A	rs72857425	0.155425	0.0585211	0.0169362	0.000549509	2	0.0958791
AFR+EAS	chr2:145667963:A:G	chr2:145673990:G:T	rs72857426	0.153792	0.0597828	0.0170173	0.000442986	2	0.155558
AFR+EAS	chr2:145667963:A:G	chr2:145680858:A:G	rs72857434	0.130635	0.0647308	0.0179542	0.000311749	2	0.024849
AFR+EAS	chr2:146825619:T:A	chr2:147060558:C:T	rs6743215	0.395136	-0.0495358	0.0119551	3.42e-05	1	1
AFR+EAS	chr2:146825619:T:A	chr2:147069342:A:T	rs1349432	0.33684	-0.0381498	0.011938	0.00139513	2	1
AFR+EAS	chr2:146825619:T:A	chr2:147061238:T:C	rs12465961	0.451137	0.0414297	0.0115397	0.00033043	3	1
AFR+EAS	chr2:146825619:T:A	chr2:147051395:T:C	rs2254296	0.342189	-0.03736	0.0119535	0.00177543	4	1
AFR+EAS	chr2:146825619:T:A	chr2:147050417:A:G	rs2122696	0.305184	-0.0132803	0.0134429	0.323198	5	1
AFR+EAS	chr2:146825619:T:A	chr2:147068203:T:C	rs13396579	0.396241	-0.0493523	0.0119518	3.64e-05	6	1
AFR+EAS	chr2:146825619:T:A	chr2:147055820:C:G	rs2706037	0.354099	-0.0367646	0.0118215	0.0018711	7	1
AFR+EAS	chr2:146825619:T:A	chr2:147067754:T:A	rs2598507	0.265639	-0.00936468	0.0140455	0.504938	8	1
AFR+EAS	chr2:146825619:T:A	chr2:147066703:T:A	rs2706042	0.431713	-0.0404737	0.0116257	0.00049879	9	1
AFR+EAS	chr2:184736693:C:T	chr2:184932115:C:G	rs6726421	0.2037	0.0436298	0.0163982	0.00779922	1	0.963033
AFR+EAS	chr2:184736693:C:T	chr2:184932432:A:G	rs13025111	0.20367	0.0436321	0.0163999	0.00780214	1	0.962074
AFR+EAS	chr2:184736693:C:T	chr2:184903832:C:A	rs10931155	0.193237	-0.0485174	0.0166714	0.00361168	2	0.800606
AFR+EAS	chr2:184736693:C:T	chr2:184904402:T:C	rs72907759	0.193226	-0.0485584	0.0166721	0.00358492	2	0.835368
AFR+EAS	chr2:184736693:C:T	chr2:184904403:C:T	rs72907760	0.193226	-0.0485584	0.0166721	0.00358494	2	0.835368
AFR+EAS	chr2:184736693:C:T	chr2:184905514:C:G	rs1835172	0.193222	-0.0485718	0.0166718	0.00357506	2	0.305533
AFR+EAS	chr2:184736693:C:T	chr2:184903832:C:A	rs10931155	0.193237	-0.0485174	0.0166714	0.00361168	3	0.800606
AFR+EAS	chr2:184736693:C:T	chr2:184904402:T:C	rs72907759	0.193226	-0.0485584	0.0166721	0.00358492	3	0.835368
AFR+EAS	chr2:184736693:C:T	chr2:184904403:C:T	rs72907760	0.193226	-0.0485584	0.0166721	0.00358494	3	0.835368
AFR+EAS	chr2:184736693:C:T	chr2:184905514:C:G	rs1835172	0.193222	-0.0485718	0.0166718	0.00357506	3	0.305533
AFR+EAS	chr2:184736693:C:T	chr2:184911092:G:A	rs2115622	0.193469	-0.0484084	0.0166658	0.0036767	3	0.0832228
AFR+EAS	chr2:184736693:C:T	chr2:184919169:T:C	rs1366838	0.193742	-0.0484341	0.0166999	0.0037285	3	0.0736827
AFR+EAS	chr2:184736693:C:T	chr2:184903832:C:A	rs10931155	0.193237	-0.0485174	0.0166714	0.00361168	4	0.800606
AFR+EAS	chr2:184736693:C:T	chr2:184904402:T:C	rs72907759	0.193226	-0.0485584	0.0166721	0.00358492	4	0.835368
AFR+EAS	chr2:184736693:C:T	chr2:184904403:C:T	rs72907760	0.193226	-0.0485584	0.0166721	0.00358494	4	0.835368
AFR+EAS	chr2:184736693:C:T	chr2:184905514:C:G	rs1835172	0.193222	-0.0485718	0.0166718	0.00357506	4	0.305533
AFR+EAS	chr2:184736693:C:T	chr2:184911092:G:A	rs2115622	0.193469	-0.0484084	0.0166658	0.0036767	4	0.0832228
AFR+EAS	chr2:184736693:C:T	chr2:184932115:C:G	rs6726421	0.2037	0.0436298	0.0163982	0.00779922	5	0.963033
AFR+EAS	chr2:184736693:C:T	chr2:184932432:A:G	rs13025111	0.20367	0.0436321	0.0163999	0.00780214	5	0.962074
AFR+EAS	chr2:184736693:C:T	chr2:184937020:G:A	rs4667001	0.204212	0.0446042	0.0165271	0.00695782	5	0.129857
AFR+EAS	chr2:196463011:G:T	chr2:196396457:T:G	rs2375850	0.215777	-0.00102848	0.0197149	0.958395	1	1
AFR+EAS	chr2:196463011:G:T	chr2:196390762:A:G	rs6735220	0.479088	0.0389197	0.0144794	0.00718959	2	1
AFR+EAS	chr2:196463011:G:T	chr2:196389956:G:A	rs10206587	0.53174	-0.04043	0.0148125	0.00634402	3	1
AFR+EAS	chr2:196463011:G:T	chr2:196376032:C:T	rs4850702	0.572753	0.0404697	0.0149778	0.0068928	4	1
AFR+EAS	chr2:196463011:G:T	chr2:196392489:G:T	rs11884461	0.4896	-0.00650077	0.0172438	0.706181	5	1
AFR+EAS	chr2:196463011:G:T	chr2:196390800:A:T	rs10497783	0.333611	-0.0468115	0.0155608	0.00262721	6	0.190957
AFR+EAS	chr2:196463011:G:T	chr2:196390916:A:G	rs16850720	0.333563	-0.0469282	0.0155613	0.00256382	6	0.990242
AFR+EAS	chr2:199125384:A:G	chr2:199154382:C:T	rs9288302	0.478574	0.042991	0.0119065	0.000305338	1	1
AFR+EAS	chr2:199125384:A:G	chr2:199172745:C:T	rs6435004	0.299162	-0.0417374	0.012532	0.000866998	2	0.999989
AFR+EAS	chr2:199125384:A:G	chr2:199133949:A:G	rs896347	0.327752	-0.0194484	0.0368569	0.597725	3	1
AFR+EAS	chr2:199125384:A:G	chr2:199145961:C:T	rs16831051	0.283085	-0.0447792	0.0126368	0.00039475	4	1
AFR+EAS	chr2:199125384:A:G	chr2:199179999:T:C	rs11685970	0.265289	0.0322721	0.0171543	0.0599327	5	1
AFR+EAS	chr2:199125384:A:G	chr2:199161529:C:T	rs7566154	0.320356	-0.0457621	0.0124095	0.000226308	6	1
AFR+EAS	chr2:199125384:A:G	chr2:199148279:G:C	rs1451483	0.167567	0.0578928	0.0141346	4.21e-05	7	1
AFR+EAS	chr2:199965270:G:A	chr2:200049020:C:T	rs74771155	0.0902695	0.0567563	0.0165738	0.000616018	1	0.999998
AFR+EAS	chr2:199965270:G:A	chr2:200009720:G:T	rs1509832	0.179587	-0.0573562	0.016577	0.000540196	2	0.999998
AFR+EAS	chr2:199965270:G:A	chr2:200179174:G:T	rs1881539	0.19628	0.0687658	0.0169786	5.12e-05	3	1
AFR+EAS	chr2:199965270:G:A	chr2:200153588:G:C	rs34077440	0.0593694	-0.083926	0.0195364	1.74e-05	4	0.0896129
AFR+EAS	chr2:199965270:G:A	chr2:200154353:G:A	rs72932296	0.0593771	-0.0837944	0.0195348	1.79e-05	4	0.910387
AFR+EAS	chr3:24513213:G:A	chr3:24419473:G:A	rs9841040	0.49327	-0.0458657	0.0116771	8.57e-05	1	1
AFR+EAS	chr3:24513213:G:A	chr3:24425711:T:C	rs2217884	0.514576	0.0505014	0.0118049	1.89e-05	2	1
AFR+EAS	chr3:24513213:G:A	chr3:24401124:A:T	rs28464948	0.258763	-0.0428346	0.0165612	0.00969749	3	1
AFR+EAS	chr3:24513213:G:A	chr3:24396127:G:T	rs9828770	0.330123	0.0455193	0.0147232	0.00199026	4	1
AFR+EAS	chr3:24513213:G:A	chr3:24428528:G:C	rs2196432	0.303576	0.0517443	0.0164699	0.00167946	5	0.9975
AFR+EAS	chr3:24513213:G:A	chr3:24513051:A:G	rs76290680	0.0158171	0.0170738	0.0592349	0.773164	6	0.207615
AFR+EAS	chr3:24513213:G:A	chr3:24517094:T:A	rs151291038	0.0157397	0.0126258	0.0593107	0.831424	6	0.792385
AFR+EAS	chr3:24513213:G:A	chr3:24431375:A:G	rs73032363	0.161247	0.0346329	0.0141395	0.0143107	7	0.353655
AFR+EAS	chr3:24513213:G:A	chr3:24432862:T:C	rs1865712	0.161517	0.0349753	0.0141411	0.0133867	7	0.646345
AFR+EAS	chr3:24513213:G:A	chr3:24439530:A:T	rs13066150	0.30253	-0.0235587	0.0153212	0.124134	8	0.873077
AFR+EAS	chr3:24513213:G:A	chr3:24441941:C:T	rs4330216	0.287524	-0.0265701	0.0155974	0.0884753	8	0.102819
AFR+EAS	chr3:36806825:C:T	chr3:36614545:T:A	rs73824414	0.227007	0.0661335	0.0166842	7.38e-05	1	0.996983
AFR+EAS	chr3:36806825:C:T	chr3:36608548:C:G	rs2176993	0.337097	-0.0490026	0.0131788	0.000200571	2	1
AFR+EAS	chr3:36806825:C:T	chr3:36614425:A:G	rs73824412	0.227425	0.0651966	0.0166728	9.22e-05	3	0.998697
AFR+EAS	chr3:36806825:C:T	chr3:36614742:A:G	rs6550428	0.342004	-0.042955	0.013195	0.00113227	4	1
AFR+EAS	chr3:36806825:C:T	chr3:36611676:C:T	rs2204040	0.250505	0.0300142	0.0314662	0.340156	5	1
AFR+EAS	chr3:36806825:C:T	chr3:36611376:T:C	rs76618785	0.224488	0.0613574	0.0167167	0.000242142	6	0.999964
AFR+EAS	chr3:36806825:C:T	chr3:36596259:A:G	rs1357074	0.161388	-0.0204911	0.0188974	0.278216	7	0.999998
AFR+EAS	chr3:36806825:C:T	chr3:36614425:A:G	rs73824412	0.227425	0.0651966	0.0166728	9.22e-05	8	0.998697
AFR+EAS	chr3:36806825:C:T	chr3:36614545:T:A	rs73824414	0.227007	0.0661335	0.0166842	7.38e-05	8	0.996983
AFR+EAS	chr3:44669697:G:C	chr3:44726242:T:A	rs6767194	0.608676	-0.0535943	0.0167011	0.00133184	1	1
AFR+EAS	chr3:44669697:G:C	chr3:44726262:T:A	rs6767198	0.505182	0.0313972	0.0157313	0.0459517	2	1
AFR+EAS	chr3:50136764:G:T	chr3:50009971:C:T	rs9881008	0.600614	-0.0555776	0.0132114	2.59e-05	1	1
AFR+EAS	chr3:50136764:G:T	chr3:49998109:C:T	rs4688689	0.568358	0.0555513	0.0132178	2.64e-05	2	1
AFR+EAS	chr3:52931697:G:A	chr3:52828737:A:G	rs2245647	0.40099	0.0548359	0.0119741	4.66e-06	1	1
AFR+EAS	chr3:52931697:G:A	chr3:52832829:A:C	rs11915546	0.368232	-0.0554218	0.0119767	3.7e-06	2	1
AFR+EAS	chr3:52931697:G:A	chr3:52736294:T:G	rs11130324	0.390952	-0.0620336	0.0118679	1.72e-07	3	1
AFR+EAS	chr3:52931697:G:A	chr3:52682921:T:C	rs34157897	0.49302	0.0482159	0.0115217	2.85e-05	4	0.0484088
AFR+EAS	chr3:52931697:G:A	chr3:52683266:T:C	rs6445531	0.492936	0.0484451	0.0115213	2.61e-05	4	0.623514
AFR+EAS	chr3:52931697:G:A	chr3:52685072:C:T	rs3733039	0.492759	0.0483516	0.0115158	2.68e-05	4	0.285988
AFR+EAS	chr3:52931697:G:A	chr3:52688319:A:C	rs3774349	0.479803	-0.0496081	0.0114996	1.6e-05	5	1
AFR+EAS	chr3:52931697:G:A	chr3:52685800:C:T	rs10933	0.280944	0.0692525	0.0124157	2.44e-08	6	0.07024
AFR+EAS	chr3:52931697:G:A	chr3:52711071:T:C	rs11235	0.281336	0.0688897	0.0124125	2.86e-08	6	0.92976
AFR+EAS	chr3:53409327:T:C	chr3:53420653:T:G	rs660746	0.106794	0.0641971	0.014992	1.85e-05	1	1
AFR+EAS	chr3:53409327:T:C	chr3:53409516:A:G	rs4687578	0.199842	-0.0639535	0.0148485	1.65e-05	2	1
AFR+EAS	chr3:53409327:T:C	chr3:53552117:C:T	rs3774441	0.427509	0.06482	0.0125572	2.44e-07	3	1
AFR+EAS	chr3:53409327:T:C	chr3:53543137:G:T	rs11709630	0.315273	-0.0603271	0.0129261	3.05e-06	4	1
AFR+EAS	chr3:53409327:T:C	chr3:53534242:A:C	rs1547951	0.542682	-0.0510611	0.0122751	3.19e-05	5	1
AFR+EAS	chr3:53409327:T:C	chr3:53534256:T:C	rs1547950	0.369321	-0.0499024	0.0129173	0.000111904	6	1
AFR+EAS	chr3:53409327:T:C	chr3:53519896:G:T	rs35593046	0.191924	0.0410308	0.0139073	0.00317454	7	1
AFR+EAS	chr3:53409327:T:C	chr3:53449175:G:A	rs2930177	0.104322	0.0662416	0.015171	1.26e-05	8	1
AFR+EAS	chr3:60302116:G:C	chr3:60442564:C:T	rs492530	0.264494	-0.0461101	0.0172945	0.00767205	1	1
AFR+EAS	chr3:60302116:G:C	chr3:60442647:A:C	rs545783	0.396129	0.0492896	0.0176571	0.00524674	2	1
AFR+EAS	chr3:60302116:G:C	chr3:60445327:C:T	rs411734	0.280401	-0.037906	0.0125386	0.00250166	3	1
AFR+EAS	chr3:60302116:G:C	chr3:60444857:T:A	rs12163583	0.337275	0.0397404	0.0125758	0.00157726	4	1
AFR+EAS	chr3:60302116:G:C	chr3:60446559:T:C	rs478899	0.33157	0.0338296	0.012552	0.00703542	5	1
AFR+EAS	chr3:60302116:G:C	chr3:60435927:G:A	rs241687	0.273906	-0.0368954	0.0126094	0.00343319	6	1
AFR+EAS	chr3:60302116:G:C	chr3:60446559:T:C	rs478899	0.33157	0.0338296	0.012552	0.00703542	7	1
AFR+EAS	chr3:60302116:G:C	chr3:60471012:T:C	rs473944	0.321578	0.0315047	0.0126351	0.0126515	7	0.127588
AFR+EAS	chr3:80864077:T:G	chr3:80746019:C:T	rs1520589	0.0938923	-0.0567207	0.0182371	0.00186968	1	1
AFR+EAS	chr3:80864077:T:G	chr3:80712028:T:A	rs493202	0.17875	0.0583515	0.0183029	0.00143213	2	1
AFR+EAS	chr3:136679545:A:G	chr3:136629757:G:A	rs11919030	0.170224	-0.0554208	0.0168906	0.00103381	1	1
AFR+EAS	chr3:136679545:A:G	chr3:136683451:C:T	rs7637129	0.253927	0.0559628	0.0168789	0.000914622	2	1
AFR+EAS	chr3:136679545:A:G	chr3:136618187:G:A	rs34438032	0.170226	-0.0554467	0.0168952	0.00103148	3	1
AFR+EAS	chr3:136679545:A:G	chr3:136658535:T:C	rs6791142	0.281745	0.0618889	0.0166303	0.00019808	4	1
AFR+EAS	chr3:136679545:A:G	chr3:136601107:C:T	rs73228043	0.1704	-0.0568232	0.0168896	0.000767114	5	1
AFR+EAS	chr3:136679545:A:G	chr3:136725747:C:T	rs7616204	0.252637	0.0559307	0.0169716	0.000982291	6	1
AFR+EAS	chr3:136679545:A:G	chr3:136695479:C:T	rs9836231	0.253319	0.0562607	0.0168978	0.000870119	7	1
AFR+EAS	chr3:136679545:A:G	chr3:136580037:G:A	rs12163529	0.161867	-0.0618759	0.0172835	0.00034351	8	1
AFR+EAS	chr3:161766843:C:A	chr3:161939048:T:C	rs10936263	0.47542	0.046676	0.0117205	6.82e-05	1	1
AFR+EAS	chr3:161766843:C:A	chr3:162012814:C:G	rs9840976	0.299935	-0.0550126	0.0122248	6.79e-06	2	1
AFR+EAS	chr3:161766843:C:A	chr3:162001310:G:A	rs73875980	0.324883	-0.0358556	0.016302	0.0278457	3	1
AFR+EAS	chr3:161766843:C:A	chr3:162004596:A:C	rs4323020	0.350873	-0.0645164	0.012119	1.02e-07	4	1
AFR+EAS	chr3:161766843:C:A	chr3:161936710:A:G	rs62278732	0.346997	0.0482872	0.0120442	6.09e-05	5	1
AFR+EAS	chr3:161766843:C:A	chr3:161923454:G:T	rs7635202	0.412022	0.0349388	0.0118108	0.00309421	6	0.116242
AFR+EAS	chr3:161766843:C:A	chr3:161923842:G:A	rs6441415	0.412074	0.0351619	0.0118116	0.00291172	6	0.883758
AFR+EAS	chr3:161766843:C:A	chr3:161920841:A:G	rs6776255	0.254731	-0.0473605	0.0127827	0.000211364	7	0.769782
AFR+EAS	chr3:161766843:C:A	chr3:161921900:T:G	rs9882510	0.254817	-0.0472214	0.0127829	0.000220667	7	0.230218
AFR+EAS	chr3:161766843:C:A	chr3:161938178:A:T	rs4501128	0.407625	0.0463724	0.0119423	0.000103153	8	1
AFR+EAS	chr3:161766843:C:A	chr3:161991447:C:T	rs4241433	0.32369	-0.0584338	0.0123606	2.27e-06	9	0.457078
AFR+EAS	chr3:161766843:C:A	chr3:161992155:G:A	rs4425278	0.322388	-0.0584097	0.0123432	2.22e-06	9	0.542922
AFR+EAS	chr3:161766843:C:A	chr3:161918784:G:C	rs60625001	0.363977	0.0494789	0.0120121	3.8e-05	10	0.0442078
AFR+EAS	chr3:161766843:C:A	chr3:161919806:A:T	rs60371016	0.364022	0.0495967	0.0120118	3.64e-05	10	0.1081
AFR+EAS	chr3:161766843:C:A	chr3:161920076:T:A	rs57245356	0.364038	0.0496646	0.012012	3.56e-05	10	0.167811
AFR+EAS	chr3:161766843:C:A	chr3:161923855:A:T	rs1492159	0.364176	0.0494127	0.0119754	3.69e-05	10	0.0838562
AFR+EAS	chr3:161766843:C:A	chr3:161924251:A:G	rs12490541	0.36412	0.0492993	0.0119753	3.84e-05	10	0.0357952
AFR+EAS	chr3:161766843:C:A	chr3:161924560:G:T	rs1492158	0.364173	0.0494397	0.0119748	3.65e-05	10	0.104711
AFR+EAS	chr3:161766843:C:A	chr3:161925221:C:T	rs1492157	0.364138	0.0493434	0.0119747	3.78e-05	10	0.0508407
AFR+EAS	chr3:161766843:C:A	chr3:161926237:G:A	rs4856660	0.364175	0.0495178	0.0119878	3.62e-05	10	0.125849
AFR+EAS	chr3:161766843:C:A	chr3:161929822:C:G	rs10460789	0.365294	0.0494618	0.0119526	3.5e-05	10	0.247158
AFR+EAS	chr3:180993216:T:C	chr3:180838978:A:T	rs1915106	0.248436	0.034149	0.0322206	0.289212	1	1
AFR+EAS	chr3:180993216:T:C	chr3:180864866:G:A	rs3866226	0.164744	0.0779764	0.0197075	7.6e-05	2	0.970378
AFR+EAS	chr3:180993216:T:C	chr3:180881530:C:T	rs13096210	0.02796	-0.0980392	0.0248714	8.09e-05	3	1
AFR+EAS	chr3:180993216:T:C	chr3:180827596:C:T	rs4854992	0.136189	0.0801986	0.0232035	0.000547625	4	1
AFR+EAS	chr3:180993216:T:C	chr3:180859837:G:A	rs12696488	0.250253	0.0375235	0.0316238	0.2354	5	0.999977
AFR+EAS	chr3:180993216:T:C	chr3:180815463:C:A	rs9838229	0.16076	0.0781959	0.0199949	9.2e-05	6	0.352395
AFR+EAS	chr3:180993216:T:C	chr3:180825621:A:G	rs62291374	0.162908	0.077598	0.0199003	9.65e-05	6	0.156398
AFR+EAS	chr3:180993216:T:C	chr3:180830235:G:C	rs7618914	0.162801	0.0774837	0.019897	9.85e-05	6	0.108951
AFR+EAS	chr3:180993216:T:C	chr3:180833426:C:T	rs1879248	0.161046	0.0776293	0.0198442	9.16e-05	6	0.382256
AFR+EAS	chr3:181503091:T:G	chr3:181474339:T:A	rs11712595	0.109838	-0.0854874	0.0184504	3.6e-06	1	0.999974
AFR+EAS	chr3:181503091:T:G	chr3:181460131:T:C	rs1479163	0.384121	-0.0248537	0.0119314	0.0372466	2	1
AFR+EAS	chr3:181503091:T:G	chr3:181462879:A:G	rs9825132	0.471673	-0.00573404	0.011791	0.626749	3	0.990047
AFR+EAS	chr3:181503091:T:G	chr3:181447824:G:A	rs115932183	0.0451421	0.0220458	0.0351905	0.531007	4	1
AFR+EAS	chr3:181503091:T:G	chr3:181336291:G:A	rs34502481	0.0284557	0.00727519	0.0446138	0.870463	5	1
AFR+EAS	chr3:181503091:T:G	chr3:181438511:T:G	rs73055846	0.105522	-0.0323751	0.0182578	0.076193	6	1
AFR+EAS	chr3:181503091:T:G	chr3:181468571:C:T	rs11717567	0.0322244	-0.0882961	0.0237431	0.000200166	7	0.18364
AFR+EAS	chr3:181503091:T:G	chr3:181479104:C:A	rs11708101	0.0322983	-0.0873241	0.0238872	0.000256497	7	0.81636
AFR+EAS	chr3:181503091:T:G	chr3:181465865:C:T	rs4854917	0.411166	-0.025035	0.0118541	0.0346923	8	0.999694
AFR+EAS	chr3:181503091:T:G	chr3:181467750:A:G	rs62291697	0.123914	0.00415313	0.0150086	0.781998	9	1
AFR+EAS	chr3:181503091:T:G	chr3:181273958:A:C	rs6443738	0.247016	0.0400832	0.0145743	0.00595458	10	1
AFR+EAS	chr4:65517565:C:T	chr4:65603722:T:C	rs11131604	0.291339	0.0457435	0.0123526	0.000212952	1	1
AFR+EAS	chr4:65517565:C:T	chr4:65600632:G:A	rs74351371	0.106623	0.0274469	0.0243604	0.259868	2	0.999974
AFR+EAS	chr4:65517565:C:T	chr4:65605095:T:C	rs4404602	0.183351	-0.0641133	0.013631	2.56e-06	3	1
AFR+EAS	chr4:117807402:T:C	chr4:117933131:T:C	rs28474943	0.510329	0.049731	0.0122419	4.86e-05	1	1
AFR+EAS	chr4:117807402:T:C	chr4:117941752:T:A	rs1872770	0.525106	-0.0492188	0.0122275	5.69e-05	2	1
AFR+EAS	chr4:117807402:T:C	chr4:117936641:G:A	rs6839993	0.525107	-0.0486892	0.0122252	6.81e-05	3	1
AFR+EAS	chr4:169307398:C:T	chr4:169376558:G:A	rs11132803	0.550132	-0.0501512	0.0124756	5.82e-05	1	1
AFR+EAS	chr4:169307398:C:T	chr4:169377857:A:C	rs12648554	0.551074	0.0490124	0.0125212	9.06e-05	2	1
AFR+EAS	chr4:169307398:C:T	chr4:169376748:G:A	rs12642846	0.5511	0.0501097	0.0125239	6.3e-05	3	1
AFR+EAS	chr4:175940150:G:A	chr4:175944615:A:T	rs11133120	0.178318	0.0519977	0.0141845	0.000246545	1	1
AFR+EAS	chr4:175940150:G:A	chr4:175949971:G:A	rs62340585	0.1106	0.077013	0.0183439	2.69e-05	2	0.981304
AFR+EAS	chr4:175940150:G:A	chr4:175956820:T:G	rs7689812	0.447718	-0.0200551	0.0123854	0.105393	3	1
AFR+EAS	chr4:175940150:G:A	chr4:175902264:G:T	rs35663654	0.0247725	-0.0826492	0.0442416	0.0617436	4	1
AFR+EAS	chr4:175940150:G:A	chr4:175946473:A:G	rs2333324	0.227782	0.0565781	0.0133585	2.28e-05	5	0.999945
AFR+EAS	chr4:175940150:G:A	chr4:175922595:T:C	rs17668541	0.162917	-0.0427653	0.0147682	0.00378241	6	1
AFR+EAS	chr4:175940150:G:A	chr4:175924003:G:A	rs12507821	0.199963	0.0439452	0.0138094	0.00146128	7	1
AFR+EAS	chr4:175940150:G:A	chr4:175985956:C:T	rs1905832	0.165073	-0.0445977	0.0146374	0.00231267	8	1
AFR+EAS	chr4:175940150:G:A	chr4:176006408:A:G	rs62340612	0.191476	0.0276808	0.0136191	0.0421033	9	1
AFR+EAS	chr6:92367782:G:T	chr6:92345429:G:A	rs7752452	0.452958	0.0369742	0.0115871	0.00141786	1	1
AFR+EAS	chr6:92367782:G:T	chr6:92591144:G:A	rs813656	0.180552	0.0420054	0.0160281	0.00877385	2	1
AFR+EAS	chr6:92367782:G:T	chr6:92584380:T:C	rs1341996	0.0443114	-0.0592221	0.018243	0.00116923	3	1
AFR+EAS	chr6:92367782:G:T	chr6:92350313:G:C	rs12663890	0.38748	0.0371398	0.0117404	0.00155926	4	1
AFR+EAS	chr6:92367782:G:T	chr6:92348844:C:T	rs67975551	0.175857	0.00339895	0.0179364	0.849701	5	1
AFR+EAS	chr6:92367782:G:T	chr6:92352457:C:T	rs12211170	0.381064	0.0381493	0.0117821	0.00120408	6	0.097753
AFR+EAS	chr6:92367782:G:T	chr6:92353309:C:T	rs11969489	0.381003	0.0383635	0.0117826	0.00113019	6	0.44557
AFR+EAS	chr6:92367782:G:T	chr6:92353653:T:C	rs7749224	0.380962	0.0381692	0.0117824	0.00119741	6	0.111888
AFR+EAS	chr6:92367782:G:T	chr6:92355618:C:T	rs7739625	0.38102	0.0383046	0.0117821	0.00114971	6	0.29608
AFR+EAS	chr6:92367782:G:T	chr6:92582051:T:C	rs1084764	0.333959	-0.00197287	0.0338982	0.953589	7	0.0820875
AFR+EAS	chr6:92367782:G:T	chr6:92586713:C:T	rs2730858	0.334035	-0.00230889	0.0338761	0.945661	7	0.917912
AFR+EAS	chr6:92367782:G:T	chr6:92383724:G:A	rs2555763	0.398301	0.0187691	0.0157436	0.233194	8	1
AFR+EAS	chr6:92367782:G:T	chr6:92378187:C:T	rs674194	0.408234	0.0378621	0.0119178	0.00148833	9	0.0728738
AFR+EAS	chr6:92367782:G:T	chr6:92378393:G:A	rs679642	0.408175	0.037954	0.0119187	0.00145057	9	0.0941663
AFR+EAS	chr6:92367782:G:T	chr6:92378559:C:T	rs672749	0.408147	0.0379691	0.0119188	0.00144435	9	0.0982604
AFR+EAS	chr6:92367782:G:T	chr6:92379422:C:T	rs641961	0.408136	0.0379662	0.0119192	0.00144609	9	0.0970865
AFR+EAS	chr6:92367782:G:T	chr6:92379529:T:C	rs641530	0.408124	0.0384282	0.0119194	0.0012641	9	0.366733
AFR+EAS	chr6:92367782:G:T	chr6:92386086:T:G	rs647677	0.408212	0.0384227	0.011957	0.00131176	9	0.254828
AFR+EAS	chr6:92367782:G:T	chr6:92345429:G:A	rs7752452	0.452958	0.0369742	0.0115871	0.00141786	10	1
AFR+EAS	chr6:92367782:G:T	chr6:92345691:C:A	rs6915378	0.452993	0.0369734	0.0115877	0.00141908	10	0.461808
AFR+EAS	chr7:1990232:T:C	chr7:1843159:G:A	rs73046323	0.0680197	0.079089	0.0209456	0.000159411	1	1
AFR+EAS	chr7:1990232:T:C	chr7:1837675:T:C	rs4721096	0.148202	-0.0844743	0.0218205	0.000108249	2	1
AFR+EAS	chr7:1990232:T:C	chr7:1834120:C:G	rs10268797	0.15585	-0.0719157	0.0210822	0.000646747	3	1
AFR+EAS	chr7:1990232:T:C	chr7:1821344:G:A	rs11769866	0.0605588	0.0755712	0.0218445	0.000541163	4	1
AFR+EAS	chr7:1990232:T:C	chr7:1841891:G:C	rs4721098	0.164733	-0.0674685	0.0201193	0.000798183	5	1
AFR+EAS	chr7:1990232:T:C	chr7:1829091:A:G	rs56758848	0.0744602	0.0567732	0.0206263	0.00591491	6	1
AFR+EAS	chr7:1990232:T:C	chr7:1880720:G:A	rs34040190	0.0527685	0.074918	0.0221513	0.000719327	7	0.123011
AFR+EAS	chr7:1990232:T:C	chr7:1887000:G:A	rs62436669	0.0533866	0.0757061	0.0220975	0.000612516	7	0.70731
AFR+EAS	chr7:1990232:T:C	chr7:1899385:T:C	rs7807014	0.0554921	0.0767045	0.0219261	0.000468207	7	0.148262
AFR+EAS	chr7:110428958:T:G	chr7:110464163:T:C	rs10248611	0.356026	-0.0494236	0.0135238	0.000257624	1	1
AFR+EAS	chr7:110428958:T:G	chr7:110463001:C:G	rs399827	0.438205	0.0332098	0.0123451	0.00714252	2	1
AFR+EAS	chr7:110428958:T:G	chr7:110458719:A:G	rs492778	0.157369	-0.0249317	0.0209809	0.234714	3	1
AFR+EAS	chr7:111353455:C:T	chr7:111250378:G:A	rs37731	0.259324	-0.0490296	0.0134606	0.000270057	1	1
AFR+EAS	chr7:111353455:C:T	chr7:111208273:T:A	rs214457	0.189162	0.0447461	0.013518	0.000932553	2	1
AFR+EAS	chr7:111353455:C:T	chr7:111241662:T:C	rs37719	0.189821	0.047105	0.0134139	0.000445342	3	1
AFR+EAS	chr7:131882504:A:G	chr7:132045767:A:C	rs879404	0.422161	0.0437381	0.0119628	0.000256016	1	1
AFR+EAS	chr7:131882504:A:G	chr7:132050387:C:A	rs7777234	0.400243	-0.0444074	0.011948	0.000201839	2	1
AFR+EAS	chr7:131882504:A:G	chr7:132055810:C:T	rs2175857	0.352225	-0.0475232	0.0122016	9.83e-05	3	1
AFR+EAS	chr7:137392357:A:C	chr7:137362436:C:G	rs10954579	0.115555	-0.0611466	0.0151939	5.71e-05	1	0.999978
AFR+EAS	chr7:137392357:A:C	chr7:137335037:C:G	rs1177338	0.285132	0.02655	0.0167636	0.113242	2	1
AFR+EAS	chr7:137392357:A:C	chr7:137352943:T:C	rs321200	0.308265	0.0572105	0.0121428	2.46e-06	3	1
AFR+EAS	chr7:137392357:A:C	chr7:137333710:C:G	rs322329	0.389173	-0.0447636	0.0118919	0.000167084	4	1
AFR+EAS	chr7:137392357:A:C	chr7:137336915:T:A	rs161093	0.327571	0.0491821	0.0120178	4.27e-05	5	1
AFR+EAS	chr7:137392357:A:C	chr7:137334981:A:G	rs1162027	0.252673	0.0298568	0.017876	0.0948758	6	1
AFR+EAS	chr7:137392357:A:C	chr7:137345092:T:C	rs321198	0.455268	-0.0428689	0.0115874	0.000215919	7	1
AFR+EAS	chr7:137392357:A:C	chr7:137342296:C:A	rs320726	0.451028	0.0409455	0.0115821	0.000407398	8	1
AFR+EAS	chr7:137392357:A:C	chr7:137362391:A:C	rs320696	0.27861	0.0485025	0.0133108	0.000268608	9	1
AFR+EAS	chr7:141006357:G:T	chr7:141089910:A:G	rs145213983	0.0359567	-0.176669	0.0408061	1.49e-05	1	0.958752
AFR+EAS	chr7:141006357:G:T	chr7:141217756:T:G	rs6959814	0.590379	-0.0181049	0.012363	0.143073	2	1
AFR+EAS	chr7:141006357:G:T	chr7:141215628:G:A	rs12703370	0.552615	0.0393039	0.0122073	0.00128325	3	0.0513312
AFR+EAS	chr7:141006357:G:T	chr7:141216221:A:G	rs2109864	0.551361	0.0399714	0.012198	0.00104957	3	0.359766
AFR+EAS	chr7:141006357:G:T	chr7:141216666:A:G	rs2159759	0.553091	0.0380759	0.0122038	0.00180858	3	0.0777307
AFR+EAS	chr7:141006357:G:T	chr7:141216818:G:T	rs12703372	0.553388	0.0387937	0.0121834	0.00145177	3	0.516845
AFR+EAS	chr7:141006357:G:T	chr7:141154620:C:T	rs73167441	0.0684883	0.0843214	0.0282352	0.00282294	4	0.50414
AFR+EAS	chr7:141006357:G:T	chr7:141220588:C:T	rs17566000	0.0675702	0.0616449	0.0301532	0.040915	4	0.0641842
AFR+EAS	chr7:141006357:G:T	chr7:141225116:A:G	rs58492534	0.0694509	0.052551	0.0297151	0.0769787	4	0.131841
AFR+EAS	chr7:141006357:G:T	chr7:141225869:A:G	rs73167472	0.0682166	0.0635219	0.0299643	0.034013	4	0.188235
AFR+EAS	chr7:141006357:G:T	chr7:141231591:C:T	rs17488258	0.0708723	0.0619408	0.0294669	0.0355493	4	0.0676054
AFR+EAS	chr7:141006357:G:T	chr7:141238121:G:A	rs2041533	0.0681898	0.0592936	0.0300029	0.0481248	4	0.0571994
AFR+EAS	chr8:26415252:G:A	chr8:26268945:G:T	rs11135932	0.480104	0.0379585	0.0117528	0.00123906	1	1
AFR+EAS	chr8:26415252:G:A	chr8:26261240:T:G	rs7817583	0.588744	-0.0461665	0.0121428	0.000143545	2	1
AFR+EAS	chr8:26415252:G:A	chr8:26267903:C:A	rs6557909	0.314785	-0.0374536	0.012296	0.0023191	3	1
AFR+EAS	chr8:26415252:G:A	chr8:26268924:A:G	rs12675174	0.401781	0.0362942	0.0119902	0.00247006	4	1
AFR+EAS	chr8:26415252:G:A	chr8:26263159:T:G	rs1965932	0.59144	-0.046301	0.0121568	0.000139725	5	1
AFR+EAS	chr8:26415252:G:A	chr8:26269273:A:G	rs13268195	0.389964	0.0375769	0.0121121	0.00191941	6	1
AFR+EAS	chr8:27584610:C:A	chr8:27336049:G:A	rs1879187	0.390485	0.0277253	0.0120211	0.0210884	1	0.816602
AFR+EAS	chr8:27584610:C:A	chr8:27336406:G:T	rs1879188	0.389353	0.0275913	0.0120161	0.0216645	1	0.183397
AFR+EAS	chr8:27584610:C:A	chr8:27378301:G:A	rs10106782	0.201477	-0.018471	0.0152937	0.227142	2	0.998502
AFR+EAS	chr8:27584610:C:A	chr8:27350609:G:A	rs6987305	0.450455	0.0410016	0.0121522	0.000740807	3	1
AFR+EAS	chr8:27584610:C:A	chr8:27404678:C:T	rs1367088	0.517473	-0.014758	0.0117447	0.20891	4	0.999936
AFR+EAS	chr8:27584610:C:A	chr8:27347081:A:G	rs4534095	0.184031	-0.0225339	0.0156581	0.150116	5	1
AFR+EAS	chr8:27584610:C:A	chr8:27464080:G:C	rs3735757	0.302463	0.023609	0.0127516	0.0641029	6	0.999995
AFR+EAS	chr8:27584610:C:A	chr8:27445368:A:G	rs4733063	0.267778	-0.022926	0.0130152	0.0781564	7	1
AFR+EAS	chr8:27584610:C:A	chr8:27427787:G:C	rs73570193	0.0255862	-0.0176237	0.0463642	0.703861	8	1
AFR+EAS	chr8:27584610:C:A	chr8:27432095:C:T	rs11988406	0.48068	0.0442697	0.0122414	0.000298742	9	0.878689
AFR+EAS	chr8:27584610:C:A	chr8:27434775:A:G	rs1896960	0.481891	0.0428387	0.0122435	0.000467164	9	0.080345
AFR+EAS	chr8:27584610:C:A	chr8:27369936:C:T	rs112754919	0.440778	0.0431932	0.0121561	0.000380547	10	0.920281
AFR+EAS	chr8:27584610:C:A	chr8:27371149:C:A	rs7013346	0.444133	0.0399201	0.0121508	0.00101841	10	0.0796941
AFR+EAS	chr8:38376991:C:T	chr8:38505303:G:A	rs34844754	0.240509	0.0374696	0.0131268	0.00431124	1	1
AFR+EAS	chr8:38376991:C:T	chr8:38403297:T:C	rs13248631	0.348627	-0.0317249	0.0120736	0.00859857	2	1
AFR+EAS	chr8:38376991:C:T	chr8:38505954:C:T	rs1541897	0.182129	-0.0238186	0.0138819	0.0861973	3	1
AFR+EAS	chr8:38376991:C:T	chr8:38453483:C:T	rs4733930	0.300694	0.0309591	0.0126843	0.0146569	4	1
AFR+EAS	chr8:38376991:C:T	chr8:38459880:T:C	rs7012413	0.42505	0.0306234	0.0120559	0.0110812	5	1
AFR+EAS	chr8:38376991:C:T	chr8:38467098:G:A	rs6994556	0.330987	-0.0234632	0.0120715	0.0519342	6	1
AFR+EAS	chr8:38376991:C:T	chr8:38457883:T:C	rs3758103	0.0302363	0.0002523	0.0342032	0.994114	7	1
AFR+EAS	chr8:38376991:C:T	chr8:38498271:G:A	rs115804938	0.0108144	-0.148908	0.0766158	0.0519477	8	1
AFR+EAS	chr8:38376991:C:T	chr8:38162807:G:A	rs2843727	0.247101	-0.000343059	0.0131649	0.979211	9	0.126292
AFR+EAS	chr8:38376991:C:T	chr8:38162896:T:A	rs2843726	0.250952	-0.00190787	0.0131474	0.884621	9	0.520132
AFR+EAS	chr8:38376991:C:T	chr8:38165409:A:G	rs2843746	0.249295	-0.000187679	0.0131363	0.988601	9	0.166815
AFR+EAS	chr8:38376991:C:T	chr8:38167105:A:T	rs2843745	0.249492	-0.000176435	0.0130996	0.989254	9	0.165767
AFR+EAS	chr8:38376991:C:T	chr8:38243485:A:G	rs16887273	0.160598	-0.0605473	0.0141378	1.85e-05	10	0.0486257
AFR+EAS	chr8:38376991:C:T	chr8:38244605:G:A	rs56058270	0.161072	-0.060929	0.0141441	1.65e-05	10	0.0676662
AFR+EAS	chr8:38376991:C:T	chr8:38252697:T:C	rs2898674	0.162862	-0.0598931	0.0140992	2.16e-05	10	0.0178594
AFR+EAS	chr8:38376991:C:T	chr8:38265670:C:T	rs7007097	0.15929	-0.0603917	0.0142136	2.15e-05	10	0.0183894
AFR+EAS	chr8:38376991:C:T	chr8:38280012:A:G	rs12674515	0.157268	-0.059097	0.0142475	3.36e-05	10	0.0128779
AFR+EAS	chr8:38376991:C:T	chr8:38348724:C:T	rs11785041	0.160574	-0.0594947	0.0141908	2.76e-05	10	0.0108231
AFR+EAS	chr8:38376991:C:T	chr8:38355093:T:C	rs58279725	0.160606	-0.060603	0.0141914	1.95e-05	10	0.161053
AFR+EAS	chr8:38376991:C:T	chr8:38389244:T:C	rs7012844	0.161871	-0.06216	0.0141798	1.17e-05	10	0.404223
AFR+EAS	chr8:38376991:C:T	chr8:38390788:T:C	rs112537273	0.145774	-0.0612733	0.0145801	2.64e-05	10	0.00994837
AFR+EAS	chr8:38376991:C:T	chr8:38391943:T:C	rs59176647	0.200714	-0.0581275	0.0135475	1.78e-05	10	0.0240867
AFR+EAS	chr8:38376991:C:T	chr8:38399988:G:A	rs7816998	0.163366	-0.0634455	0.0141445	7.27e-06	10	0.0762276
AFR+EAS	chr8:38376991:C:T	chr8:38401517:C:A	rs2016875	0.162444	-0.0619686	0.0141701	1.22e-05	10	0.0487234
AFR+EAS	chr8:38376991:C:T	chr8:38402915:C:G	rs59498392	0.165032	-0.0635248	0.0141255	6.89e-06	10	0.0509663
AFR+EAS	chr8:64625546:G:A	chr8:64420889:A:G	rs2600480	0.159293	-0.091896	0.015602	3.86e-09	1	1
AFR+EAS	chr8:64625546:G:A	chr8:64391100:T:G	rs298183	0.233297	0.0910725	0.0156088	5.39e-09	2	1
AFR+EAS	chr8:88271460:A:G	chr8:88458734:G:T	rs1094196	0.193832	0.057631	0.0154768	0.000196319	1	1
AFR+EAS	chr8:88271460:A:G	chr8:88487382:A:G	rs821109	0.256276	-0.056306	0.0154688	0.000272652	2	1
AFR+EAS	chr8:110559321:T:C	chr8:110540328:T:A	rs13254795	0.290063	-0.0499073	0.0162159	0.00208623	1	0.974732
AFR+EAS	chr8:110559321:T:C	chr8:110734285:A:G	rs4391404	0.15141	0.0319783	0.0186999	0.087251	2	0.999703
AFR+EAS	chr8:110559321:T:C	chr8:110661464:C:T	rs720966	0.312527	-0.0485568	0.0164546	0.00316787	3	0.999714
AFR+EAS	chr8:110559321:T:C	chr8:110739277:A:G	rs4130422	0.182618	0.0192253	0.013979	0.16904	4	0.999938
AFR+EAS	chr8:110559321:T:C	chr8:110754962:T:A	rs13273501	0.0305505	0.0529119	0.0270641	0.0505764	5	1
AFR+EAS	chr8:110559321:T:C	chr8:110631866:C:T	rs13256323	0.0450558	0.0165524	0.0364051	0.649344	6	0.999991
AFR+EAS	chr8:110559321:T:C	chr8:110404514:A:C	rs79425976	0.0127892	-0.0348182	0.0354791	0.326411	7	0.99997
AFR+EAS	chr8:110559321:T:C	chr8:110688650:G:T	rs10955543	0.184485	0.0192761	0.0141016	0.171645	8	0.133727
AFR+EAS	chr8:110559321:T:C	chr8:110688820:G:A	rs937278	0.184481	0.0192762	0.0141016	0.171643	8	0.133741
AFR+EAS	chr8:110559321:T:C	chr8:110688842:T:C	rs937279	0.190998	0.021451	0.0139797	0.12492	8	0.595657
AFR+EAS	chr8:110559321:T:C	chr8:110753342:A:G	rs35537988	0.172953	0.015977	0.0142398	0.261864	8	0.0979113
AFR+EAS	chr9:74743829:T:C	chr9:74666040:A:G	rs11144049	0.0450019	0.0648332	0.0185666	0.000479537	1	0.155798
AFR+EAS	chr9:74743829:T:C	chr9:74667554:A:G	rs11144051	0.0442543	0.0676371	0.0184723	0.000250709	1	0.396681
AFR+EAS	chr9:74743829:T:C	chr9:74678800:C:T	rs11144056	0.0570131	0.0562676	0.0179917	0.00176352	1	0.0185828
AFR+EAS	chr9:74743829:T:C	chr9:74678973:A:G	rs12236026	0.0572306	0.0566328	0.0179822	0.00163612	1	0.0206731
AFR+EAS	chr9:74743829:T:C	chr9:74680379:T:G	rs10521463	0.0402241	0.0694675	0.0190788	0.000271496	1	0.369304
AFR+EAS	chr9:93475091:T:G	chr9:93548912:G:A	rs10761236	0.508017	-0.0413213	0.0129684	0.001441	1	1
AFR+EAS	chr9:93475091:T:G	chr9:93565409:A:C	rs11975	0.497382	0.0374494	0.0129585	0.00385292	2	0.227342
AFR+EAS	chr9:93475091:T:G	chr9:93569534:G:C	rs7870210	0.497259	0.0374287	0.0129597	0.00387583	2	0.214004
AFR+EAS	chr9:93475091:T:G	chr9:93569562:T:G	rs7860098	0.497197	0.0374346	0.0129587	0.00386772	2	0.218767
AFR+EAS	chr9:93475091:T:G	chr9:93571634:T:C	rs60076242	0.497194	0.0380731	0.0129611	0.00330891	2	0.868033
AFR+EAS	chr9:93475091:T:G	chr9:93408317:C:T	rs10115890	0.115878	0.0791341	0.0230227	0.000587708	3	0.0592751
AFR+EAS	chr9:93475091:T:G	chr9:93408346:A:C	rs10119044	0.115882	0.0796877	0.0230184	0.000536354	3	0.100212
AFR+EAS	chr9:93475091:T:G	chr9:93408403:A:T	rs10119048	0.115884	0.0796888	0.0230179	0.000536114	3	0.100475
AFR+EAS	chr9:93475091:T:G	chr9:93409097:T:C	rs12345304	0.115886	0.0796932	0.0230164	0.000535277	3	0.10137
AFR+EAS	chr9:93475091:T:G	chr9:93410114:A:G	rs12345623	0.115689	0.0790471	0.0230385	0.000601166	3	0.0520314
AFR+EAS	chr9:93475091:T:G	chr9:93410881:C:T	rs12342078	0.115871	0.0791431	0.0230181	0.000585367	3	0.0606487
AFR+EAS	chr9:93475091:T:G	chr9:93411173:T:C	rs4451368	0.115874	0.0795701	0.0230172	0.000546258	3	0.090236
AFR+EAS	chr9:93475091:T:G	chr9:93413839:A:G	rs73651207	0.115695	0.0795946	0.0230366	0.000550026	3	0.0867581
AFR+EAS	chr9:93475091:T:G	chr9:93414602:C:A	rs73651208	0.115735	0.0809157	0.0230297	0.000442183	3	0.300987
AFR+EAS	chr9:93475091:T:G	chr9:93416386:G:A	rs10992728	0.482266	0.0298888	0.0116278	0.0101564	4	1
AFR+EAS	chr9:93475091:T:G	chr9:93391612:G:A	rs10992720	0.124617	0.0719516	0.0167309	1.7e-05	5	1
AFR+EAS	chr9:93475091:T:G	chr9:93404297:G:A	rs10761224	0.408944	0.00105818	0.0117291	0.928114	6	1
AFR+EAS	chr9:93475091:T:G	chr9:93550730:C:T	rs7038564	0.386251	0.0620346	0.014485	1.85e-05	7	0.477938
AFR+EAS	chr9:93475091:T:G	chr9:93552958:G:C	rs10046907	0.386321	0.0621235	0.0144833	1.79e-05	7	0.522058
AFR+EAS	chr9:93475091:T:G	chr9:93371001:T:C	rs1889338	0.338295	-0.0537915	0.0194498	0.00568075	8	0.122012
AFR+EAS	chr9:93475091:T:G	chr9:93371460:C:T	rs2151714	0.338296	-0.0538094	0.0194504	0.0056663	8	0.125688
AFR+EAS	chr9:93475091:T:G	chr9:93374442:C:T	rs4548243	0.338297	-0.0540049	0.019451	0.00549543	8	0.179145
AFR+EAS	chr9:93475091:T:G	chr9:93378073:T:G	rs2104966	0.338187	-0.0533606	0.0194795	0.00615653	8	0.497585
AFR+EAS	chr9:93475091:T:G	chr9:93378847:T:C	rs7849194	0.33842	-0.0535316	0.0194689	0.00596686	8	0.0689324
AFR+EAS	chr10:3779369:G:A	chr10:3769548:C:G	rs10795074	0.425968	-0.0413715	0.012007	0.000569745	1	1
AFR+EAS	chr10:3779369:G:A	chr10:3772044:G:T	rs7072597	0.4526	0.034148	0.0121334	0.00488692	2	0.469466
AFR+EAS	chr10:3779369:G:A	chr10:3772452:C:T	rs6601757	0.450986	0.034218	0.0120762	0.00460403	2	0.910263
AFR+EAS	chr10:3779369:G:A	chr10:3773100:C:T	rs2171302	0.146662	0.00573812	0.0192999	0.766227	3	1
AFR+EAS	chr10:3779369:G:A	chr10:3768850:T:C	rs7071559	0.425996	-0.0422649	0.0119606	0.000409802	4	1
AFR+EAS	chr10:3779369:G:A	chr10:3767912:A:G	rs10218947	0.245573	-0.0298602	0.01402	0.0331861	5	1
AFR+EAS	chr10:3779369:G:A	chr10:3770048:T:C	rs7076536	0.350259	0.028387	0.0126081	0.0243552	6	1
AFR+EAS	chr10:3779369:G:A	chr10:3769020:A:G	rs11252080	0.0271363	-0.0459385	0.0312626	0.141713	7	0.683746
AFR+EAS	chr10:3779369:G:A	chr10:3769052:T:G	rs11252081	0.0271362	-0.0458144	0.0313112	0.143414	7	0.306415
AFR+EAS	chr10:103141734:T:C	chr10:103254113:G:T	rs1712509	0.101565	-0.0628394	0.0153396	4.19e-05	1	1
AFR+EAS	chr10:103141734:T:C	chr10:103243964:T:G	rs4917385	0.189165	0.0618831	0.0152746	5.09e-05	2	1
AFR+EAS	chr10:103141734:T:C	chr10:103263177:T:C	rs1163073	0.101443	-0.063191	0.0153339	3.77e-05	3	1
AFR+EAS	chr10:103141734:T:C	chr10:103236552:G:A	rs10748841	0.2557	0.0380437	0.0299029	0.203287	4	1
AFR+EAS	chr11:24367689:A:C	chr11:24535270:C:T	rs1318864	0.475119	-0.0388258	0.012741	0.00230901	1	0.995371
AFR+EAS	chr11:24367689:A:C	chr11:24535579:A:C	rs10834370	0.476213	-0.0385137	0.0127159	0.00245532	1	0.101057
AFR+EAS	chr11:24367689:A:C	chr11:24535136:T:C	rs975882	0.405961	-0.0205849	0.0167602	0.219371	2	1
AFR+EAS	chr11:24367689:A:C	chr11:24534146:T:C	rs7931113	0.495533	0.0379132	0.0128398	0.00314929	3	1
AFR+EAS	chr11:24367689:A:C	chr11:24533602:G:A	rs11027983	0.478745	-0.0398759	0.0128799	0.0019617	4	1
AFR+EAS	chr11:28592943:A:T	chr11:28516721:A:C	rs147162828	0.0133552	-0.0912036	0.0664376	0.169823	1	1
AFR+EAS	chr11:28592943:A:T	chr11:28491287:T:G	rs2007527	0.214436	0.0415667	0.0135603	0.00217438	2	0.513782
AFR+EAS	chr11:28592943:A:T	chr11:28494531:C:T	rs4489727	0.214332	0.0415649	0.0135626	0.00217903	2	0.486218
AFR+EAS	chr11:28592943:A:T	chr11:28469942:A:G	rs2582900	0.40979	-0.0331502	0.0121606	0.00641017	3	1
AFR+EAS	chr11:28592943:A:T	chr11:28445970:G:A	rs6484372	0.35571	0.0347296	0.0122786	0.00467704	4	1
AFR+EAS	chr11:28592943:A:T	chr11:28391535:G:A	rs7948373	0.318962	-0.036809	0.0129142	0.00436818	5	0.986039
AFR+EAS	chr11:28592943:A:T	chr11:28506891:T:C	rs7944587	0.349866	0.0385746	0.0124078	0.00187786	6	0.331987
AFR+EAS	chr11:28592943:A:T	chr11:28506893:T:C	rs7944588	0.34987	0.0386493	0.0124079	0.00184012	6	0.515061
AFR+EAS	chr11:28592943:A:T	chr11:28515958:G:A	rs7944721	0.350795	0.0382922	0.0123771	0.00197615	6	0.109807
AFR+EAS	chr11:28592943:A:T	chr11:28500988:C:G	rs2582908	0.366562	-0.0322224	0.0124393	0.00958724	7	1
AFR+EAS	chr11:28592943:A:T	chr11:28556320:T:C	rs7396827	0.25768	-0.0415564	0.0141674	0.00335448	8	1
AFR+EAS	chr11:28592943:A:T	chr11:28386420:T:G	rs10767719	0.239037	0.0404667	0.0132441	0.00224722	9	0.0447364
AFR+EAS	chr11:28592943:A:T	chr11:28395099:A:G	rs4923535	0.2391	0.0401739	0.0132329	0.00239821	9	0.915885
AFR+EAS	chr11:28592943:A:T	chr11:28569621:A:T	rs11030380	0.232549	-0.0378815	0.0135976	0.00533783	10	0.687617
AFR+EAS	chr11:28592943:A:T	chr11:28570040:C:T	rs7127383	0.229545	-0.0371321	0.0136397	0.00648204	10	0.310104
AFR+EAS	chr11:46321639:C:A	chr11:46530368:C:T	rs10160701	0.467228	0.0578699	0.0142108	4.66e-05	1	1
AFR+EAS	chr11:46321639:C:A	chr11:46424714:C:A	rs6485682	0.470954	-0.0592039	0.0142301	3.18e-05	2	1
AFR+EAS	chr11:46321639:C:A	chr11:46493454:C:G	rs12578042	0.465084	0.0569759	0.0142026	6.03e-05	3	1
AFR+EAS	chr11:46321639:C:A	chr11:46478324:C:T	rs7130141	0.465943	0.0592675	0.014216	3.06e-05	4	1
AFR+EAS	chr11:57794697:A:G	chr11:58005688:A:T	rs11601202	0.0987821	0.0331298	0.0250816	0.186541	1	1
AFR+EAS	chr11:57794697:A:G	chr11:58007013:C:T	rs11608016	0.110623	0.0591758	0.0181741	0.00112977	2	1
AFR+EAS	chr11:57794697:A:G	chr11:58015239:A:C	rs10792125	0.220272	-0.0591807	0.0167328	0.000404983	3	1
AFR+EAS	chr11:57794697:A:G	chr11:58015348:C:T	rs7121139	0.110406	0.0613924	0.0181771	0.000731602	4	0.999402
AFR+EAS	chr11:57794697:A:G	chr11:57730760:C:T	rs2847308	0.358994	-0.0279162	0.0136364	0.0406403	5	0.329981
AFR+EAS	chr11:57794697:A:G	chr11:57731593:C:T	rs547891	0.359204	-0.0279502	0.0136376	0.0404142	5	0.670019
AFR+EAS	chr11:57794697:A:G	chr11:57666650:C:A	rs499188	0.323958	0.0293197	0.0136902	0.0322216	6	1
AFR+EAS	chr11:57794697:A:G	chr11:57623633:G:C	rs2511997	0.497689	-0.030695	0.0123031	0.0125995	7	1
AFR+EAS	chr11:57794697:A:G	chr11:57608657:T:C	rs2454659	0.490823	-0.026512	0.0121748	0.0294343	8	0.999783
AFR+EAS	chr11:57794697:A:G	chr11:57601171:C:A	rs1812005	0.499383	0.0304691	0.0122152	0.0126186	9	0.0979823
AFR+EAS	chr11:57794697:A:G	chr11:57602828:C:T	rs2432810	0.499436	0.0307811	0.0122137	0.0117286	9	0.902018
AFR+EAS	chr11:57794697:A:G	chr11:57646470:C:G	rs12793139	0.315377	-0.0281062	0.0132349	0.0337003	10	0.410421
AFR+EAS	chr11:57794697:A:G	chr11:57651876:G:T	rs7108113	0.680236	0.0279448	0.0131309	0.0333232	10	0.589532
AFR+EAS	chr11:113504125:T:G	chr11:113503291:G:A	rs10891564	0.220061	0.0529072	0.0130038	4.73e-05	1	1
AFR+EAS	chr11:113504125:T:G	chr11:113510488:T:A	rs4245151	0.256265	-0.0403438	0.0147001	0.00606101	2	1
AFR+EAS	chr11:113504125:T:G	chr11:113450489:G:C	rs55697087	0.211835	-0.00789668	0.0138597	0.56884	3	1
AFR+EAS	chr11:113504125:T:G	chr11:113501949:C:T	rs7934649	0.246803	0.0103292	0.0178354	0.562494	4	0.981652
AFR+EAS	chr11:113504125:T:G	chr11:113521416:G:A	rs2511513	0.510223	-0.0177234	0.0118831	0.135836	5	1
AFR+EAS	chr11:113504125:T:G	chr11:113503116:G:A	rs11214628	0.291348	0.00981458	0.0150433	0.514128	6	1
AFR+EAS	chr11:113504125:T:G	chr11:113283448:G:A	rs688011	0.216956	0.0458537	0.0156766	0.00344492	7	0.999937
AFR+EAS	chr11:113504125:T:G	chr11:113546881:C:T	rs12222458	0.645949	0.0380705	0.0157652	0.0157423	8	0.938555
AFR+EAS	chr11:113504125:T:G	chr11:113556955:T:A	rs10789948	0.646049	0.0351197	0.015832	0.0265362	8	0.0357621
AFR+EAS	chr11:113504125:T:G	chr11:113276063:T:C	rs635903	0.639302	-0.0210659	0.0151581	0.164606	9	0.125772
AFR+EAS	chr11:113504125:T:G	chr11:113282915:T:G	rs592739	0.625931	-0.0214399	0.0147685	0.146575	9	0.0164872
AFR+EAS	chr11:113504125:T:G	chr11:113274351:A:G	rs618114	0.340616	0.0205488	0.0157097	0.190861	9	0.364781
AFR+EAS	chr11:113504125:T:G	chr11:113274359:G:T	rs654298	0.340745	0.0202372	0.0157082	0.197634	9	0.455691
AFR+EAS	chr11:123523928:G:C	chr11:123291806:C:T	rs7945779	0.307439	0.0455683	0.0128315	0.000383362	1	1
AFR+EAS	chr11:123523928:G:C	chr11:123293654:T:G	rs2187325	0.291546	-0.0377712	0.0130772	0.00387299	2	1
AFR+EAS	chr11:123523928:G:C	chr11:123289620:T:A	rs1943463	0.247663	-0.0482258	0.013956	0.000549128	3	1
AFR+EAS	chr11:123523928:G:C	chr11:123295425:T:C	rs6589992	0.244805	0.0388403	0.0140299	0.00563337	4	1
AFR+EAS	chr11:123523928:G:C	chr11:123288846:C:T	rs10790569	0.321998	-0.0384694	0.0126487	0.00235509	5	1
AFR+EAS	chr11:123523928:G:C	chr11:123288508:G:A	rs7930806	0.334804	0.0389963	0.0124614	0.0017519	6	1
AFR+EAS	chr11:123523928:G:C	chr11:123295057:A:G	rs6589991	0.3295	0.0407479	0.0125709	0.00118919	7	0.999726
AFR+EAS	chr11:132688442:G:A	chr11:132698360:T:C	rs2917569	0.498136	-0.0313727	0.0116056	0.00686673	1	1
AFR+EAS	chr11:132688442:G:A	chr11:132696706:A:G	rs3016506	0.470201	-0.0289369	0.0116588	0.0130654	2	1
AFR+EAS	chr11:132688442:G:A	chr11:132697077:A:C	rs1940150	0.480057	0.0339947	0.0116639	0.00356244	3	1
AFR+EAS	chr11:132688442:G:A	chr11:132698359:T:C	rs2917568	0.469745	-0.0291808	0.0116593	0.012322	4	0.999564
AFR+EAS	chr11:132688442:G:A	chr11:132699866:T:G	rs2917570	0.47776	-0.0346269	0.0116747	0.00301727	5	1
AFR+EAS	chr11:132688442:G:A	chr11:132698170:A:G	rs3016387	0.470401	-0.0287686	0.0116559	0.0135813	6	1
AFR+EAS	chr11:132688442:G:A	chr11:132702999:T:C	rs1939514	0.496218	0.0383822	0.0116766	0.00101223	7	1
AFR+EAS	chr11:132688442:G:A	chr11:132703495:C:T	rs3016384	0.46671	-0.0358757	0.0116795	0.00212854	8	1
AFR+EAS	chr11:133982789:A:G	chr11:133947897:T:C	rs507378	0.30415	0.0455719	0.0123318	0.000219471	1	1
AFR+EAS	chr11:133982789:A:G	chr11:133947330:C:T	rs688500	0.221554	-0.0517074	0.0133669	0.000109594	2	1
AFR+EAS	chr11:133982789:A:G	chr11:133942631:T:C	rs329643	0.281129	0.0360007	0.0123931	0.00367372	3	1
AFR+EAS	chr11:133982789:A:G	chr11:133946086:C:G	rs10894768	0.33127	0.0408634	0.0122336	0.000837014	4	1
AFR+EAS	chr11:133982789:A:G	chr11:133947328:A:G	rs688502	0.416047	-0.0456569	0.0120147	0.000144643	5	1
AFR+EAS	chr11:133982789:A:G	chr11:133947438:G:A	rs502834	0.213799	-0.0520695	0.013428	0.000105458	6	1
AFR+EAS	chr11:133982789:A:G	chr11:133947352:C:G	rs73034287	0.0827385	0.000205299	0.0221208	0.992595	7	1
AFR+EAS	chr11:133982789:A:G	chr11:133930878:C:A	rs12796441	0.389436	-0.00312542	0.0157781	0.842978	8	0.920361
AFR+EAS	chr11:133982789:A:G	chr11:133930880:G:A	rs11223628	0.389421	-0.00325323	0.0157777	0.836641	8	0.0796393
AFR+EAS	chr11:134426490:C:T	chr11:134608945:T:G	rs11828122	0.23252	-0.0709477	0.0179214	7.53e-05	1	1
AFR+EAS	chr11:134426490:C:T	chr11:134590430:T:C	rs10894850	0.363627	0.0388839	0.0124946	0.00185782	2	1
AFR+EAS	chr11:134426490:C:T	chr11:134578921:A:C	rs10894846	0.354574	0.0297765	0.0119432	0.0126603	3	1
AFR+EAS	chr11:134426490:C:T	chr11:134610205:A:G	rs3017971	0.445089	0.0382469	0.0129118	0.0030548	4	1
AFR+EAS	chr11:134426490:C:T	chr11:134597075:C:A	rs73595051	0.193859	-0.0632293	0.0190787	0.000919265	5	1
AFR+EAS	chr11:134426490:C:T	chr11:134575952:T:C	rs34802094	0.101265	0.0443121	0.0251942	0.0786079	6	0.999993
AFR+EAS	chr11:134426490:C:T	chr11:134629772:G:T	rs7107570	0.393668	-0.0301141	0.0174821	0.0849676	7	1
AFR+EAS	chr11:134426490:C:T	chr11:134615458:A:G	rs3019685	0.229826	0.030365	0.0129521	0.0190567	8	1
AFR+EAS	chr11:134426490:C:T	chr11:134614066:G:A	rs7118231	0.237291	0.021119	0.0176261	0.230853	9	1
AFR+EAS	chr11:134710697:A:T	chr11:134608866:C:T	rs67343751	0.229418	-0.0731992	0.0180287	4.9e-05	1	0.998872
AFR+EAS	chr11:134710697:A:T	chr11:134590430:T:C	rs10894850	0.363627	0.0388839	0.0124946	0.00185782	2	1
AFR+EAS	chr11:134710697:A:T	chr11:134577602:G:C	rs7111241	0.403398	0.0361243	0.0118435	0.00228734	3	1
AFR+EAS	chr11:134710697:A:T	chr11:134610205:A:G	rs3017971	0.445089	0.0382469	0.0129118	0.0030548	4	1
AFR+EAS	chr11:134710697:A:T	chr11:134579034:G:A	rs9919597	0.487905	0.0162518	0.0129348	0.208956	5	1
AFR+EAS	chr11:134710697:A:T	chr11:134614817:T:C	rs2156703	0.234316	0.0316632	0.0128951	0.0140708	6	0.999351
AFR+EAS	chr11:134710697:A:T	chr11:134614066:G:A	rs7118231	0.237291	0.021119	0.0176261	0.230853	7	1
AFR+EAS	chr11:134710697:A:T	chr11:134587705:C:T	rs12799211	0.0991938	0.0463224	0.0156347	0.00304866	8	0.984528
AFR+EAS	chr11:134710697:A:T	chr11:134584895:G:A	rs7936271	0.395708	-0.0414918	0.0130416	0.00146512	9	0.493766
AFR+EAS	chr11:134710697:A:T	chr11:134585309:T:G	rs6590750	0.396138	-0.0414888	0.0130378	0.00146166	9	0.506234
AFR+EAS	chr11:134710697:A:T	chr11:134605788:C:T	rs4315093	0.435262	0.0294362	0.0119733	0.0139525	10	0.116192
AFR+EAS	chr11:134710697:A:T	chr11:134605887:T:C	rs6421618	0.435278	0.0294346	0.0119736	0.0139599	10	0.575462
AFR+EAS	chr11:134710697:A:T	chr11:134606518:C:T	rs7106815	0.43539	0.0292656	0.011973	0.0145137	10	0.308342
AFR+EAS	chr12:29763906:T:C	chr12:29920998:G:C	rs10843561	0.517311	0.0398043	0.0115106	0.000544112	1	1
AFR+EAS	chr12:29763906:T:C	chr12:29806764:C:A	rs369003	0.0714042	-0.00659353	0.029137	0.820973	2	1
AFR+EAS	chr12:29763906:T:C	chr12:29857720:C:T	rs419194	0.432597	-0.0408113	0.0121464	0.000779571	3	1
AFR+EAS	chr12:29763906:T:C	chr12:29841534:C:T	rs412124	0.40863	0.0406786	0.0119065	0.000634308	4	1
AFR+EAS	chr12:29763906:T:C	chr12:29840321:A:G	rs427816	0.453943	0.0409503	0.0117149	0.000473034	5	0.479547
AFR+EAS	chr12:29763906:T:C	chr12:29840330:A:G	rs437809	0.454014	0.0409357	0.0117156	0.000475612	5	0.520453
AFR+EAS	chr12:29763906:T:C	chr12:29857300:T:C	rs601929	0.466744	0.0399961	0.0120612	0.000912863	6	1
AFR+EAS	chr12:29763906:T:C	chr12:29855952:A:G	rs371579	0.432922	-0.0408791	0.0121434	0.000761695	7	1
AFR+EAS	chr12:29763906:T:C	chr12:29841773:A:G	rs368961	0.460289	-0.0371889	0.0117461	0.00154517	8	1
AFR+EAS	chr12:74147115:T:A	chr12:74027946:T:C	rs7962729	0.172551	0.0333037	0.0143751	0.0205169	1	1
AFR+EAS	chr12:74147115:T:A	chr12:74137085:T:G	rs12824860	0.234047	-0.0401113	0.0148357	0.00685705	2	1
AFR+EAS	chr12:74147115:T:A	chr12:74052661:A:T	rs7309177	0.151876	0.0408084	0.0147822	0.00576863	3	1
AFR+EAS	chr12:74147115:T:A	chr12:74101160:T:C	rs7973838	0.186423	0.0396525	0.0140418	0.00474441	4	1
AFR+EAS	chr12:74147115:T:A	chr12:74093058:A:G	rs10785093	0.275125	-0.0386125	0.0136902	0.00479579	5	1
AFR+EAS	chr12:104237774:G:A	chr12:104088599:G:A	rs2700511	0.153997	0.0536894	0.0170832	0.00167334	1	1
AFR+EAS	chr12:104237774:G:A	chr12:104133351:T:C	rs7310193	0.227029	-0.0532837	0.0169518	0.00167081	2	1
AFR+EAS	chr12:104237774:G:A	chr12:104154835:A:G	rs4131751	0.226852	-0.05643	0.0169896	0.000895506	3	1
AFR+EAS	chr12:121252745:T:C	chr12:121005950:T:G	rs1169315	0.169292	0.0451118	0.0137242	0.00101252	1	1
AFR+EAS	chr12:121252745:T:C	chr12:121008643:T:A	rs2257764	0.243973	-0.0444788	0.0137226	0.00118991	2	1
AFR+EAS	chr12:123148383:G:A	chr12:123300843:T:C	rs72487570	0.031155	0.124457	0.0189045	4.6e-11	1	1
AFR+EAS	chr12:123148383:G:A	chr12:123355147:G:A	rs9300257	0.157555	-0.107797	0.0173676	5.41e-10	2	1
AFR+EAS	chr13:38286860:G:A	chr13:38114006:A:G	rs372540085	0.137794	0.0766916	0.0213872	0.000335973	1	1
AFR+EAS	chr13:38286860:G:A	chr13:38106697:G:A	rs1924180	0.425808	-0.0239735	0.0136873	0.0798579	2	1
AFR+EAS	chr13:38286860:G:A	chr13:38096510:T:C	rs1998532	0.407605	0.0117132	0.0170087	0.491039	3	1
AFR+EAS	chr13:38286860:G:A	chr13:38242830:A:G	rs640444	0.339639	0.0422373	0.0126858	0.00087005	4	1
AFR+EAS	chr13:38286860:G:A	chr13:38244399:G:A	rs6563593	0.209624	-0.0377502	0.0142454	0.00804925	5	1
AFR+EAS	chr13:38286860:G:A	chr13:38239240:C:T	rs593447	0.129159	-0.0420874	0.0221704	0.0576482	6	1
AFR+EAS	chr13:38286860:G:A	chr13:38243981:A:C	rs666294	0.339634	0.042844	0.0126868	0.000732689	7	1
AFR+EAS	chr13:38286860:G:A	chr13:38247248:C:G	rs9576491	0.209659	-0.0383191	0.0142451	0.00714575	8	1
AFR+EAS	chr13:55946564:A:G	chr13:56179801:C:A	rs1606364	0.0257787	-0.1332	0.0319023	2.98e-05	1	1
AFR+EAS	chr13:55946564:A:G	chr13:56154819:A:G	rs280444	0.180826	0.0477672	0.0192554	0.0131121	2	0.243238
AFR+EAS	chr13:55946564:A:G	chr13:56161928:C:T	rs280428	0.180904	0.0479549	0.0192495	0.0127302	2	0.758433
AFR+EAS	chr13:55946564:A:G	chr13:56154405:A:C	rs280443	0.139257	-0.0116765	0.028418	0.681157	3	1
AFR+EAS	chr13:55946564:A:G	chr13:56188688:T:C	rs377588	0.200693	0.0370915	0.0179756	0.0390716	4	1
AFR+EAS	chr13:55946564:A:G	chr13:56156870:C:A	rs366282	0.205243	0.0325704	0.0177739	0.0668798	5	0.201967
AFR+EAS	chr13:55946564:A:G	chr13:56157210:T:G	rs368274	0.205219	0.0323293	0.0177752	0.0689445	5	0.755162
AFR+EAS	chr13:55946564:A:G	chr13:56096717:C:G	rs77688379	0.0120994	-0.00223502	0.0713799	0.975021	6	0.609101
AFR+EAS	chr13:55946564:A:G	chr13:56113390:T:C	rs150417096	0.0121234	0.00394434	0.0712913	0.955878	6	0.29026
AFR+EAS	chr13:55946564:A:G	chr13:56137517:A:C	rs138830999	0.00598725	0.0263547	0.129543	0.838788	6	0.0838177
AFR+EAS	chr13:58247917:A:G	chr13:58045425:G:A	rs530955	0.311647	0.0539703	0.0122979	1.14e-05	1	1
AFR+EAS	chr13:58247917:A:G	chr13:58088648:C:A	rs9537940	0.217575	-0.0455509	0.0137657	0.000936279	2	1
AFR+EAS	chr13:58247917:A:G	chr13:58084963:G:C	rs627727	0.320321	0.0563747	0.0122414	4.12e-06	3	1
AFR+EAS	chr13:58247917:A:G	chr13:58093769:A:G	rs534151	0.0985351	-0.0445145	0.0188792	0.0183805	4	1
AFR+EAS	chr13:58247917:A:G	chr13:58115206:A:G	rs2321387	0.218402	-0.0481209	0.0138532	0.000513468	5	1
AFR+EAS	chr13:58247917:A:G	chr13:58113210:C:T	rs2921412	0.315869	0.0567913	0.0123587	4.32e-06	6	1
AFR+EAS	chr13:58247917:A:G	chr13:58052113:C:T	rs35329616	0.233293	-0.0459582	0.0134664	0.000642974	7	0.999981
AFR+EAS	chr13:58247917:A:G	chr13:58041819:A:T	rs544942	0.0794777	-0.0438573	0.0200505	0.0287177	8	1
AFR+EAS	chr13:79298392:T:A	chr13:79422017:G:A	rs9545113	0.150244	-0.0400327	0.0147689	0.00671595	1	1
AFR+EAS	chr13:79298392:T:A	chr13:79425485:G:A	rs2265377	0.225747	0.0401529	0.0147719	0.00656402	2	0.999073
AFR+EAS	chr13:79298392:T:A	chr13:79425581:T:C	rs2265378	0.22566	0.0401193	0.0147718	0.00660879	2	0.718879
AFR+EAS	chr14:29000167:T:C	chr14:29021094:G:C	rs12886628	0.224098	-0.047614	0.013838	0.000579972	1	1
AFR+EAS	chr14:29000167:T:C	chr14:29010631:T:A	rs17551075	0.0613181	0.0550368	0.020566	0.00744833	2	0.999999
AFR+EAS	chr14:29000167:T:C	chr14:29000167:T:C	rs10148671	0.265	-0.0424284	0.0132078	0.00131649	3	1
AFR+EAS	chr14:29000167:T:C	chr14:29018274:T:C	rs35070647	0.0597668	0.113853	0.0324796	0.000455994	4	1
AFR+EAS	chr14:29000167:T:C	chr14:28846745:A:G	rs2208407	0.205747	0.0390138	0.0147529	0.00818159	5	1
AFR+EAS	chr14:29000167:T:C	chr14:28875847:G:A	rs1956590	0.130852	-0.0287264	0.0303336	0.34363	6	1
AFR+EAS	chr14:29000167:T:C	chr14:29025512:A:C	rs4531663	0.430265	0.0243491	0.0117103	0.0375899	7	0.758382
AFR+EAS	chr14:29000167:T:C	chr14:29028715:T:C	rs1957466	0.430458	0.0242545	0.0117058	0.0382657	7	0.241618
AFR+EAS	chr14:29000167:T:C	chr14:29028515:G:T	rs1307771	0.13799	-0.0299192	0.016403	0.0681506	8	1
AFR+EAS	chr14:32834334:C:T	chr14:32707360:C:T	rs1295912	0.179317	0.0737523	0.0223864	0.000985936	1	1
AFR+EAS	chr14:32834334:C:T	chr14:32740945:G:T	rs114756555	0.080452	-0.101167	0.0225848	7.49e-06	2	1
AFR+EAS	chr14:71950609:C:G	chr14:71916206:A:C	rs36360	0.4477	0.0409094	0.0115868	0.000414489	1	1
AFR+EAS	chr14:71950609:C:G	chr14:71915754:G:C	rs36363	0.458917	-0.0390018	0.0116251	0.00079372	2	1
AFR+EAS	chr14:71950609:C:G	chr14:71999568:T:C	rs1009017	0.241942	-0.050239	0.0146895	0.00062608	3	1
AFR+EAS	chr14:71950609:C:G	chr14:71922304:T:C	rs36345	0.347319	0.0430196	0.011926	0.000309522	4	1
AFR+EAS	chr14:71950609:C:G	chr14:71958188:T:C	rs2190873	0.375049	-0.0561687	0.0120502	3.14e-06	5	1
AFR+EAS	chr14:71950609:C:G	chr14:71929357:T:C	rs36332	0.411061	0.0397003	0.0116968	0.000688521	6	1
AFR+EAS	chr14:71950609:C:G	chr14:71922821:A:G	rs36344	0.490503	-0.0360273	0.0115788	0.00186154	7	1
AFR+EAS	chr14:71950609:C:G	chr14:71996820:A:C	rs72735956	0.153032	0.0517672	0.0151032	0.000609013	8	0.664128
AFR+EAS	chr14:71950609:C:G	chr14:71997273:G:A	rs11625937	0.151031	0.0511652	0.0151752	0.000747227	8	0.315111
AFR+EAS	chr15:34361964:G:A	chr15:34365388:A:G	rs4984237	0.500011	0.0513464	0.0127608	5.73e-05	1	1
AFR+EAS	chr15:34361964:G:A	chr15:34364323:T:C	rs6495665	0.237009	0.0294781	0.0137953	0.0326131	2	1
AFR+EAS	chr15:34361964:G:A	chr15:34361964:G:A	rs7403630	0.140388	0.0148347	0.0151097	0.326199	3	1
AFR+EAS	chr15:34361964:G:A	chr15:34357046:C:G	rs2279684	0.0409027	0.01288	0.0199817	0.519195	4	0.999927
AFR+EAS	chr15:34361964:G:A	chr15:34368916:C:T	rs112585229	0.0338669	0.07493	0.0391344	0.0555331	5	1
AFR+EAS	chr15:43513790:T:C	chr15:43628290:T:C	rs2957639	0.373406	0.0386192	0.0126045	0.00218448	1	0.999999
AFR+EAS	chr15:43513790:T:C	chr15:43658000:G:A	rs2915779	0.07878	-0.0448078	0.0169145	0.00807106	2	0.993681
AFR+EAS	chr15:43513790:T:C	chr15:43518224:G:C	rs690170	0.390771	-0.0466105	0.0121481	0.000124623	3	1
AFR+EAS	chr15:43513790:T:C	chr15:43557688:A:G	rs2470134	0.447791	0.0447235	0.0119474	0.000181565	4	1
AFR+EAS	chr15:43513790:T:C	chr15:43639905:G:C	rs12443102	0.416592	-0.0453763	0.0119486	0.000146087	5	1
AFR+EAS	chr15:43513790:T:C	chr15:43483534:A:T	rs544122	0.433319	-0.0429844	0.0120532	0.000362173	6	1
AFR+EAS	chr15:43513790:T:C	chr15:43601620:G:A	rs2447196	0.462279	-0.0394334	0.0118652	0.000889145	7	0.999997
AFR+EAS	chr15:43513790:T:C	chr15:43738073:C:A	rs4332723	0.337523	-0.0359101	0.012554	0.00423046	8	0.986514
AFR+EAS	chr15:84605000:T:G	chr15:84650638:T:C	rs62021197	0.069669	-0.0648068	0.0197143	0.00101155	1	1
AFR+EAS	chr15:84605000:T:G	chr15:84389494:C:G	rs62028145	0.196908	0.0259638	0.0172304	0.131847	2	1
AFR+EAS	chr15:84605000:T:G	chr15:84395136:G:A	rs2563917	0.23554	-0.0951234	0.0383381	0.0130951	3	1
AFR+EAS	chr15:84605000:T:G	chr15:84581411:C:T	rs11633534	0.0685034	-0.0611729	0.0201733	0.00242637	4	1
AFR+EAS	chr15:84605000:T:G	chr15:84654022:T:C	rs4842978	0.233125	0.0249073	0.0152063	0.10143	5	1
AFR+EAS	chr15:84605000:T:G	chr15:84655660:T:C	rs3809508	0.175447	-0.0282105	0.0215154	0.189797	6	1
AFR+EAS	chr15:84605000:T:G	chr15:84387606:G:T	rs4842853	0.0558832	-0.0513429	0.0216707	0.0178249	7	0.0481187
AFR+EAS	chr15:84605000:T:G	chr15:84387633:G:A	rs4842946	0.0560656	-0.0526033	0.0216605	0.0151599	7	0.549512
AFR+EAS	chr15:84605000:T:G	chr15:84390423:A:G	rs2896002	0.0566639	-0.0504639	0.0215643	0.0192758	7	0.0146013
AFR+EAS	chr15:84605000:T:G	chr15:84390487:C:T	rs3860265	0.0560643	-0.0503175	0.0216161	0.0199236	7	0.00878895
AFR+EAS	chr15:84605000:T:G	chr15:84391575:C:T	rs2033284	0.0563679	-0.0521036	0.0215978	0.0158458	7	0.283749
AFR+EAS	chr15:84605000:T:G	chr15:84399732:T:C	rs12903946	0.0580426	-0.0504105	0.0213846	0.018407	7	0.0295254
AFR+EAS	chr15:84605000:T:G	chr15:84401537:A:G	rs4081123	0.0574965	-0.0498561	0.0214204	0.0199384	7	0.00869104
AFR+EAS	chr15:84605000:T:G	chr15:84401867:A:C	rs62029599	0.0568301	-0.0502464	0.02148	0.0193241	7	0.0140483
AFR+EAS	chr15:84605000:T:G	chr15:84400032:T:C	rs8031662	0.140479	-0.0313864	0.0278602	0.259924	8	0.646062
AFR+EAS	chr15:84605000:T:G	chr15:84400043:G:C	rs8025335	0.140483	-0.0314609	0.0278599	0.258791	8	0.353938
AFR+EAS	chr15:89341070:T:A	chr15:89353790:A:G	rs2077098	0.230225	-0.061382	0.0148145	3.42e-05	1	1
AFR+EAS	chr15:89341070:T:A	chr15:89248285:A:G	rs2108600	0.407784	0.0539229	0.0121485	9.05e-06	2	1
AFR+EAS	chr15:89341070:T:A	chr15:89340938:A:G	rs7495044	0.384235	-0.0537176	0.0123554	1.38e-05	3	1
AFR+EAS	chr15:89341070:T:A	chr15:89335895:A:T	rs1054875	0.412877	0.0575305	0.0121788	2.31e-06	4	1
AFR+EAS	chr15:89341070:T:A	chr15:89245936:G:A	rs7184008	0.30836	-0.0682565	0.0129196	1.27e-07	5	1
AFR+EAS	chr15:89341070:T:A	chr15:89346951:A:C	rs176641	0.13487	0.0710067	0.0150458	2.37e-06	6	1
AFR+EAS	chr15:89341070:T:A	chr15:89355925:C:T	rs7495737	0.145331	0.0658179	0.0148973	9.96e-06	7	1
AFR+EAS	chr15:90883330:G:A	chr15:90879313:T:C	rs8039305	0.318808	-0.0436491	0.0154296	0.0046704	1	0.999927
AFR+EAS	chr15:90883330:G:A	chr15:90887677:G:A	rs4932179	0.207804	0.0365286	0.0158207	0.0209481	2	1
AFR+EAS	chr15:90883330:G:A	chr15:90880313:G:T	rs6224	0.324079	-0.0432412	0.0153239	0.00477514	3	1
AFR+EAS	chr15:90883330:G:A	chr15:90861558:T:C	rs4932371	0.394019	0.0136398	0.0140907	0.333042	4	0.999999
AFR+EAS	chr15:90883330:G:A	chr15:91033716:T:G	rs11632664	0.473616	-0.0403748	0.0159767	0.0115004	5	0.998493
AFR+EAS	chr15:90883330:G:A	chr15:90838391:A:G	rs11073954	0.234987	-0.049425	0.0156114	0.00154572	6	0.999708
AFR+EAS	chr15:90883330:G:A	chr15:90822992:G:A	rs441399	0.602548	-0.0245155	0.0126454	0.05254	7	0.999979
AFR+EAS	chr15:90883330:G:A	chr15:90883586:G:A	rs79865852	0.0650651	-0.0405881	0.024341	0.0954196	8	1
AFR+EAS	chr15:90883330:G:A	chr15:90886007:T:C	rs6496735	0.158523	0.0361492	0.0224966	0.108082	9	0.427786
AFR+EAS	chr15:90883330:G:A	chr15:90886289:T:C	rs7402461	0.161377	0.0355307	0.0225153	0.11455	9	0.221628
AFR+EAS	chr15:90883330:G:A	chr15:90887206:T:C	rs2071383	0.15859	0.0359486	0.0227504	0.114077	9	0.344236
AFR+EAS	chr16:9806200:T:C	chr16:10029612:G:A	rs7192557	0.265404	0.046104	0.012469	0.000217753	1	1
AFR+EAS	chr16:9806200:T:C	chr16:10028657:T:C	rs1868286	0.317247	-0.0433117	0.0124895	0.000524617	2	1
AFR+EAS	chr16:9806200:T:C	chr16:10026166:T:G	rs2650428	0.318914	-0.0454178	0.0124736	0.000271469	3	1
AFR+EAS	chr16:13659527:G:A	chr16:13658499:C:T	rs12925872	0.156337	0.0627468	0.016662	0.000165982	1	1
AFR+EAS	chr16:13659527:G:A	chr16:13656362:T:C	rs7403809	0.227709	-0.063959	0.0166752	0.000125269	2	1
AFR+EAS	chr16:13659527:G:A	chr16:13659527:G:A	rs8055219	0.19328	0.0632063	0.0156687	5.49e-05	3	1
AFR+EAS	chr16:13659527:G:A	chr16:13655408:A:C	rs7499750	0.25468	-0.0616371	0.0157437	9.04e-05	4	0.28666
AFR+EAS	chr16:13659527:G:A	chr16:13656002:T:C	rs7405404	0.254651	-0.0616874	0.0157445	8.93e-05	4	0.71334
AFR+EAS	chr16:29983601:C:T	chr16:30059219:C:T	rs73530148	0.0478075	0.0274894	0.0260644	0.291577	1	0.997751
AFR+EAS	chr16:29983601:C:T	chr16:29928556:A:G	rs12691307	0.440232	0.0386708	0.0117818	0.0010298	2	0.999815
AFR+EAS	chr16:29983601:C:T	chr16:29953036:T:C	rs12918652	0.400993	-0.0261922	0.0118113	0.0265858	3	1
AFR+EAS	chr16:29983601:C:T	chr16:29943634:A:G	rs3924855	0.437947	0.03778	0.0117807	0.0013416	4	1
AFR+EAS	chr16:29983601:C:T	chr16:29935387:G:A	rs11642933	0.220455	-0.0275818	0.0131838	0.03643	5	0.994924
AFR+EAS	chr16:29983601:C:T	chr16:30119172:C:A	rs11865086	0.365608	0.037437	0.0135111	0.00559134	6	1
AFR+EAS	chr16:29983601:C:T	chr16:30123358:C:T	rs61764202	0.316306	0.0295547	0.0128665	0.0216174	7	1
AFR+EAS	chr16:29983601:C:T	chr16:29967744:A:G	rs55754409	0.217328	0.0196886	0.0185705	0.28905	8	1
AFR+EAS	chr16:29983601:C:T	chr16:29937080:G:A	rs4788190	0.377984	-0.0198712	0.0119427	0.0961364	9	1
AFR+EAS	chr16:29983601:C:T	chr16:30119980:T:C	rs58483534	0.27886	0.0165641	0.016836	0.325189	10	1
AFR+EAS	chr16:89751681:A:G	chr16:89888243:C:G	rs8046062	0.308314	0.0438891	0.0129163	0.000678885	1	1
AFR+EAS	chr16:89751681:A:G	chr16:89857351:G:T	rs6500459	0.400414	-0.0504277	0.0125486	5.85e-05	2	1
AFR+EAS	chr16:89751681:A:G	chr16:89845991:G:C	rs11076639	0.463954	0.0328436	0.0123381	0.0077685	3	1
AFR+EAS	chr16:89751681:A:G	chr16:89841539:G:A	rs56362600	0.0465229	-0.115098	0.0363713	0.00155331	4	1
AFR+EAS	chr16:89751681:A:G	chr16:89837976:G:C	rs1558183	0.470743	0.035049	0.0122951	0.00436285	5	1
AFR+EAS	chr16:89751681:A:G	chr16:89839440:T:C	rs9928396	0.42598	-0.0483833	0.0124623	0.000103438	6	1
AFR+EAS	chr16:89751681:A:G	chr16:89831482:T:C	rs7203374	0.52053	0.0509726	0.0155769	0.00106668	7	0.810233
AFR+EAS	chr16:89751681:A:G	chr16:89831488:A:C	rs7198386	0.520215	0.0504082	0.0155704	0.00120609	7	0.17258
AFR+EAS	chr16:89751681:A:G	chr16:89846312:C:G	rs9746953	0.421382	-0.0487714	0.012511	9.69e-05	8	1
AFR+EAS	chr16:89751681:A:G	chr16:89841595:G:A	rs1079558	0.46367	0.0354953	0.0123569	0.0040723	9	1
AFR+EAS	chr17:19275579:C:A	chr17:19261866:T:C	rs28582509	0.233056	0.0618119	0.0195447	0.00156376	1	1
AFR+EAS	chr17:19275579:C:A	chr17:19431506:G:C	rs12943732	0.153624	-0.0644144	0.0165447	9.89e-05	2	1
AFR+EAS	chr17:19275579:C:A	chr17:19238913:C:T	rs959071	0.256301	0.0686519	0.0157275	1.27e-05	3	1
AFR+EAS	chr17:19275579:C:A	chr17:19391511:G:T	rs4924990	0.168839	-0.0437931	0.0204208	0.0319899	4	1
AFR+EAS	chr17:19275579:C:A	chr17:19403853:G:T	rs3744391	0.0350158	0.0646136	0.0236444	0.00628126	5	1
AFR+EAS	chr17:19275579:C:A	chr17:19469524:C:T	rs11658544	0.107716	0.0642937	0.0230307	0.00524402	6	1
AFR+EAS	chr17:19275579:C:A	chr17:19336119:C:T	rs1043809	0.148234	-0.0727587	0.0204131	0.000364813	7	1
AFR+EAS	chr17:19275579:C:A	chr17:19313948:C:T	rs11652784	0.163498	-0.0588057	0.0196562	0.00277416	8	0.0718265
AFR+EAS	chr17:19275579:C:A	chr17:19317353:G:A	rs1472932	0.163594	-0.0588491	0.0196433	0.00273646	8	0.928173
AFR+EAS	chr17:46188473:C:T	chr17:46053730:G:A	rs11654745	0.244961	0.0465042	0.0151696	0.00217217	1	0.962284
AFR+EAS	chr17:46188473:C:T	chr17:46028029:A:G	rs7521	0.425086	-0.0438959	0.0137906	0.00145738	2	1
AFR+EAS	chr17:46188473:C:T	chr17:46021431:C:T	rs916896	0.244154	0.0455406	0.0153561	0.00302055	3	1
AFR+EAS	chr17:46188473:C:T	chr17:46285770:G:C	rs150752307	0.261471	-0.0459948	0.0184042	0.0124492	4	1
AFR+EAS	chr17:46188473:C:T	chr17:46266536:G:A	rs2532345	0.60858	0.0132378	0.0139141	0.341403	5	1
AFR+EAS	chr17:46188473:C:T	chr17:46142465:T:A	rs1819040	0.0676332	-0.073067	0.0302894	0.0158525	6	0.999993
AFR+EAS	chr17:46188473:C:T	chr17:46017434:T:C	rs12943145	0.278265	0.0196922	0.0258287	0.445812	7	1
AFR+EAS	chr17:46188473:C:T	chr17:46010134:A:G	rs41543317	0.387724	-0.0291836	0.0142468	0.0405187	8	1
AFR+EAS	chr17:46188473:C:T	chr17:45996767:G:A	rs117562189	0.0132581	0.0483683	0.0653215	0.459018	9	1
AFR+EAS	chr17:46188473:C:T	chr17:46049348:C:T	rs8075633	0.050653	0.0451625	0.0340447	0.184652	10	1
AFR+EAS	chr17:46779986:T:C	chr17:46782044:A:G	rs199505	0.281165	-0.00849148	0.0251412	0.735551	1	1
AFR+EAS	chr17:46779986:T:C	chr17:46754566:A:G	rs9902077	0.376956	-0.0384042	0.0122505	0.0017191	2	1
AFR+EAS	chr17:46779986:T:C	chr17:46777264:C:T	rs149882796	0.0185339	0.0481928	0.0570951	0.398624	3	1
AFR+EAS	chr17:46779986:T:C	chr17:46911402:G:A	rs197911	0.159204	0.0439196	0.0142399	0.00204054	4	1
AFR+EAS	chr17:46779986:T:C	chr17:46912918:T:C	rs197914	0.351955	0.0355292	0.0150688	0.0183834	5	0.999816
AFR+EAS	chr17:46779986:T:C	chr17:46708970:T:A	rs199437	0.414957	-0.0393612	0.0119614	0.00099947	6	0.0911242
AFR+EAS	chr17:46779986:T:C	chr17:46710944:G:A	rs183211	0.417187	-0.0391534	0.0118913	0.000992647	6	0.100387
AFR+EAS	chr17:46779986:T:C	chr17:46711919:A:G	rs199436	0.415713	-0.0390024	0.0119228	0.00107078	6	0.034269
AFR+EAS	chr17:46779986:T:C	chr17:46717868:A:G	rs142167	0.416071	-0.0386566	0.0119209	0.00118383	6	0.749742
AFR+EAS	chr17:46779986:T:C	chr17:46722744:G:A	rs199454	0.501467	-0.0294347	0.0118126	0.0127091	7	0.136842
AFR+EAS	chr17:46779986:T:C	chr17:46735803:G:A	rs199446	0.500893	-0.0309445	0.0118506	0.00902227	7	0.986676
AFR+EAS	chr17:46779986:T:C	chr17:46909350:G:A	rs8078468	0.413956	-0.0143628	0.0119255	0.228442	8	0.923698
AFR+EAS	chr17:46779986:T:C	chr17:46909679:T:G	rs4461138	0.413218	-0.0130279	0.0119302	0.274829	8	0.0763019
AFR+EAS	chr17:46779986:T:C	chr17:46722744:G:A	rs199454	0.501467	-0.0294347	0.0118126	0.0127091	9	0.136842
AFR+EAS	chr17:46779986:T:C	chr17:46735803:G:A	rs199446	0.500893	-0.0309445	0.0118506	0.00902227	9	0.986676
AFR+EAS	chr17:46779986:T:C	chr17:46743059:T:C	rs199536	0.500587	-0.0314199	0.0119052	0.00831089	9	0.105712
AFR+EAS	chr17:46779986:T:C	chr17:47003793:T:C	rs34820448	0.248796	0.0287339	0.018873	0.127887	10	0.197644
AFR+EAS	chr17:46779986:T:C	chr17:47006209:G:A	rs9910695	0.248797	0.0279027	0.0188668	0.139157	10	0.143821
AFR+EAS	chr17:46779986:T:C	chr17:47025047:G:T	rs9284376	0.248608	0.0304238	0.0188891	0.107255	10	0.637
AFR+EAS	chr18:29920663:C:T	chr18:29901722:G:T	rs11083369	0.388952	0.057135	0.0122954	3.37e-06	1	1
AFR+EAS	chr18:29920663:C:T	chr18:29920663:C:T	rs10502536	0.460547	-0.0499516	0.0121569	3.98e-05	2	1
AFR+EAS	chr18:29920663:C:T	chr18:29988130:C:T	rs35074165	0.264134	0.0169884	0.0164462	0.301619	3	0.996242
AFR+EAS	chr18:29920663:C:T	chr18:29900800:T:C	rs145225222	0.36118	0.0483233	0.0159112	0.00238905	4	1
AFR+EAS	chr18:29920663:C:T	chr18:30059847:T:G	rs77340023	0.0909873	0.000613817	0.0256021	0.980872	5	0.991811
AFR+EAS	chr18:29920663:C:T	chr18:29989023:A:G	rs35753636	0.228832	0.0289697	0.0152138	0.0568876	6	1
AFR+EAS	chr18:29920663:C:T	chr18:29987694:C:A	rs8083563	0.488487	-0.0332058	0.0133499	0.0128703	7	0.999748
AFR+EAS	chr18:29920663:C:T	chr18:30025306:C:G	rs147781462	0.147807	0.0215441	0.0212071	0.309682	8	0.278785
AFR+EAS	chr18:29920663:C:T	chr18:30030282:C:T	rs4799741	0.147874	0.0207681	0.0212072	0.327434	8	0.188907
AFR+EAS	chr18:29920663:C:T	chr18:30031068:T:C	rs7241619	0.147954	0.0216006	0.0211664	0.307484	8	0.29286
AFR+EAS	chr18:29920663:C:T	chr18:30037901:A:G	rs4358018	0.147887	0.0211573	0.0212032	0.318358	8	0.230041
AFR+EAS	chr18:29920663:C:T	chr18:29898217:A:C	rs113205359	0.376935	0.0523389	0.0123505	2.26e-05	9	0.178572
AFR+EAS	chr18:29920663:C:T	chr18:29901722:G:T	rs11083369	0.388952	0.057135	0.0122954	3.37e-06	9	1
AFR+EAS	chr18:53220378:C:T	chr18:53419874:C:G	rs28503625	0.325207	0.0414213	0.0125851	0.000997277	1	1
AFR+EAS	chr18:53220378:C:T	chr18:53450318:T:C	rs11874018	0.342325	-0.0383275	0.0125135	0.00219209	2	1
AFR+EAS	chr18:53220378:C:T	chr18:53444068:G:T	rs57601701	0.33367	0.0358394	0.0125805	0.00438828	3	1
AFR+EAS	chr18:53220378:C:T	chr18:53462451:G:A	rs5013791	0.252572	0.0429283	0.013238	0.00118353	4	1
AFR+EAS	chr18:53220378:C:T	chr18:53407574:C:A	rs12458029	0.372277	-0.0553804	0.0206469	0.00731258	5	1
AFR+EAS	chr18:53220378:C:T	chr18:53456461:C:T	rs2134297	0.34346	-0.0381264	0.01251	0.00230627	6	0.999439
AFR+EAS	chr18:53220378:C:T	chr18:53446816:T:G	rs11664788	0.342428	-0.0379819	0.0125363	0.00244761	7	0.970799
AFR+EAS	chr18:55532886:A:G	chr18:55411836:A:G	rs2919446	0.306562	0.038875	0.0126934	0.00219415	1	1
AFR+EAS	chr18:55532886:A:G	chr18:55428240:T:C	rs9320016	0.249167	-0.0390335	0.0127459	0.00219537	2	1
AFR+EAS	chr18:55532886:A:G	chr18:55426136:T:C	rs77540208	0.0447189	0.152031	0.0736656	0.0390365	3	1
AFR+EAS	chr18:79818986:G:A	chr18:79874361:C:T	rs3809929	0.275927	-0.0575283	0.0124793	4.03e-06	1	1
AFR+EAS	chr18:79818986:G:A	chr18:79926407:T:C	rs891486	0.519585	0.0257605	0.0126693	0.0420224	2	1
AFR+EAS	chr18:79818986:G:A	chr18:79918327:A:G	rs12454768	0.520997	0.0483484	0.0123849	9.47e-05	3	1
AFR+EAS	chr18:79818986:G:A	chr18:79919006:G:C	rs3744879	0.195217	0.0612262	0.0133781	4.73e-06	4	0.988204
AFR+EAS	chr18:79818986:G:A	chr18:79870197:T:C	rs4799097	0.412135	0.0357414	0.0136173	0.00867254	5	1
AFR+EAS	chr18:79818986:G:A	chr18:79865652:A:G	rs62103181	0.191928	0.040872	0.0134625	0.0023975	6	1
AFR+EAS	chr18:79818986:G:A	chr18:79874234:C:G	rs3809928	0.092272	-0.0607812	0.0157474	0.000113496	7	1
AFR+EAS	chr18:79818986:G:A	chr18:79871198:A:G	rs59183289	0.336289	0.0558274	0.0119076	2.75e-06	8	1
AFR+EAS	chr18:79818986:G:A	chr18:79871219:A:G	rs61090726	0.168759	0.0643272	0.0136104	2.29e-06	9	0.482198
AFR+EAS	chr18:79818986:G:A	chr18:79872565:G:A	rs8091497	0.168786	0.0643303	0.0136104	2.28e-06	9	0.517713
AFR+EAS	chr20:38856737:T:A	chr20:38774726:G:A	rs2867238	0.278784	0.0507824	0.0133011	0.000134596	1	1
AFR+EAS	chr20:38856737:T:A	chr20:38781663:C:G	rs2745011	0.217825	-0.0504675	0.0133001	0.000147937	2	1
AFR+EAS	chr20:38856737:T:A	chr20:38768515:A:G	rs2263750	0.21792	-0.0514584	0.0132963	0.000108772	3	0.885017
AFR+EAS	chr20:38856737:T:A	chr20:38769266:A:G	rs2247983	0.217744	-0.051417	0.0132983	0.000110437	3	0.114983
AFR+EAS	chr22:20147216:C:T	chr22:19975246:C:T	rs1110478	0.506077	-0.0274312	0.0114891	0.0169597	1	1
AFR+EAS	chr22:20147216:C:T	chr22:19989311:C:G	rs887201	0.168813	-0.00861287	0.0159078	0.588215	2	1
AFR+EAS	chr22:20147216:C:T	chr22:19979226:C:T	rs12158201	0.43094	-0.0529372	0.0139409	0.000146311	3	1
AFR+EAS	chr22:20147216:C:T	chr22:19981552:A:G	rs2073747	0.284843	-0.0178971	0.0128017	0.162104	4	1
AFR+EAS	chr22:20147216:C:T	chr22:20017181:C:T	rs2531716	0.39283	-0.0343095	0.0118678	0.0038405	5	1
AFR+EAS	chr22:20147216:C:T	chr22:20015325:G:T	rs9605047	0.12316	0.0195851	0.0191369	0.306108	6	1
AFR+EAS	chr22:20147216:C:T	chr22:19969500:C:T	rs165728	0.179417	-0.020434	0.0153774	0.183903	7	1
AFR+EAS	chr22:20147216:C:T	chr22:19981583:A:G	rs2240717	0.509412	-0.0534629	0.0123684	1.54e-05	8	0.507017
AFR+EAS	chr22:20147216:C:T	chr22:19983060:A:G	rs2238782	0.509282	-0.0534808	0.012379	1.56e-05	8	0.447437
AFR+EAS	chr22:20147216:C:T	chr22:19972223:C:T	rs5993891	0.32903	-0.0505047	0.0153614	0.00100988	9	0.410701
AFR+EAS	chr22:20147216:C:T	chr22:19972871:G:A	rs758373	0.329016	-0.0506401	0.0153663	0.000982333	9	0.582043
AFR+EAS	chr22:39655161:A:T	chr22:39619054:T:C	rs7288420	0.265529	-0.0622516	0.0165355	0.000166737	1	1
AFR+EAS	chr22:39655161:A:T	chr22:39619652:T:C	rs5995761	0.330603	0.0582958	0.0161636	0.000310218	2	1
AFR+EAS	chr22:39655161:A:T	chr22:39617862:A:T	rs11703341	0.285853	-0.0571244	0.0167563	0.000651691	3	1
AFR	chr1:97332630:A:G	chr1:97514119:C:G	rs1556796	0.443257	-0.0365183	0.0158706	0.0213912	1	1
AFR	chr1:97332630:A:G	chr1:97518680:A:C	rs2786784	0.409009	0.0464618	0.0161387	0.00399063	2	0.420386
AFR	chr1:97332630:A:G	chr1:97518928:C:T	rs2811177	0.409376	0.0465761	0.0161348	0.00389335	2	0.577853
AFR	chr1:97332630:A:G	chr1:97526833:G:T	rs2811172	0.409642	0.0533218	0.016159	0.00096744	3	0.99999
AFR	chr1:97332630:A:G	chr1:97500649:C:T	rs4520446	0.468472	-0.0542228	0.0157102	0.000557594	4	1
AFR	chr1:97332630:A:G	chr1:97526701:C:T	rs2811173	0.469121	0.0532905	0.0157148	0.000696148	5	1
AFR	chr1:97332630:A:G	chr1:97527373:A:G	rs2786769	0.464126	-0.0501564	0.0157631	0.00146317	6	1
AFR	chr1:97332630:A:G	chr1:97504284:G:C	rs2811184	0.427849	0.0408508	0.0159738	0.0105469	7	0.998792
AFR	chr1:97332630:A:G	chr1:97498566:A:G	rs2811186	0.411706	0.048119	0.0161429	0.00287481	8	0.999972
AFR	chr1:97332630:A:G	chr1:97530481:G:T	rs2786517	0.478896	-0.0589272	0.0156781	0.000170892	9	0.128072
AFR	chr1:97332630:A:G	chr1:97531241:G:C	rs2786518	0.478117	-0.0591192	0.0156701	0.00016147	9	0.03038
AFR	chr1:97332630:A:G	chr1:97537712:A:C	rs2786521	0.481261	-0.0621927	0.0157068	7.51e-05	9	0.809639
AFR	chr1:98087276:A:T	chr1:98149894:A:G	rs355360	0.468438	0.0473383	0.0155939	0.00239989	1	0.996114
AFR	chr1:98087276:A:T	chr1:98150840:G:T	rs1507069	0.468815	0.0472942	0.0155906	0.00241729	1	0.675875
AFR	chr1:98087276:A:T	chr1:98156851:C:T	rs2660309	0.419143	-0.0366944	0.0157112	0.0195145	2	1
AFR	chr1:98087276:A:T	chr1:98138072:A:T	rs72737834	0.0497119	-0.0636022	0.0369429	0.0851358	3	0.391533
AFR	chr1:98087276:A:T	chr1:98149888:T:A	rs202130229	0.0497191	-0.06366	0.0369552	0.0849559	3	0.608408
AFR	chr2:22400520:A:G	chr2:22450634:C:T	rs6722939	0.417763	-0.0534219	0.0158114	0.000728324	1	0.999998
AFR	chr2:22400520:A:G	chr2:22398964:G:C	rs1509365	0.502674	-0.0515199	0.0156016	0.000959242	2	1
AFR	chr2:22400520:A:G	chr2:22410279:T:C	rs4574147	0.375415	-0.0670239	0.0161391	3.28e-05	3	1
AFR	chr2:22400520:A:G	chr2:22523015:T:C	rs144968947	0.49334	0.0447841	0.0155979	0.0040897	4	1
AFR	chr2:22400520:A:G	chr2:22531110:A:G	rs13391189	0.242807	-0.011227	0.018218	0.537723	5	1
AFR	chr2:22400520:A:G	chr2:22519484:T:C	rs6735294	0.356778	-0.0283385	0.0162337	0.0808694	6	0.974886
AFR	chr2:22400520:A:G	chr2:22520602:G:A	rs112012948	0.0327761	-0.0434879	0.0444189	0.32756	7	1
AFR	chr2:22400520:A:G	chr2:22526780:T:G	rs61392519	0.0116901	0.0620192	0.0754141	0.410859	8	1
AFR	chr2:22400520:A:G	chr2:22507889:C:A	rs13384056	0.0920663	-0.0512855	0.0270447	0.0579173	9	0.477276
AFR	chr2:22400520:A:G	chr2:22511829:T:C	rs79326767	0.0923383	-0.0511742	0.0269862	0.0579189	9	0.476594
AFR	chr3:36806825:C:T	chr3:36608548:C:G	rs2176993	0.350275	-0.0502836	0.0168752	0.00288502	1	1
AFR	chr3:36806825:C:T	chr3:36614742:A:G	rs6550428	0.355783	-0.042927	0.0168086	0.0106533	2	1
AFR	chr3:36806825:C:T	chr3:36596259:A:G	rs1357074	0.160042	0.0420731	0.033776	0.212893	3	1
AFR	chr3:36806825:C:T	chr3:36585855:A:G	rs4678538	0.160763	0.0424228	0.0336773	0.207783	4	1
AFR	chr3:36806825:C:T	chr3:36614425:A:G	rs73824412	0.247861	0.0700263	0.0179566	9.63e-05	5	0.992726
AFR	chr3:36806825:C:T	chr3:36614545:T:A	rs73824414	0.247396	0.071121	0.017971	7.57e-05	5	0.997764
AFR	chr3:44669697:G:C	chr3:44707893:A:C	rs4463006	0.336321	0.0785784	0.0164698	1.83e-06	1	0.999883
AFR	chr3:44669697:G:C	chr3:44536121:C:A	rs9851798	0.357872	0.0245981	0.0168527	0.1444	2	1
AFR	chr3:44669697:G:C	chr3:44488360:A:G	rs13092951	0.289544	-0.0289592	0.0172835	0.0938291	3	1
AFR	chr3:44669697:G:C	chr3:44461967:G:A	rs6441843	0.331316	0.0246366	0.0174555	0.158128	4	0.82326
AFR	chr3:44669697:G:C	chr3:44468218:T:C	rs2372689	0.331173	0.0245333	0.017454	0.159842	4	0.176713
AFR	chr3:44669697:G:C	chr3:44631825:C:T	rs62244180	0.29928	0.0319094	0.018242	0.0802508	5	1
AFR	chr3:44669697:G:C	chr3:44486300:G:C	rs189082790	0.0103558	0.00592423	0.0834992	0.943438	6	0.499814
AFR	chr3:44669697:G:C	chr3:44488946:C:T	rs191907523	0.0103563	0.00592328	0.0834994	0.943447	6	0.499513
AFR	chr3:44669697:G:C	chr3:44422156:C:T	rs6790261	0.411963	0.0431264	0.0160889	0.00735107	7	0.58193
AFR	chr3:44669697:G:C	chr3:44422443:C:A	rs6790566	0.411987	0.0431153	0.0160874	0.00736069	7	0.314172
AFR	chr3:44669697:G:C	chr3:44422626:C:A	rs9862508	0.411959	0.041803	0.016089	0.00937062	7	0.0931391
AFR	chr3:44669697:G:C	chr3:44768556:C:A	rs58188314	0.283008	0.0588836	0.0172238	0.00062912	8	0.316444
AFR	chr3:44669697:G:C	chr3:44768557:C:A	rs57269503	0.283013	0.0588133	0.0172244	0.00063892	8	0.297212
AFR	chr3:44669697:G:C	chr3:44775689:C:T	rs7611773	0.283218	0.0576507	0.0172217	0.000815237	8	0.0593446
AFR	chr3:44669697:G:C	chr3:44786199:G:C	rs9823416	0.281381	0.0586069	0.0172626	0.000686214	8	0.0933749
AFR	chr3:44669697:G:C	chr3:44787941:G:A	rs2372829	0.281443	0.0594031	0.0172613	0.000578695	8	0.186115
AFR	chr3:44669697:G:C	chr3:44740745:C:T	rs6764293	0.416085	0.0430374	0.0159884	0.00710694	9	0.089885
AFR	chr3:44669697:G:C	chr3:44762231:C:T	rs937834	0.414895	0.0417384	0.01601	0.00913345	9	0.329941
AFR	chr3:44669697:G:C	chr3:44764384:C:T	rs7653392	0.415038	0.0420075	0.0160071	0.00868243	9	0.553823
AFR	chr3:44669697:G:C	chr3:44438660:C:T	rs144835815	0.0225849	0.080654	0.0507244	0.111825	10	0.097765
AFR	chr3:44669697:G:C	chr3:44450810:T:C	rs115836569	0.0224944	0.0851872	0.0508068	0.0936034	10	0.29177
AFR	chr3:44669697:G:C	chr3:44461723:C:T	rs114668214	0.0224797	0.0804383	0.0508106	0.113399	10	0.142335
AFR	chr3:44669697:G:C	chr3:44470503:T:A	rs145787859	0.0224987	0.0829925	0.0507062	0.101686	10	0.214534
AFR	chr3:44669697:G:C	chr3:44538281:C:G	rs7651245	0.026953	0.0492516	0.0469066	0.293721	10	0.0561408
AFR	chr3:44669697:G:C	chr3:44547530:G:T	rs6765274	0.0269749	0.0493846	0.0469173	0.29253	10	0.0572449
AFR	chr3:44669697:G:C	chr3:44575548:A:G	rs7624907	0.0270031	0.0487836	0.0468316	0.297559	10	0.0527485
AFR	chr3:44669697:G:C	chr3:44575963:T:G	rs145191963	0.0270031	0.0487631	0.0468316	0.297763	10	0.0525757
AFR	chr3:50136764:G:T	chr3:49959491:G:T	rs13079006	0.277667	-0.0619585	0.0174276	0.000377714	1	1
AFR	chr3:50136764:G:T	chr3:50043674:T:C	rs9682295	0.330565	0.0621436	0.0174374	0.000365512	2	1
AFR	chr3:52931697:G:A	chr3:52828737:A:G	rs2245647	0.377267	0.0502898	0.0164194	0.00219254	1	1
AFR	chr3:52931697:G:A	chr3:52832829:A:C	rs11915546	0.340924	-0.0505072	0.0164261	0.00210637	2	1
AFR	chr3:53409327:T:C	chr3:53226694:G:A	rs2279321	0.0675804	0.125775	0.0308496	4.56e-05	1	0.999446
AFR	chr3:53409327:T:C	chr3:53336165:A:G	rs6804517	0.17549	-0.106917	0.0289765	0.000224428	2	1
AFR	chr3:53409327:T:C	chr3:53552117:C:T	rs3774441	0.39251	0.0776999	0.0162971	1.86e-06	3	1
AFR	chr3:53409327:T:C	chr3:53543137:G:T	rs11709630	0.288915	-0.0813884	0.0186858	1.33e-05	4	1
AFR	chr3:53409327:T:C	chr3:53534242:A:C	rs1547951	0.427409	0.0571107	0.0158517	0.000314789	5	1
AFR	chr3:53409327:T:C	chr3:53534256:T:C	rs1547950	0.333135	-0.0652405	0.0173854	0.000175004	6	1
AFR	chr3:53409327:T:C	chr3:53420653:T:G	rs660746	0.074049	0.105106	0.0295364	0.000372952	7	1
AFR	chr3:53409327:T:C	chr3:53409516:A:G	rs4687578	0.177269	-0.101343	0.0284828	0.000373625	8	1
AFR	chr3:63918083:A:G	chr3:63780955:T:C	rs200998917	0.0299977	0.153238	0.0463862	0.000954756	1	1
AFR	chr3:63918083:A:G	chr3:63687076:A:C	rs6797570	0.148174	-0.114068	0.0388677	0.00333781	2	0.998081
AFR	chr3:63918083:A:G	chr3:63685358:A:C	rs1908618	0.124741	0.0225189	0.0956814	0.813935	3	0.0583997
AFR	chr3:63918083:A:G	chr3:63950605:C:T	rs7629586	0.120749	0.043718	0.0985096	0.657192	3	0.942913
AFR	chr3:63918083:A:G	chr3:63984604:T:C	rs12633353	0.022492	0.159248	0.0525735	0.00245314	4	0.959804
AFR	chr4:169307398:C:T	chr4:169378704:C:A	rs77138075	0.358568	-0.0655052	0.0170982	0.000127563	1	1
AFR	chr4:169307398:C:T	chr4:169376558:G:A	rs11132803	0.416909	0.0460596	0.0157678	0.00348777	2	1
AFR	chr4:169307398:C:T	chr4:169377857:A:C	rs12648554	0.415973	-0.0441843	0.0158601	0.00533823	3	1
AFR	chr4:169307398:C:T	chr4:169376748:G:A	rs12642846	0.415833	-0.045942	0.0158657	0.00378328	4	1
AFR	chr7:131882504:A:G	chr7:132040757:C:G	rs13310141	0.390152	0.0581879	0.0163161	0.000362086	1	1
AFR	chr7:131882504:A:G	chr7:132042036:G:A	rs1156041	0.424809	0.056392	0.0159251	0.000398513	2	1
AFR	chr7:131882504:A:G	chr7:132045767:A:C	rs879404	0.396179	0.0591735	0.0161553	0.000249489	3	1
AFR	chr7:131882504:A:G	chr7:132050387:C:A	rs7777234	0.371659	-0.0595021	0.016119	0.000222994	4	1
AFR	chr7:131882504:A:G	chr7:132055810:C:T	rs2175857	0.318306	-0.0657146	0.0167583	8.81e-05	5	1
AFR	chr7:137392357:A:C	chr7:137372699:G:T	rs7807803	0.399093	-0.0534679	0.0159998	0.000832429	1	1
AFR	chr7:137392357:A:C	chr7:137447566:G:A	rs146126756	0.00710655	-0.194451	0.120072	0.10535	2	1
AFR	chr7:137392357:A:C	chr7:137374670:A:G	rs2599358	0.441941	0.0553132	0.0158591	0.00048705	3	1
AFR	chr7:137392357:A:C	chr7:137376584:C:G	rs11976623	0.400259	-0.0555016	0.0159904	0.000518643	4	1
AFR	chr7:137392357:A:C	chr7:137375175:G:A	rs1669020	0.443028	0.055323	0.0158665	0.000488877	5	1
AFR	chr7:137392357:A:C	chr7:137381179:T:C	rs1647174	0.235588	-0.0421096	0.057564	0.464458	6	1
AFR	chr7:141006357:G:T	chr7:140978417:C:T	rs191158382	0.0287652	-0.115072	0.046987	0.0143249	1	0.00359918
AFR	chr7:141006357:G:T	chr7:140980059:T:A	rs115308657	0.023568	-0.135584	0.0520025	0.00912684	1	0.00317944
AFR	chr7:141006357:G:T	chr7:140998074:T:G	rs79068582	0.0303774	-0.113926	0.04584	0.0129446	1	0.00423949
AFR	chr7:141006357:G:T	chr7:141070498:T:G	rs114313909	0.0304291	-0.115521	0.0458706	0.0117886	1	0.00425527
AFR	chr7:141006357:G:T	chr7:141084492:C:A	rs573472	0.0304687	-0.115108	0.0459123	0.0121717	1	0.00441546
AFR	chr7:141006357:G:T	chr7:141089910:A:G	rs145213983	0.0399518	-0.176669	0.0408061	1.49e-05	1	0.940955
AFR	chr7:141006357:G:T	chr7:141093661:G:A	rs6978536	0.0304954	-0.117233	0.0458477	0.0105575	1	0.00438525
AFR	chr7:141006357:G:T	chr7:141094438:A:G	rs116589368	0.0305115	-0.117969	0.0458449	0.0100754	1	0.00441122
AFR	chr7:141006357:G:T	chr7:141097523:C:T	rs6962987	0.0305391	-0.118477	0.0458264	0.00972783	1	0.00450021
AFR	chr7:141006357:G:T	chr7:141102314:A:C	rs115705742	0.0306429	-0.121473	0.0457861	0.00797657	1	0.00465945
AFR	chr7:141006357:G:T	chr7:141105461:C:T	rs139743980	0.0306644	-0.112432	0.0459015	0.0143084	1	0.00441039
AFR	chr8:38376991:C:T	chr8:38493589:T:A	rs34336050	0.253045	-0.032884	0.0180553	0.0685617	1	0.98785
AFR	chr8:38376991:C:T	chr8:38469999:G:A	rs328306	0.169213	-0.100076	0.0295842	0.00071768	2	0.999983
AFR	chr8:38376991:C:T	chr8:38479708:C:T	rs78862494	0.0453755	0.111097	0.0368073	0.0025417	3	0.974973
AFR	chr8:38376991:C:T	chr8:38491699:T:C	rs10100939	0.242614	-0.0372135	0.0474688	0.433065	4	0.999984
AFR	chr8:38376991:C:T	chr8:38457883:T:C	rs3758103	0.0280959	-0.00955263	0.0484416	0.843672	5	0.999677
AFR	chr8:38376991:C:T	chr8:38491836:C:T	rs35699533	0.0895722	-0.0695969	0.0282116	0.0136266	6	0.399294
AFR	chr8:38376991:C:T	chr8:38492774:C:A	rs35305468	0.0886959	-0.0705842	0.0281915	0.0122887	6	0.600706
AFR	chr8:38376991:C:T	chr8:38505303:G:A	rs34844754	0.204232	0.0731603	0.0197061	0.00020516	7	0.193231
AFR	chr8:38376991:C:T	chr8:38508731:C:T	rs34036147	0.202958	0.074708	0.0198091	0.000162337	7	0.99948
AFR	chr8:38376991:C:T	chr8:38505954:C:T	rs1541897	0.144532	-0.0580928	0.0225824	0.0100972	8	1
AFR	chr8:38376991:C:T	chr8:38508731:C:T	rs34036147	0.202958	0.074708	0.0198091	0.000162337	9	0.99948
AFR	chr8:38376991:C:T	chr8:38493093:C:T	rs150805462	0.0111507	-0.164107	0.0824396	0.0465205	10	0.907073
AFR	chr8:38376991:C:T	chr8:38498271:G:A	rs115804938	0.012016	-0.148908	0.0766158	0.0519477	10	0.0929275
AFR	chr8:64625546:G:A	chr8:64400497:C:T	rs182317984	0.156778	-0.0723781	0.0216512	0.000829052	1	0.998933
AFR	chr8:64625546:G:A	chr8:64420889:A:G	rs2600480	0.156881	-0.0723503	0.0216533	0.000833871	1	0.769711
AFR	chr8:64625546:G:A	chr8:64391100:T:G	rs298183	0.239052	0.0735131	0.0216716	0.000693489	2	1
AFR	chr9:93475091:T:G	chr9:93389422:T:C	rs4744237	0.226919	0.0603414	0.018724	0.00126997	1	1
AFR	chr9:93475091:T:G	chr9:93371001:T:C	rs1889338	0.264772	-0.0537915	0.0194498	0.00568075	2	0.236878
AFR	chr9:93475091:T:G	chr9:93371460:C:T	rs2151714	0.264773	-0.0538094	0.0194504	0.0056663	2	0.247148
AFR	chr9:93475091:T:G	chr9:93374442:C:T	rs4548243	0.264774	-0.0540049	0.019451	0.00549543	2	0.410196
AFR	chr9:93475091:T:G	chr9:93378847:T:C	rs7849194	0.264911	-0.0535316	0.0194689	0.00596686	2	0.104704
AFR	chr9:93475091:T:G	chr9:93257283:C:T	rs56161352	0.215247	0.0456525	0.0188002	0.01517	3	1
AFR	chr9:93475091:T:G	chr9:93416386:G:A	rs10992728	0.511093	-0.0515862	0.0156303	0.000965502	4	1
AFR	chr9:93475091:T:G	chr9:93266516:A:G	rs1891970	0.264893	-0.0420669	0.0195038	0.0310166	5	0.999898
AFR	chr9:93475091:T:G	chr9:93454127:A:T	rs4607675	0.48094	-0.0112193	0.0154941	0.469004	6	1
AFR	chr9:93475091:T:G	chr9:93387478:A:G	rs1931369	0.175513	0.0533183	0.0203824	0.0088994	7	1
AFR	chr9:93475091:T:G	chr9:93595457:A:C	rs10116422	0.447509	-0.0575146	0.0157043	0.000249907	8	0.9423
AFR	chr9:93475091:T:G	chr9:93595748:C:T	rs10114002	0.44779	-0.057598	0.0157075	0.000245498	8	0.0313385
AFR	chr9:93475091:T:G	chr9:93456969:C:T	rs6479485	0.382172	0.0322102	0.0164211	0.0498195	9	0.116152
AFR	chr9:93475091:T:G	chr9:93476296:C:T	rs10821135	0.380937	0.031726	0.0164357	0.0535683	9	0.883848
AFR	chr9:93475091:T:G	chr9:93560739:T:G	rs16909307	0.222313	0.0799478	0.0185268	1.59e-05	10	0.0577158
AFR	chr9:93475091:T:G	chr9:93570955:G:A	rs12344186	0.222389	0.0802698	0.0185271	1.47e-05	10	0.568172
AFR	chr9:93475091:T:G	chr9:93572633:G:A	rs12346586	0.22375	0.0810931	0.0184863	1.15e-05	10	0.374113
AFR	chr11:134426490:C:T	chr11:134605788:C:T	rs4315093	0.448791	0.0499331	0.0157065	0.00147716	1	0.739721
AFR	chr11:134426490:C:T	chr11:134605887:T:C	rs6421618	0.448809	0.049932	0.0157071	0.00147818	1	0.723461
AFR	chr11:134426490:C:T	chr11:134594120:T:G	rs10791383	0.121376	-0.0314211	0.0755769	0.677592	2	1
AFR	chr11:134426490:C:T	chr11:134590625:A:G	rs138507596	0.00915348	-0.114255	0.0930534	0.219506	3	1
AFR	chr11:134426490:C:T	chr11:134609477:A:T	rs1944865	0.0438936	0.00522177	0.0375798	0.889488	4	1
AFR	chr11:134426490:C:T	chr11:134590063:G:C	rs55798634	0.241642	-0.0584372	0.0183795	0.00147537	5	0.943049
AFR	chr11:134426490:C:T	chr11:134592875:A:G	rs11606213	0.241785	-0.0579827	0.0183717	0.00159905	5	0.0569512
AFR	chr11:134426490:C:T	chr11:134605788:C:T	rs4315093	0.448791	0.0499331	0.0157065	0.00147716	6	0.739721
AFR	chr11:134426490:C:T	chr11:134605887:T:C	rs6421618	0.448809	0.049932	0.0157071	0.00147818	6	0.723461
AFR	chr11:134426490:C:T	chr11:134606518:C:T	rs7106815	0.448877	0.049638	0.0157059	0.00157517	6	0.0724739
AFR	chr11:134426490:C:T	chr11:134608771:C:T	rs56296358	0.382946	-0.0552779	0.0160504	0.000573142	7	1
AFR	chr11:134426490:C:T	chr11:134625486:G:A	rs116038454	0.0385609	-0.0481147	0.040158	0.230864	8	1
AFR	chr11:134426490:C:T	chr11:134595326:T:C	rs4937919	0.353035	0.0593536	0.01697	0.000469524	9	1
AFR	chr11:134426490:C:T	chr11:134623737:G:C	rs114528824	0.0105914	-0.145236	0.0830183	0.0802142	10	0.228152
AFR	chr11:134426490:C:T	chr11:134624353:C:T	rs115297751	0.0105846	-0.14402	0.0830596	0.0829295	10	0.139821
AFR	chr11:134426490:C:T	chr11:134625316:G:A	rs144112238	0.0106303	-0.146191	0.0829921	0.0781529	10	0.333916
AFR	chr11:134426490:C:T	chr11:134626347:C:T	rs148182477	0.0106256	-0.1459	0.0829961	0.0787623	10	0.298108
AFR	chr11:134710697:A:T	chr11:134594120:T:G	rs10791383	0.121376	-0.0314211	0.0755769	0.677592	1	1
AFR	chr11:134710697:A:T	chr11:134605788:C:T	rs4315093	0.448791	0.0499331	0.0157065	0.00147716	2	0.720702
AFR	chr11:134710697:A:T	chr11:134605887:T:C	rs6421618	0.448809	0.049932	0.0157071	0.00147818	2	0.710673
AFR	chr11:134710697:A:T	chr11:134606518:C:T	rs7106815	0.448877	0.049638	0.0157059	0.00157517	2	0.128399
AFR	chr11:134710697:A:T	chr11:134590063:G:C	rs55798634	0.241642	-0.0584372	0.0183795	0.00147537	3	0.860079
AFR	chr11:134710697:A:T	chr11:134592875:A:G	rs11606213	0.241785	-0.0579827	0.0183717	0.00159905	3	0.139921
AFR	chr11:134710697:A:T	chr11:134595326:T:C	rs4937919	0.353035	0.0593536	0.01697	0.000469524	4	1
AFR	chr11:134710697:A:T	chr11:134608866:C:T	rs67343751	0.254909	-0.0731992	0.0180287	4.9e-05	5	1
AFR	chr11:134710697:A:T	chr11:134580980:C:T	rs115907181	0.0302594	-0.00875841	0.0447457	0.844816	6	1
AFR	chr11:134710697:A:T	chr11:134608771:C:T	rs56296358	0.382946	-0.0552779	0.0160504	0.000573142	7	1
AFR	chr11:134710697:A:T	chr11:134625486:G:A	rs116038454	0.0385609	-0.0481147	0.040158	0.230864	8	1
AFR	chr12:57289173:C:T	chr12:57459370:G:C	rs2242578	0.504038	0.0581065	0.015608	0.000196981	1	0.996753
AFR	chr12:74147115:T:A	chr12:74137085:T:G	rs12824860	0.189053	-0.0608402	0.0268483	0.0234471	1	0.0507546
AFR	chr12:74147115:T:A	chr12:74146674:T:C	rs7298144	0.188308	-0.0620378	0.0269511	0.0213427	1	0.712364
AFR	chr12:74147115:T:A	chr12:74146702:T:C	rs12827196	0.188324	-0.0616351	0.0269508	0.0221989	1	0.236882
AFR	chr12:74147115:T:A	chr12:74294854:T:A	rs10879747	0.0992849	0.0802775	0.0261669	0.00215565	2	1
AFR	chr12:74147115:T:A	chr12:74286065:A:G	rs476953	0.199681	-0.0910692	0.0248094	0.000241831	3	0.984082
AFR	chr12:74147115:T:A	chr12:74245267:C:T	rs10785097	0.199097	-0.0783549	0.0249544	0.00168992	4	0.999832
AFR	chr12:74147115:T:A	chr12:74001297:T:C	rs7975264	0.0989158	0.0581604	0.0267767	0.0298518	5	0.999963
AFR	chr12:74147115:T:A	chr12:74184293:T:C	rs71458176	0.00742068	0.1599	0.109473	0.144117	6	1
AFR	chr12:74147115:T:A	chr12:74157002:C:T	rs7305820	0.307682	-0.045875	0.0179788	0.0107227	7	1
AFR	chr12:74147115:T:A	chr12:74309644:G:A	rs67312334	0.0184355	-0.0159757	0.0594545	0.788157	8	0.454331
AFR	chr12:74147115:T:A	chr12:74333842:T:C	rs12819067	0.0183505	-0.0166362	0.0595103	0.779822	8	0.545669
AFR	chr12:74147115:T:A	chr12:74137418:G:A	rs10879736	0.321079	0.0453594	0.0176429	0.0101415	9	0.437138
AFR	chr12:74147115:T:A	chr12:74144267:A:G	rs1851356	0.321341	0.0454191	0.0176488	0.0100678	9	0.562862
AFR	chr12:91860878:G:T	chr12:92057055:T:C	rs6538317	0.327454	0.070082	0.0175116	6.28e-05	1	0.918424
AFR	chr12:91860878:G:T	chr12:92060636:C:T	rs10859271	0.328322	0.0701671	0.0175011	6.09e-05	1	0.990213
AFR	chr12:91860878:G:T	chr12:92049481:T:C	rs2035952	0.317621	-0.0660401	0.0178161	0.000209925	2	1
AFR	chr13:38286860:G:A	chr13:38110811:T:A	rs74888488	0.153134	0.0770175	0.0213509	0.000309496	1	0.896518
AFR	chr13:38286860:G:A	chr13:38114006:A:G	rs372540085	0.153104	0.0766916	0.0213872	0.000335973	1	0.103482
AFR	chr13:38286860:G:A	chr13:38090813:A:T	rs9548185	0.332867	0.0536603	0.016727	0.0013366	2	0.999136
AFR	chr13:38286860:G:A	chr13:38098479:A:G	rs6563582	0.481237	0.000664914	0.0156248	0.966056	3	1
AFR	chr13:38286860:G:A	chr13:38109764:G:A	rs113143719	0.128651	0.0908838	0.0229585	7.54e-05	4	1
AFR	chr13:38286860:G:A	chr13:38137716:C:T	rs144739281	0.0258424	0.0217338	0.0490021	0.657384	5	1
AFR	chr13:38286860:G:A	chr13:38095540:T:G	rs7992222	0.329928	0.0505305	0.0167677	0.00258202	6	1
AFR	chr13:38286860:G:A	chr13:38093640:G:T	rs9603320	0.149423	-0.0552297	0.0222027	0.0128635	7	1
AFR	chr13:38286860:G:A	chr13:38112344:C:A	rs11616516	0.171455	-0.0165991	0.0208608	0.426201	8	1
AFR	chr13:79298392:T:A	chr13:79433091:C:G	rs314692	0.221543	0.0857713	0.0229478	0.00018573	1	1
AFR	chr13:79298392:T:A	chr13:79421402:A:C	rs8001795	0.137839	-0.083588	0.0229182	0.000265077	2	1
AFR	chr14:99267047:G:C	chr14:99242598:C:T	rs148313390	0.0463411	-0.162319	0.0382063	2.15e-05	1	0.958108
AFR	chr14:99267047:G:C	chr14:99244506:C:T	rs1152790	0.396498	0.0481853	0.0162443	0.00301408	2	1
AFR	chr14:99267047:G:C	chr14:99243365:A:C	rs941520	0.366577	-0.0473521	0.0162187	0.00350488	3	1
AFR	chr14:99267047:G:C	chr14:99237844:C:A	rs2748814	0.370092	0.0477528	0.0162892	0.00337254	4	1
AFR	chr14:99267047:G:C	chr14:99245695:G:A	rs35604463	0.205747	-0.0134397	0.0193792	0.487988	5	1
AFR	chr14:99267047:G:C	chr14:99242539:G:A	rs941521	0.402851	0.0350581	0.0159328	0.0277808	6	1
AFR	chr14:99267047:G:C	chr14:99219928:A:G	rs1257441	0.439188	-0.0381239	0.015697	0.0151517	7	1
AFR	chr14:99267047:G:C	chr14:99220199:A:G	rs2793322	0.507264	0.0457853	0.0155602	0.00325612	8	0.998499
AFR	chr15:34361964:G:A	chr15:34365388:A:G	rs4984237	0.467544	-0.0652733	0.0157771	3.52e-05	1	1
AFR	chr15:34361964:G:A	chr15:34367316:G:C	rs117799466	0.076732	0.0871194	0.0304061	0.00416751	2	0.999285
AFR	chr15:34361964:G:A	chr15:34517548:G:A	rs75630991	0.0231987	0.0478078	0.0539093	0.375176	3	0.999761
AFR	chr15:34361964:G:A	chr15:34361964:G:A	rs7403630	0.121043	0.0812651	0.024489	0.000905217	4	1
AFR	chr15:34361964:G:A	chr15:34364323:T:C	rs6495665	0.235454	0.0113178	0.0183642	0.5377	5	1
AFR	chr15:34361964:G:A	chr15:34362398:C:T	rs79682730	0.0254831	0.01833	0.0495312	0.711331	6	1
AFR	chr15:34361964:G:A	chr15:34363016:A:G	rs116407140	0.0191511	0.0966177	0.0560502	0.0847493	7	0.99672
AFR	chr15:34361964:G:A	chr15:34368916:C:T	rs112585229	0.0342409	0.105468	0.0436562	0.0156976	8	1
AFR	chr15:34361964:G:A	chr15:34368456:C:T	rs4984214	0.0164817	0.160973	0.0634012	0.0111183	9	0.999918
AFR	chr15:34361964:G:A	chr15:34234656:G:A	rs148592278	0.0132044	0.0030216	0.0721171	0.96658	10	0.999948
AFR	chr15:61579998:A:C	chr15:61448135:A:G	rs4522363	0.486273	-0.0617471	0.015618	7.7e-05	1	0.999896
AFR	chr15:61579998:A:C	chr15:61448247:T:A	rs62005987	0.138327	0.074018	0.0225918	0.00105171	2	1
AFR	chr15:61579998:A:C	chr15:61577652:A:C	rs2414719	0.456919	-0.0596994	0.0156562	0.000137207	3	1
AFR	chr15:61579998:A:C	chr15:61578744:C:T	rs12592967	0.258531	0.0401299	0.0178561	0.0246144	4	1
AFR	chr15:61579998:A:C	chr15:61434190:T:G	rs7180597	0.312531	-0.0574346	0.0168751	0.000665233	5	1
AFR	chr15:61579998:A:C	chr15:61443724:G:A	rs7181589	0.14497	0.0341726	0.0223768	0.126725	6	1
AFR	chr15:61579998:A:C	chr15:61442903:C:A	rs12912086	0.287012	-0.0497627	0.0173463	0.00412054	7	1
AFR	chr15:61579998:A:C	chr15:61446722:A:G	rs7177825	0.314662	-0.049516	0.0168158	0.00323354	8	0.994135
AFR	chr15:61579998:A:C	chr15:61562848:A:C	rs8026487	0.120437	0.0168107	0.02375	0.479058	9	1
AFR	chr15:61579998:A:C	chr15:61581988:G:A	rs17303621	0.0653566	0.0455182	0.031239	0.145091	10	1
AFR	chr15:89341070:T:A	chr15:89355925:C:T	rs7495737	0.114257	0.0833855	0.0248805	0.000803935	1	1
AFR	chr15:89341070:T:A	chr15:89353790:A:G	rs2077098	0.206695	-0.0799394	0.0247338	0.00122931	2	1
AFR	chr15:89341070:T:A	chr15:89335895:A:T	rs1054875	0.386419	0.0689542	0.0165393	3.06e-05	3	1
AFR	chr15:89341070:T:A	chr15:89340938:A:G	rs7495044	0.355872	-0.0698407	0.0170756	4.31e-05	4	0.999754
AFR	chr15:89341070:T:A	chr15:89248285:A:G	rs2108600	0.381983	0.0572047	0.0164638	0.000511679	5	1
AFR	chr15:89341070:T:A	chr15:89346951:A:C	rs176641	0.1028	0.100325	0.025858	0.000104533	6	1
AFR	chr15:89341070:T:A	chr15:89241200:T:C	rs8031651	0.278985	-0.0696038	0.0193609	0.0003243	7	0.0415313
AFR	chr15:89341070:T:A	chr15:89245936:G:A	rs7184008	0.280512	-0.0722578	0.0192877	0.000179457	7	0.652926
AFR	chr15:89341070:T:A	chr15:89310952:G:A	rs7161856	0.280405	-0.0697594	0.0192944	0.000299731	7	0.280338
AFR	chr16:9806200:T:C	chr16:10042412:T:C	rs35467724	0.281115	0.0536639	0.0171957	0.00180374	1	1
AFR	chr16:9806200:T:C	chr16:10029612:G:A	rs7192557	0.240282	0.051622	0.0179879	0.00410709	2	1
AFR	chr16:9806200:T:C	chr16:10048860:A:T	rs6416623	0.473335	-0.0570228	0.015498	0.000233826	3	1
AFR	chr16:9806200:T:C	chr16:10049659:A:G	rs7186950	0.427342	0.0507416	0.0156266	0.00116579	4	1
AFR	chr16:9806200:T:C	chr16:10028657:T:C	rs1868286	0.297885	-0.045828	0.0180494	0.0111157	5	1
AFR	chr16:9806200:T:C	chr16:10052380:G:T	rs1448273	0.111651	0.116291	0.0241811	1.52e-06	6	1
AFR	chr16:9806200:T:C	chr16:10038661:G:C	rs145643106	0.017792	0.0193676	0.0587735	0.741755	7	1
AFR	chr16:89751681:A:G	chr16:89839440:T:C	rs9928396	0.445589	-0.0514438	0.0156078	0.000980606	1	1
AFR	chr16:89751681:A:G	chr16:89846312:C:G	rs9746953	0.441314	-0.0531114	0.0156185	0.000672524	2	1
AFR	chr16:89751681:A:G	chr16:89857351:G:T	rs6500459	0.416626	-0.0613002	0.0158232	0.000107036	3	1
AFR	chr16:89751681:A:G	chr16:89831482:T:C	rs7203374	0.467256	0.0509726	0.0155769	0.00106668	4	0.844737
AFR	chr16:89751681:A:G	chr16:89831488:A:C	rs7198386	0.466906	0.0504082	0.0155704	0.00120609	4	0.144831
AFR	chr16:89751681:A:G	chr16:89759710:G:C	rs76221962	0.0262654	0.000725456	0.049082	0.988207	5	0.999394
AFR	chr16:89751681:A:G	chr16:89841595:G:A	rs1079558	0.485912	0.0340659	0.0154866	0.0278281	6	1
AFR	chr16:89751681:A:G	chr16:89841539:G:A	rs56362600	0.0516921	-0.115098	0.0363713	0.00155331	7	1
AFR	chr16:89751681:A:G	chr16:89845991:G:C	rs11076639	0.485949	0.028716	0.0154929	0.0638113	8	1
AFR	chr16:89751681:A:G	chr16:89887365:A:G	rs9806913	0.329291	0.0562028	0.0164079	0.000613978	9	0.0672292
AFR	chr16:89751681:A:G	chr16:89888243:C:G	rs8046062	0.315849	0.0600124	0.0165802	0.000295153	9	0.932168
AFR	chr18:53220378:C:T	chr18:53097270:G:A	rs4321259	0.23462	0.0646644	0.0183581	0.000427681	1	1
AFR	chr18:53220378:C:T	chr18:53129756:G:A	rs7229097	0.297158	-0.0645555	0.0182521	0.00040488	2	1
AFR	chr18:53220378:C:T	chr18:53119294:T:C	rs4343352	0.239141	0.0640538	0.0182521	0.000449139	3	1
AFR	chr18:53220378:C:T	chr18:53172556:G:A	rs4277413	0.303123	-0.0587859	0.0181295	0.00118464	4	1
AFR	chr18:55901227:G:A	chr18:55836705:A:T	rs1463949	0.285792	0.0602076	0.0191663	0.00168187	1	1
AFR	chr18:55901227:G:A	chr18:55860647:A:G	rs147593712	0.0203369	-0.0652647	0.057154	0.253491	2	0.977426
AFR	chr18:55901227:G:A	chr18:55827404:A:G	rs784331	0.176191	-0.0459568	0.0207953	0.027108	3	1
AFR	chr18:55901227:G:A	chr18:55830098:G:A	rs116619188	0.128639	-0.079326	0.0237672	0.000844966	4	0.999997
AFR	chr18:55901227:G:A	chr18:55816309:C:A	rs796745	0.160546	-0.0774743	0.0217246	0.00036218	5	1
AFR	chr18:55901227:G:A	chr18:55840842:G:T	rs6566290	0.336185	0.0812245	0.0215694	0.000166065	6	1
AFR	chr18:55901227:G:A	chr18:55840982:G:A	rs112609437	0.127996	-0.0826649	0.0238255	0.00052124	7	0.974251
AFR	chr18:55901227:G:A	chr18:55839777:C:G	rs937830	0.322674	0.0719694	0.0227097	0.00152907	8	1
AFR	chr18:55901227:G:A	chr18:55836825:A:G	rs141499477	0.0130522	-0.130979	0.071606	0.067375	9	1
AFR+EUR+EAS	chr1:2441729:A:G	chr1:2440958:A:G	rs6688934	0.306701	-0.0533511	0.00726802	2.13e-13	1	0.197667
AFR+EUR+EAS	chr1:2441729:A:G	chr1:2441515:A:G	rs6673661	0.305976	-0.0532557	0.00726806	2.35e-13	1	0.175428
AFR+EUR+EAS	chr1:2441729:A:G	chr1:2441729:A:G	rs6673880	0.306397	-0.0533218	0.00726849	2.2e-13	1	0.189745
AFR+EUR+EAS	chr1:2441729:A:G	chr1:2443319:A:G	rs4648844	0.306411	-0.0525965	0.00726877	4.62e-13	1	0.0779457
AFR+EUR+EAS	chr1:2441729:A:G	chr1:2444405:T:G	rs6687012	0.362521	-0.0526966	0.00711782	1.33e-13	1	0.316373
AFR+EUR+EAS	chr1:2441729:A:G	chr1:2448266:A:G	rs942820	0.301946	-0.052094	0.00726457	7.45e-13	1	0.0508065
AFR+EUR+EAS	chr1:2441729:A:G	chr1:2241549:T:C	rs263527	0.444656	0.0156765	0.00669423	0.0191915	2	0.037534
AFR+EUR+EAS	chr1:2441729:A:G	chr1:2251031:G:A	rs260512	0.446207	0.0169951	0.00670315	0.0112324	2	0.118513
AFR+EUR+EAS	chr1:2441729:A:G	chr1:2252962:T:G	rs260511	0.443399	0.017667	0.00670432	0.00840941	2	0.206074
AFR+EUR+EAS	chr1:2441729:A:G	chr1:2253720:G:A	rs260510	0.446291	0.0177986	0.00670348	0.00792797	2	0.0540128
AFR+EUR+EAS	chr1:2441729:A:G	chr1:2255546:G:A	rs260509	0.446846	0.0172964	0.00670716	0.00991466	2	0.142445
AFR+EUR+EAS	chr1:2441729:A:G	chr1:2261200:G:C	rs260507	0.446287	0.017505	0.00670698	0.00905496	2	0.169321
AFR+EUR+EAS	chr1:2441729:A:G	chr1:2262576:C:A	rs260505	0.446856	0.0177691	0.00671262	0.00811823	2	0.207227
AFR+EUR+EAS	chr1:2441729:A:G	chr1:2271528:T:C	rs903908	0.44844	0.0159347	0.00677476	0.0186696	2	0.0537131
AFR+EUR+EAS	chr1:8358590:T:C	chr1:8387662:C:T	rs2120461	0.366002	0.0418263	0.00720018	6.28e-09	1	0.978645
AFR+EUR+EAS	chr1:8358590:T:C	chr1:8401001:C:G	rs1932527	0.52825	0.00947363	0.0130572	0.468117	2	1
AFR+EUR+EAS	chr1:8358590:T:C	chr1:8322621:A:G	rs7517675	0.560839	-0.0288553	0.00674348	1.88e-05	3	1
AFR+EUR+EAS	chr1:8358590:T:C	chr1:8320734:C:T	rs12408399	0.921037	0.122143	0.0622484	0.0497411	4	1
AFR+EUR+EAS	chr1:28812463:G:T	chr1:28725056:G:A	rs61787564	0.0670839	-0.0654291	0.0101086	9.63e-11	1	0.992511
AFR+EUR+EAS	chr1:28812463:G:T	chr1:28822623:T:A	rs417051	0.582461	0.0409609	0.00701811	5.33e-09	2	0.0979066
AFR+EUR+EAS	chr1:28812463:G:T	chr1:28823889:C:G	rs72663883	0.521707	0.0405884	0.00690646	4.18e-09	2	0.122341
AFR+EUR+EAS	chr1:28812463:G:T	chr1:28824716:G:T	rs4654321	0.517677	0.0398451	0.00693272	9.06e-09	2	0.0895172
AFR+EUR+EAS	chr1:28812463:G:T	chr1:28824733:T:C	rs4654322	0.518794	0.0395175	0.0069284	1.17e-08	2	0.0718724
AFR+EUR+EAS	chr1:28812463:G:T	chr1:28825332:A:G	rs419335	0.578117	0.0405174	0.00706287	9.65e-09	2	0.112805
AFR+EUR+EAS	chr1:28812463:G:T	chr1:28827847:A:C	rs681301	0.546179	0.0399104	0.00699723	1.17e-08	2	0.0871572
AFR+EUR+EAS	chr1:28812463:G:T	chr1:28828089:C:A	rs485621	0.54629	0.0398342	0.00699766	1.25e-08	2	0.0816394
AFR+EUR+EAS	chr1:28812463:G:T	chr1:28828321:T:G	rs4654375	0.485025	0.0396744	0.00692152	9.92e-09	2	0.107835
AFR+EUR+EAS	chr1:28812463:G:T	chr1:28829226:T:C	rs590013	0.546307	0.0400383	0.00700085	1.07e-08	2	0.0953544
AFR+EUR+EAS	chr1:28812463:G:T	chr1:28833590:A:G	rs2236859	0.499849	0.0389667	0.00694499	2.01e-08	2	0.0558954
AFR+EUR+EAS	chr1:28812463:G:T	chr1:28834131:C:T	rs2236858	0.467371	0.0392027	0.00692549	1.51e-08	2	0.0739788
AFR+EUR+EAS	chr1:28812463:G:T	chr1:28838070:G:A	rs10753331	0.474112	0.0368163	0.0069262	1.06e-07	2	0.0160126
AFR+EUR+EAS	chr1:28812463:G:T	chr1:28841311:T:A	rs2318774	0.477741	0.0375934	0.00694004	6.06e-08	2	0.0232471
AFR+EUR+EAS	chr1:29954792:A:G	chr1:29947951:A:T	rs4949523	0.719359	0.0256899	0.0127322	0.0436225	1	1
AFR+EUR+EAS	chr1:29954792:A:G	chr1:29941056:G:A	rs10798927	0.666942	0.0481645	0.00691345	3.24e-12	2	0.999994
AFR+EUR+EAS	chr1:29954792:A:G	chr1:29946609:G:T	rs11583665	0.616023	0.0436552	0.00681123	1.46e-10	3	0.993029
AFR+EUR+EAS	chr1:29954792:A:G	chr1:29995844:G:A	rs4949533	0.750554	0.00741937	0.0130415	0.569422	4	1
AFR+EUR+EAS	chr1:29954792:A:G	chr1:29991573:A:T	rs10798973	0.6333	0.038338	0.00700039	4.34e-08	5	0.968316
AFR+EUR+EAS	chr1:29954792:A:G	chr1:29991785:C:G	rs10798974	0.635942	0.0383641	0.00700804	4.39e-08	5	0.680611
AFR+EUR+EAS	chr1:35909509:C:T	chr1:36002745:A:C	rs74224931	0.131471	-0.0553637	0.0151887	0.000267322	1	1
AFR+EUR+EAS	chr1:35909509:C:T	chr1:36018347:A:G	rs114469014	0.576444	0.000884877	0.0141819	0.950248	2	1
AFR+EUR+EAS	chr1:35909509:C:T	chr1:35898381:G:C	rs647690	0.412191	-0.0462507	0.00928785	6.37e-07	3	0.999984
AFR+EUR+EAS	chr1:35909509:C:T	chr1:35937573:T:C	rs56198971	0.355644	-0.0142463	0.0142674	0.318027	4	1
AFR+EUR+EAS	chr1:35909509:C:T	chr1:35730208:C:A	rs6661867	0.22177	-0.0585859	0.00992478	3.57e-09	5	1
AFR+EUR+EAS	chr1:35909509:C:T	chr1:35753408:C:G	rs61378380	0.215877	-0.0435995	0.0154825	0.00486183	6	1
AFR+EUR+EAS	chr1:35909509:C:T	chr1:36044355:A:T	rs812106	0.497171	-0.0407575	0.00900401	5.99e-06	7	1
AFR+EUR+EAS	chr1:35909509:C:T	chr1:36044395:T:G	rs200843	0.233055	0.017258	0.0165487	0.297013	8	1
AFR+EUR+EAS	chr1:35909509:C:T	chr1:36024376:G:A	rs684594	0.503876	-0.0430029	0.00904811	2.01e-06	9	0.139115
AFR+EUR+EAS	chr1:35909509:C:T	chr1:36024585:C:T	rs603945	0.503963	-0.0430809	0.00904788	1.92e-06	9	0.857737
AFR+EUR+EAS	chr1:43634413:G:A	chr1:43634413:G:A	rs11210892	0.702941	0.0626185	0.00709056	1.04e-18	1	1
AFR+EUR+EAS	chr1:43634413:G:A	chr1:43632980:G:C	rs6657348	0.320281	0.0109188	0.0171235	0.5237	2	1
AFR+EUR+EAS	chr1:43634413:G:A	chr1:43634192:G:T	rs585711	0.193545	0.0391188	0.00789446	7.22e-07	3	0.999983
AFR+EUR+EAS	chr1:43634413:G:A	chr1:43616651:C:T	rs57214956	0.298744	0.00707708	0.0158586	0.655409	4	1
AFR+EUR+EAS	chr1:43634413:G:A	chr1:43649302:G:C	rs112301467	0.165029	0.0442408	0.0168021	0.00846224	5	1
AFR+EUR+EAS	chr1:65860361:G:C	chr1:65843709:A:C	rs4077431	0.4924	0.0391664	0.00657795	2.61e-09	1	0.059107
AFR+EUR+EAS	chr1:65860361:G:C	chr1:65845006:A:C	rs10127957	0.493115	0.0390128	0.00656524	2.81e-09	1	0.0545974
AFR+EUR+EAS	chr1:65860361:G:C	chr1:65845652:A:T	rs6694927	0.492223	0.0389921	0.00657335	3e-09	1	0.0509081
AFR+EUR+EAS	chr1:65860361:G:C	chr1:65847114:A:G	rs4133072	0.492192	0.0391285	0.00657455	2.66e-09	1	0.0580544
AFR+EUR+EAS	chr1:65860361:G:C	chr1:65848311:G:T	rs4347184	0.489863	0.0392582	0.00658003	2.43e-09	1	0.0612091
AFR+EUR+EAS	chr1:65860361:G:C	chr1:65851630:G:T	rs12065338	0.485578	0.0382264	0.00657594	6.13e-09	1	0.0238229
AFR+EUR+EAS	chr1:65860361:G:C	chr1:65851864:T:A	rs6704418	0.485594	0.0382767	0.00657587	5.86e-09	1	0.0250589
AFR+EUR+EAS	chr1:65860361:G:C	chr1:65852945:G:A	rs4609402	0.485774	0.0384191	0.00658035	5.27e-09	1	0.0281463
AFR+EUR+EAS	chr1:65860361:G:C	chr1:65853688:C:A	rs6698162	0.485663	0.0383307	0.00658042	5.71e-09	1	0.0257564
AFR+EUR+EAS	chr1:65860361:G:C	chr1:65855510:A:G	rs12081185	0.492372	0.0398401	0.00657967	1.4e-09	1	0.116653
AFR+EUR+EAS	chr1:65860361:G:C	chr1:65858435:C:T	rs6588168	0.485986	0.0392313	0.00658087	2.5e-09	1	0.0620317
AFR+EUR+EAS	chr1:65860361:G:C	chr1:65858829:G:A	rs12129719	0.275559	0.0415558	0.00704249	3.62e-09	1	0.233779
AFR+EUR+EAS	chr1:65860361:G:C	chr1:65860361:G:C	rs2801580	0.486147	0.0389916	0.00658465	3.19e-09	1	0.0486551
AFR+EUR+EAS	chr1:65860361:G:C	chr1:65864108:T:G	rs2801576	0.486166	0.0389485	0.00663753	4.41e-09	1	0.0325169
AFR+EUR+EAS	chr1:65860361:G:C	chr1:65864953:C:T	rs2840676	0.484739	0.0385863	0.0066426	6.29e-09	1	0.0226395
AFR+EUR+EAS	chr1:65860361:G:C	chr1:65865795:T:A	rs1892346	0.493569	0.0394801	0.00664147	2.77e-09	1	0.0603997
AFR+EUR+EAS	chr1:71660705:A:C	chr1:71760955:C:T	rs11209836	0.219715	-0.0389526	0.00701003	2.75e-08	1	1
AFR+EUR+EAS	chr1:71660705:A:C	chr1:71762285:G:A	rs12566585	0.261452	-0.00651566	0.0128184	0.611241	2	1
AFR+EUR+EAS	chr1:71660705:A:C	chr1:71756643:T:G	rs12759771	0.331221	-0.0321721	0.00675196	1.89e-06	3	1
AFR+EUR+EAS	chr1:71660705:A:C	chr1:71732521:C:T	rs6680931	0.720153	0.0190082	0.0129089	0.140891	4	0.999937
AFR+EUR+EAS	chr1:71660705:A:C	chr1:71668902:G:A	rs7531932	0.500418	-0.015266	0.0122442	0.212473	5	1
AFR+EUR+EAS	chr1:71660705:A:C	chr1:71676414:C:T	rs1413952	0.192595	0.0299844	0.00692152	1.48e-05	6	1
AFR+EUR+EAS	chr1:71660705:A:C	chr1:71756401:C:A	rs4650119	0.821787	-0.0099934	0.0358427	0.780388	7	1
AFR+EUR+EAS	chr1:71660705:A:C	chr1:71760978:C:G	rs12124058	0.223835	0.0261044	0.0070561	0.000215981	8	0.417493
AFR+EUR+EAS	chr1:71660705:A:C	chr1:71762619:G:T	rs12135360	0.223666	0.0261223	0.00705669	0.000214087	8	0.582507
AFR+EUR+EAS	chr1:71660705:A:C	chr1:71708514:T:C	rs1121296	0.254478	-0.0425258	0.00694365	9.1e-10	9	0.740513
AFR+EUR+EAS	chr1:71660705:A:C	chr1:71710017:A:T	rs11209828	0.254472	-0.0423926	0.00694358	1.03e-09	9	0.259487
AFR+EUR+EAS	chr1:73302683:C:A	chr1:73363599:T:C	rs1923218	0.49686	0.0518484	0.00681745	2.84e-14	1	1
AFR+EUR+EAS	chr1:73302683:C:A	chr1:73330323:C:T	rs12022895	0.540964	0.0192433	0.0120333	0.109781	2	1
AFR+EUR+EAS	chr1:73302683:C:A	chr1:73156986:A:C	rs7528640	0.204091	0.0485025	0.00703675	5.47e-12	3	1
AFR+EUR+EAS	chr1:73302683:C:A	chr1:73165875:C:A	rs6674333	0.123666	0.0263497	0.0150839	0.0806598	4	1
AFR+EUR+EAS	chr1:95111741:T:C	chr1:95112651:T:C	rs12563424	0.178649	0.0374825	0.00729427	2.77e-07	1	0.108634
AFR+EUR+EAS	chr1:95111741:T:C	chr1:95113528:A:G	rs4950077	0.17834	0.0381606	0.00729833	1.71e-07	1	0.184515
AFR+EUR+EAS	chr1:95111741:T:C	chr1:95115792:A:G	rs4245670	0.178757	0.0375412	0.00729684	2.68e-07	1	0.109323
AFR+EUR+EAS	chr1:95111741:T:C	chr1:95116044:A:T	rs4344373	0.178808	0.0375068	0.0072968	2.74e-07	1	0.106398
AFR+EUR+EAS	chr1:95111741:T:C	chr1:95118216:T:G	rs4950083	0.178356	0.0385586	0.00729872	1.27e-07	1	0.261057
AFR+EUR+EAS	chr1:95111741:T:C	chr1:95121217:C:T	rs1023330	0.177808	0.0384664	0.00730088	1.37e-07	1	0.247711
AFR+EUR+EAS	chr1:97332630:A:G	chr1:97390931:T:G	rs7541618	0.288459	0.0449079	0.00727772	6.8e-10	1	1
AFR+EUR+EAS	chr1:97332630:A:G	chr1:97398920:T:G	rs202092772	0.0459139	-0.0717841	0.0281387	0.010739	2	1
AFR+EUR+EAS	chr1:97332630:A:G	chr1:97404217:A:C	rs74229081	0.0315932	0.0395335	0.0148641	0.00782175	3	1
AFR+EUR+EAS	chr1:97332630:A:G	chr1:97399315:G:T	rs12045127	0.218599	0.012797	0.0136305	0.347807	4	1
AFR+EUR+EAS	chr1:97332630:A:G	chr1:97395948:C:A	rs12411169	0.263329	0.0448315	0.00732765	9.47e-10	5	1
AFR+EUR+EAS	chr1:97332630:A:G	chr1:97396178:T:A	rs78101370	0.0313824	0.0401012	0.0148929	0.0070888	6	0.5
AFR+EUR+EAS	chr1:97332630:A:G	chr1:97396190:A:T	rs12407440	0.0313824	0.0401012	0.0148929	0.0070888	6	0.5
AFR+EUR+EAS	chr1:98087276:A:T	chr1:97932209:C:T	rs7415086	0.497085	-0.00845967	0.0130292	0.516154	1	1
AFR+EUR+EAS	chr1:98087276:A:T	chr1:97929308:A:G	rs4970725	0.358911	-0.0566191	0.00786434	6.04e-13	2	0.842608
AFR+EUR+EAS	chr1:98087276:A:T	chr1:97930158:T:A	rs4294451	0.359427	-0.0566293	0.00786441	5.99e-13	2	0.997171
AFR+EUR+EAS	chr1:115192570:A:G	chr1:115041666:G:C	rs67710783	0.196183	0.0612232	0.0114558	9.08e-08	1	0.400206
AFR+EUR+EAS	chr1:115192570:A:G	chr1:115049777:A:C	rs67978763	0.196379	0.0612353	0.0114673	9.29e-08	1	0.389231
AFR+EUR+EAS	chr1:115192570:A:G	chr1:115055971:C:T	rs55908297	0.197301	0.0599849	0.0114454	1.6e-07	1	0.206639
AFR+EUR+EAS	chr1:150050850:G:A	chr1:150029674:T:C	rs72692857	0.0496909	-0.0542645	0.0104203	1.91e-07	1	1
AFR+EUR+EAS	chr1:150050850:G:A	chr1:150054837:C:T	rs7540847	0.0817147	0.00893425	0.0185201	0.629516	2	1
AFR+EUR+EAS	chr1:163758686:A:G	chr1:163755271:G:A	rs12128146	0.823794	-0.00776559	0.0137144	0.571233	1	0.999999
AFR+EUR+EAS	chr1:163758686:A:G	chr1:163728761:A:G	rs10799944	0.651861	0.0207675	0.00672282	0.00200764	2	0.999844
AFR+EUR+EAS	chr1:163758686:A:G	chr1:163752441:T:G	rs6683086	0.548467	0.0152116	0.0120963	0.208556	3	1
AFR+EUR+EAS	chr1:163758686:A:G	chr1:163758225:C:G	rs6690505	0.74761	0.0191479	0.00692193	0.00567015	4	0.987355
AFR+EUR+EAS	chr1:163758686:A:G	chr1:163737329:T:A	rs35322541	0.553528	0.0193489	0.0120922	0.109572	5	1
AFR+EUR+EAS	chr1:163758686:A:G	chr1:163757603:A:T	rs4112578	0.499592	0.036737	0.00711744	2.45e-07	6	0.97891
AFR+EUR+EAS	chr1:163758686:A:G	chr1:163758686:A:G	rs7521492	0.500648	0.0367528	0.00712426	2.49e-07	6	0.621589
AFR+EUR+EAS	chr1:173725120:T:G	chr1:173697310:G:C	rs59789885	0.0728042	-0.0441294	0.00907766	1.17e-06	1	1
AFR+EUR+EAS	chr1:173725120:T:G	chr1:173701226:A:G	rs56138893	0.279173	0.016648	0.013294	0.210463	2	1
AFR+EUR+EAS	chr1:177293539:T:C	chr1:177285924:C:T	rs11587684	0.144214	0.0374866	0.01601	0.0192088	1	1
AFR+EUR+EAS	chr1:177293539:T:C	chr1:177286105:A:C	rs11582132	0.140845	0.0609568	0.00939369	8.63e-11	2	0.998632
AFR+EUR+EAS	chr1:177293539:T:C	chr1:177295787:A:C	rs113348438	0.0118993	0.0239685	0.0493273	0.627033	3	1
AFR+EUR+EAS	chr1:177293539:T:C	chr1:177282656:G:A	rs17315200	0.141722	0.0599339	0.00938745	1.72e-10	4	0.394182
AFR+EUR+EAS	chr1:177293539:T:C	chr1:177283149:G:T	rs17315214	0.140706	0.0595293	0.00939493	2.35e-10	4	0.115796
AFR+EUR+EAS	chr1:177293539:T:C	chr1:177286105:A:C	rs11582132	0.140845	0.0609568	0.00939369	8.63e-11	4	0.998632
AFR+EUR+EAS	chr1:177293539:T:C	chr1:177289737:G:A	rs72720790	0.159581	0.0598968	0.00927598	1.07e-10	4	0.0569131
AFR+EUR+EAS	chr1:177293539:T:C	chr1:177291972:G:A	rs11587000	0.159603	0.0603258	0.00927495	7.81e-11	4	0.186699
AFR+EUR+EAS	chr1:177293539:T:C	chr1:177299339:C:A	rs72722503	0.151946	0.0601584	0.00932317	1.1e-10	4	0.0507394
AFR+EUR+EAS	chr1:177293539:T:C	chr1:177072861:C:T	rs2861887	0.342676	0.0099221	0.00711477	0.163143	5	0.00834561
AFR+EUR+EAS	chr1:177293539:T:C	chr1:177073395:T:C	rs12741354	0.307913	0.00741224	0.00710938	0.297133	5	0.00740202
AFR+EUR+EAS	chr1:177293539:T:C	chr1:177073711:C:A	rs6659769	0.342559	0.010351	0.00710511	0.145162	5	0.0102497
AFR+EUR+EAS	chr1:177293539:T:C	chr1:177073861:G:A	rs6683648	0.343823	0.010324	0.00710365	0.146132	5	0.0101287
AFR+EUR+EAS	chr1:177293539:T:C	chr1:177074055:T:C	rs6675257	0.34566	0.00978075	0.00710078	0.168383	5	0.00790326
AFR+EUR+EAS	chr1:177293539:T:C	chr1:177074265:G:A	rs6686441	0.35884	0.0106731	0.0070855	0.131983	5	0.0106502
AFR+EUR+EAS	chr1:177293539:T:C	chr1:177074944:T:G	rs6678743	0.345529	0.00976884	0.00704751	0.165704	5	0.0081241
AFR+EUR+EAS	chr1:177293539:T:C	chr1:177077969:T:C	rs2205788	0.345549	0.00977793	0.00704661	0.165256	5	0.00816205
AFR+EUR+EAS	chr1:177293539:T:C	chr1:177078100:A:G	rs2205787	0.345455	0.00986885	0.00704706	0.161388	5	0.0085037
AFR+EUR+EAS	chr1:177293539:T:C	chr1:177078138:T:C	rs2205786	0.345437	0.00973969	0.00704704	0.166942	5	0.00802069
AFR+EUR+EAS	chr1:177293539:T:C	chr1:177079277:G:A	rs12744827	0.345296	0.00975673	0.00704706	0.166202	5	0.00808221
AFR+EUR+EAS	chr1:177293539:T:C	chr1:177079446:A:C	rs12731276	0.29404	0.0231619	0.0124457	0.0627397	5	0.0481539
AFR+EUR+EAS	chr1:177293539:T:C	chr1:177079448:C:T	rs6693623	0.294039	0.023162	0.0124456	0.0627356	5	0.0490461
AFR+EUR+EAS	chr1:177293539:T:C	chr1:177080098:C:T	rs7547108	0.345418	0.00970471	0.00704705	0.168472	5	0.0078961
AFR+EUR+EAS	chr1:177293539:T:C	chr1:177080324:A:G	rs7516130	0.226546	0.0090913	0.00727767	0.211591	5	0.0644675
AFR+EUR+EAS	chr1:177293539:T:C	chr1:177081321:T:A	rs11585723	0.345819	0.00971398	0.00704662	0.16804	5	0.00793095
AFR+EUR+EAS	chr1:177293539:T:C	chr1:177081352:T:C	rs11585725	0.345814	0.00977041	0.0070467	0.165588	5	0.00813396
AFR+EUR+EAS	chr1:177293539:T:C	chr1:177081785:A:G	rs6425406	0.226957	0.00889826	0.00727685	0.221398	5	0.0574975
AFR+EUR+EAS	chr1:177293539:T:C	chr1:177081863:T:C	rs6425407	0.35883	0.0106828	0.00703174	0.128705	5	0.0113944
AFR+EUR+EAS	chr1:177293539:T:C	chr1:177082110:C:T	rs6701093	0.345282	0.00970258	0.00704712	0.168569	5	0.00788826
AFR+EUR+EAS	chr1:177293539:T:C	chr1:177083602:C:T	rs2068331	0.344777	0.00979115	0.0070469	0.164703	5	0.0082338
AFR+EUR+EAS	chr1:177293539:T:C	chr1:177083803:T:C	rs2861915	0.344758	0.00979041	0.00704696	0.164739	5	0.00823073
AFR+EUR+EAS	chr1:177293539:T:C	chr1:177084846:A:G	rs7529430	0.345798	0.00964692	0.00704616	0.170967	5	0.00770012
AFR+EUR+EAS	chr1:177293539:T:C	chr1:177084991:G:C	rs6425408	0.345305	0.00985666	0.00704624	0.161857	5	0.00848627
AFR+EUR+EAS	chr1:177293539:T:C	chr1:177085428:G:A	rs6425409	0.345136	0.00976107	0.00703847	0.165498	5	0.00814157
AFR+EUR+EAS	chr1:177293539:T:C	chr1:177085635:A:C	rs6678480	0.226779	0.00866123	0.00721765	0.230136	5	0.0521771
AFR+EUR+EAS	chr1:177293539:T:C	chr1:177085744:A:G	rs4370732	0.345977	0.00977957	0.00704583	0.165139	5	0.00817209
AFR+EUR+EAS	chr1:177293539:T:C	chr1:177086995:G:A	rs12732164	0.345003	0.00972845	0.00704588	0.167362	5	0.0080096
AFR+EUR+EAS	chr1:177293539:T:C	chr1:177089944:C:T	rs1028304	0.142744	0.00755644	0.00760577	0.320459	5	0.0211093
AFR+EUR+EAS	chr1:177293539:T:C	chr1:177092122:G:T	rs12691477	0.364228	0.016771	0.00690589	0.0151614	5	0.150325
AFR+EUR+EAS	chr1:177293539:T:C	chr1:177096297:G:C	rs12752940	0.152525	0.00533809	0.00767529	0.486748	5	0.0187832
AFR+EUR+EAS	chr1:177293539:T:C	chr1:177096834:T:C	rs12744173	0.125485	0.00589725	0.00778987	0.449025	5	0.0236047
AFR+EUR+EAS	chr1:177293539:T:C	chr1:177102015:C:A	rs12747711	0.125035	0.00497215	0.00772457	0.519783	5	0.0158419
AFR+EUR+EAS	chr1:177293539:T:C	chr1:177102313:A:C	rs7552345	0.390053	0.014941	0.00688141	0.0299152	5	0.0465378
AFR+EUR+EAS	chr1:177293539:T:C	chr1:177102498:A:C	rs12743382	0.1212	0.00567452	0.0077406	0.463506	5	0.022428
AFR+EUR+EAS	chr1:177293539:T:C	chr1:177104019:G:T	rs7521610	0.364676	0.0170288	0.00690112	0.0136046	5	0.176793
AFR+EUR+EAS	chr1:177293539:T:C	chr1:177105533:T:C	rs7519595	0.391037	0.0150529	0.00687957	0.0286657	5	0.0498706
AFR+EUR+EAS	chr1:177293539:T:C	chr1:177107654:G:A	rs7516985	0.248921	0.0135762	0.007034	0.0535965	5	0.0167833
AFR+EUR+EAS	chr1:177293539:T:C	chr1:177108824:C:T	rs34609491	0.253949	0.0134203	0.00702422	0.05606	5	0.0156263
AFR+EUR+EAS	chr1:177790510:C:T	chr1:177808315:C:G	rs4650976	0.5229	0.0288251	0.0066381	1.41e-05	1	1
AFR+EUR+EAS	chr1:177790510:C:T	chr1:177807040:C:T	rs4514205	0.167746	-0.000773696	0.0138725	0.955523	2	1
AFR+EUR+EAS	chr1:177790510:C:T	chr1:177800962:G:A	rs4478775	0.077854	0.00144472	0.00911637	0.874083	3	0.99867
AFR+EUR+EAS	chr1:177790510:C:T	chr1:177799674:C:T	rs10913421	0.123755	-0.0532352	0.0155587	0.000622617	4	0.563153
AFR+EUR+EAS	chr1:177790510:C:T	chr1:177799814:T:G	rs10913422	0.123703	-0.0535442	0.0155595	0.000579019	4	0.216683
AFR+EUR+EAS	chr1:177790510:C:T	chr1:177801376:A:G	rs10913423	0.123735	-0.0539013	0.0155545	0.000529609	4	0.067705
AFR+EUR+EAS	chr1:177790510:C:T	chr1:177801520:C:T	rs10913425	0.123778	-0.0539432	0.0155503	0.000522506	4	0.0568528
AFR+EUR+EAS	chr1:177790510:C:T	chr1:177803759:G:T	rs12065872	0.124063	-0.0539732	0.0155644	0.000524856	4	0.0602741
AFR+EUR+EAS	chr1:177790510:C:T	chr1:177790510:C:T	rs10913420	0.148588	-0.0452625	0.00838608	6.76e-08	5	0.29659
AFR+EUR+EAS	chr1:177790510:C:T	chr1:177791783:A:G	rs9970077	0.161847	-0.0457924	0.0083379	3.97e-08	5	0.703998
AFR+EUR+EAS	chr1:177790510:C:T	chr1:177923417:G:A	rs2282288	0.273663	-0.0198668	0.00697298	0.00438418	6	0.0403318
AFR+EUR+EAS	chr1:177790510:C:T	chr1:177928824:T:C	rs8223	0.416949	-0.0210752	0.00664684	0.00152071	6	0.413406
AFR+EUR+EAS	chr1:177790510:C:T	chr1:177930427:C:T	rs626976	0.441674	-0.0172728	0.00662526	0.00913108	6	0.0382875
AFR+EUR+EAS	chr1:177790510:C:T	chr1:177931481:C:T	rs580294	0.444406	-0.0210408	0.00662683	0.00149791	6	0.468153
AFR+EUR+EAS	chr1:177790510:C:T	chr1:177689535:C:G	rs6678280	0.17799	-0.0314976	0.00753904	2.94e-05	7	0.0258117
AFR+EUR+EAS	chr1:177790510:C:T	chr1:177689703:A:T	rs56067457	0.177986	-0.0307716	0.00753899	4.47e-05	7	0.0161151
AFR+EUR+EAS	chr1:177790510:C:T	chr1:177689909:C:T	rs56334878	0.124141	-0.0341739	0.00775379	1.05e-05	7	0.0853535
AFR+EUR+EAS	chr1:177790510:C:T	chr1:177693377:G:A	rs61813472	0.176232	-0.0302099	0.00754278	6.2e-05	7	0.00747163
AFR+EUR+EAS	chr1:177790510:C:T	chr1:177695455:T:C	rs147814741	0.178011	-0.0307346	0.00747428	3.92e-05	7	0.0177089
AFR+EUR+EAS	chr1:177790510:C:T	chr1:177707073:T:G	rs55847117	0.177399	-0.0309866	0.00741791	2.95e-05	7	0.0281359
AFR+EUR+EAS	chr1:177790510:C:T	chr1:177712020:C:A	rs10127785	0.175161	-0.0297275	0.00748315	7.11e-05	7	0.00766404
AFR+EUR+EAS	chr1:177790510:C:T	chr1:177745525:C:T	rs2146299	0.16605	-0.0363079	0.0076383	2e-06	7	0.064557
AFR+EUR+EAS	chr1:177790510:C:T	chr1:177752555:C:T	rs55827622	0.131197	-0.0368602	0.00771645	1.78e-06	7	0.0769287
AFR+EUR+EAS	chr1:177790510:C:T	chr1:177753772:C:A	rs12140439	0.131149	-0.0367772	0.00771679	1.88e-06	7	0.0676008
AFR+EUR+EAS	chr1:177790510:C:T	chr1:177759560:C:T	rs12116988	0.131836	-0.0373402	0.00771442	1.3e-06	7	0.100512
AFR+EUR+EAS	chr1:177790510:C:T	chr1:177759570:G:A	rs12138989	0.168	-0.0356643	0.00757821	2.52e-06	7	0.0439795
AFR+EUR+EAS	chr1:177790510:C:T	chr1:177759699:C:T	rs55902020	0.131189	-0.0372765	0.00771751	1.36e-06	7	0.0919579
AFR+EUR+EAS	chr1:177790510:C:T	chr1:177759758:G:A	rs56114350	0.131166	-0.0372848	0.00771709	1.36e-06	7	0.0958486
AFR+EUR+EAS	chr1:177790510:C:T	chr1:177760237:C:T	rs12117205	0.131154	-0.0373775	0.00771773	1.28e-06	7	0.100978
AFR+EUR+EAS	chr1:177790510:C:T	chr1:177776949:G:A	rs111885000	0.133321	-0.038187	0.00777318	8.98e-07	7	0.0762293
AFR+EUR+EAS	chr1:177790510:C:T	chr1:177760228:T:C	rs3131329	0.349775	-0.0348911	0.00719482	1.24e-06	7	0.0596953
AFR+EUR+EAS	chr1:200445831:C:T	chr1:200434371:A:G	rs10919927	0.207216	0.0402841	0.00754137	9.21e-08	1	1
AFR+EUR+EAS	chr1:200445831:C:T	chr1:200494309:G:T	rs4391695	0.351703	-0.0108403	0.0154928	0.484117	2	1
AFR+EUR+EAS	chr1:200445831:C:T	chr1:200493005:G:A	rs4636495	0.224176	0.0320223	0.00759452	2.48e-05	3	1
AFR+EUR+EAS	chr1:200445831:C:T	chr1:200424730:A:G	rs6427825	0.343973	0.00873746	0.0156286	0.576116	4	1
AFR+EUR+EAS	chr1:200445831:C:T	chr1:200413959:A:G	rs4915203	0.207123	0.0406633	0.00754344	7.02e-08	5	1
AFR+EUR+EAS	chr1:200997690:C:T	chr1:200933479:C:A	rs11583546	0.131451	-0.0416061	0.00827191	4.91e-07	1	0.0139611
AFR+EUR+EAS	chr1:200997690:C:T	chr1:200966738:T:C	rs11584383	0.192493	-0.0413043	0.00788096	1.6e-07	1	0.0427123
AFR+EUR+EAS	chr1:200997690:C:T	chr1:200970514:C:T	rs3208703	0.172322	-0.0404291	0.00802272	4.67e-07	1	0.0159637
AFR+EUR+EAS	chr1:200997690:C:T	chr1:200977800:T:C	rs34873729	0.17248	-0.0415762	0.00802618	2.22e-07	1	0.0319223
AFR+EUR+EAS	chr1:200997690:C:T	chr1:200981832:C:T	rs12118735	0.14872	-0.0427459	0.00812726	1.44e-07	1	0.0492898
AFR+EUR+EAS	chr1:200997690:C:T	chr1:200986438:A:G	rs7539693	0.151947	-0.0453613	0.00811795	2.3e-08	1	0.366933
AFR+EUR+EAS	chr1:200997690:C:T	chr1:200987904:G:A	rs10494828	0.176131	-0.0422908	0.00801515	1.32e-07	1	0.0545139
AFR+EUR+EAS	chr1:200997690:C:T	chr1:200992755:T:G	rs59682551	0.160438	-0.044517	0.0086455	2.62e-07	1	0.0146245
AFR+EUR+EAS	chr1:200997690:C:T	chr1:200993159:G:A	rs12140420	0.151215	-0.0450559	0.00812271	2.91e-08	1	0.282533
AFR+EUR+EAS	chr1:200997690:C:T	chr1:200997848:C:T	rs55757739	0.176156	-0.0419629	0.00807721	2.04e-07	1	0.034633
AFR+EUR+EAS	chr1:200997690:C:T	chr1:201005987:G:C	rs11589573	0.11011	-0.0432859	0.00832109	1.97e-07	1	0.0346518
AFR+EUR+EAS	chr1:200997690:C:T	chr1:201014361:T:G	rs11580823	0.122473	-0.0426197	0.00825885	2.46e-07	1	0.0275662
AFR+EUR+EAS	chr1:200997690:C:T	chr1:201020647:C:T	rs55862304	0.110432	-0.0416125	0.00832161	5.72e-07	1	0.0130079
AFR+EUR+EAS	chr1:200997690:C:T	chr1:201029403:C:T	rs17419032	0.110433	-0.0415706	0.008322	5.88e-07	1	0.0116737
AFR+EUR+EAS	chr1:200997690:C:T	chr1:201045838:C:T	rs12122809	0.0944814	-0.0431975	0.00848517	3.56e-07	1	0.015117
AFR+EUR+EAS	chr1:226602300:C:T	chr1:226580122:C:T	rs511562	0.362374	-0.0233111	0.0149118	0.11799	1	1
AFR+EUR+EAS	chr1:226602300:C:T	chr1:226585011:C:T	rs837919	0.253047	0.0127035	0.00711549	0.0742089	2	1
AFR+EUR+EAS	chr1:226602300:C:T	chr1:226579640:C:T	rs837447	0.428835	-0.0284805	0.0133612	0.0330409	3	1
AFR+EUR+EAS	chr1:226602300:C:T	chr1:226582455:T:C	rs865106	0.247896	0.0117143	0.00714575	0.101143	4	1
AFR+EUR+EAS	chr1:226602300:C:T	chr1:226584716:G:T	rs114685054	0.00681343	-0.0229786	0.0615629	0.70896	5	0.98709
AFR+EUR+EAS	chr1:226602300:C:T	chr1:226578880:C:T	rs635530	0.252678	0.0132852	0.00719573	0.0648548	6	0.48468
AFR+EUR+EAS	chr1:226602300:C:T	chr1:226578911:A:G	rs479225	0.252557	0.0132975	0.00719619	0.0646238	6	0.515426
AFR+EUR+EAS	chr1:226602300:C:T	chr1:226602300:C:T	rs41314284	0.0301024	0.0674051	0.0129154	1.8e-07	7	0.666336
AFR+EUR+EAS	chr1:226602300:C:T	chr1:226586341:T:C	rs865682	0.114358	0.0614539	0.0126179	1.11e-06	7	0.316857
AFR+EUR+EAS	chr1:226602300:C:T	chr1:226730197:A:G	rs3768414	0.542743	-0.0238635	0.00652514	0.000255022	8	0.0819359
AFR+EUR+EAS	chr1:226602300:C:T	chr1:226739756:G:A	rs6694031	0.443057	-0.024189	0.00668384	0.000295718	8	0.0467836
AFR+EUR+EAS	chr1:226602300:C:T	chr1:226741163:G:A	rs1110033	0.464804	-0.0231132	0.00660076	0.000462488	8	0.0160796
AFR+EUR+EAS	chr1:226602300:C:T	chr1:226744734:G:A	rs6662601	0.374793	-0.0255094	0.00674587	0.0001559	8	0.520644
AFR+EUR+EAS	chr1:226602300:C:T	chr1:226744910:A:G	rs9426597	0.463717	-0.023611	0.00660094	0.000347675	8	0.0216456
AFR+EUR+EAS	chr1:226602300:C:T	chr1:226746021:G:A	rs708777	0.371733	-0.0236787	0.00674657	0.000448537	8	0.107687
AFR+EUR+EAS	chr1:226602300:C:T	chr1:226749768:G:C	rs835667	0.373166	-0.02312	0.006751	0.000615528	8	0.0601118
AFR+EUR+EAS	chr1:226602300:C:T	chr1:226750448:G:T	rs4653465	0.379608	-0.0234178	0.00674185	0.000513723	8	0.0788647
AFR+EUR+EAS	chr1:226602300:C:T	chr1:226755787:C:T	rs1097296	0.39562	-0.0218458	0.0067119	0.00113476	8	0.0254777
AFR+EUR+EAS	chr1:239046758:C:A	chr1:239035659:C:G	rs11587347	0.0371807	0.0913022	0.0124231	1.99e-13	1	0.999996
AFR+EUR+EAS	chr1:243629710:T:C	chr1:243585327:C:T	rs2125233	0.699426	-0.047192	0.00706019	2.32e-11	1	1
AFR+EUR+EAS	chr1:243629710:T:C	chr1:243654984:A:T	rs10803149	0.401368	0.0181494	0.0152975	0.235452	2	1
AFR+EUR+EAS	chr1:243629710:T:C	chr1:243578452:T:A	rs10158176	0.342992	-0.0196887	0.00846143	0.0199722	3	1
AFR+EUR+EAS	chr1:243629710:T:C	chr1:243589317:A:G	rs12045932	0.0678787	-0.0178841	0.0198583	0.36781	4	1
AFR+EUR+EAS	chr1:243629710:T:C	chr1:243551908:C:A	rs6694738	0.0990383	-0.0386526	0.00936935	3.7e-05	5	1
AFR+EUR+EAS	chr1:243629710:T:C	chr1:243772020:A:C	rs10754809	0.388185	0.0153401	0.0156345	0.326509	6	1
AFR+EUR+EAS	chr1:243629710:T:C	chr1:243779161:C:A	rs6682456	0.344827	-0.0202425	0.0084382	0.0164439	7	1
AFR+EUR+EAS	chr1:243629710:T:C	chr1:243583332:T:C	rs1074657	0.779193	-0.0318549	0.0137788	0.0207846	8	1
AFR+EUR+EAS	chr1:243629710:T:C	chr1:243580077:C:G	rs12119594	0.698679	-0.0459643	0.00705683	7.34e-11	9	0.998008
AFR+EUR+EAS	chr1:243629710:T:C	chr1:243581602:G:A	rs12143602	0.796625	-0.0394337	0.0140596	0.00503546	10	1
AFR+EUR+EAS	chr2:2314820:G:A	chr2:2397836:T:C	rs13406976	0.100086	-0.0145005	0.0173839	0.404206	1	1
AFR+EUR+EAS	chr2:2314820:G:A	chr2:2395415:A:G	rs10199854	0.145048	0.0181452	0.00909187	0.0459596	2	1
AFR+EUR+EAS	chr2:2314820:G:A	chr2:2307780:C:T	rs116390579	0.0282083	0.0531157	0.00937629	1.47e-08	3	0.0813174
AFR+EUR+EAS	chr2:2314820:G:A	chr2:2310758:G:C	rs78776860	0.12939	0.0436297	0.00811612	7.63e-08	3	0.0139202
AFR+EUR+EAS	chr2:2314820:G:A	chr2:2312029:A:G	rs17247190	0.0944113	0.048553	0.00829085	4.74e-09	3	0.644216
AFR+EUR+EAS	chr2:2314820:G:A	chr2:2315499:C:T	rs878842	0.116526	0.0444336	0.00817755	5.52e-08	3	0.0207004
AFR+EUR+EAS	chr2:2314820:G:A	chr2:2321462:C:T	rs10195351	0.177321	0.0434696	0.00789924	3.73e-08	3	0.0232053
AFR+EUR+EAS	chr2:2314820:G:A	chr2:2331105:A:G	rs3749051	0.124889	0.0466562	0.00826803	1.67e-08	3	0.186571
AFR+EUR+EAS	chr2:22400520:A:G	chr2:22504949:C:T	rs12712502	0.324122	-0.0396321	0.00690741	9.6e-09	1	1
AFR+EUR+EAS	chr2:22400520:A:G	chr2:22520037:C:T	rs1509390	0.313299	-0.0151523	0.0122626	0.21659	2	1
AFR+EUR+EAS	chr2:22400520:A:G	chr2:22517468:C:T	rs1509389	0.346461	-0.0409014	0.00692812	3.55e-09	3	1
AFR+EUR+EAS	chr2:22400520:A:G	chr2:22506560:G:A	rs13030499	0.266164	-0.0192669	0.0126029	0.126322	4	1
AFR+EUR+EAS	chr2:22400520:A:G	chr2:22503707:A:G	rs12987255	0.332333	-0.0402233	0.00689582	5.44e-09	5	1
AFR+EUR+EAS	chr2:22400520:A:G	chr2:22512769:T:C	rs12712503	0.348908	-0.0388873	0.00692533	1.96e-08	6	1
AFR+EUR+EAS	chr2:22400520:A:G	chr2:22296611:T:C	rs7370857	0.266953	-0.0439284	0.00708735	5.71e-10	7	1
AFR+EUR+EAS	chr2:22400520:A:G	chr2:22305008:C:T	rs7588020	0.387282	-0.0276559	0.0139873	0.048018	8	1
AFR+EUR+EAS	chr2:27810671:A:C	chr2:27655819:T:C	rs4666010	0.201194	-0.0390168	0.00775775	4.92e-07	1	1
AFR+EUR+EAS	chr2:27810671:A:C	chr2:27652175:A:T	rs10202364	0.272181	0.0613644	0.0394434	0.119765	2	1
AFR+EUR+EAS	chr2:37319702:T:C	chr2:37152726:T:A	rs12620426	0.748888	0.0410394	0.00700822	4.74e-09	1	0.129935
AFR+EUR+EAS	chr2:37319702:T:C	chr2:37154613:T:C	rs4670662	0.65351	0.0375376	0.00680387	3.45e-08	1	0.0283128
AFR+EUR+EAS	chr2:37319702:T:C	chr2:37156629:G:A	rs11899117	0.654158	0.037058	0.00680952	5.27e-08	1	0.0145388
AFR+EUR+EAS	chr2:37319702:T:C	chr2:37157219:G:C	rs12992818	0.736363	0.0387785	0.00702728	3.42e-08	1	0.0204034
AFR+EUR+EAS	chr2:37319702:T:C	chr2:37157240:C:T	rs12992610	0.736907	0.0385702	0.00702794	4.06e-08	1	0.018112
AFR+EUR+EAS	chr2:37319702:T:C	chr2:37157914:C:T	rs12994023	0.776791	0.0416879	0.00709235	4.16e-09	1	0.10322
AFR+EUR+EAS	chr2:37319702:T:C	chr2:37159757:G:C	rs13008236	0.781375	0.0456162	0.00721007	2.5e-10	1	0.633135
AFR+EUR+EAS	chr2:37319702:T:C	chr2:37160143:T:A	rs3856500	0.733477	0.0391538	0.0069768	2e-08	1	0.0180044
AFR+EUR+EAS	chr2:37319702:T:C	chr2:37292826:A:G	rs11693917	0.127977	-0.0549399	0.00747535	1.99e-13	2	0.0337805
AFR+EUR+EAS	chr2:37319702:T:C	chr2:37348993:A:G	rs3770752	0.128525	-0.0587298	0.00759709	1.07e-14	2	0.938558
AFR+EUR+EAS	chr2:54733791:C:T	chr2:54716889:A:C	rs113852918	0.0146097	0.121622	0.0248099	9.48e-07	1	0.0379806
AFR+EUR+EAS	chr2:54733791:C:T	chr2:54735365:T:A	rs76053242	0.0177831	0.132252	0.0243253	5.42e-08	1	0.375258
AFR+EUR+EAS	chr2:54733791:C:T	chr2:54745089:C:T	rs148661029	0.00860564	0.142623	0.0264988	7.36e-08	1	0.517024
AFR+EUR+EAS	chr2:54733791:C:T	chr2:54773014:T:A	rs144701715	0.00842526	0.128628	0.0266973	1.45e-06	1	0.0449799
AFR+EUR+EAS	chr2:57760458:T:C	chr2:57932227:T:A	rs2678882	0.342784	-0.0618578	0.0067469	4.8e-20	1	1
AFR+EUR+EAS	chr2:57760458:T:C	chr2:57949078:A:G	rs2678899	0.331062	-0.0175212	0.0165052	0.288436	2	1
AFR+EUR+EAS	chr2:57760458:T:C	chr2:57949947:C:A	rs2717042	0.214846	-0.0630946	0.0072031	1.96e-18	3	1
AFR+EUR+EAS	chr2:57760458:T:C	chr2:57923633:T:C	rs2678909	0.214906	-0.0632066	0.00720115	1.67e-18	4	1
AFR+EUR+EAS	chr2:57760458:T:C	chr2:57929404:T:C	rs2139053	0.214908	-0.0634571	0.0072007	1.22e-18	5	1
AFR+EUR+EAS	chr2:57760458:T:C	chr2:57926239:A:C	rs2678869	0.450952	-0.0279807	0.0127669	0.0284043	6	0.495996
AFR+EUR+EAS	chr2:57760458:T:C	chr2:57926240:T:A	rs2678870	0.450955	-0.0279804	0.012767	0.028407	6	0.504004
AFR+EUR+EAS	chr2:72930266:C:T	chr2:73155786:C:T	rs60796597	0.35323	-0.0151357	0.0130249	0.245211	1	1
AFR+EUR+EAS	chr2:72930266:C:T	chr2:73143754:A:T	rs10192654	0.473691	0.0210193	0.00698616	0.00262368	2	1
AFR+EUR+EAS	chr2:72930266:C:T	chr2:73137125:C:T	rs112227367	0.423279	-0.00618614	0.0121824	0.611599	3	1
AFR+EUR+EAS	chr2:72930266:C:T	chr2:73153889:T:C	rs62151799	0.500281	0.00482638	0.0125515	0.700588	4	1
AFR+EUR+EAS	chr2:72930266:C:T	chr2:73151975:T:C	rs2421390	0.565616	0.0264228	0.00665627	7.2e-05	5	0.997734
AFR+EUR+EAS	chr2:72930266:C:T	chr2:73152436:G:A	rs6546802	0.565568	0.0263744	0.00665627	7.42e-05	5	0.24276
AFR+EUR+EAS	chr2:72930266:C:T	chr2:73153675:T:C	rs62151797	0.56553	0.026359	0.00665627	7.49e-05	5	0.142264
AFR+EUR+EAS	chr2:72930266:C:T	chr2:73151113:G:A	rs768851	0.566492	0.0262412	0.0066498	7.94e-05	6	0.0488354
AFR+EUR+EAS	chr2:72930266:C:T	chr2:73151975:T:C	rs2421390	0.565616	0.0264228	0.00665627	7.2e-05	6	0.997734
AFR+EUR+EAS	chr2:72930266:C:T	chr2:73152436:G:A	rs6546802	0.565568	0.0263744	0.00665627	7.42e-05	6	0.24276
AFR+EUR+EAS	chr2:72930266:C:T	chr2:73153295:T:G	rs13417029	0.565628	0.0263578	0.00665625	7.5e-05	6	0.137381
AFR+EUR+EAS	chr2:72930266:C:T	chr2:73153675:T:C	rs62151797	0.56553	0.026359	0.00665627	7.49e-05	6	0.142264
AFR+EUR+EAS	chr2:72930266:C:T	chr2:73154187:C:G	rs6546803	0.565541	0.0262468	0.00665703	8.06e-05	6	0.0469594
AFR+EUR+EAS	chr2:72930266:C:T	chr2:73155841:A:C	rs6754165	0.564212	0.026393	0.00665998	7.4e-05	6	0.0553872
AFR+EUR+EAS	chr2:72930266:C:T	chr2:73160100:A:G	rs6732160	0.56671	0.0281762	0.00665645	2.31e-05	6	0.284348
AFR+EUR+EAS	chr2:72930266:C:T	chr2:73160258:C:G	rs6760964	0.567079	0.0282971	0.00665608	2.13e-05	6	0.331607
AFR+EUR+EAS	chr2:73397716:C:T	chr2:73414157:C:T	rs6755217	0.3181	0.0416411	0.00808189	2.57e-07	1	1
AFR+EUR+EAS	chr2:73397716:C:T	chr2:73594254:T:G	rs78450880	0.383241	0.00274927	0.0132706	0.835877	2	1
AFR+EUR+EAS	chr2:73397716:C:T	chr2:73558231:A:G	rs6546847	0.568108	0.0422893	0.00819208	2.44e-07	3	1
AFR+EUR+EAS	chr2:73397716:C:T	chr2:73542950:T:G	rs6546845	0.446868	-2.79e-05	0.012783	0.998257	4	1
AFR+EUR+EAS	chr2:73397716:C:T	chr2:73421683:G:T	rs6705489	0.419736	0.0404981	0.00800525	4.22e-07	5	1
AFR+EUR+EAS	chr2:73397716:C:T	chr2:73570635:A:T	rs17009159	0.406039	0.00770886	0.0126684	0.542848	6	1
AFR+EUR+EAS	chr2:73397716:C:T	chr2:73494123:A:C	rs73947808	0.22241	0.042709	0.008302	2.68e-07	7	1
AFR+EUR+EAS	chr2:73397716:C:T	chr2:73396311:C:T	rs56145559	0.180045	0.0139257	0.0150909	0.35612	8	1
AFR+EUR+EAS	chr2:104366481:C:G	chr2:104395951:T:G	rs7557906	0.516219	0.0398336	0.00777993	3.05e-07	1	1
AFR+EUR+EAS	chr2:104366481:C:G	chr2:104397496:T:C	rs7420040	0.467593	0.0184112	0.0135298	0.173583	2	1
AFR+EUR+EAS	chr2:104366481:C:G	chr2:104396397:T:G	rs4464293	0.220165	0.0475618	0.00807484	3.86e-09	3	1
AFR+EUR+EAS	chr2:104366481:C:G	chr2:104397047:A:G	rs939237	0.235692	0.0449035	0.00802376	2.19e-08	4	1
AFR+EUR+EAS	chr2:144383974:A:C	chr2:144382160:C:T	rs35339313	0.218888	0.0520141	0.00699537	1.04e-13	1	0.217081
AFR+EUR+EAS	chr2:144383974:A:C	chr2:144383974:A:C	rs12991836	0.222485	0.0535509	0.00697415	1.61e-14	1	0.783519
AFR+EUR+EAS	chr2:144383974:A:C	chr2:144535530:C:T	rs13034331	0.14145	-0.0169756	0.00830094	0.0408529	2	0.167295
AFR+EUR+EAS	chr2:144383974:A:C	chr2:144535587:C:T	rs13034360	0.141252	-0.0169586	0.00830947	0.041263	2	0.163626
AFR+EUR+EAS	chr2:144383974:A:C	chr2:144538061:C:T	rs35766785	0.141348	-0.0170989	0.00832262	0.0399268	2	0.176018
AFR+EUR+EAS	chr2:144383974:A:C	chr2:144538080:C:T	rs34586719	0.141356	-0.0168342	0.00832216	0.0430919	2	0.14859
AFR+EUR+EAS	chr2:144383974:A:C	chr2:144540706:T:C	rs12996668	0.123234	-0.0136269	0.00845083	0.106856	2	0.0228933
AFR+EUR+EAS	chr2:144383974:A:C	chr2:144546009:A:G	rs13018460	0.162764	-0.0172889	0.00838481	0.0392146	2	0.28056
AFR+EUR+EAS	chr2:144383974:A:C	chr2:144400291:A:G	rs35213774	0.0550778	-0.0664874	0.0107534	6.29e-10	3	0.0381322
AFR+EUR+EAS	chr2:144383974:A:C	chr2:144401538:T:G	rs68066623	0.0534476	-0.0657081	0.0107767	1.08e-09	3	0.0234738
AFR+EUR+EAS	chr2:144383974:A:C	chr2:144426284:T:C	rs13016542	0.0567085	-0.0725158	0.0107931	1.83e-11	3	0.779483
AFR+EUR+EAS	chr2:144383974:A:C	chr2:144438629:T:G	rs17738837	0.0600383	-0.064718	0.0103778	4.48e-10	3	0.110964
AFR+EUR+EAS	chr2:144383974:A:C	chr2:144469691:T:C	rs13410341	0.181427	0.0262878	0.00948034	0.00555638	4	0.0177871
AFR+EUR+EAS	chr2:144383974:A:C	chr2:144486337:G:A	rs10197024	0.18152	0.0245016	0.00942975	0.00936795	4	0.010989
AFR+EUR+EAS	chr2:144383974:A:C	chr2:144493390:C:G	rs1060451	0.186051	0.023172	0.00938825	0.0135798	4	0.0105817
AFR+EUR+EAS	chr2:144383974:A:C	chr2:144497395:G:C	rs16823815	0.190574	0.0253595	0.00934897	0.00667689	4	0.0116388
AFR+EUR+EAS	chr2:144383974:A:C	chr2:144469483:C:T	rs9287360	0.4808	0.0137726	0.00687779	0.045233	4	0.00798511
AFR+EUR+EAS	chr2:144383974:A:C	chr2:144469891:C:T	rs1427297	0.682278	0.0225997	0.00707571	0.00140324	4	0.852962
AFR+EUR+EAS	chr2:144383974:A:C	chr2:144473782:A:G	rs749234	0.480204	0.0138321	0.00682724	0.0427634	4	0.00959419
AFR+EUR+EAS	chr2:144383974:A:C	chr2:144473990:T:C	rs749233	0.480527	0.0142565	0.00682716	0.0367792	4	0.0117938
AFR+EUR+EAS	chr2:144383974:A:C	chr2:144478575:A:G	rs7600781	0.478441	0.0143782	0.00682049	0.0350226	4	0.0133246
AFR+EUR+EAS	chr2:144383974:A:C	chr2:144478947:G:C	rs6724648	0.479426	0.0143505	0.00682117	0.0353947	4	0.0123626
AFR+EUR+EAS	chr2:145667963:A:G	chr2:145677776:G:A	rs72857431	0.108042	0.0646712	0.00919509	2.02e-12	1	1
AFR+EUR+EAS	chr2:145667963:A:G	chr2:145677060:A:G	rs72857429	0.00159057	0.0146746	0.105066	0.88892	2	1
AFR+EUR+EAS	chr2:146825619:T:A	chr2:146846972:A:T	rs4547473	0.0997029	0.0309015	0.00850176	0.000278286	1	0.985593
AFR+EUR+EAS	chr2:146825619:T:A	chr2:146932480:G:T	rs57253120	0.481277	-0.00974918	0.0132648	0.462359	2	1
AFR+EUR+EAS	chr2:146825619:T:A	chr2:146945800:A:C	rs7583767	0.206063	0.0426908	0.00948456	6.76e-06	3	1
AFR+EUR+EAS	chr2:146825619:T:A	chr2:146907229:C:A	rs13398708	0.162634	-0.0010253	0.0112333	0.927275	4	1
AFR+EUR+EAS	chr2:146825619:T:A	chr2:146953043:A:C	rs58368309	0.383638	0.00374388	0.0129659	0.772775	5	1
AFR+EUR+EAS	chr2:146825619:T:A	chr2:146834001:G:A	rs7586859	0.483329	0.00684086	0.0122591	0.576828	6	1
AFR+EUR+EAS	chr2:146825619:T:A	chr2:146834002:A:C	rs7559983	0.553798	0.0255629	0.00658978	0.00010481	7	0.999959
AFR+EUR+EAS	chr2:146825619:T:A	chr2:146840090:G:A	rs36074045	0.179929	0.0312102	0.00913951	0.000638128	8	0.269467
AFR+EUR+EAS	chr2:146825619:T:A	chr2:146853682:G:A	rs3934919	0.178006	0.031209	0.00910462	0.000608446	8	0.730533
AFR+EUR+EAS	chr2:146825619:T:A	chr2:146813836:A:T	rs4233579	0.237623	-0.0281705	0.00688044	4.23e-05	9	0.112951
AFR+EUR+EAS	chr2:146825619:T:A	chr2:146834144:A:G	rs4491670	0.385228	-0.0254554	0.00659164	0.000112567	9	0.194913
AFR+EUR+EAS	chr2:146825619:T:A	chr2:146834179:G:C	rs7587066	0.386172	-0.0256688	0.00659114	9.84e-05	9	0.692105
AFR+EUR+EAS	chr2:156000368:A:G	chr2:155979281:G:T	rs1881046	0.156247	-0.0465615	0.00728925	1.68e-10	1	0.0733505
AFR+EUR+EAS	chr2:156000368:A:G	chr2:155981422:T:C	rs2103263	0.156789	-0.0461495	0.00728088	2.32e-10	1	0.0547463
AFR+EUR+EAS	chr2:156000368:A:G	chr2:155983181:G:A	rs16839870	0.155607	-0.045435	0.00728436	4.45e-10	1	0.0311
AFR+EUR+EAS	chr2:156000368:A:G	chr2:155985687:T:C	rs1527754	0.155745	-0.0457878	0.007225	2.34e-10	1	0.0528221
AFR+EUR+EAS	chr2:156000368:A:G	chr2:155988248:T:A	rs13017997	0.159616	-0.0454055	0.00721061	3.03e-10	1	0.0419289
AFR+EUR+EAS	chr2:156000368:A:G	chr2:155989368:C:T	rs4441417	0.159694	-0.0454003	0.00721055	3.05e-10	1	0.0421327
AFR+EUR+EAS	chr2:156000368:A:G	chr2:155990440:T:C	rs2351288	0.159792	-0.0454604	0.0072109	2.89e-10	1	0.0440869
AFR+EUR+EAS	chr2:156000368:A:G	chr2:155992081:A:G	rs4664189	0.159921	-0.0455302	0.00721018	2.71e-10	1	0.0467517
AFR+EUR+EAS	chr2:156000368:A:G	chr2:155992357:G:C	rs4664190	0.159914	-0.0455618	0.00721027	2.63e-10	1	0.0479185
AFR+EUR+EAS	chr2:156000368:A:G	chr2:155993078:A:G	rs62177202	0.159949	-0.0455542	0.00721027	2.65e-10	1	0.0476297
AFR+EUR+EAS	chr2:156000368:A:G	chr2:155993783:A:G	rs1918534	0.159944	-0.0456712	0.00721018	2.38e-10	1	0.0523289
AFR+EUR+EAS	chr2:156000368:A:G	chr2:155994001:C:A	rs1918535	0.15501	-0.0454213	0.00722711	3.28e-10	1	0.0395018
AFR+EUR+EAS	chr2:156000368:A:G	chr2:155995143:T:C	rs13029523	0.156124	-0.0460491	0.00722168	1.81e-10	1	0.0667259
AFR+EUR+EAS	chr2:156000368:A:G	chr2:155996656:A:C	rs13032386	0.160092	-0.045767	0.00720716	2.15e-10	1	0.058324
AFR+EUR+EAS	chr2:156000368:A:G	chr2:155996668:G:C	rs13005401	0.160046	-0.0457589	0.0072072	2.17e-10	1	0.0579276
AFR+EUR+EAS	chr2:156000368:A:G	chr2:155999716:C:G	rs13027978	0.155477	-0.0451267	0.00721644	4.02e-10	1	0.0328941
AFR+EUR+EAS	chr2:156000368:A:G	chr2:155999745:G:A	rs13026547	0.160264	-0.0458293	0.00719991	1.95e-10	1	0.0627769
AFR+EUR+EAS	chr2:156000368:A:G	chr2:156000368:A:G	rs6436115	0.160477	-0.04581	0.00719226	1.9e-10	1	0.0643208
AFR+EUR+EAS	chr2:156000368:A:G	chr2:156000477:C:T	rs6436116	0.155342	-0.0456306	0.00721661	2.57e-10	1	0.0490277
AFR+EUR+EAS	chr2:156000368:A:G	chr2:156000899:G:A	rs35052481	0.160141	-0.0457524	0.00720031	2.09e-10	1	0.0588108
AFR+EUR+EAS	chr2:156000368:A:G	chr2:156002004:T:C	rs13023954	0.155807	-0.0448978	0.00722251	5.09e-10	1	0.0273915
AFR+EUR+EAS	chr2:161946483:G:T	chr2:161942071:A:G	rs6717424	0.190833	0.0396468	0.00743228	9.59e-08	1	0.0558229
AFR+EUR+EAS	chr2:161946483:G:T	chr2:161945674:T:A	rs11693702	0.260938	0.0365475	0.00703123	2.02e-07	1	0.0389398
AFR+EUR+EAS	chr2:161946483:G:T	chr2:161946483:G:T	rs12474587	0.201061	0.0384562	0.0071869	8.75e-08	1	0.075208
AFR+EUR+EAS	chr2:161946483:G:T	chr2:161948509:T:A	rs62189668	0.192235	0.0391975	0.00742694	1.31e-07	1	0.0439374
AFR+EUR+EAS	chr2:161946483:G:T	chr2:161949898:G:A	rs7604885	0.285699	0.0371984	0.00698543	1.01e-07	1	0.0671642
AFR+EUR+EAS	chr2:161946483:G:T	chr2:161953649:T:G	rs7580486	0.288854	0.0377437	0.00697736	6.32e-08	1	0.0998627
AFR+EUR+EAS	chr2:161946483:G:T	chr2:161954676:A:G	rs4637136	0.190047	0.0386258	0.00737331	1.62e-07	1	0.0374901
AFR+EUR+EAS	chr2:161946483:G:T	chr2:161960218:T:G	rs12472555	0.283008	0.037086	0.00697586	1.06e-07	1	0.0640973
AFR+EUR+EAS	chr2:161946483:G:T	chr2:161965005:G:A	rs4233647	0.190057	0.0383734	0.00736047	1.85e-07	1	0.0340214
AFR+EUR+EAS	chr2:161946483:G:T	chr2:161966199:G:A	rs13021985	0.20996	0.0382376	0.00714759	8.81e-08	1	0.0747973
AFR+EUR+EAS	chr2:161946483:G:T	chr2:161968664:C:T	rs12986853	0.189741	0.0390401	0.00736089	1.13e-07	1	0.0489354
AFR+EUR+EAS	chr2:161946483:G:T	chr2:161971491:G:A	rs4664442	0.294901	0.0374768	0.00695597	7.14e-08	1	0.0897907
AFR+EUR+EAS	chr2:161946483:G:T	chr2:161975183:C:G	rs4340536	0.291436	0.0369685	0.00696253	1.1e-07	1	0.0626077
AFR+EUR+EAS	chr2:161946483:G:T	chr2:161975246:G:T	rs4295021	0.189631	0.0383673	0.00736182	1.87e-07	1	0.0337922
AFR+EUR+EAS	chr2:161946483:G:T	chr2:161979762:A:G	rs2909444	0.243087	0.0380271	0.00738817	2.65e-07	1	0.0267274
AFR+EUR+EAS	chr2:161946483:G:T	chr2:161986568:T:C	rs2909455	0.24214	0.0380603	0.00737562	2.47e-07	1	0.027976
AFR+EUR+EAS	chr2:161946483:G:T	chr2:161989055:T:C	rs1861979	0.252331	0.0393095	0.00735948	9.23e-08	1	0.057439
AFR+EUR+EAS	chr2:161946483:G:T	chr2:161989345:G:A	rs2909457	0.32674	0.0380356	0.00697209	4.89e-08	1	0.122439
AFR+EUR+EAS	chr2:161946483:G:T	chr2:161989929:G:A	rs2909443	0.251516	0.0390735	0.00735543	1.08e-07	1	0.050604
AFR+EUR+EAS	chr2:168625327:C:G	chr2:168610046:C:T	rs4667583	0.395278	-0.0426049	0.00754401	1.63e-08	1	0.0283469
AFR+EUR+EAS	chr2:168625327:C:G	chr2:168618294:T:C	rs1812681	0.402574	-0.0438859	0.00747833	4.4e-09	1	0.0967354
AFR+EUR+EAS	chr2:168625327:C:G	chr2:168620455:A:G	rs7574536	0.396455	-0.0435399	0.00752265	7.13e-09	1	0.0600938
AFR+EUR+EAS	chr2:168625327:C:G	chr2:168621304:A:G	rs1002667	0.402167	-0.0445198	0.00747474	2.58e-09	1	0.161211
AFR+EUR+EAS	chr2:168625327:C:G	chr2:168621508:T:C	rs1002666	0.401981	-0.0440058	0.00747468	3.93e-09	1	0.107842
AFR+EUR+EAS	chr2:168625327:C:G	chr2:168622351:G:A	rs61098410	0.397152	-0.0432626	0.00752242	8.86e-09	1	0.0497888
AFR+EUR+EAS	chr2:168625327:C:G	chr2:168623485:G:A	rs13429514	0.397669	-0.0431737	0.00751315	9.12e-09	1	0.0478351
AFR+EUR+EAS	chr2:168625327:C:G	chr2:168624962:G:T	rs1869374	0.399674	-0.0428597	0.00751767	1.19e-08	1	0.037888
AFR+EUR+EAS	chr2:168625327:C:G	chr2:168625327:C:G	rs13417268	0.399199	-0.0447162	0.00747652	2.22e-09	1	0.187804
AFR+EUR+EAS	chr2:168625327:C:G	chr2:168626095:G:A	rs6752574	0.395958	-0.0435214	0.00757023	8.98e-09	1	0.0471883
AFR+EUR+EAS	chr2:168625327:C:G	chr2:168633437:T:C	rs10189241	0.399108	-0.0427224	0.00757014	1.67e-08	1	0.0268894
AFR+EUR+EAS	chr2:168625327:C:G	chr2:168633863:A:T	rs10200509	0.321971	-0.0440154	0.00770511	1.11e-08	1	0.0306002
AFR+EUR+EAS	chr2:168625327:C:G	chr2:168635458:A:G	rs4668081	0.401201	-0.0432163	0.0075311	9.56e-09	1	0.0458408
AFR+EUR+EAS	chr2:168625327:C:G	chr2:168640142:A:C	rs6433079	0.4067	-0.0437308	0.00757412	7.75e-09	1	0.0534762
AFR+EUR+EAS	chr2:168625327:C:G	chr2:168640320:A:G	rs6433080	0.40059	-0.0434055	0.00757644	1.01e-08	1	0.0424583
AFR+EUR+EAS	chr2:172110061:C:T	chr2:172036145:G:A	rs12692980	0.256974	-6.23e-05	0.0128038	0.996117	1	1
AFR+EUR+EAS	chr2:172110061:C:T	chr2:172047370:G:A	rs1008151	0.393847	-0.0353541	0.00688408	2.81e-07	2	1
AFR+EUR+EAS	chr2:172110061:C:T	chr2:172030098:A:T	rs11893458	0.255879	-0.00671739	0.0128133	0.600104	3	1
AFR+EUR+EAS	chr2:172110061:C:T	chr2:172053946:T:G	rs56139403	0.0318963	-0.0202267	0.0159873	0.205809	4	1
AFR+EUR+EAS	chr2:172110061:C:T	chr2:171924239:G:T	rs138722368	0.00977304	0.00921095	0.0221004	0.676841	5	0.981623
AFR+EUR+EAS	chr2:172110061:C:T	chr2:172000868:A:G	rs62183783	0.307507	-0.0288097	0.00685968	2.67e-05	6	0.618022
AFR+EUR+EAS	chr2:172110061:C:T	chr2:172001452:T:C	rs7598246	0.307297	-0.0286339	0.00686302	3.02e-05	6	0.343096
AFR+EUR+EAS	chr2:172110061:C:T	chr2:171863451:G:A	rs142445252	0.00613574	-0.052527	0.0296241	0.0762093	7	0.0269608
AFR+EUR+EAS	chr2:172110061:C:T	chr2:171886376:A:G	rs141810189	0.00613784	-0.0527969	0.0296179	0.0746506	7	0.0243503
AFR+EUR+EAS	chr2:172110061:C:T	chr2:171926726:T:A	rs145976646	0.00619753	-0.0517067	0.0296238	0.0809074	7	0.0363087
AFR+EUR+EAS	chr2:172110061:C:T	chr2:171948862:G:A	rs117986023	0.00628421	-0.0507851	0.0296262	0.0864926	7	0.0508629
AFR+EUR+EAS	chr2:172110061:C:T	chr2:172036946:A:G	rs141589381	0.00633224	-0.0519556	0.0296175	0.0793922	7	0.0330354
AFR+EUR+EAS	chr2:172110061:C:T	chr2:172040681:C:T	rs115524160	0.00635376	-0.0499239	0.0296225	0.0919229	7	0.0694978
AFR+EUR+EAS	chr2:172110061:C:T	chr2:172045958:G:A	rs146699062	0.00634475	-0.0492189	0.0294597	0.0947773	7	0.081429
AFR+EUR+EAS	chr2:172110061:C:T	chr2:172047606:G:A	rs4611617	0.00635884	-0.0499238	0.0296225	0.0919239	7	0.0695003
AFR+EUR+EAS	chr2:172110061:C:T	chr2:172049772:C:T	rs113106681	0.0355544	-0.0406172	0.0237308	0.0869738	7	0.0523198
AFR+EUR+EAS	chr2:172110061:C:T	chr2:172049891:G:A	rs115102223	0.00635919	-0.050042	0.0296954	0.0919537	7	0.0696186
AFR+EUR+EAS	chr2:172110061:C:T	chr2:172053763:G:A	rs140647229	0.00635759	-0.0500146	0.0296993	0.0921753	7	0.0704866
AFR+EUR+EAS	chr2:172110061:C:T	chr2:172056818:A:T	rs116118895	0.00635721	-0.0484859	0.0297723	0.103407	7	0.128756
AFR+EUR+EAS	chr2:172110061:C:T	chr2:172057207:G:T	rs115675460	0.00637611	-0.0498061	0.0297691	0.094312	7	0.0793706
AFR+EUR+EAS	chr2:172110061:C:T	chr2:172065982:T:C	rs148116128	0.00637853	-0.0518353	0.0299236	0.0832285	7	0.041855
AFR+EUR+EAS	chr2:172110061:C:T	chr2:172067617:A:G	rs116326387	0.00636122	-0.049007	0.0297431	0.0994189	7	0.104578
AFR+EUR+EAS	chr2:172110061:C:T	chr2:172068858:G:A	rs116931072	0.00638959	-0.0534911	0.0303198	0.0776934	7	0.0296629
AFR+EUR+EAS	chr2:172110061:C:T	chr2:172284626:C:G	rs4972765	0.452524	0.0274047	0.0072907	0.000170688	8	0.0456143
AFR+EUR+EAS	chr2:172110061:C:T	chr2:172285665:T:G	rs4316911	0.477457	0.027572	0.00725832	0.000145476	8	0.106742
AFR+EUR+EAS	chr2:172110061:C:T	chr2:172285785:T:G	rs10803871	0.453514	0.0293527	0.00728025	5.53e-05	8	0.804632
AFR+EUR+EAS	chr2:180060581:T:C	chr2:180000240:A:G	rs10497555	0.135328	-0.0455304	0.00847253	7.71e-08	1	0.0725706
AFR+EUR+EAS	chr2:180060581:T:C	chr2:180004418:G:A	rs262279	0.172936	-0.0460802	0.00835972	3.54e-08	1	0.129423
AFR+EUR+EAS	chr2:180060581:T:C	chr2:180006166:G:A	rs818659	0.16242	-0.04434	0.00841933	1.39e-07	1	0.0411175
AFR+EUR+EAS	chr2:180060581:T:C	chr2:179958163:G:T	rs4893886	0.213595	-0.0430961	0.00838392	2.74e-07	1	0.0258045
AFR+EUR+EAS	chr2:180060581:T:C	chr2:179971065:T:A	rs3768837	0.235537	-0.045976	0.0082651	2.66e-08	1	0.186696
AFR+EUR+EAS	chr2:180060581:T:C	chr2:179971265:G:A	rs3768839	0.213674	-0.0438462	0.00839151	1.74e-07	1	0.0406157
AFR+EUR+EAS	chr2:180060581:T:C	chr2:179974980:G:A	rs9989852	0.2284	-0.0439421	0.00830767	1.23e-07	1	0.0517578
AFR+EUR+EAS	chr2:180060581:T:C	chr2:179975695:G:C	rs6433822	0.213142	-0.0440564	0.00839974	1.56e-07	1	0.0439991
AFR+EUR+EAS	chr2:180060581:T:C	chr2:179982016:G:T	rs3738943	0.218612	-0.0434672	0.00836936	2.06e-07	1	0.0336849
AFR+EUR+EAS	chr2:180060581:T:C	chr2:179983761:C:A	rs3845702	0.23038	-0.0461866	0.00829595	2.59e-08	1	0.176541
AFR+EUR+EAS	chr2:180060581:T:C	chr2:179997879:A:G	rs3914458	0.234153	-0.0463654	0.00830304	2.35e-08	1	0.19887
AFR+EUR+EAS	chr2:184736693:C:T	chr2:184736693:C:T	rs11693094	0.187619	-0.0598749	0.0069662	8.32e-18	1	0.109139
AFR+EUR+EAS	chr2:184736693:C:T	chr2:184913701:A:C	rs1344706	0.167862	-0.0614203	0.0070018	1.75e-18	1	0.460807
AFR+EUR+EAS	chr2:184736693:C:T	chr2:184921064:A:G	rs11681373	0.16752	-0.061445	0.00701849	2.05e-18	1	0.398713
AFR+EUR+EAS	chr2:192983614:C:A	chr2:193036134:G:A	rs6745910	0.823386	0.00644255	0.0137352	0.63903	1	1
AFR+EUR+EAS	chr2:192983614:C:A	chr2:193038124:T:A	rs13001157	0.731883	0.0340336	0.0067228	4.14e-07	2	0.503206
AFR+EUR+EAS	chr2:192983614:C:A	chr2:193045444:G:A	rs1824208	0.73182	0.0340606	0.00672259	4.05e-07	2	0.999961
AFR+EUR+EAS	chr2:197383404:C:T	chr2:197498127:C:A	rs2605039	0.277109	0.0515401	0.00708829	3.56e-13	1	1
AFR+EUR+EAS	chr2:197383404:C:T	chr2:197476057:G:A	rs111744017	0.378047	0.0196547	0.0145143	0.175685	2	1
AFR+EUR+EAS	chr2:199125384:A:G	chr2:199186667:T:C	rs1376586	0.223319	0.0597207	0.00691104	5.56e-18	1	1
AFR+EUR+EAS	chr2:199125384:A:G	chr2:199179999:T:C	rs11685970	0.26727	0.0339769	0.0126371	0.00717404	2	1
AFR+EUR+EAS	chr2:199125384:A:G	chr2:199154640:C:A	rs1451503	0.236709	0.0612773	0.00689121	6e-19	3	0.999467
AFR+EUR+EAS	chr2:199125384:A:G	chr2:199176744:T:C	rs56071403	0.269343	0.0364359	0.0126699	0.00403027	4	1
AFR+EUR+EAS	chr2:199125384:A:G	chr2:199181715:T:G	rs141406270	0.270894	0.0319448	0.0125993	0.0112307	5	1
AFR+EUR+EAS	chr2:199965270:G:A	chr2:199944986:T:C	rs281769	0.222216	0.0600394	0.00829223	4.47e-13	1	1
AFR+EUR+EAS	chr2:199965270:G:A	chr2:200021250:G:A	rs203758	0.342677	0.0168576	0.017267	0.328919	2	1
AFR+EUR+EAS	chr2:199965270:G:A	chr2:199938300:A:G	rs3114090	0.353413	0.00729836	0.0162233	0.652805	3	1
AFR+EUR+EAS	chr2:199965270:G:A	chr2:200051507:T:C	rs11694236	0.102013	0.0702397	0.00894366	4.04e-15	4	0.0676255
AFR+EUR+EAS	chr2:199965270:G:A	chr2:200051516:C:T	rs11688194	0.102137	0.0703564	0.00894269	3.62e-15	4	0.911541
AFR+EUR+EAS	chr2:211425323:T:C	chr2:211430753:A:G	rs13385826	0.0409136	0.0665623	0.0639815	0.298183	1	1
AFR+EUR+EAS	chr2:211425323:T:C	chr2:211426646:C:A	rs16846136	0.169372	-0.0277271	0.00750144	0.00021882	2	0.999908
AFR+EUR+EAS	chr2:211425323:T:C	chr2:211428204:G:C	rs1836716	0.453821	0.0104173	0.0123888	0.400425	3	1
AFR+EUR+EAS	chr2:211425323:T:C	chr2:211427974:A:G	rs1836717	0.182514	-0.0263439	0.00724841	0.00027858	4	1
AFR+EUR+EAS	chr2:211425323:T:C	chr2:211427047:G:A	rs113168128	0.0474072	0.0434866	0.0231018	0.0597828	5	1
AFR+EUR+EAS	chr2:211425323:T:C	chr2:211430506:T:C	rs16846146	0.208406	-0.00849928	0.0173109	0.623442	6	1
AFR+EUR+EAS	chr2:211425323:T:C	chr2:211214412:C:A	rs116300422	0.0156999	-0.133528	0.0551919	0.015549	7	0.195639
AFR+EUR+EAS	chr2:211425323:T:C	chr2:211214908:G:A	rs114778349	0.0157733	-0.136534	0.0551322	0.0132681	7	0.437836
AFR+EUR+EAS	chr2:211425323:T:C	chr2:211218204:G:A	rs115372195	0.0154592	-0.13685	0.0555845	0.0138156	7	0.35695
AFR+EUR+EAS	chr2:211425323:T:C	chr2:211191251:T:G	rs111615582	0.0548675	-0.00738953	0.0294113	0.801623	8	0.0450414
AFR+EUR+EAS	chr2:211425323:T:C	chr2:211191473:G:A	rs113785031	0.0539052	-0.00967365	0.0299869	0.747002	8	0.0217693
AFR+EUR+EAS	chr2:211425323:T:C	chr2:211193236:C:T	rs6759977	0.0539491	-0.00957501	0.029981	0.749447	8	0.0224946
AFR+EUR+EAS	chr2:211425323:T:C	chr2:211196020:G:A	rs111592845	0.0923673	-0.00463296	0.0234522	0.843398	8	0.0781112
AFR+EUR+EAS	chr2:211425323:T:C	chr2:211196157:A:G	rs112378172	0.0802251	-0.00234091	0.0250971	0.925686	8	0.22938
AFR+EUR+EAS	chr2:211425323:T:C	chr2:211196609:C:T	rs112852084	0.0922858	-0.0045518	0.0234624	0.846173	8	0.0810106
AFR+EUR+EAS	chr2:211425323:T:C	chr2:211197713:T:A	rs80271438	0.0923054	-0.00453693	0.0234598	0.846652	8	0.0815223
AFR+EUR+EAS	chr2:211425323:T:C	chr2:211198434:G:A	rs77246261	0.0923161	-0.00468715	0.0234557	0.841614	8	0.0763014
AFR+EUR+EAS	chr2:211425323:T:C	chr2:211198510:G:A	rs77395319	0.0923939	-0.0040385	0.0234433	0.863228	8	0.101325
AFR+EUR+EAS	chr2:211425323:T:C	chr2:211200804:C:A	rs112383582	0.0911916	-0.00655889	0.0236399	0.781434	8	0.0344663
AFR+EUR+EAS	chr2:211425323:T:C	chr2:211202535:G:A	rs113518984	0.0923445	-0.00435562	0.0234481	0.852636	8	0.0881842
AFR+EUR+EAS	chr2:211425323:T:C	chr2:211204253:C:A	rs80323800	0.0923538	-0.00385442	0.0234483	0.869432	8	0.109907
AFR+EUR+EAS	chr2:211425323:T:C	chr2:211661300:A:G	rs17335518	0.280888	-0.0205454	0.00710994	0.00385643	9	0.854169
AFR+EUR+EAS	chr2:211425323:T:C	chr2:211661633:C:A	rs62185367	0.278046	-0.0182185	0.00712856	0.0105973	9	0.12122
AFR+EUR+EAS	chr2:211425323:T:C	chr2:211456261:G:A	rs76690544	0.0809338	-0.0427633	0.00957502	7.96e-06	10	0.312958
AFR+EUR+EAS	chr2:211425323:T:C	chr2:211456581:G:A	rs6748422	0.081112	-0.0413148	0.00957443	1.6e-05	10	0.0829675
AFR+EUR+EAS	chr2:211425323:T:C	chr2:211456763:G:A	rs6748656	0.172639	-0.03554	0.00870386	4.44e-05	10	0.390647
AFR+EUR+EAS	chr2:211425323:T:C	chr2:211457530:C:T	rs16846210	0.1606	-0.037087	0.00876976	2.35e-05	10	0.208666
AFR+EUR+EAS	chr2:212537917:G:C	chr2:212543251:G:A	rs10180824	0.541891	0.0352422	0.00697173	4.3e-07	1	1
AFR+EUR+EAS	chr2:212537917:G:C	chr2:212540936:G:T	rs2371615	0.498391	0.0230539	0.0123938	0.0628695	2	1
AFR+EUR+EAS	chr2:212537917:G:C	chr2:212539248:G:A	rs6735626	0.570451	0.0375457	0.00702779	9.17e-08	3	0.450154
AFR+EUR+EAS	chr2:212537917:G:C	chr2:212540110:T:C	rs10182996	0.57145	0.0375475	0.00702827	9.17e-08	3	0.438075
AFR+EUR+EAS	chr2:212537917:G:C	chr2:212540552:C:A	rs2128321	0.571511	0.0375059	0.00702797	9.47e-08	3	0.105535
AFR+EUR+EAS	chr2:224567753:C:A	chr2:224535147:G:A	rs17480230	0.175457	-0.0471871	0.00724995	7.58e-11	1	1
AFR+EUR+EAS	chr2:224567753:C:A	chr2:224539030:A:C	rs376386712	0.143829	-0.0235448	0.0147648	0.110789	2	1
AFR+EUR+EAS	chr2:232878399:A:G	chr2:232779301:A:G	rs283487	0.242287	0.0513484	0.0073666	3.16e-12	1	1
AFR+EUR+EAS	chr2:232878399:A:G	chr2:232781260:G:A	rs2592104	0.426905	-0.00188912	0.0132646	0.88675	2	1
AFR+EUR+EAS	chr2:232878399:A:G	chr2:232773641:G:A	rs974321	0.221169	0.0539519	0.0074542	4.56e-13	3	1
AFR+EUR+EAS	chr2:232878399:A:G	chr2:232717227:A:G	rs2344611	0.244823	0.0512084	0.00743749	5.77e-12	4	1
AFR+EUR+EAS	chr2:232878399:A:G	chr2:232702632:A:G	rs11689851	0.244985	0.0502368	0.00751043	2.25e-11	5	1
AFR+EUR+EAS	chr2:232878399:A:G	chr2:232816802:T:G	rs1078323	0.299112	0.0455691	0.00709021	1.3e-10	6	1
AFR+EUR+EAS	chr3:2506102:G:T	chr3:2506102:G:T	rs17194490	0.066091	0.0717097	0.0100463	9.47e-13	1	0.0821147
AFR+EUR+EAS	chr3:2506102:G:T	chr3:2507826:T:G	rs67888396	0.0512943	0.0746474	0.0102172	2.75e-13	1	0.309245
AFR+EUR+EAS	chr3:2506102:G:T	chr3:2507907:T:C	rs67733815	0.0512545	0.0744002	0.0102174	3.3e-13	1	0.254287
AFR+EUR+EAS	chr3:2506102:G:T	chr3:2508409:G:C	rs17786957	0.0512846	0.0747181	0.0102162	2.6e-13	1	0.328892
AFR+EUR+EAS	chr3:16833950:G:A	chr3:16722582:T:A	rs6789148	0.280451	-0.021401	0.00832405	0.0101409	1	1
AFR+EUR+EAS	chr3:16833950:G:A	chr3:16722517:C:A	rs58627390	0.215002	0.0168132	0.0132432	0.204238	2	1
AFR+EUR+EAS	chr3:16833950:G:A	chr3:16720186:G:A	rs4684295	0.275544	0.0300992	0.00675106	8.26e-06	3	1
AFR+EUR+EAS	chr3:16833950:G:A	chr3:16718862:G:A	rs114791981	0.0240388	0.048928	0.0144982	0.000738799	4	0.997086
AFR+EUR+EAS	chr3:16833950:G:A	chr3:16720255:C:T	rs9842848	0.197074	0.0167244	0.014631	0.253004	5	1
AFR+EUR+EAS	chr3:16833950:G:A	chr3:16620891:T:A	rs200732938	0.0032003	-0.173977	0.149404	0.244232	6	0.998322
AFR+EUR+EAS	chr3:16833950:G:A	chr3:16682650:T:G	rs13095799	0.117733	0.0012764	0.0165251	0.938433	7	0.951624
AFR+EUR+EAS	chr3:16833950:G:A	chr3:16722066:G:T	rs13322151	0.178984	-0.0373433	0.00776567	1.52e-06	8	0.816197
AFR+EUR+EAS	chr3:16833950:G:A	chr3:16729060:G:T	rs62247663	0.167433	-0.0400597	0.00780754	2.88e-07	8	0.0817612
AFR+EUR+EAS	chr3:16833950:G:A	chr3:16730989:G:T	rs56345807	0.167144	-0.0400812	0.0078061	2.83e-07	8	0.102043
AFR+EUR+EAS	chr3:17093692:A:G	chr3:17274494:C:T	rs2596674	0.431736	-0.0334929	0.00691465	1.27e-06	1	1
AFR+EUR+EAS	chr3:17093692:A:G	chr3:17094017:C:T	rs35545382	0.0598542	0.0437597	0.00972014	6.73e-06	2	1
AFR+EUR+EAS	chr3:17093692:A:G	chr3:17096808:G:A	rs35281010	0.0534251	0.00834533	0.0200763	0.677644	3	1
AFR+EUR+EAS	chr3:17093692:A:G	chr3:17274004:T:C	rs2733488	0.337828	-0.00780162	0.0124804	0.531901	4	1
AFR+EUR+EAS	chr3:17093692:A:G	chr3:17102129:T:C	rs11128818	0.0606109	0.0429516	0.00979652	1.16e-05	5	1
AFR+EUR+EAS	chr3:17566464:C:G	chr3:17699615:C:A	rs12632939	0.618664	-0.0113326	0.0124305	0.361941	1	1
AFR+EUR+EAS	chr3:17566464:C:G	chr3:17670232:T:A	rs6795189	0.419657	-0.0393933	0.00699667	1.8e-08	2	1
AFR+EUR+EAS	chr3:24513213:G:A	chr3:24497495:C:T	rs13318377	0.527759	-0.0300964	0.00657027	4.63e-06	1	0.014692
AFR+EUR+EAS	chr3:24513213:G:A	chr3:24513213:G:A	rs10490840	0.335776	-0.036028	0.00665041	6.05e-08	1	0.784415
AFR+EUR+EAS	chr3:24513213:G:A	chr3:24515403:G:A	rs892939	0.561176	-0.0302102	0.00658673	4.51e-06	1	0.0184828
AFR+EUR+EAS	chr3:24513213:G:A	chr3:24497347:A:G	rs892940	0.322588	0.0248936	0.00672299	0.000213265	1	0.0126392
AFR+EUR+EAS	chr3:24513213:G:A	chr3:24506986:A:G	rs2060527	0.342738	0.0253311	0.00680337	0.000196619	1	0.0124839
AFR+EUR+EAS	chr3:24513213:G:A	chr3:24510287:A:G	rs6550877	0.28709	0.02843	0.00684746	3.3e-05	1	0.0594529
AFR+EUR+EAS	chr3:24513213:G:A	chr3:24515284:G:C	rs2362188	0.26075	0.0273004	0.00700689	9.77e-05	1	0.0224865
AFR+EUR+EAS	chr3:24513213:G:A	chr3:24517415:A:G	rs2362189	0.26635	0.0266777	0.00705287	0.000155241	1	0.0123828
AFR+EUR+EAS	chr3:24513213:G:A	chr3:24517678:C:T	rs4333037	0.260825	0.0276137	0.00702113	8.39e-05	1	0.0242414
AFR+EUR+EAS	chr3:24513213:G:A	chr3:24520040:G:A	rs6788339	0.260853	0.0276283	0.00701981	8.29e-05	1	0.0250268
AFR+EUR+EAS	chr3:29748620:C:T	chr3:29960878:G:A	rs35369349	0.474626	0.0429616	0.00739157	6.16e-09	1	0.150582
AFR+EUR+EAS	chr3:29748620:C:T	chr3:29961812:A:G	rs13069090	0.436974	0.0416285	0.00736303	1.57e-08	1	0.0584732
AFR+EUR+EAS	chr3:29748620:C:T	chr3:29962692:T:G	rs7612379	0.439152	0.0422058	0.00728069	6.75e-09	1	0.154021
AFR+EUR+EAS	chr3:29748620:C:T	chr3:29965736:A:G	rs1816995	0.439286	0.04273	0.00727492	4.26e-09	1	0.312782
AFR+EUR+EAS	chr3:29748620:C:T	chr3:29967822:A:G	rs7638348	0.450226	0.0430035	0.00727596	3.41e-09	1	0.310312
AFR+EUR+EAS	chr3:29748620:C:T	chr3:29687101:T:C	rs1440502	0.365608	0.0370705	0.00654761	1.5e-08	2	0.0491888
AFR+EUR+EAS	chr3:29748620:C:T	chr3:29687269:G:T	rs1440504	0.535125	0.0347877	0.00647969	7.93e-08	2	0.0125027
AFR+EUR+EAS	chr3:29748620:C:T	chr3:29687629:G:A	rs11129371	0.535216	0.0343829	0.00645894	1.02e-07	2	0.0161918
AFR+EUR+EAS	chr3:29748620:C:T	chr3:29689417:A:G	rs7630183	0.362083	0.0347948	0.00654536	1.06e-07	2	0.0161527
AFR+EUR+EAS	chr3:29748620:C:T	chr3:29691007:G:A	rs1440511	0.362011	0.0348271	0.00654532	1.03e-07	2	0.0160508
AFR+EUR+EAS	chr3:29748620:C:T	chr3:29691472:C:T	rs41455650	0.49217	0.0341609	0.00646417	1.26e-07	2	0.0138035
AFR+EUR+EAS	chr3:29748620:C:T	chr3:29691881:A:G	rs1344314	0.362754	0.0350714	0.00654428	8.36e-08	2	0.018937
AFR+EUR+EAS	chr3:29748620:C:T	chr3:29692661:T:G	rs1030994	0.351151	0.0349709	0.00655298	9.47e-08	2	0.0174066
AFR+EUR+EAS	chr3:29748620:C:T	chr3:29692672:G:C	rs1030995	0.36157	0.034108	0.00653977	1.83e-07	2	0.0105458
AFR+EUR+EAS	chr3:29748620:C:T	chr3:29693330:A:G	rs7626062	0.351433	0.0345384	0.00655246	1.36e-07	2	0.0132343
AFR+EUR+EAS	chr3:29748620:C:T	chr3:29695390:C:T	rs35571145	0.350776	0.0345843	0.00655884	1.34e-07	2	0.0133343
AFR+EUR+EAS	chr3:29748620:C:T	chr3:29695477:A:G	rs11720027	0.362254	0.034911	0.00654452	9.59e-08	2	0.0172377
AFR+EUR+EAS	chr3:29748620:C:T	chr3:29696677:C:T	rs7615981	0.350365	0.0346383	0.00655964	1.29e-07	2	0.0141181
AFR+EUR+EAS	chr3:29748620:C:T	chr3:29710074:T:C	rs62234939	0.390354	0.0334176	0.00651611	2.92e-07	2	0.00619761
AFR+EUR+EAS	chr3:29748620:C:T	chr3:29711597:A:C	rs13088513	0.34699	0.0338345	0.00655605	2.46e-07	2	0.00660859
AFR+EUR+EAS	chr3:29748620:C:T	chr3:29712183:G:A	rs13090041	0.396687	0.0347703	0.00651047	9.26e-08	2	0.0093463
AFR+EUR+EAS	chr3:29748620:C:T	chr3:29722698:T:C	rs34341246	0.436744	0.0357927	0.00647587	3.26e-08	2	0.0100381
AFR+EUR+EAS	chr3:29748620:C:T	chr3:29722824:A:G	rs12374076	0.577819	0.035491	0.00650641	4.9e-08	2	0.00771833
AFR+EUR+EAS	chr3:29748620:C:T	chr3:29723185:T:C	rs12374029	0.613089	0.037628	0.00655734	9.56e-09	2	0.024172
AFR+EUR+EAS	chr3:29748620:C:T	chr3:29723359:C:T	rs6549953	0.613114	0.037137	0.00655666	1.48e-08	2	0.0173585
AFR+EUR+EAS	chr3:29748620:C:T	chr3:29724351:A:G	rs12374088	0.444484	0.0371352	0.00647268	9.62e-09	2	0.0219125
AFR+EUR+EAS	chr3:29748620:C:T	chr3:29732554:G:A	rs7646945	0.605431	0.0377851	0.00654499	7.78e-09	2	0.0301089
AFR+EUR+EAS	chr3:29748620:C:T	chr3:29733586:T:C	rs1899115	0.602239	0.036655	0.00655477	2.24e-08	2	0.0299912
AFR+EUR+EAS	chr3:29748620:C:T	chr3:29733941:T:G	rs2371813	0.602114	0.0366546	0.00655458	2.24e-08	2	0.0308856
AFR+EUR+EAS	chr3:29748620:C:T	chr3:29735559:A:C	rs718634	0.613776	0.0381016	0.00655585	6.18e-09	2	0.0339388
AFR+EUR+EAS	chr3:29748620:C:T	chr3:29736478:T:C	rs1866771	0.601947	0.0367107	0.00655444	2.13e-08	2	0.0313482
AFR+EUR+EAS	chr3:29748620:C:T	chr3:29736668:C:T	rs1866772	0.62084	0.038188	0.00655503	5.69e-09	2	0.0390618
AFR+EUR+EAS	chr3:29748620:C:T	chr3:29736985:T:C	rs11129372	0.60114	0.0368079	0.00655248	1.94e-08	2	0.0334997
AFR+EUR+EAS	chr3:29748620:C:T	chr3:29738548:A:G	rs1348049	0.605371	0.0369322	0.00655071	1.72e-08	2	0.0152835
AFR+EUR+EAS	chr3:29748620:C:T	chr3:29738616:A:G	rs1348050	0.346596	0.0342579	0.00659982	2.09e-07	2	0.00639763
AFR+EUR+EAS	chr3:29748620:C:T	chr3:29739252:G:C	rs6775769	0.632104	0.0379221	0.00666479	1.27e-08	2	0.0187142
AFR+EUR+EAS	chr3:29748620:C:T	chr3:29739253:G:A	rs6775770	0.625607	0.036148	0.00665066	5.47e-08	2	0.00828782
AFR+EUR+EAS	chr3:29748620:C:T	chr3:29740360:G:A	rs1866774	0.486692	0.0354948	0.00653702	5.64e-08	2	0.0105487
AFR+EUR+EAS	chr3:29748620:C:T	chr3:29686173:C:T	rs7642745	0.416282	-0.0376348	0.00656978	1.01e-08	2	0.0274971
AFR+EUR+EAS	chr3:29748620:C:T	chr3:29686549:A:G	rs7623195	0.413908	-0.0371166	0.00656046	1.53e-08	2	0.0189687
AFR+EUR+EAS	chr3:29748620:C:T	chr3:29686581:A:G	rs7623205	0.413661	-0.037199	0.00656022	1.42e-08	2	0.019585
AFR+EUR+EAS	chr3:29748620:C:T	chr3:29687013:A:G	rs1440501	0.38512	-0.0372931	0.0066037	1.63e-08	2	0.0165116
AFR+EUR+EAS	chr3:29748620:C:T	chr3:29687252:T:G	rs1440503	0.419682	-0.0370047	0.00655491	1.65e-08	2	0.0196272
AFR+EUR+EAS	chr3:29748620:C:T	chr3:29688022:C:T	rs10865828	0.421967	-0.037045	0.00656107	1.64e-08	2	0.0248907
AFR+EUR+EAS	chr3:29748620:C:T	chr3:29688393:G:C	rs6805733	0.419626	-0.0365977	0.00654994	2.3e-08	2	0.0248891
AFR+EUR+EAS	chr3:29748620:C:T	chr3:29688519:G:A	rs6808165	0.436591	-0.0352677	0.00663424	1.06e-07	2	0.00699528
AFR+EUR+EAS	chr3:29748620:C:T	chr3:29688729:G:C	rs6808350	0.419828	-0.0363661	0.00654979	2.82e-08	2	0.0211632
AFR+EUR+EAS	chr3:29748620:C:T	chr3:29688881:T:C	rs6549952	0.419735	-0.0362313	0.00654995	3.17e-08	2	0.0195495
AFR+EUR+EAS	chr3:29748620:C:T	chr3:29690033:G:T	rs7638769	0.420057	-0.036493	0.00655064	2.53e-08	2	0.0224105
AFR+EUR+EAS	chr3:29748620:C:T	chr3:29690539:T:C	rs9833559	0.42341	-0.0359841	0.00654562	3.85e-08	2	0.0169978
AFR+EUR+EAS	chr3:29748620:C:T	chr3:29690970:G:A	rs1440510	0.42145	-0.0363423	0.00654827	2.86e-08	2	0.0203719
AFR+EUR+EAS	chr3:29748620:C:T	chr3:29691371:C:T	rs1440512	0.421451	-0.0364234	0.00654832	2.66e-08	2	0.021542
AFR+EUR+EAS	chr3:29748620:C:T	chr3:29691698:C:A	rs1344313	0.386748	-0.037392	0.00659038	1.4e-08	2	0.0274784
AFR+EUR+EAS	chr3:29748620:C:T	chr3:29692154:G:A	rs9824128	0.420119	-0.0363867	0.00654927	2.76e-08	2	0.0209245
AFR+EUR+EAS	chr3:29748620:C:T	chr3:29692453:G:A	rs12106994	0.421164	-0.0364855	0.00654841	2.52e-08	2	0.0227997
AFR+EUR+EAS	chr3:29748620:C:T	chr3:29692895:T:A	rs1030996	0.419831	-0.0365552	0.00654901	2.38e-08	2	0.0238917
AFR+EUR+EAS	chr3:29748620:C:T	chr3:29693569:G:A	rs7650927	0.421064	-0.035695	0.006548	5e-08	2	0.0135161
AFR+EUR+EAS	chr3:29748620:C:T	chr3:29693872:C:T	rs9833942	0.405086	-0.035594	0.006565	5.9e-08	2	0.00968867
AFR+EUR+EAS	chr3:29748620:C:T	chr3:29696118:A:T	rs17024184	0.422124	-0.0358946	0.00650675	3.46e-08	2	0.0322983
AFR+EUR+EAS	chr3:29748620:C:T	chr3:29697637:T:C	rs34562287	0.423552	-0.0358977	0.0065061	3.44e-08	2	0.0297046
AFR+EUR+EAS	chr3:29748620:C:T	chr3:29700323:G:C	rs7609577	0.391801	-0.036957	0.00659334	2.08e-08	2	0.0240226
AFR+EUR+EAS	chr3:29748620:C:T	chr3:29700840:A:G	rs7634119	0.66471	-0.0346202	0.00662141	1.71e-07	2	0.010297
AFR+EUR+EAS	chr3:29748620:C:T	chr3:29709732:G:T	rs9862829	0.393867	-0.0355437	0.00655705	5.94e-08	2	0.00778488
AFR+EUR+EAS	chr3:29748620:C:T	chr3:29714011:T:C	rs7632532	0.39399	-0.0363882	0.00655703	2.87e-08	2	0.0100678
AFR+EUR+EAS	chr3:29748620:C:T	chr3:29714887:T:C	rs9834021	0.394856	-0.0365631	0.00655604	2.45e-08	2	0.010399
AFR+EUR+EAS	chr3:30064678:G:A	chr3:30268257:A:G	rs6791104	0.532607	0.029893	0.00652754	4.66e-06	1	0.115158
AFR+EUR+EAS	chr3:30064678:G:A	chr3:30268359:T:C	rs4955324	0.504722	0.0288005	0.00650985	9.68e-06	1	0.0566108
AFR+EUR+EAS	chr3:30064678:G:A	chr3:30269121:A:T	rs1390300	0.493615	0.027924	0.00656103	2.08e-05	1	0.0312671
AFR+EUR+EAS	chr3:30064678:G:A	chr3:30269546:T:C	rs1390299	0.517701	0.0295319	0.0065154	5.83e-06	1	0.0972823
AFR+EUR+EAS	chr3:30064678:G:A	chr3:30270192:T:C	rs34965130	0.50288	0.0295094	0.00651029	5.82e-06	1	0.0973282
AFR+EUR+EAS	chr3:30064678:G:A	chr3:30270906:C:T	rs9863017	0.482247	0.0289841	0.0065096	8.49e-06	1	0.0692506
AFR+EUR+EAS	chr3:30064678:G:A	chr3:30271621:G:A	rs12495427	0.48831	0.0278235	0.00650853	1.91e-05	1	0.0311969
AFR+EUR+EAS	chr3:30064678:G:A	chr3:30274386:T:C	rs6549980	0.489768	0.0288271	0.00650849	9.46e-06	1	0.061876
AFR+EUR+EAS	chr3:30064678:G:A	chr3:30274701:T:C	rs7630225	0.48912	0.0287933	0.00650901	9.71e-06	1	0.0590809
AFR+EUR+EAS	chr3:30064678:G:A	chr3:30276061:G:A	rs35042118	0.492278	0.0289722	0.00651905	8.82e-06	1	0.0888629
AFR+EUR+EAS	chr3:30064678:G:A	chr3:30277385:C:T	rs6779509	0.486219	0.0286975	0.00651411	1.06e-05	1	0.0718003
AFR+EUR+EAS	chr3:30064678:G:A	chr3:30277573:A:G	rs1826746	0.486241	0.0286267	0.00651395	1.11e-05	1	0.0683905
AFR+EUR+EAS	chr3:30064678:G:A	chr3:30284056:A:G	rs6809058	0.489327	0.0276052	0.00650452	2.2e-05	1	0.0310539
AFR+EUR+EAS	chr3:30064678:G:A	chr3:30262715:G:T	rs6797774	0.398569	-0.0306228	0.00674528	5.63e-06	1	0.133375
AFR+EUR+EAS	chr3:30064678:G:A	chr3:29960878:G:A	rs35369349	0.474626	0.0429616	0.00739157	6.16e-09	2	0.130666
AFR+EUR+EAS	chr3:30064678:G:A	chr3:29961812:A:G	rs13069090	0.436974	0.0416285	0.00736303	1.57e-08	2	0.0702599
AFR+EUR+EAS	chr3:30064678:G:A	chr3:29962692:T:G	rs7612379	0.439152	0.0422058	0.00728069	6.75e-09	2	0.162309
AFR+EUR+EAS	chr3:30064678:G:A	chr3:29963152:T:C	rs7612854	0.214964	0.0439484	0.00787145	2.36e-08	2	0.00888517
AFR+EUR+EAS	chr3:30064678:G:A	chr3:29965736:A:G	rs1816995	0.439286	0.04273	0.00727492	4.26e-09	2	0.269902
AFR+EUR+EAS	chr3:30064678:G:A	chr3:29967822:A:G	rs7638348	0.450226	0.0430035	0.00727596	3.41e-09	2	0.321195
AFR+EUR+EAS	chr3:30064678:G:A	chr3:29987536:T:C	rs6549962	0.23982	0.0417883	0.00748315	2.35e-08	2	0.0107494
AFR+EUR+EAS	chr3:36806825:C:T	chr3:36814539:T:C	rs9834970	0.627818	-0.0402127	0.00656574	9.09e-10	1	0.990506
AFR+EUR+EAS	chr3:36806825:C:T	chr3:36891212:G:T	rs10222527	0.449505	0.00540721	0.0127758	0.672122	2	1
AFR+EUR+EAS	chr3:36806825:C:T	chr3:36824982:T:C	rs199501093	0.155294	-0.00416477	0.0356816	0.907082	3	1
AFR+EUR+EAS	chr3:36806825:C:T	chr3:36893283:C:A	rs34707335	0.35849	0.0027356	0.0126201	0.828391	4	1
AFR+EUR+EAS	chr3:36806825:C:T	chr3:36886939:C:G	rs148264883	0.179893	0.0330045	0.00752487	1.15e-05	5	0.946231
AFR+EUR+EAS	chr3:36806825:C:T	chr3:36888960:C:T	rs56149992	0.194151	0.0326133	0.00746385	1.25e-05	5	0.0544655
AFR+EUR+EAS	chr3:36806825:C:T	chr3:36819705:T:G	rs1532965	0.408216	0.0382105	0.00711763	7.94e-08	6	0.04896
AFR+EUR+EAS	chr3:36806825:C:T	chr3:36821489:C:T	rs4624519	0.406323	0.0381728	0.00711791	8.19e-08	6	0.94128
AFR+EUR+EAS	chr3:44669697:G:C	chr3:44510929:A:G	rs62251383	0.774198	-0.0188216	0.0129807	0.147067	1	1
AFR+EUR+EAS	chr3:44669697:G:C	chr3:44512230:G:A	rs9835270	0.672209	0.0126883	0.0069754	0.0689094	2	1
AFR+EUR+EAS	chr3:44669697:G:C	chr3:44498499:C:G	rs78037141	0.0425087	0.0523102	0.0114596	5e-06	3	0.998736
AFR+EUR+EAS	chr3:44669697:G:C	chr3:44693574:C:T	rs9756189	0.0885504	-0.0117527	0.0193274	0.54313	4	1
AFR+EUR+EAS	chr3:44669697:G:C	chr3:44685971:A:G	rs75858240	0.127041	0.0325472	0.0104718	0.00188309	5	1
AFR+EUR+EAS	chr3:44669697:G:C	chr3:44644513:C:T	rs113245127	0.126999	-0.00217729	0.0169704	0.897912	6	1
AFR+EUR+EAS	chr3:44669697:G:C	chr3:44622186:T:C	rs76873420	0.143067	0.0300045	0.00976986	0.00213253	7	0.999925
AFR+EUR+EAS	chr3:44669697:G:C	chr3:44651072:C:G	rs2272044	0.10984	-0.0459648	0.0098672	3.19e-06	8	0.293825
AFR+EUR+EAS	chr3:44669697:G:C	chr3:44669697:G:C	rs7615418	0.109837	-0.0465006	0.00985817	2.39e-06	8	0.625222
AFR+EUR+EAS	chr3:44669697:G:C	chr3:44702391:T:G	rs62244189	0.109915	-0.0444513	0.00980222	5.77e-06	8	0.0475065
AFR+EUR+EAS	chr3:44669697:G:C	chr3:44460616:A:G	rs9812663	0.677008	0.0129766	0.00698365	0.0631483	9	0.0914374
AFR+EUR+EAS	chr3:44669697:G:C	chr3:44462240:C:T	rs7649834	0.701947	0.0127262	0.00703555	0.0704762	9	0.0386446
AFR+EUR+EAS	chr3:44669697:G:C	chr3:44467475:T:C	rs4682745	0.691921	0.0122989	0.00701277	0.0794679	9	0.0149458
AFR+EUR+EAS	chr3:44669697:G:C	chr3:44467789:T:C	rs1806579	0.676868	0.0128757	0.00698327	0.0652128	9	0.0717937
AFR+EUR+EAS	chr3:44669697:G:C	chr3:44468486:T:C	rs13313937	0.676868	0.0127379	0.00698356	0.0681551	9	0.0507909
AFR+EUR+EAS	chr3:44669697:G:C	chr3:44474321:C:T	rs12186073	0.701949	0.0127745	0.00703598	0.0694323	9	0.0438729
AFR+EUR+EAS	chr3:44669697:G:C	chr3:44474729:G:A	rs56234157	0.677383	0.0128568	0.00698595	0.0657132	9	0.045315
AFR+EUR+EAS	chr3:44669697:G:C	chr3:44475004:G:A	rs9873072	0.677435	0.0129516	0.00698636	0.0637614	9	0.0727553
AFR+EUR+EAS	chr3:44669697:G:C	chr3:44479488:G:C	rs9819766	0.61921	0.0145707	0.00684806	0.0333612	9	0.0152624
AFR+EUR+EAS	chr3:44669697:G:C	chr3:44481312:C:T	rs6769609	0.61907	0.0145515	0.00684788	0.033589	9	0.0148135
AFR+EUR+EAS	chr3:44669697:G:C	chr3:44488837:C:T	rs56231820	0.702819	0.0125176	0.00703894	0.0753494	9	0.0167242
AFR+EUR+EAS	chr3:44669697:G:C	chr3:44490555:C:T	rs9850129	0.67743	0.0125965	0.00698502	0.0713325	9	0.0354384
AFR+EUR+EAS	chr3:44669697:G:C	chr3:44505632:A:T	rs12489887	0.677438	0.0134598	0.006986	0.0540197	9	0.441644
AFR+EUR+EAS	chr3:44669697:G:C	chr3:44905753:A:G	rs9829341	0.499227	-0.0148666	0.00676538	0.0279883	10	0.0513278
AFR+EUR+EAS	chr3:44669697:G:C	chr3:44906142:C:T	rs6766025	0.39154	-0.0133171	0.00683042	0.0512149	10	0.00843879
AFR+EUR+EAS	chr3:44669697:G:C	chr3:44907098:G:A	rs9876921	0.498641	-0.0147998	0.00675928	0.0285571	10	0.0481854
AFR+EUR+EAS	chr3:44669697:G:C	chr3:44907278:G:A	rs4622937	0.49951	-0.0142817	0.00676396	0.0347338	10	0.0258848
AFR+EUR+EAS	chr3:44669697:G:C	chr3:44907847:T:C	rs1464296	0.497206	-0.0142991	0.00676355	0.0345036	10	0.0264443
AFR+EUR+EAS	chr3:44669697:G:C	chr3:44909008:A:G	rs4682759	0.386241	-0.014066	0.00684478	0.0398786	10	0.184566
AFR+EUR+EAS	chr3:44669697:G:C	chr3:44909682:C:G	rs4683010	0.385396	-0.0136052	0.00684133	0.0467368	10	0.0114372
AFR+EUR+EAS	chr3:44669697:G:C	chr3:44910915:G:C	rs1520082	0.387432	-0.0146473	0.00684339	0.0323255	10	0.371643
AFR+EUR+EAS	chr3:44669697:G:C	chr3:44911450:A:C	rs6777798	0.386391	-0.0139257	0.00684264	0.0418374	10	0.15699
AFR+EUR+EAS	chr3:44669697:G:C	chr3:44911834:C:T	rs9823957	0.349463	-0.0113111	0.0069036	0.101331	10	0.0104856
AFR+EUR+EAS	chr3:44669697:G:C	chr3:44912989:A:G	rs6784318	0.390596	-0.0128595	0.00683485	0.0599102	10	0.0200605
AFR+EUR+EAS	chr3:44669697:G:C	chr3:44914038:G:T	rs1007	0.349098	-0.0112319	0.00690407	0.103768	10	0.00958005
AFR+EUR+EAS	chr3:44669697:G:C	chr3:44915368:C:T	rs6622	0.34968	-0.0113525	0.00690325	0.100071	10	0.0109953
AFR+EUR+EAS	chr3:44669697:G:C	chr3:44917281:T:C	rs7644978	0.389324	-0.0140871	0.00683739	0.0393697	10	0.0200679
AFR+EUR+EAS	chr3:45298415:T:G	chr3:45265142:G:T	rs17635239	0.0592595	0.0615402	0.010163	1.4e-09	1	0.0616281
AFR+EUR+EAS	chr3:45298415:T:G	chr3:45265828:A:G	rs17635268	0.0592059	0.0614769	0.0101625	1.45e-09	1	0.0595195
AFR+EUR+EAS	chr3:45298415:T:G	chr3:45269050:C:T	rs11915916	0.0588744	0.061864	0.0101957	1.3e-09	1	0.0724509
AFR+EUR+EAS	chr3:45298415:T:G	chr3:45270126:G:A	rs2215708	0.0593677	0.0604442	0.0100765	1.99e-09	1	0.0466918
AFR+EUR+EAS	chr3:45298415:T:G	chr3:45276079:T:C	rs77174383	0.0607724	0.0612926	0.00998735	8.41e-10	1	0.0990514
AFR+EUR+EAS	chr3:45298415:T:G	chr3:45276218:C:T	rs74411626	0.0608184	0.0611872	0.00998741	8.99e-10	1	0.0927862
AFR+EUR+EAS	chr3:45298415:T:G	chr3:45282782:G:C	rs75364808	0.0607898	0.0608628	0.00997857	1.07e-09	1	0.0795955
AFR+EUR+EAS	chr3:45298415:T:G	chr3:45286256:G:C	rs77379825	0.0606821	0.0607279	0.00997851	1.16e-09	1	0.0741722
AFR+EUR+EAS	chr3:45298415:T:G	chr3:45287158:C:T	rs17635696	0.0608979	0.060721	0.00997589	1.15e-09	1	0.0745491
AFR+EUR+EAS	chr3:45298415:T:G	chr3:45288559:T:A	rs112627313	0.0606524	0.0607809	0.00997841	1.12e-09	1	0.0764362
AFR+EUR+EAS	chr3:45298415:T:G	chr3:45295214:C:G	rs113203323	0.0602822	0.0609533	0.0099799	1.01e-09	1	0.0829467
AFR+EUR+EAS	chr3:45298415:T:G	chr3:45295628:T:C	rs76906489	0.062175	0.0602121	0.0100159	1.84e-09	1	0.049164
AFR+EUR+EAS	chr3:45298415:T:G	chr3:45295639:G:T	rs76081018	0.0625849	0.0601698	0.0100109	1.85e-09	1	0.0488442
AFR+EUR+EAS	chr3:45298415:T:G	chr3:45298415:T:G	rs76952894	0.0626506	0.0612028	0.00995488	7.85e-10	1	0.104941
AFR+EUR+EAS	chr3:50136764:G:T	chr3:50206368:C:T	rs35219849	0.234987	0.000218275	0.0075827	0.977035	1	0.999826
AFR+EUR+EAS	chr3:50136764:G:T	chr3:50211521:T:G	rs58648044	0.37307	-0.0173677	0.0126547	0.169929	2	1
AFR+EUR+EAS	chr3:50136764:G:T	chr3:49959631:T:C	rs2624844	0.436641	-0.03966	0.0119377	0.000892934	3	1
AFR+EUR+EAS	chr3:50136764:G:T	chr3:49931139:T:C	rs6771546	0.494446	-0.0371936	0.00667158	2.48e-08	4	0.134427
AFR+EUR+EAS	chr3:50136764:G:T	chr3:49934668:A:G	rs55751738	0.494074	-0.0371649	0.00667155	2.54e-08	4	0.0645202
AFR+EUR+EAS	chr3:50136764:G:T	chr3:49955758:T:G	rs11130226	0.494073	-0.0371872	0.00667179	2.49e-08	4	0.110637
AFR+EUR+EAS	chr3:50136764:G:T	chr3:49964812:T:C	rs12496973	0.494359	-0.037176	0.00667172	2.52e-08	4	0.0837779
AFR+EUR+EAS	chr3:50136764:G:T	chr3:49965813:C:T	rs11130228	0.494321	-0.0371926	0.00667179	2.48e-08	4	0.127126
AFR+EUR+EAS	chr3:50136764:G:T	chr3:49973662:T:C	rs2681778	0.492933	-0.03724	0.00667631	2.43e-08	4	0.224968
AFR+EUR+EAS	chr3:50136764:G:T	chr3:49987595:A:G	rs13060128	0.494288	-0.0372139	0.00667194	2.44e-08	4	0.215207
AFR+EUR+EAS	chr3:50136764:G:T	chr3:50212067:G:A	rs4688744	0.053285	0.0954563	0.0171837	2.78e-08	5	0.468541
AFR+EUR+EAS	chr3:50136764:G:T	chr3:50219588:C:G	rs2282750	0.0532736	0.0954954	0.0171835	2.74e-08	5	0.819618
AFR+EUR+EAS	chr3:50136764:G:T	chr3:50224585:G:A	rs12498048	0.0533018	0.0954882	0.0171837	2.75e-08	5	0.743796
AFR+EUR+EAS	chr3:50136764:G:T	chr3:49990952:G:A	rs4688758	0.55984	-0.0388917	0.00671967	7.13e-09	6	0.0606045
AFR+EUR+EAS	chr3:50136764:G:T	chr3:49998109:C:T	rs4688689	0.559836	-0.0389581	0.00671995	6.74e-09	6	0.331053
AFR+EUR+EAS	chr3:50136764:G:T	chr3:49999690:C:G	rs3774733	0.559725	-0.0389725	0.00671961	6.64e-09	6	0.508473
AFR+EUR+EAS	chr3:50136764:G:T	chr3:50000507:A:G	rs6767381	0.559398	-0.0388984	0.00671762	7.02e-09	6	0.0986053
AFR+EUR+EAS	chr3:52931697:G:A	chr3:52731866:C:T	rs11714030	0.448996	-0.0530802	0.00652207	4e-16	1	1
AFR+EUR+EAS	chr3:52931697:G:A	chr3:52745575:C:T	rs112860674	0.420932	-0.0283125	0.01197	0.0180161	2	1
AFR+EUR+EAS	chr3:52931697:G:A	chr3:52945034:T:C	rs2581805	0.307657	-0.0443627	0.00740457	2.08e-09	3	0.972429
AFR+EUR+EAS	chr3:52931697:G:A	chr3:52941580:T:C	rs11706243	0.448251	-0.0273822	0.0142128	0.0540319	4	1
AFR+EUR+EAS	chr3:53409327:T:C	chr3:53472750:T:C	rs1087083	0.461149	-0.0323633	0.00664701	1.12e-06	1	1
AFR+EUR+EAS	chr3:53409327:T:C	chr3:53398059:G:C	rs4608688	0.167701	0.0227651	0.0141549	0.107773	2	1
AFR+EUR+EAS	chr3:53409327:T:C	chr3:53388119:G:T	rs4687727	0.256177	-0.0264938	0.0067372	8.41e-05	3	1
AFR+EUR+EAS	chr3:53409327:T:C	chr3:53458929:T:G	rs534958	0.495117	0.00606817	0.0124719	0.626578	4	1
AFR+EUR+EAS	chr3:53409327:T:C	chr3:53484170:T:C	rs79460967	0.0248509	0.00179278	0.0168246	0.915141	5	0.956021
AFR+EUR+EAS	chr3:53409327:T:C	chr3:53468369:T:C	rs793203	0.423551	0.0239642	0.0156324	0.12528	6	0.953326
AFR+EUR+EAS	chr3:53409327:T:C	chr3:53490024:G:A	rs312483	0.134392	-0.046837	0.00751414	4.57e-10	7	1
AFR+EUR+EAS	chr3:60302116:G:C	chr3:60292264:A:T	rs2049849	0.428965	0.00946846	0.0130901	0.469478	1	1
AFR+EUR+EAS	chr3:60302116:G:C	chr3:60291980:T:G	rs2049846	0.308405	-0.0180221	0.00704938	0.0105716	2	1
AFR+EUR+EAS	chr3:60302116:G:C	chr3:60291980:T:G	rs2049846	0.308405	-0.0180221	0.00704938	0.0105716	3	1
AFR+EUR+EAS	chr3:60302116:G:C	chr3:60292215:T:C	rs2049848	0.309604	-0.0181689	0.00706072	0.0100753	3	0.393045
AFR+EUR+EAS	chr3:63918083:A:G	chr3:64155009:C:T	rs11130959	0.402696	0.0268908	0.00677265	7.17e-05	1	0.841736
AFR+EUR+EAS	chr3:63918083:A:G	chr3:64155091:G:C	rs12493678	0.294939	0.0248076	0.00695244	0.000359458	1	0.128055
AFR+EUR+EAS	chr3:63918083:A:G	chr3:63904454:A:G	rs9882884	0.548836	0.0440736	0.00686283	1.34e-10	2	0.0208802
AFR+EUR+EAS	chr3:63918083:A:G	chr3:63918083:A:G	rs6798742	0.561893	0.0445527	0.00689184	1.02e-10	2	0.0355989
AFR+EUR+EAS	chr3:63918083:A:G	chr3:63932016:G:C	rs3774713	0.548543	0.0438905	0.00687086	1.68e-10	2	0.0242563
AFR+EUR+EAS	chr3:63918083:A:G	chr3:63940985:G:A	rs7615475	0.42751	0.0440672	0.00683007	1.1e-10	2	0.021358
AFR+EUR+EAS	chr3:63918083:A:G	chr3:63966089:C:T	rs3774720	0.542968	0.0456852	0.0068693	2.92e-11	2	0.0914392
AFR+EUR+EAS	chr3:63918083:A:G	chr3:63877166:A:G	rs854622	0.567615	0.0453516	0.00679884	2.55e-11	2	0.0779332
AFR+EUR+EAS	chr3:63918083:A:G	chr3:63881679:A:G	rs704373	0.564136	0.0459341	0.00679507	1.38e-11	2	0.0824268
AFR+EUR+EAS	chr3:63918083:A:G	chr3:63882574:A:G	rs704370	0.538133	0.045993	0.00678103	1.18e-11	2	0.210333
AFR+EUR+EAS	chr3:63918083:A:G	chr3:63882595:G:A	rs704369	0.552318	0.0452547	0.00679037	2.65e-11	2	0.0766994
AFR+EUR+EAS	chr3:63918083:A:G	chr3:63882661:C:T	rs704368	0.552307	0.0454027	0.00679052	2.29e-11	2	0.0957572
AFR+EUR+EAS	chr3:63918083:A:G	chr3:63883101:A:C	rs704367	0.560992	0.0457476	0.00684364	2.31e-11	2	0.20414
AFR+EUR+EAS	chr3:63918083:A:G	chr3:63889058:A:G	rs704364	0.557908	0.0455766	0.00685063	2.87e-11	2	0.0724328
AFR+EUR+EAS	chr3:71514626:G:T	chr3:71319111:C:T	rs4677034	0.736904	0.0298569	0.00716877	3.12e-05	1	0.413948
AFR+EUR+EAS	chr3:71514626:G:T	chr3:71319639:A:G	rs4677601	0.735969	0.0300717	0.00716899	2.73e-05	1	0.572211
AFR+EUR+EAS	chr3:71514626:G:T	chr3:71468492:T:C	rs11706279	0.369859	-0.0297159	0.00696621	1.99e-05	2	0.0146468
AFR+EUR+EAS	chr3:71514626:G:T	chr3:71473027:A:G	rs35540156	0.374298	-0.0299669	0.00696278	1.68e-05	2	0.0175416
AFR+EUR+EAS	chr3:71514626:G:T	chr3:71478040:T:C	rs34264449	0.388007	-0.0304938	0.00695053	1.15e-05	2	0.0328941
AFR+EUR+EAS	chr3:71514626:G:T	chr3:71478634:T:C	rs9836630	0.38797	-0.0307872	0.00694999	9.43e-06	2	0.040867
AFR+EUR+EAS	chr3:71514626:G:T	chr3:71482316:T:C	rs35483362	0.380479	-0.0327711	0.00695424	2.45e-06	2	0.255662
AFR+EUR+EAS	chr3:71514626:G:T	chr3:71482557:T:C	rs11715828	0.394534	-0.0300978	0.0069454	1.47e-05	2	0.0252779
AFR+EUR+EAS	chr3:71514626:G:T	chr3:71482962:T:C	rs6805189	0.380692	-0.0326719	0.00695471	2.63e-06	2	0.230055
AFR+EUR+EAS	chr3:71514626:G:T	chr3:71483587:C:T	rs62247166	0.347914	-0.0314775	0.00698527	6.6e-06	2	0.0637047
AFR+EUR+EAS	chr3:71514626:G:T	chr3:71486187:T:G	rs9878602	0.385762	-0.0303443	0.00694221	1.24e-05	2	0.0314176
AFR+EUR+EAS	chr3:71514626:G:T	chr3:71508714:G:A	rs17718831	0.576215	-0.0292385	0.00717002	4.54e-05	2	0.0217947
AFR+EUR+EAS	chr3:71514626:G:T	chr3:71534232:G:A	rs62244884	0.199237	-0.0401298	0.00743361	6.72e-08	2	0.275543
AFR+EUR+EAS	chr3:71514626:G:T	chr3:71632799:T:C	rs830617	0.29544	-0.02718	0.00777499	0.000472608	3	0.227048
AFR+EUR+EAS	chr3:71514626:G:T	chr3:71633161:T:C	rs830616	0.296936	-0.0267881	0.00777052	0.000566	3	0.19301
AFR+EUR+EAS	chr3:71514626:G:T	chr3:71633341:C:A	rs830614	0.296357	-0.0276081	0.00777235	0.000382182	3	0.303158
AFR+EUR+EAS	chr3:71514626:G:T	chr3:71633342:C:T	rs9812476	0.131436	-0.0320863	0.0101565	0.00158203	3	0.0320751
AFR+EUR+EAS	chr3:71514626:G:T	chr3:71635160:A:G	rs860512	0.351275	-0.0249661	0.00768996	0.00116801	3	0.0859465
AFR+EUR+EAS	chr3:71514626:G:T	chr3:71635226:T:C	rs11128220	0.359355	-0.0252618	0.00769203	0.00102288	3	0.110623
AFR+EUR+EAS	chr3:71514626:G:T	chr3:71636209:G:C	rs73100900	0.0788494	-0.0314436	0.0107347	0.00339872	3	0.0196676
AFR+EUR+EAS	chr3:71514626:G:T	chr3:71636336:A:G	rs73100902	0.0844223	-0.0307749	0.0106562	0.00387726	3	0.0175085
AFR+EUR+EAS	chr3:80864077:T:G	chr3:80712028:T:A	rs493202	0.202292	-0.0473306	0.00760316	4.81e-10	1	1
AFR+EUR+EAS	chr3:80864077:T:G	chr3:80683925:A:G	rs809362	0.384789	-0.0182841	0.0142285	0.19878	2	1
AFR+EUR+EAS	chr3:118053189:A:G	chr3:117898875:T:A	rs62263114	0.0488963	-0.0630699	0.0114916	4.06e-08	1	1
AFR+EUR+EAS	chr3:118053189:A:G	chr3:117952493:G:A	rs62264817	0.0366482	-0.0360335	0.0238438	0.13073	2	1
AFR+EUR+EAS	chr3:136679545:A:G	chr3:136725747:C:T	rs7616204	0.724408	0.0508452	0.00721943	1.88e-12	1	1
AFR+EUR+EAS	chr3:136679545:A:G	chr3:136724377:C:T	rs9830653	0.656649	0.0180691	0.0153306	0.238546	2	1
AFR+EUR+EAS	chr3:161766843:C:A	chr3:161750196:T:C	rs200614405	0.144177	-0.0164997	0.0143218	0.249295	1	1
AFR+EUR+EAS	chr3:161766843:C:A	chr3:161741237:G:T	rs536964	0.182223	-0.0386881	0.00737391	1.55e-07	2	0.996642
AFR+EUR+EAS	chr3:161766843:C:A	chr3:161752650:G:A	rs572525	0.182058	-0.0386584	0.0073726	1.58e-07	2	0.648493
AFR+EUR+EAS	chr3:161766843:C:A	chr3:162001353:G:A	rs7615033	0.264771	-0.040647	0.00686407	3.19e-09	3	0.124405
AFR+EUR+EAS	chr3:161766843:C:A	chr3:162003104:G:A	rs13071617	0.281846	-0.0396683	0.00683227	6.4e-09	3	0.0874137
AFR+EUR+EAS	chr3:161766843:C:A	chr3:162008067:C:T	rs12630366	0.246654	-0.0419205	0.00690583	1.28e-09	3	0.456695
AFR+EUR+EAS	chr3:161766843:C:A	chr3:162010892:G:A	rs4856665	0.265994	-0.0395388	0.0068627	8.34e-09	3	0.0665706
AFR+EUR+EAS	chr3:161766843:C:A	chr3:162012814:C:G	rs9840976	0.310131	-0.0404418	0.00678406	2.5e-09	3	0.22902
AFR+EUR+EAS	chr3:180993216:T:C	chr3:181162090:C:G	rs4855022	0.086983	-0.0771298	0.00889021	4.11e-18	1	1
AFR+EUR+EAS	chr3:180993216:T:C	chr3:181049544:G:C	rs35650441	0.179518	-0.036287	0.0145494	0.0126293	2	1
AFR+EUR+EAS	chr3:180993216:T:C	chr3:181054383:T:A	rs1805609	0.185385	-0.06782	0.00829115	2.84e-16	3	1
AFR+EUR+EAS	chr3:180993216:T:C	chr3:181152240:A:G	rs76220111	0.102609	-0.0416086	0.0168707	0.0136505	4	1
AFR+EUR+EAS	chr3:181503091:T:G	chr3:181280283:T:C	rs7617548	0.0891046	-0.0726414	0.00883611	2.02e-16	1	0.994534
AFR+EUR+EAS	chr3:181503091:T:G	chr3:181375846:T:G	rs62291668	0.052492	0.0550457	0.0108034	3.48e-07	2	0.960338
AFR+EUR+EAS	chr3:181503091:T:G	chr3:181503091:T:G	rs6762456	0.191969	-0.0703071	0.00916093	1.66e-14	3	0.579801
AFR+EUR+EAS	chr3:181503091:T:G	chr3:181517118:C:T	rs1600295	0.192068	-0.0693521	0.00916489	3.81e-14	3	0.323193
AFR+EUR+EAS	chr3:181503091:T:G	chr3:181527806:A:C	rs1842152	0.19173	-0.0678284	0.00922712	1.97e-13	3	0.106075
AFR+EUR+EAS	chr3:185958184:G:A	chr3:186084311:C:G	rs7629196	0.05035	-0.0110741	0.0284178	0.696768	1	1
AFR+EUR+EAS	chr3:185958184:G:A	chr3:186091105:G:C	rs79278605	0.0702791	-0.0559498	0.013531	3.55e-05	2	1
AFR+EUR+EAS	chr3:185958184:G:A	chr3:186088122:T:G	rs4686729	0.0925307	-0.0456342	0.0129583	0.000428904	3	1
AFR+EUR+EAS	chr3:185958184:G:A	chr3:186073056:C:T	rs9942039	0.0711624	-0.0541125	0.0135103	6.19e-05	4	0.13516
AFR+EUR+EAS	chr3:185958184:G:A	chr3:186075137:C:G	rs76078136	0.0713112	-0.0543859	0.0134677	5.38e-05	4	0.33016
AFR+EUR+EAS	chr3:185958184:G:A	chr3:186076099:T:C	rs60978794	0.0713192	-0.0544196	0.0134676	5.33e-05	4	0.353619
AFR+EUR+EAS	chr3:185958184:G:A	chr3:186077177:A:G	rs76124850	0.0713837	-0.0543754	0.0134675	5.4e-05	4	0.168723
AFR+EUR+EAS	chr3:188279828:G:A	chr3:188277014:C:T	rs71308920	0.0815624	0.0495507	0.00910487	5.26e-08	1	0.990277
AFR+EUR+EAS	chr3:188279828:G:A	chr3:188466552:A:C	rs13076048	0.301452	0.0327012	0.00676421	1.34e-06	2	0.103131
AFR+EUR+EAS	chr3:188279828:G:A	chr3:188467141:T:A	rs7610761	0.27309	0.0320055	0.00678449	2.39e-06	2	0.0678138
AFR+EUR+EAS	chr3:188279828:G:A	chr3:188478994:C:A	rs13085568	0.233117	0.035407	0.00688221	2.68e-07	2	0.566638
AFR+EUR+EAS	chr3:188279828:G:A	chr3:188469462:G:A	rs1426271	0.307782	0.0340356	0.00685229	6.8e-07	2	0.22963
AFR+EUR+EAS	chr4:712911:T:C	chr4:712911:T:C	rs35734242	0.332261	0.0433392	0.00674436	1.31e-10	1	0.981127
AFR+EUR+EAS	chr4:23421963:G:A	chr4:23375331:G:T	rs215485	0.444625	0.0350083	0.00693399	4.45e-07	1	0.0400843
AFR+EUR+EAS	chr4:23421963:G:A	chr4:23375387:G:A	rs215484	0.443319	0.0348009	0.00693287	5.18e-07	1	0.0348236
AFR+EUR+EAS	chr4:23421963:G:A	chr4:23375498:G:A	rs215483	0.443897	0.0353574	0.00693258	3.39e-07	1	0.0514901
AFR+EUR+EAS	chr4:23421963:G:A	chr4:23380143:T:C	rs215480	0.197063	0.0402867	0.00819825	8.92e-07	1	0.0210398
AFR+EUR+EAS	chr4:23421963:G:A	chr4:23385692:C:T	rs215478	0.197287	0.0400277	0.00818846	1.02e-06	1	0.0186378
AFR+EUR+EAS	chr4:23421963:G:A	chr4:23385894:T:C	rs215477	0.201166	0.0391789	0.00818629	1.7e-06	1	0.0115832
AFR+EUR+EAS	chr4:23421963:G:A	chr4:23390838:G:C	rs215474	0.201355	0.0390329	0.00819038	1.88e-06	1	0.0105575
AFR+EUR+EAS	chr4:23421963:G:A	chr4:23391978:G:A	rs215473	0.196211	0.0382751	0.00820289	3.07e-06	1	0.00672289
AFR+EUR+EAS	chr4:23421963:G:A	chr4:23393344:A:T	rs215472	0.191173	0.0415654	0.00822892	4.39e-07	1	0.0405419
AFR+EUR+EAS	chr4:23421963:G:A	chr4:23402741:C:T	rs215468	0.196502	0.0409997	0.00820909	5.9e-07	1	0.0308392
AFR+EUR+EAS	chr4:23421963:G:A	chr4:23408706:G:A	rs215461	0.202332	0.0412761	0.00824841	5.61e-07	1	0.0323096
AFR+EUR+EAS	chr4:23421963:G:A	chr4:23410236:G:A	rs169997	0.598174	0.0335712	0.00707211	2.06e-06	1	0.00969239
AFR+EUR+EAS	chr4:23421963:G:A	chr4:23410520:G:A	rs215425	0.595523	0.0336387	0.00706501	1.92e-06	1	0.0103475
AFR+EUR+EAS	chr4:23421963:G:A	chr4:23417461:C:A	rs172553	0.210889	0.0364154	0.00773051	2.47e-06	1	0.00821645
AFR+EUR+EAS	chr4:23421963:G:A	chr4:23419478:G:A	rs215418	0.527306	0.0330014	0.0068837	1.63e-06	1	0.0120296
AFR+EUR+EAS	chr4:23421963:G:A	chr4:23420560:G:A	rs215417	0.19643	0.0415671	0.00820847	4.11e-07	1	0.0431405
AFR+EUR+EAS	chr4:23421963:G:A	chr4:23421550:T:G	rs215414	0.570786	0.0339648	0.00696007	1.06e-06	1	0.0179215
AFR+EUR+EAS	chr4:23421963:G:A	chr4:23421963:G:A	rs215412	0.357673	0.0371783	0.0071299	1.84e-07	1	0.0906682
AFR+EUR+EAS	chr4:23421963:G:A	chr4:23421980:T:A	rs215411	0.358371	0.0365551	0.00711977	2.83e-07	1	0.0608929
AFR+EUR+EAS	chr4:23421963:G:A	chr4:23423417:C:G	rs215406	0.538907	0.0329357	0.00695263	2.17e-06	1	0.00926815
AFR+EUR+EAS	chr4:23421963:G:A	chr4:23423851:T:G	rs215405	0.53651	0.033383	0.00695263	1.57e-06	1	0.0124443
AFR+EUR+EAS	chr4:23421963:G:A	chr4:23423965:A:T	rs215404	0.536593	0.0334436	0.00695277	1.51e-06	1	0.0129493
AFR+EUR+EAS	chr4:23421963:G:A	chr4:23424030:C:T	rs215403	0.536477	0.033411	0.00695218	1.54e-06	1	0.0126958
AFR+EUR+EAS	chr4:23421963:G:A	chr4:23426956:C:G	rs215401	0.445213	0.0351584	0.00688694	3.31e-07	1	0.0527424
AFR+EUR+EAS	chr4:23421963:G:A	chr4:23428157:G:A	rs215453	0.446828	0.0320206	0.0068881	3.34e-06	1	0.00622043
AFR+EUR+EAS	chr4:23421963:G:A	chr4:23429231:T:C	rs215452	0.47535	0.0336156	0.00689569	1.09e-06	1	0.0175001
AFR+EUR+EAS	chr4:23421963:G:A	chr4:23430602:C:T	rs215451	0.191091	0.0435382	0.00823682	1.25e-07	1	0.129944
AFR+EUR+EAS	chr4:23421963:G:A	chr4:23434440:T:G	rs215448	0.205749	0.0410534	0.00819459	5.45e-07	1	0.0332057
AFR+EUR+EAS	chr4:23421963:G:A	chr4:23434637:T:A	rs215447	0.19634	0.0417876	0.00822638	3.78e-07	1	0.0465869
AFR+EUR+EAS	chr4:23421963:G:A	chr4:23441803:C:G	rs215441	0.174425	0.0426094	0.00833632	3.2e-07	1	0.0543747
AFR+EUR+EAS	chr4:23421963:G:A	chr4:23364823:C:T	rs1509240	0.3277	0.0401376	0.00828833	1.28e-06	1	0.0150582
AFR+EUR+EAS	chr4:65517565:C:T	chr4:65517565:C:T	rs7679950	0.263371	-0.0387492	0.00773015	5.37e-07	1	0.310818
AFR+EUR+EAS	chr4:65517565:C:T	chr4:65521161:A:G	rs9761922	0.263535	-0.0385165	0.00773728	6.42e-07	1	0.26875
AFR+EUR+EAS	chr4:65517565:C:T	chr4:65523954:G:A	rs6841640	0.262789	-0.0383196	0.00779251	8.77e-07	1	0.192039
AFR+EUR+EAS	chr4:65517565:C:T	chr4:65525519:C:G	rs28379141	0.26283	-0.0384857	0.00779881	8.02e-07	1	0.211314
AFR+EUR+EAS	chr4:65517565:C:T	chr4:65562876:C:T	rs7676955	0.219567	-0.0292564	0.00711516	3.93e-05	2	0.207566
AFR+EUR+EAS	chr4:65517565:C:T	chr4:65566191:T:C	rs11931601	0.235731	-0.0303602	0.00706743	1.74e-05	2	0.546175
AFR+EUR+EAS	chr4:65517565:C:T	chr4:65573149:G:C	rs62300405	0.205832	-0.0256592	0.00750058	0.000624016	2	0.0168542
AFR+EUR+EAS	chr4:65517565:C:T	chr4:65574272:T:C	rs6812311	0.300098	-0.0269042	0.00727189	0.000215802	2	0.0587816
AFR+EUR+EAS	chr4:65517565:C:T	chr4:65575349:A:G	rs4241667	0.198869	-0.0253234	0.00751227	0.000749124	2	0.0151651
AFR+EUR+EAS	chr4:65517565:C:T	chr4:65577463:A:G	rs6827892	0.196246	-0.0249255	0.0075278	0.000929205	2	0.0123277
AFR+EUR+EAS	chr4:65517565:C:T	chr4:65577480:G:A	rs6850093	0.195008	-0.0249304	0.00753097	0.000931696	2	0.0122972
AFR+EUR+EAS	chr4:65517565:C:T	chr4:65577664:G:A	rs6850491	0.195002	-0.024804	0.00753099	0.000989154	2	0.0116353
AFR+EUR+EAS	chr4:65517565:C:T	chr4:65578156:G:T	rs13127631	0.197999	-0.0252643	0.00752244	0.00078361	2	0.0145092
AFR+EUR+EAS	chr4:65517565:C:T	chr4:65580566:G:T	rs4241668	0.197786	-0.0252819	0.00753131	0.000788182	2	0.0145947
AFR+EUR+EAS	chr4:65517565:C:T	chr4:65581304:A:G	rs60175313	0.196748	-0.0256555	0.00753417	0.00066112	2	0.0174002
AFR+EUR+EAS	chr4:65517565:C:T	chr4:65582254:C:A	rs6849075	0.198756	-0.0265445	0.0075224	0.000417556	2	0.0312244
AFR+EUR+EAS	chr4:65517565:C:T	chr4:65583025:T:C	rs4860689	0.197412	-0.0260757	0.00752609	0.000530808	2	0.0247845
AFR+EUR+EAS	chr4:65517565:C:T	chr4:65589700:G:A	rs62297685	0.181822	-0.0252094	0.00756487	0.00086089	2	0.0105524
AFR+EUR+EAS	chr4:79272560:C:G	chr4:79266718:T:C	rs6534269	0.377077	-0.0440628	0.0067824	8.21e-11	1	1
AFR+EUR+EAS	chr4:79272560:C:G	chr4:79270263:A:G	rs35840311	0.594669	-0.014985	0.0136342	0.271736	2	1
AFR+EUR+EAS	chr4:79272560:C:G	chr4:79281806:A:G	rs6534293	0.684442	-0.0356985	0.00688037	2.12e-07	3	1
AFR+EUR+EAS	chr4:79272560:C:G	chr4:79271670:T:C	rs1484141	0.663442	-0.0357682	0.00688798	2.07e-07	4	1
AFR+EUR+EAS	chr4:79272560:C:G	chr4:79266483:C:T	rs17003695	0.0906445	0.0205396	0.0139343	0.140473	5	0.98524
AFR+EUR+EAS	chr4:79272560:C:G	chr4:79268223:T:C	rs7684235	0.376977	-0.0432424	0.00677315	1.72e-10	6	1
AFR+EUR+EAS	chr4:83679583:T:G	chr4:83679583:T:G	rs57980547	0.0828836	0.0444362	0.00870901	3.36e-07	1	0.966094
AFR+EUR+EAS	chr4:102267552:C:T	chr4:102191313:A:G	rs6855246	0.22741	0.0799734	0.0111674	7.99e-13	1	0.999968
AFR+EUR+EAS	chr4:117807402:T:C	chr4:117839512:C:T	rs76813128	0.0521438	0.0361279	0.0301452	0.230737	1	1
AFR+EUR+EAS	chr4:117807402:T:C	chr4:117951066:C:G	rs6534069	0.453328	0.0248172	0.0130018	0.0562941	2	0.999988
AFR+EUR+EAS	chr4:117807402:T:C	chr4:117942633:T:C	rs2389481	0.465189	0.0412656	0.00689609	2.18e-09	3	1
AFR+EUR+EAS	chr4:117807402:T:C	chr4:117923981:C:G	rs7439599	0.200225	0.0255433	0.0135808	0.0599927	4	1
AFR+EUR+EAS	chr4:117807402:T:C	chr4:117919869:A:T	rs10017835	0.402806	0.0390027	0.00690791	1.64e-08	5	1
AFR+EUR+EAS	chr4:117807402:T:C	chr4:117942796:G:T	rs2389480	0.301942	0.0383256	0.00708108	6.22e-08	6	0.99545
AFR+EUR+EAS	chr4:117807402:T:C	chr4:117930266:G:A	rs6834344	0.405887	0.0399445	0.00690535	7.27e-09	7	0.0312449
AFR+EUR+EAS	chr4:117807402:T:C	chr4:117930807:C:T	rs28493943	0.409083	0.0411055	0.00690367	2.61e-09	7	0.898161
AFR+EUR+EAS	chr4:117807402:T:C	chr4:117931482:C:T	rs28405698	0.403514	0.0399362	0.0069061	7.35e-09	7	0.0295226
AFR+EUR+EAS	chr4:167039704:A:G	chr4:167044157:T:G	rs10008546	0.513394	0.0350085	0.00680286	2.66e-07	1	0.225562
AFR+EUR+EAS	chr4:167039704:A:G	chr4:167050933:C:T	rs10006554	0.507409	0.0351409	0.00679864	2.36e-07	1	0.254298
AFR+EUR+EAS	chr4:167039704:A:G	chr4:167011176:T:C	rs2558141	0.652958	0.0332216	0.00696204	1.83e-06	1	0.0378331
AFR+EUR+EAS	chr4:167039704:A:G	chr4:167018774:A:G	rs12643432	0.652918	0.0328199	0.00696175	2.43e-06	1	0.0302735
AFR+EUR+EAS	chr4:167039704:A:G	chr4:167031995:A:G	rs1427624	0.651136	0.0340842	0.00695974	9.71e-07	1	0.0682492
AFR+EUR+EAS	chr4:167039704:A:G	chr4:167037951:A:T	rs11132847	0.581287	0.0336864	0.00685221	8.83e-07	1	0.0742678
AFR+EUR+EAS	chr4:167039704:A:G	chr4:167039704:A:G	rs12498852	0.65478	0.0353608	0.00696781	3.88e-07	1	0.162331
AFR+EUR+EAS	chr4:167039704:A:G	chr4:167043755:T:C	rs1593769	0.655193	0.0348158	0.00696164	5.7e-07	1	0.114813
AFR+EUR+EAS	chr4:167039704:A:G	chr4:167052991:G:C	rs1427633	0.557385	0.0321886	0.00679345	2.16e-06	1	0.0322573
AFR+EUR+EAS	chr4:169307398:C:T	chr4:169391082:T:G	rs62333145	0.543604	0.049509	0.00662274	7.68e-14	1	0.999978
AFR+EUR+EAS	chr4:169307398:C:T	chr4:169319793:C:A	rs7671784	0.52659	0.011924	0.0121055	0.324624	2	1
AFR+EUR+EAS	chr4:169307398:C:T	chr4:169515234:G:A	rs7669099	0.225257	0.0252921	0.0082468	0.00216288	3	1
AFR+EUR+EAS	chr4:169307398:C:T	chr4:169329126:C:T	rs66793825	0.418622	0.0317627	0.00669759	2.11e-06	4	0.999998
AFR+EUR+EAS	chr4:169307398:C:T	chr4:169403440:C:T	rs4563461	0.645757	0.0417425	0.0121102	0.00056709	5	1
AFR+EUR+EAS	chr4:169307398:C:T	chr4:169313787:G:A	rs4692711	0.706932	0.0393114	0.00692285	1.36e-08	6	1
AFR+EUR+EAS	chr4:169307398:C:T	chr4:169407238:C:T	rs61379910	0.535162	0.0500258	0.0066189	4.09e-14	7	1
AFR+EUR+EAS	chr4:169307398:C:T	chr4:169495169:T:C	rs7439702	0.429523	0.00301857	0.0132552	0.819858	8	0.998604
AFR+EUR+EAS	chr4:169307398:C:T	chr4:169495169:T:C	rs7439702	0.429523	0.00301857	0.0132552	0.819858	9	0.998604
AFR+EUR+EAS	chr4:169307398:C:T	chr4:169497631:T:C	rs7667752	0.428719	0.00102738	0.0132445	0.938169	9	0.535995
AFR+EUR+EAS	chr4:175940150:G:A	chr4:175819900:A:T	rs115000533	0.218411	0.0113258	0.015501	0.464993	1	1
AFR+EUR+EAS	chr4:175940150:G:A	chr4:175823388:G:A	rs10520313	0.0655065	0.0865321	0.0120543	7.05e-13	2	1
AFR+EUR+EAS	chr4:175940150:G:A	chr4:175820693:T:C	rs13128700	0.342152	0.0555191	0.00992586	2.23e-08	3	1
AFR+EUR+EAS	chr4:175940150:G:A	chr4:175858322:A:G	rs113024619	0.0659895	0.0290839	0.0275479	0.291079	4	0.268106
AFR+EUR+EAS	chr4:175940150:G:A	chr4:175863912:G:A	rs113637723	0.065142	0.0311503	0.0279204	0.264558	4	0.731894
AFR+EUR+EAS	chr4:175940150:G:A	chr4:175887556:T:A	rs11930242	0.0878651	0.0174571	0.0241252	0.469308	5	0.089235
AFR+EUR+EAS	chr4:175940150:G:A	chr4:175888203:A:G	rs17062210	0.0886259	0.019346	0.0240085	0.42036	5	0.910549
AFR+EUR+EAS	chr5:45252398:A:G	chr5:45071994:G:A	rs79980043	0.00256266	-0.114339	0.0778421	0.141872	1	0.999512
AFR+EUR+EAS	chr5:45252398:A:G	chr5:45239066:C:T	rs144646395	0.0635189	-0.0277234	0.0195716	0.156625	2	1
AFR+EUR+EAS	chr5:45252398:A:G	chr5:45238606:G:A	rs13174495	0.0532727	0.0315197	0.021606	0.144609	3	1
AFR+EUR+EAS	chr5:45252398:A:G	chr5:45187702:G:A	rs4492120	0.576434	0.0547548	0.00685566	1.38e-15	4	1
AFR+EUR+EAS	chr5:45252398:A:G	chr5:45445191:A:G	rs13169640	0.516251	0.00839313	0.0124935	0.501712	5	1
AFR+EUR+EAS	chr5:45252398:A:G	chr5:45444967:G:A	rs13169726	0.602333	0.0407461	0.00664285	8.58e-10	6	1
AFR+EUR+EAS	chr5:61346768:C:T	chr5:61441122:A:G	rs7719676	0.186219	-0.050052	0.00812684	7.33e-10	1	0.97054
AFR+EUR+EAS	chr5:61346768:C:T	chr5:61305252:G:T	rs7443842	0.0377083	0.0119573	0.010151	0.238819	2	1
AFR+EUR+EAS	chr5:61346768:C:T	chr5:61290798:T:C	rs4352559	0.728168	0.053298	0.006985	2.34e-14	3	1
AFR+EUR+EAS	chr5:61346768:C:T	chr5:61212665:T:C	rs56219078	0.802815	0.0509543	0.00701214	3.69e-13	4	1
AFR+EUR+EAS	chr5:61346768:C:T	chr5:61243041:G:A	rs192070971	0.649368	0.0369481	0.0120345	0.00213921	5	1
AFR+EUR+EAS	chr5:61346768:C:T	chr5:61239193:A:G	rs4699973	0.544283	0.0485579	0.00664184	2.65e-13	6	0.994332
AFR+EUR+EAS	chr5:61346768:C:T	chr5:61302716:A:G	rs4391122	0.682337	0.0546247	0.00695255	3.94e-15	7	0.155869
AFR+EUR+EAS	chr5:61346768:C:T	chr5:61305607:A:C	rs4583848	0.681017	0.0553031	0.00695757	1.89e-15	7	0.827787
AFR+EUR+EAS	chr5:89448733:G:A	chr5:89391697:G:A	rs17508283	0.0363199	-0.0767078	0.012033	1.83e-10	1	0.166088
AFR+EUR+EAS	chr5:89448733:G:A	chr5:89401059:T:C	rs2161203	0.0356174	-0.0773613	0.0119638	1e-10	1	0.302539
AFR+EUR+EAS	chr5:89448733:G:A	chr5:89405682:A:G	rs72775522	0.0363203	-0.0765885	0.0119615	1.52e-10	1	0.197639
AFR+EUR+EAS	chr5:89448733:G:A	chr5:89420897:C:T	rs10454909	0.0355781	-0.0766061	0.0120321	1.93e-10	1	0.192905
AFR+EUR+EAS	chr5:89448733:G:A	chr5:89452635:T:C	rs1358555	0.0351703	-0.0765324	0.0121104	2.62e-10	1	0.121885
AFR+EUR+EAS	chr5:89448733:G:A	chr5:89558722:A:G	rs115325222	0.037444	-0.0794686	0.0131993	1.74e-09	1	0.0276991
AFR+EUR+EAS	chr5:102388171:T:C	chr5:102474996:A:G	rs1118008	0.398168	0.0346484	0.00668216	2.16e-07	1	1
AFR+EUR+EAS	chr5:102388171:T:C	chr5:102460890:C:T	rs10063907	0.890493	0.0159268	0.0642219	0.804137	2	1
AFR+EUR+EAS	chr5:107430639:C:T	chr5:107525686:A:G	rs13178589	0.067654	0.044205	0.00995222	8.92e-06	1	0.94701
AFR+EUR+EAS	chr5:107430639:C:T	chr5:107523511:T:A	rs250250	0.139024	0.039104	0.010321	0.000151391	1	0.0293222
AFR+EUR+EAS	chr5:107430639:C:T	chr5:107435813:A:C	rs152607	0.391529	0.0338695	0.00723732	2.87e-06	2	0.0147531
AFR+EUR+EAS	chr5:107430639:C:T	chr5:107450580:T:C	rs152589	0.331175	0.034119	0.00735702	3.52e-06	2	0.0139465
AFR+EUR+EAS	chr5:107430639:C:T	chr5:107458098:T:C	rs152582	0.33691	0.0344295	0.00743094	3.6e-06	2	0.0143965
AFR+EUR+EAS	chr5:107430639:C:T	chr5:107389990:C:T	rs252818	0.259683	0.0407851	0.00801473	3.6e-07	2	0.0539843
AFR+EUR+EAS	chr5:107430639:C:T	chr5:107391305:C:T	rs252819	0.261135	0.0401731	0.00801308	5.35e-07	2	0.0412567
AFR+EUR+EAS	chr5:107430639:C:T	chr5:107396443:T:C	rs431982	0.250323	0.0423295	0.00805723	1.49e-07	2	0.127666
AFR+EUR+EAS	chr5:107430639:C:T	chr5:107399789:A:G	rs252812	0.192665	0.0445458	0.00842732	1.25e-07	2	0.151377
AFR+EUR+EAS	chr5:107430639:C:T	chr5:107400656:C:T	rs252811	0.25619	0.0402628	0.00802081	5.17e-07	2	0.0420813
AFR+EUR+EAS	chr5:107430639:C:T	chr5:107401245:C:T	rs252808	0.261859	0.0390944	0.00801234	1.06e-06	2	0.0211849
AFR+EUR+EAS	chr5:107430639:C:T	chr5:107409884:A:G	rs467472	0.255613	0.0375904	0.0080407	2.94e-06	2	0.0103611
AFR+EUR+EAS	chr5:107430639:C:T	chr5:107410953:G:T	rs2562525	0.313198	0.0366889	0.00781393	2.66e-06	2	0.0122745
AFR+EUR+EAS	chr5:107430639:C:T	chr5:107412573:C:T	rs468998	0.311442	0.0380468	0.00782117	1.15e-06	2	0.0239166
AFR+EUR+EAS	chr5:107430639:C:T	chr5:107416636:T:C	rs252984	0.291428	0.0369375	0.00788737	2.83e-06	2	0.0115945
AFR+EUR+EAS	chr5:107430639:C:T	chr5:107417600:C:T	rs252983	0.33135	0.0366814	0.00776827	2.34e-06	2	0.0128564
AFR+EUR+EAS	chr5:107430639:C:T	chr5:107424840:T:C	rs2731839	0.323013	0.0375151	0.00778575	1.45e-06	2	0.0189486
AFR+EUR+EAS	chr5:107430639:C:T	chr5:107425435:C:T	rs2731840	0.338566	0.0379615	0.00756419	5.21e-07	2	0.0304601
AFR+EUR+EAS	chr5:107430639:C:T	chr5:107428405:C:G	rs252804	0.322749	0.0388244	0.00784094	7.36e-07	2	0.0356178
AFR+EUR+EAS	chr5:107430639:C:T	chr5:107428759:T:C	rs252805	0.323541	0.0381899	0.0078181	1.04e-06	2	0.0256853
AFR+EUR+EAS	chr5:107430639:C:T	chr5:107430639:C:T	rs187557	0.402394	0.0401749	0.00804403	5.9e-07	2	0.391258
AFR+EUR+EAS	chr5:119415594:T:G	chr5:119442221:A:C	rs32643	0.154045	-0.0329449	0.00724667	5.46e-06	1	0.0255483
AFR+EUR+EAS	chr5:119415594:T:G	chr5:119500311:G:T	rs2459727	0.393553	-0.0305824	0.00666013	4.39e-06	1	0.0239775
AFR+EUR+EAS	chr5:119415594:T:G	chr5:119379297:C:G	rs10077888	0.205094	-0.0357058	0.00747171	1.76e-06	1	0.0560209
AFR+EUR+EAS	chr5:119415594:T:G	chr5:119379580:G:T	rs924623	0.206523	-0.0356248	0.00746383	1.82e-06	1	0.0537079
AFR+EUR+EAS	chr5:119415594:T:G	chr5:119385952:T:C	rs1509144	0.202675	-0.0373116	0.0075342	7.33e-07	1	0.128211
AFR+EUR+EAS	chr5:119415594:T:G	chr5:119389627:T:C	rs1848554	0.297187	-0.0316317	0.00712749	9.08e-06	1	0.0155411
AFR+EUR+EAS	chr5:119415594:T:G	chr5:119391529:A:G	rs3733855	0.295744	-0.0320735	0.00713139	6.88e-06	1	0.018966
AFR+EUR+EAS	chr5:119415594:T:G	chr5:119399412:A:G	rs1047322	0.204834	-0.037358	0.00749416	6.2e-07	1	0.149936
AFR+EUR+EAS	chr5:119415594:T:G	chr5:119411746:T:C	rs10478422	0.229609	-0.0350059	0.00736519	2.01e-06	1	0.0512121
AFR+EUR+EAS	chr5:119415594:T:G	chr5:119415594:T:G	rs1995794	0.22766	-0.0368062	0.00737561	6.03e-07	1	0.165196
AFR+EUR+EAS	chr5:119415594:T:G	chr5:119417202:G:A	rs455991	0.205848	-0.0364798	0.00747929	1.07e-06	1	0.0914962
AFR+EUR+EAS	chr5:119415594:T:G	chr5:119426330:A:G	rs2455466	0.210792	-0.0368884	0.00740475	6.3e-07	1	0.170902
AFR+EUR+EAS	chr5:119415594:T:G	chr5:119427624:C:G	rs2457222	0.237094	-0.0334444	0.0072738	4.27e-06	1	0.0300473
AFR+EUR+EAS	chr5:119415594:T:G	chr5:119427804:G:A	rs193346	0.237139	-0.0333514	0.00727358	4.53e-06	1	0.0284502
AFR+EUR+EAS	chr5:119415594:T:G	chr5:119433603:A:C	rs154632	0.339346	-0.031397	0.00691266	5.57e-06	1	0.0248965
AFR+EUR+EAS	chr5:138505574:A:G	chr5:138610062:C:G	rs4835692	0.27315	0.041953	0.00702276	2.32e-09	1	0.999935
AFR+EUR+EAS	chr5:138505574:A:G	chr5:138611412:C:A	rs1864980	0.721673	-0.00927842	0.0134531	0.490393	2	1
AFR+EUR+EAS	chr5:138505574:A:G	chr5:138601848:C:T	rs10900855	0.723677	0.0394397	0.00781861	4.55e-07	3	1
AFR+EUR+EAS	chr5:138505574:A:G	chr5:138487568:A:G	rs71587275	0.365436	0.000827685	0.0125259	0.947316	4	1
AFR+EUR+EAS	chr5:138505574:A:G	chr5:138483227:G:T	rs6870458	0.470088	0.0321561	0.00670985	1.65e-06	5	0.995322
AFR+EUR+EAS	chr5:138505574:A:G	chr5:138601629:A:G	rs11242436	0.572653	0.0318678	0.00687343	3.55e-06	6	1
AFR+EUR+EAS	chr5:138505574:A:G	chr5:138482489:T:C	rs6890204	0.466142	0.0327991	0.00671375	1.03e-06	7	0.86982
AFR+EUR+EAS	chr5:138505574:A:G	chr5:138483227:G:T	rs6870458	0.470088	0.0321561	0.00670985	1.65e-06	7	0.995322
AFR+EUR+EAS	chr5:138505574:A:G	chr5:138487177:C:A	rs11242430	0.493565	0.0280074	0.00670903	2.99e-05	8	0.662596
AFR+EUR+EAS	chr5:138505574:A:G	chr5:138489148:T:C	rs6885225	0.49158	0.0278489	0.00671118	3.33e-05	8	0.319123
AFR+EUR+EAS	chr5:139684143:G:A	chr5:139688541:C:G	rs12108986	0.497591	0.0297955	0.0126727	0.0187151	1	1
AFR+EUR+EAS	chr5:139684143:G:A	chr5:139687513:G:A	rs13436896	0.552228	0.0433363	0.00713898	1.28e-09	2	1
AFR+EUR+EAS	chr5:139684143:G:A	chr5:139505678:C:T	rs146750720	0.00940003	0.0964648	0.0738717	0.191606	3	0.999986
AFR+EUR+EAS	chr5:139684143:G:A	chr5:139670601:G:A	rs140756789	0.012469	0.0850568	0.0607631	0.16157	4	0.999946
AFR+EUR+EAS	chr5:140954367:C:T	chr5:140760654:C:A	rs2563258	0.341902	0.0357472	0.00654685	4.76e-08	1	1
AFR+EUR+EAS	chr5:140954367:C:T	chr5:140759116:A:G	rs7445192	0.400534	-0.00181833	0.0119016	0.878572	2	0.999907
AFR+EUR+EAS	chr5:140954367:C:T	chr5:140774630:A:G	rs7733403	0.445796	0.0362373	0.00646869	2.12e-08	3	1
AFR+EUR+EAS	chr5:140954367:C:T	chr5:140805687:A:G	rs1030164	0.37516	0.0356449	0.0065518	5.31e-08	4	1
AFR+EUR+EAS	chr5:140954367:C:T	chr5:140759586:G:T	rs62384256	0.292239	0.00832975	0.0122901	0.497924	5	1
AFR+EUR+EAS	chr5:140954367:C:T	chr5:140811721:G:A	rs2337988	0.455255	0.00572519	0.0126513	0.650881	6	0.704148
AFR+EUR+EAS	chr5:140954367:C:T	chr5:140811875:G:A	rs2879088	0.455266	0.00572079	0.0126516	0.65114	6	0.791994
AFR+EUR+EAS	chr5:152869522:A:G	chr5:152785580:A:T	rs4484413	0.0621413	-0.0352797	0.0180563	0.050716	1	0.999997
AFR+EUR+EAS	chr5:152869522:A:G	chr5:152765904:C:T	rs373992726	0.0610019	-0.0345051	0.0181121	0.0567697	2	1
AFR+EUR+EAS	chr5:152869522:A:G	chr5:152768811:A:G	rs72799172	0.092645	-0.0528348	0.00837799	2.86e-10	3	0.996668
AFR+EUR+EAS	chr5:152869522:A:G	chr5:152772856:G:C	rs56393939	0.0661493	-0.0367412	0.0178047	0.0390592	4	1
AFR+EUR+EAS	chr5:152869522:A:G	chr5:152930498:A:G	rs12659715	0.0972252	-0.0541232	0.00808985	2.23e-11	5	0.997456
AFR+EUR+EAS	chr5:152869522:A:G	chr5:152914617:C:T	rs148158772	0.065137	-0.0405927	0.0176846	0.0217121	6	1
AFR+EUR+EAS	chr5:152869522:A:G	chr5:152940837:A:G	rs111599344	0.0605751	-0.0426062	0.0179932	0.0178889	7	1
AFR+EUR+EAS	chr5:152869522:A:G	chr5:152930047:G:A	rs72804778	0.0947058	-0.0560947	0.00818382	7.16e-12	8	0.0531201
AFR+EUR+EAS	chr5:152869522:A:G	chr5:152938239:G:A	rs72804786	0.0947081	-0.0561504	0.00818401	6.84e-12	8	0.940675
AFR+EUR+EAS	chr5:152869522:A:G	chr5:152759038:A:G	rs56208248	0.0901941	-0.0547194	0.00846794	1.03e-10	9	0.339171
AFR+EUR+EAS	chr5:152869522:A:G	chr5:152759158:C:T	rs55752615	0.0902103	-0.0547339	0.00846785	1.02e-10	9	0.659772
AFR+EUR+EAS	chr5:152869522:A:G	chr5:152752588:C:G	rs72799164	0.0897712	-0.0539638	0.0084681	1.86e-10	10	0.037718
AFR+EUR+EAS	chr5:152869522:A:G	chr5:152797561:A:G	rs111294930	0.095393	-0.0561948	0.00844997	2.93e-11	10	0.930812
AFR+EUR+EAS	chr5:154117840:C:T	chr5:154153671:A:T	rs113165790	0.627333	0.0150025	0.0143574	0.296056	1	1
AFR+EUR+EAS	chr5:154117840:C:T	chr5:154153464:T:C	rs10074750	0.704794	0.0410807	0.00746571	3.74e-08	2	1
AFR+EUR+EAS	chr5:154117840:C:T	chr5:154150656:C:T	rs10062124	0.685898	0.038401	0.00738363	1.98e-07	3	0.534435
AFR+EUR+EAS	chr5:154117840:C:T	chr5:154150738:T:C	rs10070216	0.685938	0.038431	0.00738367	1.94e-07	3	0.770815
AFR+EUR+EAS	chr5:154117840:C:T	chr5:154152355:C:G	rs4958359	0.686075	0.0383913	0.00738358	2e-07	3	0.466181
AFR+EUR+EAS	chr5:154117840:C:T	chr5:154152417:A:G	rs4958701	0.686074	0.0383597	0.00738359	2.04e-07	3	0.281689
AFR+EUR+EAS	chr5:154117840:C:T	chr5:154152930:T:G	rs10074414	0.685907	0.0383775	0.00738366	2.02e-07	3	0.374539
AFR+EUR+EAS	chr5:154117840:C:T	chr5:154153089:C:T	rs10066722	0.685853	0.0383987	0.0073837	1.99e-07	3	0.514634
AFR+EUR+EAS	chr6:16348652:A:G	chr6:16343362:A:G	rs9367911	0.516975	0.043981	0.00885819	6.87e-07	1	0.0996584
AFR+EUR+EAS	chr6:16348652:A:G	chr6:16347263:T:C	rs6916034	0.516544	0.0440353	0.00894362	8.49e-07	1	0.407329
AFR+EUR+EAS	chr6:16348652:A:G	chr6:16347784:A:G	rs6916602	0.516159	0.0441918	0.0089487	7.88e-07	1	0.456535
AFR+EUR+EAS	chr6:16348652:A:G	chr6:16314149:A:G	rs12661684	0.0851326	-0.0182417	0.0135667	0.178755	2	0.421658
AFR+EUR+EAS	chr6:16348652:A:G	chr6:16317685:C:T	rs61689184	0.0753898	-0.0191623	0.0136485	0.160325	2	0.574996
AFR+EUR+EAS	chr6:68295757:T:C	chr6:68284996:T:C	rs10945074	0.293805	0.031787	0.00773431	3.96e-05	1	1
AFR+EUR+EAS	chr6:68295757:T:C	chr6:68328974:A:G	rs2341486	0.272579	0.00554971	0.0130167	0.669851	2	1
AFR+EUR+EAS	chr6:68295757:T:C	chr6:68331822:C:T	rs4145568	0.310605	0.0289783	0.00759538	0.000136043	3	0.998265
AFR+EUR+EAS	chr6:68295757:T:C	chr6:68303429:T:G	rs60630303	0.298088	0.0102877	0.0128658	0.42393	4	1
AFR+EUR+EAS	chr6:72445098:G:A	chr6:72445098:G:A	rs1416544	0.251965	-0.0376613	0.00694877	5.96e-08	1	1
AFR+EUR+EAS	chr6:72445098:G:A	chr6:72445999:C:T	rs1339227	0.115319	-0.00253303	0.0152679	0.868232	2	1
AFR+EUR+EAS	chr6:83637995:G:A	chr6:83665314:G:A	rs217303	0.276275	-0.0474952	0.00669902	1.34e-12	1	1
AFR+EUR+EAS	chr6:83637995:G:A	chr6:83668574:G:A	rs217299	0.307651	-0.0425253	0.0122851	0.000537124	2	1
AFR+EUR+EAS	chr6:83637995:G:A	chr6:83654846:A:T	rs217310	0.291132	-0.0503467	0.00667711	4.69e-14	3	1
AFR+EUR+EAS	chr6:83637995:G:A	chr6:83688846:C:T	rs217290	0.302743	-0.048593	0.00671014	4.43e-13	4	0.998331
AFR+EUR+EAS	chr6:83637995:G:A	chr6:83663216:A:G	rs217304	0.28957	-0.0480829	0.00667748	5.99e-13	5	1
AFR+EUR+EAS	chr6:92367782:G:T	chr6:92360983:G:C	rs77477946	0.0780385	0.0494436	0.0382651	0.196311	1	1
AFR+EUR+EAS	chr6:92367782:G:T	chr6:92352365:T:C	rs12191471	0.328977	0.0443682	0.00671066	3.8e-11	2	1
AFR+EUR+EAS	chr6:96016184:C:T	chr6:95976306:C:T	rs595341	0.0817483	-0.0691843	0.0136878	4.32e-07	1	0.0157333
AFR+EUR+EAS	chr6:96016184:C:T	chr6:95976389:A:G	rs623769	0.0817453	-0.0692749	0.0136872	4.16e-07	1	0.0162443
AFR+EUR+EAS	chr6:96016184:C:T	chr6:95977481:A:T	rs608503	0.0817523	-0.0698713	0.0136883	3.32e-07	1	0.0195679
AFR+EUR+EAS	chr6:96016184:C:T	chr6:95978195:G:A	rs605382	0.0817846	-0.069604	0.0136876	3.67e-07	1	0.0220067
AFR+EUR+EAS	chr6:96016184:C:T	chr6:95978464:C:T	rs652656	0.0817982	-0.0697031	0.0136877	3.54e-07	1	0.0228173
AFR+EUR+EAS	chr6:96016184:C:T	chr6:95979630:G:C	rs686249	0.0817419	-0.0697759	0.0136886	3.44e-07	1	0.0233987
AFR+EUR+EAS	chr6:96016184:C:T	chr6:95984751:A:G	rs611817	0.0817662	-0.0695737	0.0136893	3.73e-07	1	0.021696
AFR+EUR+EAS	chr6:96016184:C:T	chr6:95985056:C:G	rs636064	0.0819473	-0.0689297	0.0136816	4.7e-07	1	0.0174812
AFR+EUR+EAS	chr6:96016184:C:T	chr6:95985497:C:A	rs648204	0.0817647	-0.0696042	0.0136883	3.68e-07	1	0.0219797
AFR+EUR+EAS	chr6:96016184:C:T	chr6:95986620:C:T	rs706998	0.0826575	-0.0695442	0.0136687	3.62e-07	1	0.0198661
AFR+EUR+EAS	chr6:96016184:C:T	chr6:95987504:C:T	rs586541	0.0819175	-0.0693705	0.013687	4.01e-07	1	0.0202414
AFR+EUR+EAS	chr6:96016184:C:T	chr6:95987802:C:T	rs567149	0.0818365	-0.0702413	0.0136864	2.86e-07	1	0.0279788
AFR+EUR+EAS	chr6:96016184:C:T	chr6:95987836:C:G	rs658326	0.0817792	-0.0697809	0.0136893	3.44e-07	1	0.023411
AFR+EUR+EAS	chr6:96016184:C:T	chr6:95988166:G:C	rs570160	0.0817664	-0.0688622	0.0136897	4.9e-07	1	0.016836
AFR+EUR+EAS	chr6:96016184:C:T	chr6:95988645:T:G	rs485389	0.0817734	-0.0689974	0.0136884	4.64e-07	1	0.0176866
AFR+EUR+EAS	chr6:96016184:C:T	chr6:95989279:A:G	rs631113	0.0817731	-0.0689976	0.0136884	4.64e-07	1	0.0176878
AFR+EUR+EAS	chr6:96016184:C:T	chr6:95989625:G:A	rs549405	0.081771	-0.0690136	0.0136887	4.62e-07	1	0.0177777
AFR+EUR+EAS	chr6:96016184:C:T	chr6:95990374:G:C	rs615878	0.0820106	-0.0688844	0.0136849	4.81e-07	1	0.0171085
AFR+EUR+EAS	chr6:96016184:C:T	chr6:95990396:G:A	rs556666	0.0817764	-0.0690448	0.0136884	4.56e-07	1	0.0179828
AFR+EUR+EAS	chr6:96016184:C:T	chr6:95990623:G:A	rs579536	0.0817726	-0.069013	0.0136884	4.61e-07	1	0.0177834
AFR+EUR+EAS	chr6:96016184:C:T	chr6:95990739:G:A	rs910025	0.020178	-0.083339	0.0157129	1.13e-07	1	0.0644643
AFR+EUR+EAS	chr6:96016184:C:T	chr6:95991154:G:T	rs474447	0.0817688	-0.0688173	0.0137348	5.43e-07	1	0.0153476
AFR+EUR+EAS	chr6:96016184:C:T	chr6:95991162:A:G	rs612634	0.0817528	-0.0691631	0.0136906	4.38e-07	1	0.0186752
AFR+EUR+EAS	chr6:96016184:C:T	chr6:95991348:G:A	rs476326	0.0816844	-0.0689623	0.0136897	4.72e-07	1	0.0174313
AFR+EUR+EAS	chr6:96016184:C:T	chr6:95993544:G:C	rs675210	0.0816013	-0.069362	0.0136918	4.06e-07	1	0.0186735
AFR+EUR+EAS	chr6:96016184:C:T	chr6:95993615:G:T	rs675629	0.0817946	-0.0691596	0.0136851	4.33e-07	1	0.016534
AFR+EUR+EAS	chr6:96016184:C:T	chr6:95994527:G:T	rs582112	0.0817813	-0.0694631	0.013695	3.93e-07	1	0.0206247
AFR+EUR+EAS	chr6:96016184:C:T	chr6:95995214:T:A	rs660886	0.0816125	-0.069409	0.0136925	4e-07	1	0.020319
AFR+EUR+EAS	chr6:96016184:C:T	chr6:95995396:A:G	rs633244	0.0815763	-0.0694177	0.013692	3.98e-07	1	0.0204014
AFR+EUR+EAS	chr6:96016184:C:T	chr6:95996991:C:T	rs615804	0.0947379	-0.0683387	0.0134067	3.44e-07	1	0.0233964
AFR+EUR+EAS	chr6:96016184:C:T	chr6:95997678:C:A	rs643787	0.0834777	-0.0686108	0.0136503	5e-07	1	0.012224
AFR+EUR+EAS	chr6:96016184:C:T	chr6:96001717:A:G	rs595200	0.0818029	-0.069211	0.0136862	4.26e-07	1	0.019146
AFR+EUR+EAS	chr6:96016184:C:T	chr6:96004697:C:T	rs486091	0.0945471	-0.0695629	0.0134091	2.13e-07	1	0.0375703
AFR+EUR+EAS	chr6:96016184:C:T	chr6:96007923:C:T	rs652797	0.0708987	-0.0739982	0.0138792	9.73e-08	1	0.0841662
AFR+EUR+EAS	chr6:96016184:C:T	chr6:96012692:C:T	rs17592255	0.0566181	-0.0747371	0.0142662	1.62e-07	1	0.049696
AFR+EUR+EAS	chr6:96016184:C:T	chr6:96014620:G:T	rs75271563	0.0526951	-0.0725921	0.0143859	4.51e-07	1	0.0197821
AFR+EUR+EAS	chr6:96016184:C:T	chr6:96016184:C:T	rs117178087	0.0203548	-0.0859155	0.0156202	3.79e-08	1	0.201123
AFR+EUR+EAS	chr6:96016184:C:T	chr6:96028018:A:T	rs6925964	0.0500091	-0.0718356	0.0144483	6.63e-07	1	0.0117726
AFR+EUR+EAS	chr6:107768188:A:G	chr6:107768188:A:G	rs11964401	0.72046	0.0351914	0.00682508	2.52e-07	1	0.0964296
AFR+EUR+EAS	chr6:107768188:A:G	chr6:107769125:T:C	rs9372168	0.724001	0.0345217	0.00681457	4.07e-07	1	0.0508625
AFR+EUR+EAS	chr6:107768188:A:G	chr6:107772376:C:T	rs6909292	0.724079	0.034288	0.00681401	4.85e-07	1	0.0407085
AFR+EUR+EAS	chr6:107768188:A:G	chr6:107773874:G:A	rs6916494	0.724089	0.0336785	0.00681227	7.66e-07	1	0.0248926
AFR+EUR+EAS	chr6:107768188:A:G	chr6:107775325:T:C	rs7741285	0.724271	0.0345457	0.00681231	3.96e-07	1	0.0492783
AFR+EUR+EAS	chr6:107768188:A:G	chr6:107777315:A:G	rs4296915	0.725324	0.0352439	0.00682	2.37e-07	1	0.086042
AFR+EUR+EAS	chr6:107768188:A:G	chr6:107791956:C:T	rs1401170	0.747193	0.0356969	0.00684305	1.82e-07	1	0.124849
AFR+EUR+EAS	chr6:107768188:A:G	chr6:107792044:G:A	rs1401171	0.746684	0.0350211	0.00683442	2.99e-07	1	0.0669826
AFR+EUR+EAS	chr6:107768188:A:G	chr6:107795478:C:T	rs9400146	0.733906	0.0354836	0.00681833	1.95e-07	1	0.0941592
AFR+EUR+EAS	chr6:107768188:A:G	chr6:107806766:G:T	rs10872019	0.76011	0.0353379	0.00694797	3.66e-07	1	0.037027
AFR+EUR+EAS	chr6:107768188:A:G	chr6:107810162:T:A	rs9386669	0.758862	0.0359266	0.00694862	2.34e-07	1	0.0634609
AFR+EUR+EAS	chr6:107768188:A:G	chr6:107812336:C:T	rs11757984	0.771913	0.0358145	0.00698342	2.92e-07	1	0.0443301
AFR+EUR+EAS	chr6:107768188:A:G	chr6:107812583:G:C	rs9386671	0.773484	0.0358382	0.00698808	2.92e-07	1	0.0443231
AFR+EUR+EAS	chr6:107768188:A:G	chr6:107813090:T:C	rs34014035	0.77207	0.035746	0.00698359	3.08e-07	1	0.0419491
AFR+EUR+EAS	chr6:107768188:A:G	chr6:107813636:G:A	rs9386672	0.77168	0.0358101	0.00697532	2.84e-07	1	0.0456691
AFR+EUR+EAS	chr6:107768188:A:G	chr6:107814597:G:A	rs9384661	0.77212	0.0357503	0.00698367	3.07e-07	1	0.0420788
AFR+EUR+EAS	chr6:107768188:A:G	chr6:107815515:T:A	rs2176560	0.772462	0.0343522	0.00698596	8.77e-07	1	0.0152246
AFR+EUR+EAS	chr6:107768188:A:G	chr6:107815919:G:A	rs2176559	0.772493	0.0343937	0.0069859	8.51e-07	1	0.0153389
AFR+EUR+EAS	chr6:107768188:A:G	chr6:107823988:T:C	rs13220047	0.773807	0.0352713	0.00700089	4.7e-07	1	0.0274338
AFR+EUR+EAS	chr6:107768188:A:G	chr6:107826113:G:A	rs9372172	0.773509	0.0348554	0.0070048	6.49e-07	1	0.0209502
AFR+EUR+EAS	chr6:107768188:A:G	chr6:107544105:G:T	rs13218447	0.143773	0.047752	0.0100138	1.86e-06	2	0.394588
AFR+EUR+EAS	chr6:107768188:A:G	chr6:107547745:A:G	rs9386647	0.125954	0.0450132	0.0102205	1.06e-05	2	0.39121
AFR+EUR+EAS	chr6:107768188:A:G	chr6:107588956:G:T	rs4245532	0.0854406	0.0490431	0.0106239	3.91e-06	2	0.222608
AFR+EUR+EAS	chr6:111499910:A:C	chr6:111260835:T:A	rs17678681	0.0449749	0.0532856	0.0107402	7e-07	1	0.00304966
AFR+EUR+EAS	chr6:111499910:A:C	chr6:111264179:T:C	rs12203093	0.0489141	0.0532094	0.0106763	6.23e-07	1	0.00343812
AFR+EUR+EAS	chr6:111499910:A:C	chr6:111276855:A:C	rs12196873	0.0447684	0.0530987	0.0107223	7.34e-07	1	0.00290536
AFR+EUR+EAS	chr6:111499910:A:C	chr6:111278011:C:T	rs79788276	0.0447508	0.0531025	0.0107223	7.33e-07	1	0.00286788
AFR+EUR+EAS	chr6:111499910:A:C	chr6:111279203:A:G	rs78051065	0.0447815	0.0530902	0.0107185	7.3e-07	1	0.0029202
AFR+EUR+EAS	chr6:111499910:A:C	chr6:111417590:T:C	rs55812705	0.125141	0.0427821	0.00843101	3.89e-07	1	0.0238709
AFR+EUR+EAS	chr6:111499910:A:C	chr6:111587689:C:A	rs174378	0.392171	0.034319	0.00721173	1.95e-06	1	0.00489788
AFR+EUR+EAS	chr6:111499910:A:C	chr6:111490719:T:C	rs9320364	0.327194	0.0460765	0.00852322	6.44e-08	1	0.0754277
AFR+EUR+EAS	chr6:111499910:A:C	chr6:111491269:T:G	rs6568681	0.381256	0.0387101	0.00764914	4.18e-07	1	0.011529
AFR+EUR+EAS	chr6:111499910:A:C	chr6:111499910:A:C	rs6568685	0.274776	0.0466055	0.00887057	1.49e-07	1	0.0312187
AFR+EUR+EAS	chr6:111499910:A:C	chr6:111501486:A:G	rs9487653	0.275161	0.0463478	0.00887012	1.74e-07	1	0.0264845
AFR+EUR+EAS	chr6:111499910:A:C	chr6:111513751:T:C	rs4947121	0.362991	0.0436601	0.00794899	3.96e-08	1	0.0803101
AFR+EUR+EAS	chr6:111499910:A:C	chr6:111515841:T:A	rs9320366	0.319477	0.0487686	0.00861255	1.49e-08	1	0.351597
AFR+EUR+EAS	chr6:111499910:A:C	chr6:111524367:T:A	rs6932122	0.327579	0.0451453	0.0085729	1.39e-07	1	0.0357873
AFR+EUR+EAS	chr6:111499910:A:C	chr6:111541992:G:C	rs4945883	0.265346	0.0425965	0.00879949	1.29e-06	1	0.00360687
AFR+EUR+EAS	chr6:111499910:A:C	chr6:111551279:T:C	rs6568686	0.264878	0.0423004	0.00880238	1.54e-06	1	0.00299089
AFR+EUR+EAS	chr6:111499910:A:C	chr6:111570188:C:T	rs6941924	0.293746	0.0426421	0.00813733	1.6e-07	1	0.0812069
AFR+EUR+EAS	chr6:111499910:A:C	chr6:111574525:G:A	rs4947124	0.294665	0.0428137	0.00813168	1.4e-07	1	0.0916483
AFR+EUR+EAS	chr6:111499910:A:C	chr6:111574657:T:C	rs4945884	0.294212	0.0427025	0.00813244	1.51e-07	1	0.0842982
AFR+EUR+EAS	chr6:111499910:A:C	chr6:111576662:G:A	rs2038014	0.305084	0.0410254	0.00801294	3.06e-07	1	0.0310681
AFR+EUR+EAS	chr6:146421903:C:T	chr6:146433181:T:C	rs362818	0.384269	-0.0333619	0.00655015	3.52e-07	1	1
AFR+EUR+EAS	chr6:146421903:C:T	chr6:146426194:G:A	rs4896868	0.765062	-0.014657	0.0154765	0.343612	2	1
AFR+EUR+EAS	chr6:146421903:C:T	chr6:146452014:A:G	rs9376994	0.331296	-0.00659479	0.0127396	0.604695	3	1
AFR+EUR+EAS	chr6:146421903:C:T	chr6:146453433:A:G	rs9376995	0.334378	-0.00655582	0.0127084	0.60595	4	1
AFR+EUR+EAS	chr6:146421903:C:T	chr6:146438414:A:G	rs9390387	0.580335	-0.0195059	0.0119389	0.102297	5	1
AFR+EUR+EAS	chr6:146421903:C:T	chr6:146457475:G:T	rs34078081	0.420279	0.0208713	0.00668507	0.00179578	6	0.842763
AFR+EUR+EAS	chr6:146421903:C:T	chr6:146463211:C:T	rs846408	0.420144	0.0208457	0.00668024	0.00180541	6	0.631073
AFR+EUR+EAS	chr6:146421903:C:T	chr6:146431324:C:A	rs726714	0.268217	-0.0420391	0.00681513	6.89e-10	7	0.918379
AFR+EUR+EAS	chr6:146421903:C:T	chr6:146432893:C:G	rs362816	0.268259	-0.0422689	0.0068156	5.58e-10	7	0.0816213
AFR+EUR+EAS	chr7:1990232:T:C	chr7:1909562:A:G	rs60605830	0.480461	-0.0545185	0.00654711	8.28e-17	1	1
AFR+EUR+EAS	chr7:1990232:T:C	chr7:1908460:T:C	rs10280993	0.407818	-0.0241703	0.0119203	0.0425946	2	0.999999
AFR+EUR+EAS	chr7:1990232:T:C	chr7:1873352:A:G	rs10950413	0.361381	-0.0596057	0.00660594	1.83e-19	3	1
AFR+EUR+EAS	chr7:1990232:T:C	chr7:1871745:C:G	rs111357851	0.242779	-0.0283183	0.0128172	0.0271471	4	1
AFR+EUR+EAS	chr7:1990232:T:C	chr7:1870229:G:A	rs71523265	0.174173	-0.0617992	0.00703275	1.53e-18	5	1
AFR+EUR+EAS	chr7:1990232:T:C	chr7:1908723:C:T	rs12537914	0.169946	-0.0622938	0.00705624	1.06e-18	6	0.631307
AFR+EUR+EAS	chr7:1990232:T:C	chr7:1909076:C:T	rs34269264	0.169697	-0.0622754	0.00705674	1.1e-18	6	0.364165
AFR+EUR+EAS	chr7:2664345:G:A	chr7:2844293:C:A	rs192605974	0.0767975	-0.016086	0.0201446	0.424565	1	1
AFR+EUR+EAS	chr7:2664345:G:A	chr7:2452777:G:T	rs117831062	0.0284275	-0.0194229	0.0238623	0.415669	2	1
AFR+EUR+EAS	chr7:2664345:G:A	chr7:2450429:C:T	rs78195920	0.042753	-0.0510725	0.0109719	3.24e-06	3	0.999994
AFR+EUR+EAS	chr7:2664345:G:A	chr7:2851403:C:T	rs73033432	0.0804397	0.0229086	0.0113996	0.0444729	4	1
AFR+EUR+EAS	chr7:2664345:G:A	chr7:2863268:G:A	rs1182154	0.219015	0.0252047	0.00993398	0.0111738	5	1
AFR+EUR+EAS	chr7:2664345:G:A	chr7:2844294:T:G	rs184273549	0.0768812	-0.0165987	0.0201321	0.409661	6	0.991117
AFR+EUR+EAS	chr7:2664345:G:A	chr7:2662192:G:A	rs55930249	0.16348	0.0599387	0.00919199	7e-11	7	0.0720227
AFR+EUR+EAS	chr7:2664345:G:A	chr7:2662648:C:T	rs11546977	0.16029	0.0596789	0.00923486	1.03e-10	7	0.0361401
AFR+EUR+EAS	chr7:2664345:G:A	chr7:2663830:G:A	rs13188	0.144331	0.062692	0.00927432	1.38e-11	7	0.425901
AFR+EUR+EAS	chr7:2664345:G:A	chr7:2664345:G:A	rs4721928	0.143284	0.0627681	0.00928166	1.36e-11	7	0.424682
AFR+EUR+EAS	chr7:5990957:G:C	chr7:6117816:C:T	rs143836450	0.00522771	0.139938	0.0294839	2.07e-06	1	0.261642
AFR+EUR+EAS	chr7:5990957:G:C	chr7:6231166:G:A	rs116845020	0.00552696	0.142049	0.0286281	6.98e-07	1	0.712712
AFR+EUR+EAS	chr7:23867010:G:T	chr7:23865141:A:T	rs7804966	0.562157	-0.0341916	0.00649377	1.4e-07	1	0.00816533
AFR+EUR+EAS	chr7:23867010:G:T	chr7:23865523:T:G	rs6955725	0.597087	-0.0364784	0.00654734	2.53e-08	1	0.0406512
AFR+EUR+EAS	chr7:23867010:G:T	chr7:23865654:T:A	rs6955884	0.596558	-0.036483	0.00654739	2.52e-08	1	0.0407961
AFR+EUR+EAS	chr7:23867010:G:T	chr7:23865825:A:G	rs6977550	0.59686	-0.036334	0.00654817	2.88e-08	1	0.0359671
AFR+EUR+EAS	chr7:23867010:G:T	chr7:23866595:C:G	rs4722283	0.599055	-0.0376732	0.00654454	8.59e-09	1	0.112
AFR+EUR+EAS	chr7:23867010:G:T	chr7:23866979:G:A	rs6966641	0.598392	-0.0379583	0.00654252	6.56e-09	1	0.144326
AFR+EUR+EAS	chr7:23867010:G:T	chr7:23867010:G:T	rs6966655	0.598118	-0.0379569	0.00654259	6.57e-09	1	0.144103
AFR+EUR+EAS	chr7:23867010:G:T	chr7:23867900:C:A	rs10229233	0.56172	-0.0355665	0.00650465	4.55e-08	1	0.0233744
AFR+EUR+EAS	chr7:23867010:G:T	chr7:23868073:T:C	rs10245161	0.561839	-0.0354388	0.00650468	5.09e-08	1	0.0210698
AFR+EUR+EAS	chr7:23867010:G:T	chr7:23868604:G:A	rs76604536	0.561645	-0.035253	0.00650457	5.97e-08	1	0.0181406
AFR+EUR+EAS	chr7:23867010:G:T	chr7:23870172:G:A	rs10238070	0.560705	-0.035205	0.00649807	6.03e-08	1	0.0179546
AFR+EUR+EAS	chr7:23867010:G:T	chr7:23870323:A:G	rs8180700	0.561723	-0.0348845	0.00649956	8e-08	1	0.0137922
AFR+EUR+EAS	chr7:23867010:G:T	chr7:23871362:T:C	rs10257777	0.566363	-0.0349903	0.00650447	7.47e-08	1	0.0146964
AFR+EUR+EAS	chr7:23867010:G:T	chr7:23871694:C:T	rs2106748	0.566121	-0.0351775	0.00650359	6.34e-08	1	0.0171435
AFR+EUR+EAS	chr7:23867010:G:T	chr7:23871880:A:G	rs2106747	0.566165	-0.0350412	0.00650361	7.13e-08	1	0.0153647
AFR+EUR+EAS	chr7:23867010:G:T	chr7:23872082:G:A	rs2390847	0.565201	-0.0348004	0.00650204	8.69e-08	1	0.0127613
AFR+EUR+EAS	chr7:23867010:G:T	chr7:23872755:T:C	rs2390848	0.565292	-0.0349641	0.00650239	7.57e-08	1	0.0145209
AFR+EUR+EAS	chr7:23867010:G:T	chr7:23874005:T:G	rs4722286	0.565059	-0.0358415	0.00650176	3.54e-08	1	0.0296427
AFR+EUR+EAS	chr7:23867010:G:T	chr7:23875521:T:C	rs2023787	0.56403	-0.0352667	0.00650119	5.81e-08	1	0.0186154
AFR+EUR+EAS	chr7:23867010:G:T	chr7:23875534:G:A	rs2023786	0.564276	-0.034689	0.00649792	9.37e-08	1	0.0118853
AFR+EUR+EAS	chr7:23867010:G:T	chr7:23875664:G:A	rs17347505	0.559804	-0.0355445	0.00649721	4.48e-08	1	0.0237327
AFR+EUR+EAS	chr7:23867010:G:T	chr7:23875794:G:A	rs12671624	0.564013	-0.0347113	0.00650127	9.34e-08	1	0.0119271
AFR+EUR+EAS	chr7:23867010:G:T	chr7:23875803:C:T	rs12671584	0.559787	-0.0349448	0.00649714	7.51e-08	1	0.0146251
AFR+EUR+EAS	chr7:23867010:G:T	chr7:23876057:C:T	rs10262624	0.564366	-0.0348905	0.00650119	8.02e-08	1	0.0137619
AFR+EUR+EAS	chr7:23867010:G:T	chr7:23876124:T:C	rs7792262	0.564394	-0.0349701	0.00650103	7.48e-08	1	0.0146764
AFR+EUR+EAS	chr7:23867010:G:T	chr7:23876429:T:G	rs7792734	0.564416	-0.0346336	0.00650129	9.97e-08	1	0.0112128
AFR+EUR+EAS	chr7:23867010:G:T	chr7:23876594:C:T	rs7809790	0.560276	-0.0347219	0.00649782	9.11e-08	1	0.0122056
AFR+EUR+EAS	chr7:23867010:G:T	chr7:23877113:C:T	rs9769098	0.564871	-0.0345162	0.00650226	1.11e-07	1	0.0101765
AFR+EUR+EAS	chr7:23867010:G:T	chr7:23877186:C:T	rs9769106	0.564874	-0.0346812	0.00650217	9.62e-08	1	0.0116011
AFR+EUR+EAS	chr7:23867010:G:T	chr7:23877267:C:T	rs12333669	0.564914	-0.0345289	0.00650217	1.09e-07	1	0.010283
AFR+EUR+EAS	chr7:23867010:G:T	chr7:23877458:A:G	rs10487596	0.564908	-0.0345593	0.00650233	1.07e-07	1	0.010526
AFR+EUR+EAS	chr7:23867010:G:T	chr7:23877661:C:T	rs10950974	0.56449	-0.0342468	0.00650228	1.39e-07	1	0.00823209
AFR+EUR+EAS	chr7:23867010:G:T	chr7:23877861:G:A	rs10950975	0.564579	-0.0342294	0.00650249	1.41e-07	1	0.0081136
AFR+EUR+EAS	chr7:23867010:G:T	chr7:23878123:C:T	rs13244145	0.564535	-0.0342374	0.00650222	1.4e-07	1	0.0081737
AFR+EUR+EAS	chr7:23867010:G:T	chr7:23878284:A:G	rs13244265	0.564608	-0.034204	0.00650215	1.44e-07	1	0.00796498
AFR+EUR+EAS	chr7:23867010:G:T	chr7:23878561:G:A	rs35988560	0.564565	-0.0342263	0.00650222	1.41e-07	1	0.00810294
AFR+EUR+EAS	chr7:23867010:G:T	chr7:23878748:A:G	rs17347692	0.564617	-0.0343428	0.00650218	1.28e-07	1	0.00887993
AFR+EUR+EAS	chr7:23867010:G:T	chr7:23879461:G:A	rs11767124	0.564637	-0.0342985	0.00650228	1.33e-07	1	0.00857274
AFR+EUR+EAS	chr7:24655876:A:G	chr7:24738254:G:A	rs114142225	0.0571008	0.025338	0.0214861	0.238288	1	1
AFR+EUR+EAS	chr7:24655876:A:G	chr7:24747660:C:G	rs12665866	0.0457178	0.0683092	0.0111734	9.74e-10	2	1
AFR+EUR+EAS	chr7:72305718:C:T	chr7:72336647:G:A	rs2944819	0.176487	-0.0435607	0.0070373	6.02e-10	1	1
AFR+EUR+EAS	chr7:72305718:C:T	chr7:72258110:C:T	rs13231507	0.215179	0.00821312	0.0130009	0.527559	2	1
AFR+EUR+EAS	chr7:72305718:C:T	chr7:72259588:C:T	rs35363996	0.21932	-0.0280938	0.00704154	6.62e-05	3	0.999935
AFR+EUR+EAS	chr7:72305718:C:T	chr7:72352429:C:G	rs2968515	0.184939	-0.0202335	0.0136714	0.138877	4	1
AFR+EUR+EAS	chr7:72305718:C:T	chr7:72354867:G:A	rs2944808	0.172836	-0.0426729	0.00705546	1.46e-09	5	1
AFR+EUR+EAS	chr7:72305718:C:T	chr7:72354869:A:C	rs2968518	0.11628	-0.0248941	0.0151154	0.0995711	6	1
AFR+EUR+EAS	chr7:82806562:G:T	chr7:82766006:G:T	rs17210438	0.608154	-0.0288359	0.00665794	1.48e-05	1	1
AFR+EUR+EAS	chr7:82806562:G:T	chr7:82765891:G:A	rs116340978	0.944754	0.104945	0.0585535	0.0730851	2	1
AFR+EUR+EAS	chr7:82806562:G:T	chr7:82765305:A:C	rs6968297	0.601348	-0.027124	0.00665093	4.54e-05	3	1
AFR+EUR+EAS	chr7:82806562:G:T	chr7:82765925:G:T	rs34608268	0.600577	-0.0277817	0.00670282	3.4e-05	4	1
AFR+EUR+EAS	chr7:86782905:T:C	chr7:86612779:G:A	rs116131957	0.0542168	0.0192341	0.0192512	0.317739	1	1
AFR+EUR+EAS	chr7:86782905:T:C	chr7:86608978:G:T	rs12704279	0.0780046	-0.0379569	0.00897882	2.36e-05	2	1
AFR+EUR+EAS	chr7:86782905:T:C	chr7:86773947:T:C	rs6943762	0.0550218	-0.093033	0.0109291	1.7e-17	3	0.0639606
AFR+EUR+EAS	chr7:86782905:T:C	chr7:86782905:T:C	rs35274762	0.0429247	-0.0974132	0.0111021	1.72e-18	3	0.935882
AFR+EUR+EAS	chr7:100769294:G:A	chr7:100668458:T:C	rs221786	0.125072	0.0681709	0.0115822	3.96e-09	1	0.0604617
AFR+EUR+EAS	chr7:100769294:G:A	chr7:100687290:C:G	rs221796	0.131768	0.0684961	0.0112858	1.29e-09	1	0.168441
AFR+EUR+EAS	chr7:100769294:G:A	chr7:100688351:A:C	rs221797	0.125788	0.0685363	0.0114106	1.9e-09	1	0.118414
AFR+EUR+EAS	chr7:100769294:G:A	chr7:100690929:T:C	rs221800	0.134255	0.065612	0.0112477	5.43e-09	1	0.0468716
AFR+EUR+EAS	chr7:100769294:G:A	chr7:100693577:C:T	rs221803	0.125021	0.0699066	0.0114234	9.38e-10	1	0.222792
AFR+EUR+EAS	chr7:100769294:G:A	chr7:100695291:T:C	rs221783	0.124896	0.0698302	0.0114252	9.84e-10	1	0.213168
AFR+EUR+EAS	chr7:100769294:G:A	chr7:100723515:T:G	rs564449	0.157932	0.0639663	0.0108135	3.31e-09	1	0.0801485
AFR+EUR+EAS	chr7:100769294:G:A	chr7:100729466:G:C	rs4727462	0.14522	0.0654453	0.0110676	3.36e-09	1	0.0792183
AFR+EUR+EAS	chr7:104958761:G:A	chr7:105012818:A:G	rs2192932	0.305584	0.0516813	0.00690192	7e-14	1	1
AFR+EUR+EAS	chr7:104958761:G:A	chr7:104976297:G:A	rs2106500	0.300006	-0.0493938	0.00706809	2.78e-12	2	1
AFR+EUR+EAS	chr7:104958761:G:A	chr7:105002783:C:A	rs3213742	0.186523	0.028855	0.0137919	0.0364236	3	1
AFR+EUR+EAS	chr7:104958761:G:A	chr7:104984179:C:T	rs3823752	0.256835	0.0509984	0.00695637	2.28e-13	4	1
AFR+EUR+EAS	chr7:104958761:G:A	chr7:104996453:C:T	rs10249746	0.444309	-0.00499314	0.00829527	0.547223	5	0.965909
AFR+EUR+EAS	chr7:110428958:T:G	chr7:110408836:T:C	rs211829	0.336205	-0.0511967	0.00689216	1.1e-13	1	1
AFR+EUR+EAS	chr7:110428958:T:G	chr7:110408999:G:A	rs211828	0.352479	-0.0252107	0.0121082	0.0373312	2	1
AFR+EUR+EAS	chr7:110428958:T:G	chr7:110415943:A:C	rs6974218	0.265388	-0.0560224	0.00700735	1.3e-15	3	1
AFR+EUR+EAS	chr7:110428958:T:G	chr7:110409406:G:A	rs211824	0.419596	-0.0416106	0.00677143	7.99e-10	4	1
AFR+EUR+EAS	chr7:110428958:T:G	chr7:110416293:G:A	rs6978971	0.121699	0.0398417	0.0154267	0.00980462	5	1
AFR+EUR+EAS	chr7:110428958:T:G	chr7:110441857:G:A	rs11764967	0.675331	-0.00767067	0.01223	0.530529	6	1
AFR+EUR+EAS	chr7:110428958:T:G	chr7:110448158:A:G	rs6466336	0.589806	-0.0287113	0.00659035	1.32e-05	7	0.998993
AFR+EUR+EAS	chr7:110428958:T:G	chr7:110426452:T:G	rs76388963	0.0573921	0.0372576	0.0288549	0.196633	8	0.998334
AFR+EUR+EAS	chr7:111353455:C:T	chr7:111289596:A:T	rs10242018	0.332262	-0.0414522	0.00679948	1.09e-09	1	1
AFR+EUR+EAS	chr7:111353455:C:T	chr7:111289166:C:G	rs10953685	0.268123	-0.00531431	0.0127385	0.676544	2	1
AFR+EUR+EAS	chr7:111353455:C:T	chr7:111289065:A:G	rs12668070	0.332841	-0.0413766	0.00679889	1.16e-09	3	1
AFR+EUR+EAS	chr7:131882504:A:G	chr7:131935088:A:G	rs1593304	0.654765	-0.0619329	0.00844545	2.25e-13	1	0.997841
AFR+EUR+EAS	chr7:131882504:A:G	chr7:131740709:A:T	rs734646	0.452393	-0.0577005	0.0123986	3.26e-06	2	0.956001
AFR+EUR+EAS	chr7:131882504:A:G	chr7:131882504:A:G	rs7801375	0.429497	-0.0608234	0.0086315	1.83e-12	3	0.99994
AFR+EUR+EAS	chr7:131882504:A:G	chr7:131708637:G:A	rs1073922	0.448128	-0.0517997	0.0125301	3.56e-05	4	0.980087
AFR+EUR+EAS	chr7:131882504:A:G	chr7:131874882:T:C	rs60772407	0.116616	-0.0124404	0.0110348	0.259585	5	0.196341
AFR+EUR+EAS	chr7:131882504:A:G	chr7:131877964:T:G	rs7799428	0.116721	-0.0114182	0.0110336	0.300736	5	0.364182
AFR+EUR+EAS	chr7:131882504:A:G	chr7:131887751:G:T	rs9641911	0.116398	-0.0112465	0.011038	0.308256	5	0.405556
AFR+EUR+EAS	chr7:133327359:A:G	chr7:133133922:C:T	rs75981902	0.0170984	0.0331915	0.0516239	0.520257	1	1
AFR+EUR+EAS	chr7:133327359:A:G	chr7:133201294:G:A	rs28375034	0.107281	-0.0444118	0.00993586	7.83e-06	2	1
AFR+EUR+EAS	chr7:133327359:A:G	chr7:133199270:C:A	rs9886040	0.134589	-0.0394387	0.00965274	4.39e-05	3	1
AFR+EUR+EAS	chr7:133327359:A:G	chr7:133198922:G:T	rs28420569	0.117868	0.0100964	0.0170443	0.553609	4	0.969353
AFR+EUR+EAS	chr7:133327359:A:G	chr7:133198923:T:C	rs28588344	0.117872	0.0100955	0.0170434	0.553622	4	0.968138
AFR+EUR+EAS	chr7:137392357:A:C	chr7:137362391:A:C	rs320696	0.291454	-0.0574114	0.00696229	1.64e-16	1	1
AFR+EUR+EAS	chr7:137392357:A:C	chr7:137364531:A:G	rs320698	0.437906	-0.0182368	0.0130108	0.161016	2	1
AFR+EUR+EAS	chr7:141006357:G:T	chr7:140799307:C:T	rs10487888	0.180675	0.0367505	0.00734351	5.6e-07	1	0.0304488
AFR+EUR+EAS	chr7:141006357:G:T	chr7:140839191:T:C	rs13241719	0.103872	0.0466331	0.00855081	4.93e-08	1	0.928261
AFR+EUR+EAS	chr7:141006357:G:T	chr7:140860223:T:C	rs13227429	0.18309	0.0368274	0.00735488	5.52e-07	1	0.0287303
AFR+EUR+EAS	chr7:157672322:C:A	chr7:157857967:A:G	rs78113630	0.01827	-0.0905492	0.0195582	3.66e-06	1	0.992586
AFR+EUR+EAS	chr7:157672322:C:A	chr7:157661624:T:C	rs35140714	0.279036	0.0343598	0.00686663	5.62e-07	2	0.00873286
AFR+EUR+EAS	chr7:157672322:C:A	chr7:157661981:C:G	rs13438387	0.279284	0.0354688	0.00686559	2.39e-07	2	0.016208
AFR+EUR+EAS	chr7:157672322:C:A	chr7:157662634:T:C	rs10226271	0.27916	0.0364155	0.0068661	1.14e-07	2	0.030883
AFR+EUR+EAS	chr7:157672322:C:A	chr7:157662678:C:T	rs10266787	0.271093	0.0336884	0.00696175	1.3e-06	2	0.00862879
AFR+EUR+EAS	chr7:157672322:C:A	chr7:157663050:T:C	rs28661427	0.279364	0.036026	0.00686546	1.54e-07	2	0.0235671
AFR+EUR+EAS	chr7:157672322:C:A	chr7:157664118:G:A	rs10241251	0.279224	0.0361703	0.00686212	1.36e-07	2	0.0263692
AFR+EUR+EAS	chr7:157672322:C:A	chr7:157664246:C:T	rs10274715	0.279238	0.0360601	0.00686222	1.48e-07	2	0.0244141
AFR+EUR+EAS	chr7:157672322:C:A	chr7:157664352:G:A	rs10244460	0.279512	0.0360897	0.00686165	1.44e-07	2	0.0249723
AFR+EUR+EAS	chr7:157672322:C:A	chr7:157664411:T:C	rs10234200	0.279501	0.036028	0.00685667	1.48e-07	2	0.0243645
AFR+EUR+EAS	chr7:157672322:C:A	chr7:157664439:T:C	rs1978228	0.279242	0.0360954	0.00686217	1.44e-07	2	0.0250237
AFR+EUR+EAS	chr7:157672322:C:A	chr7:157664482:G:T	rs10244667	0.279248	0.0360637	0.00686217	1.48e-07	2	0.0244795
AFR+EUR+EAS	chr7:157672322:C:A	chr7:157664496:G:A	rs10244672	0.279196	0.0361167	0.00686222	1.42e-07	2	0.0253924
AFR+EUR+EAS	chr7:157672322:C:A	chr7:157664599:C:G	rs1476746	0.279222	0.0360634	0.00686219	1.48e-07	2	0.0244726
AFR+EUR+EAS	chr7:157672322:C:A	chr7:157664659:C:T	rs1476747	0.279277	0.036069	0.00686222	1.47e-07	2	0.0245651
AFR+EUR+EAS	chr7:157672322:C:A	chr7:157664966:C:T	rs4403300	0.279945	0.0360268	0.00685755	1.49e-07	2	0.0242664
AFR+EUR+EAS	chr7:157672322:C:A	chr7:157664983:T:C	rs12698092	0.280165	0.0360635	0.00685708	1.45e-07	2	0.0249347
AFR+EUR+EAS	chr7:157672322:C:A	chr7:157665451:T:C	rs2366646	0.279216	0.0360322	0.00686417	1.53e-07	2	0.0237788
AFR+EUR+EAS	chr7:157672322:C:A	chr7:157665453:C:T	rs2366647	0.279219	0.0360421	0.00686416	1.51e-07	2	0.0239427
AFR+EUR+EAS	chr7:157672322:C:A	chr7:157665667:A:C	rs2366649	0.279201	0.0364568	0.00686422	1.09e-07	2	0.0335926
AFR+EUR+EAS	chr7:157672322:C:A	chr7:157665727:A:T	rs2366650	0.279175	0.0364565	0.00686437	1.09e-07	2	0.0335662
AFR+EUR+EAS	chr7:157672322:C:A	chr7:157667766:T:A	rs1978229	0.270511	0.0340571	0.00696513	1.01e-06	2	0.011402
AFR+EUR+EAS	chr7:157672322:C:A	chr7:157672322:C:A	rs17731604	0.302954	0.0385984	0.00693271	2.58e-08	2	0.507121
AFR+EUR+EAS	chr8:26415252:G:A	chr8:26406847:G:T	rs73217798	0.246781	0.0600626	0.00802918	7.4e-14	1	1
AFR+EUR+EAS	chr8:26415252:G:A	chr8:26400176:T:C	rs200644633	0.201702	0.0462194	0.0143733	0.00130151	2	1
AFR+EUR+EAS	chr8:27584610:C:A	chr8:27596245:C:T	rs11777131	0.0689267	-0.060281	0.00929545	8.87e-11	1	0.763494
AFR+EUR+EAS	chr8:27584610:C:A	chr8:27597165:G:A	rs9331950	0.094411	-0.0573499	0.00910234	2.97e-10	1	0.226253
AFR+EUR+EAS	chr8:27584610:C:A	chr8:27431609:G:A	rs41276295	0.448006	0.0325357	0.00663168	9.29e-07	2	0.00897836
AFR+EUR+EAS	chr8:27584610:C:A	chr8:27432095:C:T	rs11988406	0.476441	0.033427	0.00662883	4.59e-07	2	0.0156968
AFR+EUR+EAS	chr8:27584610:C:A	chr8:27432418:T:C	rs2303881	0.476679	0.0331176	0.00658451	4.91e-07	2	0.0147776
AFR+EUR+EAS	chr8:27584610:C:A	chr8:27432446:T:C	rs2303882	0.477113	0.032948	0.00662909	6.69e-07	2	0.0110508
AFR+EUR+EAS	chr8:27584610:C:A	chr8:27433011:G:A	rs34900744	0.448119	0.0323399	0.00658265	8.97e-07	2	0.00882941
AFR+EUR+EAS	chr8:27584610:C:A	chr8:27434232:C:T	rs12056620	0.332769	0.0326726	0.00682722	1.7e-06	2	0.0159995
AFR+EUR+EAS	chr8:27584610:C:A	chr8:27434775:A:G	rs1896960	0.477421	0.0323782	0.00658391	8.75e-07	2	0.00901256
AFR+EUR+EAS	chr8:27584610:C:A	chr8:27436348:C:T	rs7005936	0.419181	0.0302674	0.00675351	7.4e-06	2	0.00477557
AFR+EUR+EAS	chr8:27584610:C:A	chr8:27436472:G:A	rs2241654	0.506045	0.0337559	0.00677553	6.29e-07	2	0.0425824
AFR+EUR+EAS	chr8:27584610:C:A	chr8:27439685:T:C	rs11995441	0.420484	0.0312081	0.00675604	3.85e-06	2	0.00747762
AFR+EUR+EAS	chr8:27584610:C:A	chr8:27440077:G:A	rs2241655	0.490813	0.0329847	0.00676398	1.08e-06	2	0.0238199
AFR+EUR+EAS	chr8:27584610:C:A	chr8:27441952:A:G	rs3736526	0.525778	0.0317112	0.00660162	1.56e-06	2	0.00560331
AFR+EUR+EAS	chr8:27584610:C:A	chr8:27442036:C:T	rs3736525	0.52591	0.0317262	0.00660131	1.54e-06	2	0.00565519
AFR+EUR+EAS	chr8:27584610:C:A	chr8:27448586:C:T	rs10098202	0.516072	0.0344415	0.00678436	3.84e-07	2	0.0674015
AFR+EUR+EAS	chr8:27584610:C:A	chr8:27449034:T:A	rs7000364	0.281485	0.0308753	0.00689745	7.59e-06	2	0.00455763
AFR+EUR+EAS	chr8:27584610:C:A	chr8:27449758:G:C	rs7846626	0.414414	0.0315144	0.00675903	3.12e-06	2	0.00837126
AFR+EUR+EAS	chr8:27584610:C:A	chr8:27450005:A:G	rs7831523	0.414705	0.0315138	0.00675896	3.12e-06	2	0.00908722
AFR+EUR+EAS	chr8:27584610:C:A	chr8:27451021:G:A	rs751018	0.432968	0.0310525	0.00675424	4.28e-06	2	0.00696676
AFR+EUR+EAS	chr8:27584610:C:A	chr8:27451822:T:C	rs1106359	0.518354	0.0349758	0.00678672	2.56e-07	2	0.101583
AFR+EUR+EAS	chr8:27584610:C:A	chr8:27454523:C:T	rs10093964	0.517118	0.0345262	0.00678236	3.57e-07	2	0.0915304
AFR+EUR+EAS	chr8:27584610:C:A	chr8:27454618:G:A	rs7007145	0.517067	0.0343678	0.00678249	4.04e-07	2	0.0807547
AFR+EUR+EAS	chr8:27584610:C:A	chr8:27455170:T:A	rs752994	0.435034	0.0316589	0.00675201	2.75e-06	2	0.0123246
AFR+EUR+EAS	chr8:27584610:C:A	chr8:27455568:G:T	rs919494	0.516873	0.0352903	0.00678196	1.96e-07	2	0.169059
AFR+EUR+EAS	chr8:27584610:C:A	chr8:27458600:G:A	rs2271920	0.517094	0.0352652	0.00678269	2e-07	2	0.171355
AFR+EUR+EAS	chr8:27584610:C:A	chr8:27459928:G:T	rs1057137	0.494756	0.0347463	0.00682873	3.61e-07	2	0.0882047
AFR+EUR+EAS	chr8:38376991:C:T	chr8:38348724:C:T	rs11785041	0.170602	-0.0541402	0.00788313	6.52e-12	1	0.997727
AFR+EUR+EAS	chr8:38376991:C:T	chr8:38382980:G:A	rs60558877	0.144713	-0.0549296	0.00800206	6.68e-12	1	0.825647
AFR+EUR+EAS	chr8:38376991:C:T	chr8:38335493:A:C	rs57011135	0.168826	-0.0349127	0.0145145	0.0161558	2	0.982481
AFR+EUR+EAS	chr8:38376991:C:T	chr8:38335495:C:G	rs60312002	0.16888	-0.0349231	0.0145136	0.0161178	2	0.947511
AFR+EUR+EAS	chr8:59787910:G:A	chr8:59761478:A:T	rs2326443	0.317937	0.0419076	0.00672063	4.5e-10	1	1
AFR+EUR+EAS	chr8:59787910:G:A	chr8:59755081:T:A	rs6988338	0.399504	0.0116684	0.0137087	0.394675	2	1
AFR+EUR+EAS	chr8:64625546:G:A	chr8:64630844:G:C	rs7008736	0.269393	-0.0366397	0.00720178	3.63e-07	1	1
AFR+EUR+EAS	chr8:64625546:G:A	chr8:64450321:G:A	rs2612590	0.0241072	-0.0403852	0.02751	0.1421	2	1
AFR+EUR+EAS	chr8:64625546:G:A	chr8:64401438:G:A	rs7017035	0.126359	-0.071141	0.0177707	6.25e-05	3	1
AFR+EUR+EAS	chr8:64625546:G:A	chr8:64645679:C:A	rs4737196	0.479649	-0.0335055	0.0125604	0.00764066	4	1
AFR+EUR+EAS	chr8:64625546:G:A	chr8:64656377:T:G	rs79702814	0.0586949	-0.0446972	0.0127018	0.000433217	5	0.975677
AFR+EUR+EAS	chr8:64625546:G:A	chr8:64391100:T:G	rs298183	0.211841	-0.0704654	0.010054	2.41e-12	6	0.687478
AFR+EUR+EAS	chr8:64625546:G:A	chr8:64391554:G:A	rs298184	0.21135	-0.0704451	0.0100531	2.43e-12	6	0.520821
AFR+EUR+EAS	chr8:64625546:G:A	chr8:64392646:G:A	rs298185	0.211071	-0.0704026	0.0100533	2.51e-12	6	0.189533
AFR+EUR+EAS	chr8:64625546:G:A	chr8:64392777:C:T	rs298186	0.211723	-0.0704106	0.0100539	2.5e-12	6	0.207805
AFR+EUR+EAS	chr8:64625546:G:A	chr8:64452644:A:G	rs2218045	0.0449211	-0.0534959	0.0112389	1.94e-06	7	0.137529
AFR+EUR+EAS	chr8:64625546:G:A	chr8:64454043:C:T	rs2600466	0.0449083	-0.0537967	0.0112849	1.87e-06	7	0.862471
AFR+EUR+EAS	chr8:88271460:A:G	chr8:88436626:C:T	rs821101	0.289315	0.0176228	0.0129584	0.173845	1	1
AFR+EUR+EAS	chr8:88271460:A:G	chr8:88292772:A:T	rs11986810	0.445555	0.0447239	0.00745167	1.95e-09	2	1
AFR+EUR+EAS	chr8:88271460:A:G	chr8:88283029:G:A	rs28986511	0.0868515	0.00594214	0.0185695	0.748973	3	1
AFR+EUR+EAS	chr8:88271460:A:G	chr8:88433345:C:T	rs13279451	0.189813	0.0538676	0.00820504	5.2e-11	4	1
AFR+EUR+EAS	chr8:88271460:A:G	chr8:88300162:T:C	rs7816934	0.25568	0.0276287	0.00945332	0.00347069	5	1
AFR+EUR+EAS	chr8:88271460:A:G	chr8:88403809:C:T	rs56161211	0.0153801	-0.0268796	0.0195371	0.168877	6	1
AFR+EUR+EAS	chr8:88271460:A:G	chr8:88267190:A:G	rs35658486	0.0977943	0.0441641	0.0102665	1.69e-05	7	1
AFR+EUR+EAS	chr8:88271460:A:G	chr8:88292663:C:T	rs28986495	0.0790302	-0.0241064	0.0250003	0.334922	8	1
AFR+EUR+EAS	chr8:88271460:A:G	chr8:88424721:C:G	rs1504799	0.312954	0.0386795	0.00754175	2.92e-07	9	0.0853574
AFR+EUR+EAS	chr8:88271460:A:G	chr8:88426387:T:A	rs13271448	0.320323	0.0390756	0.00753001	2.11e-07	9	0.182412
AFR+EUR+EAS	chr8:88271460:A:G	chr8:88430422:C:A	rs821112	0.320191	0.0390676	0.00752771	2.1e-07	9	0.183874
AFR+EUR+EAS	chr8:88271460:A:G	chr8:88435619:C:T	rs1825876	0.320198	0.0387195	0.00757599	3.21e-07	9	0.0650152
AFR+EUR+EAS	chr8:88271460:A:G	chr8:88442787:C:A	rs821094	0.320382	0.039664	0.00757346	1.63e-07	9	0.447686
AFR+EUR+EAS	chr8:102676153:G:A	chr8:102649991:G:A	rs3191333	0.260518	-0.0425415	0.00704609	1.56e-09	1	0.0860699
AFR+EUR+EAS	chr8:102676153:G:A	chr8:102650624:T:C	rs13275089	0.282049	-0.0428155	0.00701018	1.01e-09	1	0.12814
AFR+EUR+EAS	chr8:102676153:G:A	chr8:102656092:A:G	rs7835270	0.274502	-0.0432341	0.00702039	7.35e-10	1	0.163644
AFR+EUR+EAS	chr8:102676153:G:A	chr8:102657763:A:G	rs4734654	0.274424	-0.0433066	0.0070184	6.81e-10	1	0.178087
AFR+EUR+EAS	chr8:102676153:G:A	chr8:102658852:G:A	rs1434281	0.274238	-0.043316	0.00702258	6.91e-10	1	0.18042
AFR+EUR+EAS	chr8:102676153:G:A	chr8:102664377:T:C	rs7002992	0.299729	-0.0424513	0.00694752	9.94e-10	1	0.121317
AFR+EUR+EAS	chr8:102676153:G:A	chr8:102666293:A:C	rs2436940	0.363734	-0.0389644	0.00683793	1.21e-08	1	0.0312205
AFR+EUR+EAS	chr8:102676153:G:A	chr8:102669434:C:G	rs1550005	0.368502	-0.0386903	0.00683765	1.53e-08	1	0.0254395
AFR+EUR+EAS	chr8:102676153:G:A	chr8:102672944:A:G	rs17773903	0.288144	-0.0407512	0.00700473	5.97e-09	1	0.0265401
AFR+EUR+EAS	chr8:102676153:G:A	chr8:102676153:G:A	rs10106298	0.288174	-0.0417984	0.00705615	3.15e-09	1	0.0461102
AFR+EUR+EAS	chr8:110559321:T:C	chr8:110585867:G:T	rs12675948	0.234544	0.056561	0.00845762	2.27e-11	1	1
AFR+EUR+EAS	chr8:110559321:T:C	chr8:110631866:C:T	rs13256323	0.0470719	0.0204726	0.0227929	0.369078	2	1
AFR+EUR+EAS	chr8:110559321:T:C	chr8:110622841:C:G	rs34406760	0.108328	0.0588092	0.0101086	5.96e-09	3	1
AFR+EUR+EAS	chr8:110559321:T:C	chr8:110588499:G:T	rs6990323	0.224008	0.0353302	0.0142064	0.0128854	4	1
AFR+EUR+EAS	chr8:142231572:A:C	chr8:142242486:A:G	rs7822799	0.63102	-0.0578765	0.00664361	3e-18	1	1
AFR+EUR+EAS	chr8:142231572:A:C	chr8:142226371:C:A	rs4976972	0.602143	0.0370623	0.00662363	2.2e-08	2	1
AFR+EUR+EAS	chr8:142231572:A:C	chr8:142241985:G:A	rs12549009	0.530302	-0.0532242	0.0134514	7.6e-05	3	1
AFR+EUR+EAS	chr8:142231572:A:C	chr8:142223919:G:T	rs35086622	0.729835	0.0124557	0.012902	0.334342	4	1
AFR+EUR+EAS	chr8:142231572:A:C	chr8:142224147:C:T	rs11167135	0.174538	0.0536686	0.00715703	6.44e-14	5	1
AFR+EUR+EAS	chr8:142231572:A:C	chr8:142224765:G:T	rs11778057	0.157898	0.0326659	0.0142722	0.0220921	6	1
AFR+EUR+EAS	chr8:142231572:A:C	chr8:142225021:G:A	rs13281016	0.606616	0.0364112	0.00661039	3.63e-08	7	1
AFR+EUR+EAS	chr8:143161975:C:T	chr8:143158243:G:A	rs7007949	0.546332	-0.0349099	0.00667725	1.71e-07	1	0.0320716
AFR+EUR+EAS	chr8:143161975:C:T	chr8:143158442:A:G	rs10109061	0.565575	-0.0359626	0.00669149	7.68e-08	1	0.0657459
AFR+EUR+EAS	chr8:143161975:C:T	chr8:143161975:C:T	rs7835528	0.380898	-0.0359514	0.00666697	6.95e-08	1	0.0714772
AFR+EUR+EAS	chr8:143161975:C:T	chr8:143164097:T:C	rs7386735	0.200309	-0.0407315	0.00763503	9.56e-08	1	0.0379043
AFR+EUR+EAS	chr8:143161975:C:T	chr8:143164610:C:T	rs7386207	0.597701	-0.0388253	0.00669707	6.74e-09	1	0.658689
AFR+EUR+EAS	chr8:143161975:C:T	chr8:143169111:G:A	rs7830479	0.393182	-0.0350842	0.00666668	1.42e-07	1	0.0380659
AFR+EUR+EAS	chr8:143161975:C:T	chr8:143169371:A:C	rs60195020	0.406112	-0.0352497	0.0066527	1.17e-07	1	0.045012
AFR+EUR+EAS	chr8:143161975:C:T	chr8:143169632:T:C	rs7824786	0.405777	-0.0343662	0.00665356	2.4e-07	1	0.0246734
AFR+EUR+EAS	chr8:143161975:C:T	chr8:143171015:A:G	rs56323065	0.416455	-0.0343408	0.0066452	2.37e-07	1	0.0249529
AFR+EUR+EAS	chr8:143851281:C:T	chr8:143846488:C:T	rs6985307	0.26203	-0.0359464	0.00692265	2.07e-07	1	0.999919
AFR+EUR+EAS	chr8:143851281:C:T	chr8:143844082:G:C	rs13253293	0.690912	-0.00666243	0.0129818	0.607802	2	1
AFR+EUR+EAS	chr8:143851281:C:T	chr8:143845371:A:C	rs11778462	0.601542	0.0207774	0.00711508	0.00349814	3	1
AFR+EUR+EAS	chr8:143851281:C:T	chr8:143756977:A:G	rs11784536	0.813632	-0.00910451	0.0155129	0.557271	4	1
AFR+EUR+EAS	chr8:143851281:C:T	chr8:143844074:A:G	rs13259845	0.718744	-0.00619088	0.0135056	0.646669	5	0.999999
AFR+EUR+EAS	chr8:143851281:C:T	chr8:143753110:C:T	rs56119507	0.170451	0.0336241	0.0082059	4.18e-05	6	0.998904
AFR+EUR+EAS	chr8:143851281:C:T	chr8:143849692:C:A	rs59903949	0.0924086	0.0388984	0.0108736	0.000347116	7	0.998564
AFR+EUR+EAS	chr8:143851281:C:T	chr8:143762785:A:G	rs7465067	0.693943	0.024367	0.00782533	0.00184655	8	1
AFR+EUR+EAS	chr8:143851281:C:T	chr8:143747237:T:G	rs11992439	0.464514	-0.0197231	0.0137408	0.151182	9	0.993453
AFR+EUR+EAS	chr9:14509107:A:T	chr9:14505863:C:G	rs4615688	0.166018	0.0445416	0.00799955	2.58e-08	1	0.558817
AFR+EUR+EAS	chr9:14509107:A:T	chr9:14505994:G:C	rs303739	0.18933	0.0433013	0.00790955	4.39e-08	1	0.334195
AFR+EUR+EAS	chr9:14509107:A:T	chr9:14513185:G:C	rs10738366	0.330108	0.036999	0.00757014	1.02e-06	1	0.0205439
AFR+EUR+EAS	chr9:14509107:A:T	chr9:14513223:G:T	rs10738367	0.351893	0.0365152	0.00757383	1.43e-06	1	0.0155961
AFR+EUR+EAS	chr9:14509107:A:T	chr9:14513400:C:A	rs10756562	0.333963	0.0375851	0.00761167	7.9e-07	1	0.0246191
AFR+EUR+EAS	chr9:14509107:A:T	chr9:14515366:C:T	rs1318729	0.334019	0.0366732	0.00754739	1.18e-06	1	0.016986
AFR+EUR+EAS	chr9:22767165:C:A	chr9:22764793:T:C	rs842840	0.267702	-0.0321431	0.00689571	3.14e-06	1	1
AFR+EUR+EAS	chr9:22767165:C:A	chr9:22760466:A:C	rs1098975	0.367155	-0.0135402	0.0146646	0.355835	2	1
AFR+EUR+EAS	chr9:22767165:C:A	chr9:22756896:C:A	rs641522	0.269318	-0.0339969	0.00688913	8.02e-07	3	1
AFR+EUR+EAS	chr9:22767165:C:A	chr9:22762029:A:G	rs6475678	0.377249	-0.010995	0.0149773	0.462879	4	1
AFR+EUR+EAS	chr9:22767165:C:A	chr9:22756709:T:C	rs495897	0.268294	-0.0339025	0.00688895	8.6e-07	5	1
AFR+EUR+EAS	chr9:22767165:C:A	chr9:22736371:T:A	rs10965434	0.568191	-0.0107539	0.011987	0.36965	6	1
AFR+EUR+EAS	chr9:22767165:C:A	chr9:22730294:T:C	rs1992926	0.298922	-0.0283466	0.00699492	5.07e-05	7	0.969879
AFR+EUR+EAS	chr9:22767165:C:A	chr9:22726028:T:C	rs10811764	0.424411	-0.0060938	0.014067	0.66487	8	1
AFR+EUR+EAS	chr9:22767165:C:A	chr9:22739101:T:C	rs4615670	0.473411	-0.0294614	0.00650479	5.92e-06	9	0.294662
AFR+EUR+EAS	chr9:22767165:C:A	chr9:22740302:T:C	rs581381	0.473173	-0.0294362	0.00650487	6.03e-06	9	0.170251
AFR+EUR+EAS	chr9:22767165:C:A	chr9:22740333:A:T	rs471095	0.473325	-0.0294892	0.00650479	5.8e-06	9	0.535087
AFR+EUR+EAS	chr9:26714616:T:C	chr9:26713337:T:G	rs10757623	0.17729	0.041043	0.00715936	9.88e-09	1	0.633518
AFR+EUR+EAS	chr9:26714616:T:C	chr9:26714616:T:C	rs2060409	0.226559	0.0403741	0.00713897	1.55e-08	1	0.343898
AFR+EUR+EAS	chr9:36481990:C:A	chr9:36332102:C:G	rs7866562	0.433079	0.0370735	0.00672824	3.59e-08	1	0.0691126
AFR+EUR+EAS	chr9:36481990:C:A	chr9:36345154:C:T	rs7042226	0.360522	0.0376848	0.00679284	2.89e-08	1	0.056471
AFR+EUR+EAS	chr9:36481990:C:A	chr9:36346308:C:T	rs10972863	0.35897	0.0378885	0.00679399	2.45e-08	1	0.063485
AFR+EUR+EAS	chr9:36481990:C:A	chr9:36351697:G:A	rs10972866	0.433212	0.0359877	0.00665294	6.33e-08	1	0.0449096
AFR+EUR+EAS	chr9:36481990:C:A	chr9:36351803:C:T	rs10814377	0.433477	0.0362528	0.00665259	5.05e-08	1	0.0532432
AFR+EUR+EAS	chr9:36481990:C:A	chr9:36354116:T:C	rs10972867	0.351106	0.0372085	0.00680082	4.47e-08	1	0.0398971
AFR+EUR+EAS	chr9:36481990:C:A	chr9:36358867:T:A	rs7467871	0.351094	0.0373313	0.00679508	3.93e-08	1	0.043803
AFR+EUR+EAS	chr9:36481990:C:A	chr9:36361306:C:A	rs4879988	0.352482	0.0365652	0.00679429	7.38e-08	1	0.028188
AFR+EUR+EAS	chr9:36481990:C:A	chr9:36364164:C:T	rs7874839	0.35894	0.0379619	0.00677758	2.13e-08	1	0.0716589
AFR+EUR+EAS	chr9:36481990:C:A	chr9:36367125:C:T	rs2255698	0.394382	0.0368067	0.00676501	5.31e-08	1	0.0360671
AFR+EUR+EAS	chr9:36481990:C:A	chr9:36371971:G:C	rs10758372	0.385174	0.0362253	0.00678157	9.21e-08	1	0.0245261
AFR+EUR+EAS	chr9:36481990:C:A	chr9:36373332:T:C	rs9407035	0.44664	0.0358987	0.00663055	6.16e-08	1	0.0461414
AFR+EUR+EAS	chr9:36481990:C:A	chr9:36376335:G:C	rs3808863	0.384923	0.0360475	0.0067816	1.06e-07	1	0.0224534
AFR+EUR+EAS	chr9:36481990:C:A	chr9:36384565:A:G	rs9407038	0.379496	0.0370187	0.006783	4.83e-08	1	0.0378286
AFR+EUR+EAS	chr9:36481990:C:A	chr9:36386590:C:A	rs2247795	0.44757	0.0350688	0.00663908	1.28e-07	1	0.027614
AFR+EUR+EAS	chr9:36481990:C:A	chr9:36387018:A:G	rs2265347	0.447549	0.0352802	0.00663905	1.07e-07	1	0.0310442
AFR+EUR+EAS	chr9:36481990:C:A	chr9:36388353:A:G	rs2247595	0.379702	0.0364465	0.006784	7.77e-08	1	0.0273305
AFR+EUR+EAS	chr9:36481990:C:A	chr9:36395949:G:A	rs6476555	0.38621	0.0368929	0.00677418	5.15e-08	1	0.0367512
AFR+EUR+EAS	chr9:36481990:C:A	chr9:36396772:T:C	rs2243933	0.449667	0.0358493	0.00663859	6.66e-08	1	0.0436132
AFR+EUR+EAS	chr9:36481990:C:A	chr9:36396919:G:A	rs2480455	0.386088	0.0368956	0.00677416	5.14e-08	1	0.0361869
AFR+EUR+EAS	chr9:36481990:C:A	chr9:36401871:A:G	rs2483653	0.448023	0.0352073	0.00668144	1.37e-07	1	0.0263977
AFR+EUR+EAS	chr9:36481990:C:A	chr9:36411112:G:A	rs2183265	0.448644	0.0353018	0.00669022	1.32e-07	1	0.0270706
AFR+EUR+EAS	chr9:36481990:C:A	chr9:36415389:T:C	rs2483657	0.381447	0.0357016	0.00678362	1.42e-07	1	0.0191247
AFR+EUR+EAS	chr9:36481990:C:A	chr9:36418283:A:G	rs10972892	0.44856	0.0350864	0.00668837	1.56e-07	1	0.0243279
AFR+EUR+EAS	chr9:36481990:C:A	chr9:36442935:G:C	rs7856743	0.379952	0.0365049	0.00683836	9.38e-08	1	0.024238
AFR+EUR+EAS	chr9:36481990:C:A	chr9:36448948:T:C	rs7867509	0.374772	0.0375331	0.00684579	4.19e-08	1	0.0417905
AFR+EUR+EAS	chr9:36481990:C:A	chr9:36451339:T:C	rs10972909	0.376655	0.0370848	0.00684529	6.04e-08	1	0.0323151
AFR+EUR+EAS	chr9:36481990:C:A	chr9:36459681:A:G	rs2381523	0.376915	0.0364368	0.00684054	1e-07	1	0.0232407
AFR+EUR+EAS	chr9:36481990:C:A	chr9:36460942:A:G	rs2381524	0.379139	0.0364549	0.00683799	9.76e-08	1	0.0235821
AFR+EUR+EAS	chr9:36481990:C:A	chr9:36463747:T:C	rs10118394	0.374445	0.0372439	0.00683816	5.14e-08	1	0.036022
AFR+EUR+EAS	chr9:36481990:C:A	chr9:36473562:C:T	rs4879993	0.379224	0.0366244	0.00689019	1.06e-07	1	0.0223549
AFR+EUR+EAS	chr9:36481990:C:A	chr9:36481990:C:A	rs7044752	0.378605	0.0380077	0.006887	3.41e-08	1	0.0482538
AFR+EUR+EAS	chr9:74743829:T:C	chr9:74770629:G:A	rs9919062	0.658409	-0.0380212	0.00682825	2.57e-08	1	0.103708
AFR+EUR+EAS	chr9:74743829:T:C	chr9:74772022:T:C	rs2027026	0.662259	-0.0370029	0.00683022	6.04e-08	1	0.058083
AFR+EUR+EAS	chr9:74743829:T:C	chr9:74727899:C:G	rs514209	0.284086	0.0391395	0.00699441	2.2e-08	1	0.147809
AFR+EUR+EAS	chr9:74743829:T:C	chr9:74727947:A:T	rs514348	0.283821	0.039201	0.00699504	2.09e-08	1	0.153303
AFR+EUR+EAS	chr9:74743829:T:C	chr9:74743829:T:C	rs500102	0.282266	0.0400556	0.00691285	6.86e-09	1	0.426792
AFR+EUR+EAS	chr9:74743829:T:C	chr9:74755855:C:T	rs2769195	0.28928	0.0386624	0.00690078	2.11e-08	1	0.0700719
AFR+EUR+EAS	chr9:74743829:T:C	chr9:74778773:T:C	rs11144082	0.280178	0.0378807	0.00694235	4.86e-08	1	0.0419842
AFR+EUR+EAS	chr9:80505747:C:T	chr9:80457929:G:A	rs4877174	0.520736	-0.0321588	0.00654916	9.09e-07	1	0.078327
AFR+EUR+EAS	chr9:80505747:C:T	chr9:80487994:C:T	rs1857467	0.3231	-0.0345119	0.00689563	5.59e-07	1	0.118942
AFR+EUR+EAS	chr9:80505747:C:T	chr9:80489611:C:A	rs1857472	0.322915	-0.0341321	0.00689536	7.42e-07	1	0.0928865
AFR+EUR+EAS	chr9:80505747:C:T	chr9:80492161:G:A	rs11138692	0.249072	-0.0324911	0.00713443	5.26e-06	1	0.0188181
AFR+EUR+EAS	chr9:80505747:C:T	chr9:80492167:G:T	rs10867553	0.193935	-0.0346502	0.00728555	1.97e-06	1	0.040072
AFR+EUR+EAS	chr9:80505747:C:T	chr9:80492175:A:C	rs10867554	0.250202	-0.0325602	0.00713025	4.96e-06	1	0.0196337
AFR+EUR+EAS	chr9:80505747:C:T	chr9:80492272:A:G	rs11138693	0.250218	-0.0329177	0.00708656	3.4e-06	1	0.026125
AFR+EUR+EAS	chr9:80505747:C:T	chr9:80492929:C:T	rs10867555	0.195644	-0.0343386	0.00722673	2.02e-06	1	0.0394446
AFR+EUR+EAS	chr9:80505747:C:T	chr9:80493528:C:T	rs10867556	0.195256	-0.0340591	0.00722747	2.45e-06	1	0.0337787
AFR+EUR+EAS	chr9:80505747:C:T	chr9:80495701:T:C	rs10780407	0.340384	-0.0295519	0.0066851	9.84e-06	1	0.0123723
AFR+EUR+EAS	chr9:80505747:C:T	chr9:80500523:G:A	rs11138700	0.248669	-0.0318646	0.0071352	7.98e-06	1	0.014205
AFR+EUR+EAS	chr9:80505747:C:T	chr9:80500580:C:T	rs11138701	0.250159	-0.0323074	0.00708656	5.14e-06	1	0.0192355
AFR+EUR+EAS	chr9:80505747:C:T	chr9:80500900:A:G	rs10465167	0.235205	-0.0333457	0.00716336	3.24e-06	1	0.0272019
AFR+EUR+EAS	chr9:80505747:C:T	chr9:80501427:G:A	rs12683724	0.240217	-0.0350075	0.00710671	8.39e-07	1	0.0815702
AFR+EUR+EAS	chr9:80505747:C:T	chr9:80502314:T:A	rs10867557	0.24058	-0.035062	0.00710682	8.07e-07	1	0.084351
AFR+EUR+EAS	chr9:80505747:C:T	chr9:80504714:G:A	rs62573828	0.199249	-0.0362485	0.00723034	5.35e-07	1	0.12018
AFR+EUR+EAS	chr9:80505747:C:T	chr9:80505747:C:T	rs11138702	0.200631	-0.0369612	0.00723084	3.19e-07	1	0.190875
AFR+EUR+EAS	chr9:93475091:T:G	chr9:93440241:G:A	rs186979357	0.0211058	-0.0209483	0.039938	0.599918	1	1
AFR+EUR+EAS	chr9:93475091:T:G	chr9:93536949:G:A	rs7030805	0.00558822	0.0772556	0.0288422	0.00739392	2	1
AFR+EUR+EAS	chr9:93475091:T:G	chr9:93429192:G:A	rs145889758	0.0315437	0.025531	0.0235971	0.279272	3	0.99995
AFR+EUR+EAS	chr9:93475091:T:G	chr9:93568217:A:G	rs6479494	0.370259	0.0559318	0.00849223	4.51e-11	4	0.59396
AFR+EUR+EAS	chr9:93475091:T:G	chr9:93572320:T:C	rs6479495	0.370033	0.0555986	0.00853032	7.14e-11	4	0.383797
AFR+EUR+EAS	chr9:93475091:T:G	chr9:93401479:C:A	rs10992722	0.0999037	0.0750613	0.0179158	2.79e-05	5	0.0940193
AFR+EUR+EAS	chr9:93475091:T:G	chr9:93408195:G:A	rs10121801	0.099602	0.0748598	0.0179419	3.01e-05	5	0.0561415
AFR+EUR+EAS	chr9:93475091:T:G	chr9:93408317:C:T	rs10115890	0.0997413	0.0749883	0.0179337	2.9e-05	5	0.0718256
AFR+EUR+EAS	chr9:93475091:T:G	chr9:93408346:A:C	rs10119044	0.0997438	0.0753932	0.0179321	2.62e-05	5	0.329986
AFR+EUR+EAS	chr9:93475091:T:G	chr9:93408403:A:T	rs10119048	0.0997465	0.0753259	0.0179315	2.66e-05	5	0.20238
AFR+EUR+EAS	chr9:93475091:T:G	chr9:93409097:T:C	rs12345304	0.0997454	0.0754647	0.0179315	2.57e-05	5	0.680525
AFR+EUR+EAS	chr9:93475091:T:G	chr9:93410114:A:G	rs12345623	0.0995782	0.074945	0.0179432	2.96e-05	5	0.0632052
AFR+EUR+EAS	chr9:93475091:T:G	chr9:93410881:C:T	rs12342078	0.0997296	0.0750077	0.0179335	2.88e-05	5	0.0742019
AFR+EUR+EAS	chr9:93475091:T:G	chr9:93411173:T:C	rs4451368	0.0997374	0.0752543	0.0179312	2.71e-05	5	0.139351
AFR+EUR+EAS	chr9:93475091:T:G	chr9:93413839:A:G	rs73651207	0.0995889	0.0749384	0.0179404	2.95e-05	5	0.0636919
AFR+EUR+EAS	chr9:93475091:T:G	chr9:93419654:A:G	rs10120391	0.0984364	0.0750165	0.0180132	3.12e-05	5	0.0457356
AFR+EUR+EAS	chr9:93475091:T:G	chr9:93408346:A:C	rs10119044	0.0997438	0.0753932	0.0179321	2.62e-05	6	0.329986
AFR+EUR+EAS	chr9:93475091:T:G	chr9:93408403:A:T	rs10119048	0.0997465	0.0753259	0.0179315	2.66e-05	6	0.20238
AFR+EUR+EAS	chr9:93475091:T:G	chr9:93409097:T:C	rs12345304	0.0997454	0.0754647	0.0179315	2.57e-05	6	0.680525
AFR+EUR+EAS	chr9:112197447:G:A	chr9:112272076:T:A	rs7851495	0.139773	0.0304788	0.0826154	0.712185	1	1
AFR+EUR+EAS	chr9:112197447:G:A	chr9:112272619:A:T	rs7041688	0.610362	0.037016	0.00662462	2.3e-08	2	0.999912
AFR+EUR+EAS	chr9:112197447:G:A	chr9:111948336:T:C	rs2900536	0.248896	-0.0288205	0.00745531	0.000110741	3	0.30575
AFR+EUR+EAS	chr9:112197447:G:A	chr9:111949609:A:G	rs13296946	0.220273	-0.0297161	0.00747337	7e-05	3	0.299211
AFR+EUR+EAS	chr9:112197447:G:A	chr9:111951626:T:C	rs10981176	0.214248	-0.0297937	0.00756131	8.14e-05	3	0.240641
AFR+EUR+EAS	chr9:112197447:G:A	chr9:111948829:A:G	rs1666625	0.514149	-0.0266308	0.00650784	4.27e-05	3	0.0270452
AFR+EUR+EAS	chr9:112197447:G:A	chr9:111949463:C:T	rs419097	0.499145	-0.026564	0.00649544	4.32e-05	3	0.0228731
AFR+EUR+EAS	chr9:112197447:G:A	chr9:111949488:C:T	rs2151556	0.500779	-0.0267915	0.00649521	3.71e-05	3	0.0244855
AFR+EUR+EAS	chr9:112197447:G:A	chr9:111949527:C:T	rs2027050	0.500963	-0.026756	0.00650061	3.86e-05	3	0.0236771
AFR+EUR+EAS	chr9:112197447:G:A	chr9:111949695:C:T	rs6477864	0.503035	-0.0256547	0.006501	7.94e-05	3	0.0123368
AFR+EUR+EAS	chr9:112197447:G:A	chr9:111949802:G:C	rs6477865	0.503017	-0.0256614	0.00650105	7.9e-05	3	0.0123724
AFR+EUR+EAS	chr9:112197447:G:A	chr9:111949840:C:T	rs7045911	0.502071	-0.0257124	0.00650541	7.73e-05	3	0.0125598
AFR+EUR+EAS	chr9:112197447:G:A	chr9:111950375:G:A	rs10981175	0.503386	-0.0257879	0.00655532	8.36e-05	3	0.0119096
AFR+EUR+EAS	chr9:112197447:G:A	chr9:111950624:C:T	rs423528	0.503002	-0.0261303	0.00655536	6.72e-05	3	0.0138887
AFR+EUR+EAS	chr9:135487010:A:G	chr9:135487010:A:G	rs2078266	0.15785	0.0554296	0.010159	4.86e-08	1	0.995401
AFR+EUR+EAS	chr10:3779369:G:A	chr10:3764453:G:A	rs7094145	0.801491	-0.0348411	0.00698703	6.15e-07	1	1
AFR+EUR+EAS	chr10:3779369:G:A	chr10:3764937:G:T	rs11597804	0.891185	0.00208487	0.0156577	0.894072	2	1
AFR+EUR+EAS	chr10:18437397:A:C	chr10:18433057:G:A	rs10734056	0.12761	-0.0803005	0.0109912	2.75e-13	1	1
AFR+EUR+EAS	chr10:18437397:A:C	chr10:18479700:G:T	rs35993778	0.0701893	0.0124009	0.0199074	0.533329	2	1
AFR+EUR+EAS	chr10:18437397:A:C	chr10:18421239:T:C	rs11014167	0.247628	-0.0195744	0.00878186	0.0258168	3	1
AFR+EUR+EAS	chr10:18437397:A:C	chr10:18421769:T:C	rs983048	0.12769	-0.0767674	0.0109672	2.56e-12	4	1
AFR+EUR+EAS	chr10:18437397:A:C	chr10:18677569:C:T	rs140906921	0.0033518	0.0451052	0.0612069	0.461165	5	1
AFR+EUR+EAS	chr10:18437397:A:C	chr10:18456176:T:G	rs7893279	0.0672503	-0.0853135	0.0110941	1.47e-14	6	0.999522
AFR+EUR+EAS	chr10:18437397:A:C	chr10:18474754:C:A	rs1409202	0.116882	-0.0485318	0.00996375	1.11e-06	7	0.0556691
AFR+EUR+EAS	chr10:18437397:A:C	chr10:18474777:C:T	rs1409203	0.116929	-0.0485374	0.00996367	1.11e-06	7	0.0574965
AFR+EUR+EAS	chr10:18437397:A:C	chr10:18474893:C:T	rs1409204	0.11692	-0.0486377	0.00996427	1.05e-06	7	0.0972063
AFR+EUR+EAS	chr10:18437397:A:C	chr10:18474943:C:T	rs12766343	0.0916034	-0.0488831	0.0101947	1.63e-06	7	0.779247
AFR+EUR+EAS	chr10:33400927:C:T	chr10:33387592:C:T	rs2804458	0.122124	0.0377157	0.00761137	7.23e-07	1	0.0260997
AFR+EUR+EAS	chr10:33400927:C:T	chr10:33390127:T:A	rs4617532	0.207518	0.0391746	0.00744529	1.43e-07	1	0.152962
AFR+EUR+EAS	chr10:33400927:C:T	chr10:33393984:C:T	rs10763932	0.29031	0.035664	0.00712209	5.51e-07	1	0.0375047
AFR+EUR+EAS	chr10:33400927:C:T	chr10:33394162:T:G	rs2804884	0.20728	0.0395965	0.0074453	1.05e-07	1	0.197731
AFR+EUR+EAS	chr10:33400927:C:T	chr10:33397685:T:A	rs4934962	0.257089	0.037399	0.00723602	2.36e-07	1	0.0917501
AFR+EUR+EAS	chr10:33400927:C:T	chr10:33398369:G:A	rs3851080	0.291071	0.0358166	0.0070983	4.52e-07	1	0.0535289
AFR+EUR+EAS	chr10:33400927:C:T	chr10:33400646:C:T	rs2785263	0.203499	0.039989	0.00755459	1.2e-07	1	0.197268
AFR+EUR+EAS	chr10:33400927:C:T	chr10:33400927:C:T	rs2785265	0.215895	0.039998	0.00749588	9.5e-08	1	0.232759
AFR+EUR+EAS	chr10:91029731:A:T	chr10:91027356:A:G	rs56393513	0.365117	-0.053645	0.00766255	2.54e-12	1	0.991115
AFR+EUR+EAS	chr10:91029731:A:T	chr10:90958472:A:C	rs10881869	0.652541	0.0179605	0.0123295	0.145196	2	0.0668704
AFR+EUR+EAS	chr10:91029731:A:T	chr10:91000760:C:T	rs7092557	0.625506	0.0488356	0.0120467	5.04e-05	2	0.778667
AFR+EUR+EAS	chr10:91029731:A:T	chr10:91004633:T:C	rs7077120	0.513515	0.0223188	0.00664795	0.000787248	2	0.0292462
AFR+EUR+EAS	chr10:91029731:A:T	chr10:91009903:T:C	rs934901	0.515926	0.0223177	0.00663584	0.000770415	2	0.0357634
AFR+EUR+EAS	chr10:91029731:A:T	chr10:91009990:C:T	rs934900	0.518014	0.0223503	0.00664884	0.000775117	2	0.0355015
AFR+EUR+EAS	chr10:91029731:A:T	chr10:91010388:A:T	rs7087402	0.518185	0.0222294	0.00664883	0.000827712	2	0.0327982
AFR+EUR+EAS	chr10:103141734:T:C	chr10:103111447:A:G	rs12413046	0.0649174	-0.115326	0.0109353	5.29e-26	1	0.955455
AFR+EUR+EAS	chr10:103141734:T:C	chr10:103142980:T:C	rs9919485	0.325302	0.000736388	0.0121374	0.951621	2	1
AFR+EUR+EAS	chr10:103141734:T:C	chr10:102909864:T:C	rs9663140	0.316481	0.00135289	0.0121625	0.91143	3	1
AFR+EUR+EAS	chr10:103141734:T:C	chr10:102932785:T:C	rs6584533	0.606237	0.0458205	0.00658825	3.53e-12	4	1
AFR+EUR+EAS	chr10:103141734:T:C	chr10:103131441:T:C	rs10883836	0.324435	-0.00340812	0.00692565	0.622647	5	0.841546
AFR+EUR+EAS	chr10:103141734:T:C	chr10:103157223:T:C	rs3861984	0.324152	-0.00338933	0.00693092	0.62483	5	0.158443
AFR+EUR+EAS	chr10:103141734:T:C	chr10:103131639:C:G	rs12571568	0.404191	-0.045004	0.00658129	8.02e-12	6	0.41232
AFR+EUR+EAS	chr10:103141734:T:C	chr10:103132218:T:C	rs2148197	0.404233	-0.0450153	0.00658122	7.92e-12	6	0.945593
AFR+EUR+EAS	chr10:104839251:T:C	chr10:104839251:T:C	rs2496014	0.241378	0.0476212	0.00725196	5.15e-11	1	0.435147
AFR+EUR+EAS	chr10:104839251:T:C	chr10:104843328:T:G	rs1027190	0.241434	0.0476538	0.00725173	4.99e-11	1	0.450866
AFR+EUR+EAS	chr10:104839251:T:C	chr10:104851081:A:G	rs1021363	0.22057	0.0459903	0.00738776	4.81e-10	1	0.034791
AFR+EUR+EAS	chr10:104839251:T:C	chr10:104851510:G:A	rs1021362	0.220463	0.0462767	0.00739026	3.8e-10	1	0.0453347
AFR+EUR+EAS	chr11:24367689:A:C	chr11:24389319:T:A	rs11027872	0.163467	0.019797	0.0141069	0.160511	1	1
AFR+EUR+EAS	chr11:24367689:A:C	chr11:24385383:G:T	rs11027864	0.277326	0.0406334	0.00670706	1.38e-09	2	0.994426
AFR+EUR+EAS	chr11:24367689:A:C	chr11:24364613:G:A	rs11027837	0.10836	0.0348879	0.0154153	0.0236233	3	1
AFR+EUR+EAS	chr11:24367689:A:C	chr11:24364372:A:G	rs12361030	0.200022	0.0464433	0.00706794	5e-11	4	1
AFR+EUR+EAS	chr11:24367689:A:C	chr11:24360352:A:G	rs17234749	0.160403	0.0477984	0.00719558	3.08e-11	5	0.0471916
AFR+EUR+EAS	chr11:24367689:A:C	chr11:24361794:C:G	rs989977	0.199647	0.0467109	0.00707169	3.97e-11	5	0.0372426
AFR+EUR+EAS	chr11:24367689:A:C	chr11:24364372:A:G	rs12361030	0.200022	0.0464433	0.00706794	5e-11	5	1
AFR+EUR+EAS	chr11:24367689:A:C	chr11:24366037:C:T	rs1025883	0.160278	0.0481944	0.0071907	2.05e-11	5	0.174513
AFR+EUR+EAS	chr11:24367689:A:C	chr11:24366062:G:A	rs1025884	0.199846	0.0465965	0.00706864	4.34e-11	5	0.0346286
AFR+EUR+EAS	chr11:24367689:A:C	chr11:24367332:A:T	rs11027838	0.160332	0.0480687	0.00719066	2.31e-11	5	0.168753
AFR+EUR+EAS	chr11:24367689:A:C	chr11:24367569:A:G	rs72875828	0.159722	0.0480816	0.00718744	2.24e-11	5	0.183157
AFR+EUR+EAS	chr11:24367689:A:C	chr11:24368755:G:A	rs12363717	0.160355	0.0482627	0.00719051	1.92e-11	5	0.200145
AFR+EUR+EAS	chr11:24367689:A:C	chr11:24369623:C:T	rs11027841	0.160255	0.0474007	0.00719065	4.34e-11	5	0.0346212
AFR+EUR+EAS	chr11:24367689:A:C	chr11:24369751:A:G	rs11027842	0.201217	0.0463344	0.00706545	5.46e-11	5	0.0193951
AFR+EUR+EAS	chr11:24367689:A:C	chr11:24369931:A:G	rs55948106	0.201267	0.0463388	0.0070655	5.44e-11	5	0.0178724
AFR+EUR+EAS	chr11:24367689:A:C	chr11:24384375:A:C	rs11027859	0.160106	0.0473628	0.0071937	4.58e-11	5	0.0249285
AFR+EUR+EAS	chr11:28592943:A:T	chr11:28625064:T:A	rs4351802	0.430229	0.0363955	0.00678677	8.2e-08	1	1
AFR+EUR+EAS	chr11:28592943:A:T	chr11:28623124:G:T	rs10835376	0.555202	0.0160623	0.0121787	0.187206	2	1
AFR+EUR+EAS	chr11:28592943:A:T	chr11:28623283:A:G	rs10835381	0.462256	0.0347913	0.00676252	2.68e-07	3	0.999998
AFR+EUR+EAS	chr11:28592943:A:T	chr11:28625028:T:A	rs4582964	0.52327	0.0214565	0.0123457	0.0822159	4	1
AFR+EUR+EAS	chr11:28592943:A:T	chr11:28622480:G:A	rs10835375	0.43044	0.0369102	0.00679011	5.45e-08	5	0.999982
AFR+EUR+EAS	chr11:28592943:A:T	chr11:28623055:A:G	rs12576604	0.430326	0.0365463	0.00679027	7.36e-08	6	0.810153
AFR+EUR+EAS	chr11:28592943:A:T	chr11:28623079:A:G	rs11030391	0.430324	0.036541	0.00679029	7.39e-08	6	0.681585
AFR+EUR+EAS	chr11:46321639:C:A	chr11:46452392:G:A	rs61882710	0.117727	0.0743633	0.00922805	7.73e-16	1	0.999635
AFR+EUR+EAS	chr11:46321639:C:A	chr11:46355307:G:A	rs61882683	0.135585	0.0334357	0.0159529	0.0360911	2	1
AFR+EUR+EAS	chr11:46321639:C:A	chr11:46354544:A:C	rs61882682	0.158938	0.0682541	0.00900793	3.53e-14	3	1
AFR+EUR+EAS	chr11:46321639:C:A	chr11:46457930:C:T	rs61882711	0.09915	0.0529507	0.0172377	0.00212782	4	1
AFR+EUR+EAS	chr11:57794697:A:G	chr11:57896858:T:A	rs7928666	0.264557	0.032824	0.0162342	0.0431858	1	1
AFR+EUR+EAS	chr11:57794697:A:G	chr11:57755351:C:G	rs80304923	0.114661	0.0419696	0.0153433	0.0062311	2	1
AFR+EUR+EAS	chr11:57794697:A:G	chr11:57778476:A:G	rs541245	0.726211	0.0223688	0.00751431	0.00291247	3	0.999635
AFR+EUR+EAS	chr11:57794697:A:G	chr11:57750920:T:C	rs56392705	0.269362	-0.0335192	0.00700295	1.7e-06	4	0.999992
AFR+EUR+EAS	chr11:57794697:A:G	chr11:57723900:T:A	rs2911727	0.364747	-0.00935111	0.0119472	0.4338	5	1
AFR+EUR+EAS	chr11:57794697:A:G	chr11:57763056:T:G	rs7120868	0.242199	-0.0322044	0.00706172	5.11e-06	6	1
AFR+EUR+EAS	chr11:57794697:A:G	chr11:57702716:A:G	rs7479922	0.415728	-0.0222143	0.0131736	0.091744	7	1
AFR+EUR+EAS	chr11:57794697:A:G	chr11:57891236:T:G	rs12284427	0.176402	0.00281587	0.0181927	0.876995	8	0.998536
AFR+EUR+EAS	chr11:57794697:A:G	chr11:57696028:T:C	rs1783978	0.413562	-0.0284728	0.0068455	3.19e-05	9	0.409314
AFR+EUR+EAS	chr11:57794697:A:G	chr11:57705540:A:G	rs1783824	0.413653	-0.0284686	0.00684274	3.18e-05	9	0.545861
AFR+EUR+EAS	chr11:57794697:A:G	chr11:57697917:C:T	rs2926656	0.3284	0.0479784	0.00705883	1.07e-11	10	0.621172
AFR+EUR+EAS	chr11:57794697:A:G	chr11:57730760:C:T	rs2847308	0.354353	0.0478972	0.0070581	1.15e-11	10	0.175386
AFR+EUR+EAS	chr11:57794697:A:G	chr11:57731593:C:T	rs547891	0.35453	0.0479073	0.00705827	1.14e-11	10	0.203442
AFR+EUR+EAS	chr11:104832911:G:A	chr11:104669561:C:A	rs1942518	0.261091	-0.0289111	0.00693267	3.04e-05	1	0.999968
AFR+EUR+EAS	chr11:104832911:G:A	chr11:104677387:C:T	rs11226465	0.248245	-0.0245532	0.0131895	0.0626639	2	1
AFR+EUR+EAS	chr11:104832911:G:A	chr11:104697372:C:T	rs12791500	0.271355	0.0311554	0.0133363	0.0194843	3	1
AFR+EUR+EAS	chr11:104832911:G:A	chr11:104752050:G:A	rs2850825	0.544747	-0.0327624	0.0161752	0.0428189	4	1
AFR+EUR+EAS	chr11:104832911:G:A	chr11:104894304:A:T	rs556589	0.504925	-0.0331057	0.0169745	0.0511386	5	1
AFR+EUR+EAS	chr11:104832911:G:A	chr11:104887391:A:C	rs56670368	0.0861158	0.0398858	0.0241373	0.0984417	6	1
AFR+EUR+EAS	chr11:104832911:G:A	chr11:104896088:C:T	rs5000899	0.144823	0.0267339	0.0195889	0.172332	7	1
AFR+EUR+EAS	chr11:104832911:G:A	chr11:104696965:T:G	rs11226469	0.298173	0.0385231	0.00779059	7.62e-07	8	0.772446
AFR+EUR+EAS	chr11:104832911:G:A	chr11:104698679:C:A	rs12803710	0.298394	0.0384574	0.00779013	7.95e-07	8	0.22755
AFR+EUR+EAS	chr11:104832911:G:A	chr11:104794010:A:T	rs78589899	0.110504	0.0385276	0.0216236	0.0747924	9	0.0971451
AFR+EUR+EAS	chr11:104832911:G:A	chr11:104795915:C:A	rs80329912	0.110612	0.0395589	0.0216138	0.067211	9	0.902854
AFR+EUR+EAS	chr11:104832911:G:A	chr11:104736210:G:A	rs2850820	0.521726	0.00363458	0.00672721	0.589004	10	0.120954
AFR+EUR+EAS	chr11:104832911:G:A	chr11:104736963:T:C	rs11226489	0.521488	0.00356124	0.00672691	0.596527	10	0.879046
AFR+EUR+EAS	chr11:113504125:T:G	chr11:113522272:C:T	rs2514218	0.177005	-0.0649825	0.00764541	1.9e-17	1	0.999147
AFR+EUR+EAS	chr11:113504125:T:G	chr11:113345201:G:A	rs4987094	0.07945	0.0575126	0.0101812	1.61e-08	2	0.999997
AFR+EUR+EAS	chr11:113504125:T:G	chr11:113536392:G:A	rs3133388	0.127945	-0.0547579	0.0152188	0.000320625	3	1
AFR+EUR+EAS	chr11:113504125:T:G	chr11:113545374:A:T	rs7937477	0.410111	-0.0282035	0.00662203	2.05e-05	4	0.999971
AFR+EUR+EAS	chr11:113504125:T:G	chr11:113508570:T:C	rs11214632	0.0425741	-0.0406023	0.0140846	0.00394235	5	0.93642
AFR+EUR+EAS	chr11:113504125:T:G	chr11:113511797:G:A	rs11214633	0.0425536	-0.0389892	0.0141062	0.00571018	5	0.0634061
AFR+EUR+EAS	chr11:113504125:T:G	chr11:113525359:A:G	rs2514225	0.444002	0.0312697	0.00701726	8.35e-06	6	0.0538683
AFR+EUR+EAS	chr11:113504125:T:G	chr11:113526933:G:T	rs2511515	0.451915	0.0312295	0.00700582	8.29e-06	6	0.0557876
AFR+EUR+EAS	chr11:113504125:T:G	chr11:113526984:C:T	rs2514224	0.451597	0.0315681	0.00700396	6.57e-06	6	0.172422
AFR+EUR+EAS	chr11:113504125:T:G	chr11:113528769:T:C	rs2514223	0.449505	0.0315655	0.00701345	6.77e-06	6	0.0517248
AFR+EUR+EAS	chr11:113504125:T:G	chr11:113530172:G:A	rs2514222	0.453186	0.0316681	0.00701726	6.39e-06	6	0.196399
AFR+EUR+EAS	chr11:113504125:T:G	chr11:113530425:C:T	rs2514221	0.452916	0.0318783	0.00701722	5.55e-06	6	0.139544
AFR+EUR+EAS	chr11:113504125:T:G	chr11:113530470:C:T	rs2514220	0.453032	0.0318247	0.00701747	5.76e-06	6	0.325841
AFR+EUR+EAS	chr11:113504125:T:G	chr11:113329987:G:A	rs2303380	0.373356	0.0108556	0.00675806	0.108203	7	0.114811
AFR+EUR+EAS	chr11:113504125:T:G	chr11:113337376:C:T	rs7114433	0.440531	0.0109438	0.00662764	0.0986896	7	0.315262
AFR+EUR+EAS	chr11:113504125:T:G	chr11:113337464:C:A	rs11214579	0.372763	0.011347	0.00669455	0.090084	7	0.477573
AFR+EUR+EAS	chr11:113504125:T:G	chr11:113337660:A:G	rs12282356	0.427635	0.00952808	0.00663552	0.151025	7	0.0419229
AFR+EUR+EAS	chr11:113504125:T:G	chr11:113361981:C:T	rs7115082	0.405664	0.0111724	0.00661289	0.0911259	7	0.0351564
AFR+EUR+EAS	chr11:113504125:T:G	chr11:113561238:A:G	rs4936277	0.285931	-0.0512799	0.00683573	6.3e-14	8	0.0239071
AFR+EUR+EAS	chr11:113504125:T:G	chr11:113567346:G:A	rs7933981	0.265804	-0.0522352	0.00680254	1.61e-14	8	0.0438468
AFR+EUR+EAS	chr11:113504125:T:G	chr11:113567370:C:A	rs61687445	0.260199	-0.0525522	0.00681295	1.22e-14	8	0.0735011
AFR+EUR+EAS	chr11:113504125:T:G	chr11:113576938:G:C	rs4936278	0.274858	-0.0517647	0.0068478	4.05e-14	8	0.0280622
AFR+EUR+EAS	chr11:113504125:T:G	chr11:113578040:C:A	rs7928017	0.37012	-0.0538856	0.00678494	1.99e-15	8	0.760082
AFR+EUR+EAS	chr11:113504125:T:G	chr11:113580507:C:G	rs4319542	0.292087	-0.0507286	0.00689108	1.82e-13	8	0.0297966
AFR+EUR+EAS	chr11:113504125:T:G	chr11:113590958:C:A	rs11607834	0.0366212	0.054292	0.012043	6.54e-06	9	0.00477045
AFR+EUR+EAS	chr11:113504125:T:G	chr11:113590995:C:G	rs11607852	0.0366177	0.0542888	0.0120428	6.54e-06	9	0.00476611
AFR+EUR+EAS	chr11:113504125:T:G	chr11:113591290:G:A	rs3923972	0.0365936	0.0542635	0.0120439	6.62e-06	9	0.00470935
AFR+EUR+EAS	chr11:113504125:T:G	chr11:113601263:G:A	rs61902854	0.0366114	0.0540324	0.0119567	6.21e-06	9	0.00502359
AFR+EUR+EAS	chr11:113504125:T:G	chr11:113604561:G:A	rs73004038	0.0365962	0.0540971	0.011957	6.06e-06	9	0.00720415
AFR+EUR+EAS	chr11:113504125:T:G	chr11:113606865:T:C	rs17603387	0.0366215	0.0541108	0.0119538	5.99e-06	9	0.00521098
AFR+EUR+EAS	chr11:113504125:T:G	chr11:113611150:C:T	rs61904960	0.0954932	0.0538649	0.0105783	3.54e-07	9	0.26582
AFR+EUR+EAS	chr11:113504125:T:G	chr11:113612416:A:T	rs73004041	0.0347034	0.0546434	0.0119905	5.18e-06	9	0.0060349
AFR+EUR+EAS	chr11:113504125:T:G	chr11:113614604:G:T	rs55751957	0.0365411	0.0542809	0.0119561	5.63e-06	9	0.00555559
AFR+EUR+EAS	chr11:113504125:T:G	chr11:113624010:C:T	rs61904964	0.0365172	0.0544043	0.0119563	5.36e-06	9	0.00817403
AFR+EUR+EAS	chr11:113504125:T:G	chr11:113626206:T:C	rs7130926	0.0983276	0.0550975	0.0105506	1.77e-07	9	0.550336
AFR+EUR+EAS	chr11:113504125:T:G	chr11:113630099:C:T	rs11601692	0.0560848	0.0544762	0.0116006	2.65e-06	9	0.0225333
AFR+EUR+EAS	chr11:113504125:T:G	chr11:113632345:C:T	rs56080111	0.0585654	0.0549435	0.0115697	2.05e-06	9	0.0251559
AFR+EUR+EAS	chr11:113504125:T:G	chr11:113633965:T:A	rs11606258	0.0544438	0.053419	0.0116948	4.93e-06	9	0.0101525
AFR+EUR+EAS	chr11:113504125:T:G	chr11:113633967:C:G	rs11603962	0.05444	0.0534065	0.0116948	4.96e-06	9	0.0100992
AFR+EUR+EAS	chr11:113504125:T:G	chr11:113637482:T:C	rs61904980	0.0545672	0.0532882	0.0116328	4.63e-06	9	0.00771975
AFR+EUR+EAS	chr11:113504125:T:G	chr11:113637730:C:T	rs61904982	0.0545928	0.0532061	0.0116321	4.78e-06	9	0.00746926
AFR+EUR+EAS	chr11:113504125:T:G	chr11:113279328:G:T	rs600964	0.214922	0.0329305	0.00748919	1.1e-05	10	0.526456
AFR+EUR+EAS	chr11:113504125:T:G	chr11:113283448:G:A	rs688011	0.230695	0.0328944	0.00749707	1.15e-05	10	0.401618
AFR+EUR+EAS	chr11:113504125:T:G	chr11:113289048:G:T	rs10891529	0.116089	0.031641	0.00791138	6.35e-05	10	0.0696526
AFR+EUR+EAS	chr11:123523928:G:C	chr11:123523928:G:C	rs77502336	0.207543	0.0470756	0.00716421	5e-11	1	0.442298
AFR+EUR+EAS	chr11:123523928:G:C	chr11:123525156:A:G	rs7927176	0.206332	0.0466967	0.00709793	4.74e-11	1	0.37467
AFR+EUR+EAS	chr11:123523928:G:C	chr11:123525279:C:T	rs7927437	0.200326	0.0460625	0.00711402	9.49e-11	1	0.189068
AFR+EUR+EAS	chr11:124743036:A:G	chr11:124770375:T:C	rs12283429	0.47259	-0.0486604	0.00786974	6.28e-10	1	1
AFR+EUR+EAS	chr11:124743036:A:G	chr11:124770773:T:C	rs6590093	0.439771	-0.00573219	0.0132342	0.664917	2	1
AFR+EUR+EAS	chr11:126815312:G:T	chr11:126790268:C:T	rs7115234	0.52545	0.0344557	0.00668342	2.53e-07	1	0.986118
AFR+EUR+EAS	chr11:126815312:G:T	chr11:126908815:T:C	rs1784342	0.66296	-0.0239089	0.00718375	0.000874096	2	0.0366219
AFR+EUR+EAS	chr11:126815312:G:T	chr11:126910794:T:C	rs1784339	0.662726	-0.0238773	0.00718087	0.000883798	2	0.038676
AFR+EUR+EAS	chr11:126815312:G:T	chr11:126915167:T:C	rs1784336	0.662716	-0.0237628	0.00716938	0.000918146	2	0.0369699
AFR+EUR+EAS	chr11:126815312:G:T	chr11:126922922:C:T	rs1793668	0.661643	-0.0232228	0.00710473	0.00108068	2	0.0305471
AFR+EUR+EAS	chr11:126815312:G:T	chr11:126923546:T:C	rs12281700	0.666502	-0.0231187	0.00712246	0.00117086	2	0.0278484
AFR+EUR+EAS	chr11:126815312:G:T	chr11:126924867:T:C	rs1784318	0.667569	-0.0233268	0.00711075	0.00103626	2	0.0338764
AFR+EUR+EAS	chr11:126815312:G:T	chr11:126929202:A:G	rs1784312	0.6264	-0.023208	0.00707187	0.00103172	2	0.0343441
AFR+EUR+EAS	chr11:126815312:G:T	chr11:126929362:G:T	rs1784311	0.627668	-0.0219584	0.0070757	0.00191342	2	0.0201242
AFR+EUR+EAS	chr11:126815312:G:T	chr11:126942397:C:T	rs1894225	0.277245	0.024966	0.00805754	0.00194527	2	0.179958
AFR+EUR+EAS	chr11:126815312:G:T	chr11:126943382:G:A	rs61905146	0.270429	0.024438	0.00807575	0.00247728	2	0.125743
AFR+EUR+EAS	chr11:126815312:G:T	chr11:126943957:C:A	rs4936006	0.271338	0.0241386	0.00807056	0.00278122	2	0.0967832
AFR+EUR+EAS	chr11:126815312:G:T	chr11:126948431:A:T	rs12575250	0.27048	0.0247494	0.00808008	0.00219118	2	0.172472
AFR+EUR+EAS	chr11:126815312:G:T	chr11:126951947:T:G	rs61905148	0.270715	0.0247605	0.00807673	0.00217193	2	0.174902
AFR+EUR+EAS	chr11:130933739:A:G	chr11:130953681:T:C	rs10466547	0.512171	0.0489675	0.00652912	6.39e-14	1	1
AFR+EUR+EAS	chr11:130933739:A:G	chr11:130956832:A:C	rs11222407	0.47047	0.038922	0.0125961	0.00200153	2	1
AFR+EUR+EAS	chr11:130933739:A:G	chr11:130947684:T:A	rs7940866	0.42978	0.0475991	0.00656151	4.04e-13	3	1
AFR+EUR+EAS	chr11:130933739:A:G	chr11:130941632:C:T	rs11222401	0.568696	0.0361176	0.0120242	0.00266671	4	1
AFR+EUR+EAS	chr11:130933739:A:G	chr11:130960853:C:A	rs10894294	0.364021	0.0414458	0.00657768	2.96e-10	5	0.959629
AFR+EUR+EAS	chr11:130933739:A:G	chr11:130970676:C:A	rs10894298	0.21005	-0.0461341	0.0134945	0.000629127	6	1
AFR+EUR+EAS	chr11:130933739:A:G	chr11:130976048:A:G	rs10894300	0.336364	-0.0434765	0.00664759	6.14e-11	7	1
AFR+EUR+EAS	chr11:130933739:A:G	chr11:130957055:G:A	rs12271493	0.26692	-0.0427591	0.0126833	0.000748148	8	1
AFR+EUR+EAS	chr11:130933739:A:G	chr11:130962381:A:G	rs7480903	0.50412	0.0465791	0.00651979	9.05e-13	9	1
AFR+EUR+EAS	chr11:130933739:A:G	chr11:130943483:T:C	rs190047612	0.00139703	0.161728	0.104616	0.122122	10	0.999999
AFR+EUR+EAS	chr11:132688442:G:A	chr11:132692599:G:A	rs3018396	0.423926	-0.0422363	0.00656481	1.25e-10	1	1
AFR+EUR+EAS	chr11:132688442:G:A	chr11:132692230:A:C	rs3862599	0.346688	-0.0129467	0.0121905	0.288219	2	1
AFR+EUR+EAS	chr11:132688442:G:A	chr11:132702875:A:G	rs1939515	0.540918	-0.0449559	0.00650997	5e-12	3	0.999998
AFR+EUR+EAS	chr11:132688442:G:A	chr11:132688442:G:A	rs1939498	0.474264	-0.0439364	0.00655414	2.03e-11	4	1
AFR+EUR+EAS	chr11:132688442:G:A	chr11:132688689:A:G	rs1939499	0.362211	-0.0231419	0.012563	0.065465	5	1
AFR+EUR+EAS	chr11:133982789:A:G	chr11:133952238:G:A	rs73034295	0.062344	-0.0799228	0.00951933	4.63e-17	1	0.039558
AFR+EUR+EAS	chr11:133982789:A:G	chr11:133968326:C:T	rs2000852	0.0704694	-0.0740601	0.00915323	5.91e-16	1	0.0125384
AFR+EUR+EAS	chr11:133982789:A:G	chr11:133970752:A:G	rs11223650	0.0752955	-0.0735236	0.00911972	7.5e-16	1	0.010611
AFR+EUR+EAS	chr11:133982789:A:G	chr11:133970898:C:T	rs55747998	0.0754218	-0.0737544	0.00912018	6.12e-16	1	0.012236
AFR+EUR+EAS	chr11:133982789:A:G	chr11:133970935:A:C	rs56241440	0.0752945	-0.0736058	0.00912138	7.05e-16	1	0.0110744
AFR+EUR+EAS	chr11:133982789:A:G	chr11:133971139:C:T	rs11223651	0.0753156	-0.0735874	0.00912203	7.2e-16	1	0.0109125
AFR+EUR+EAS	chr11:133982789:A:G	chr11:133971312:A:G	rs11223652	0.0704399	-0.0743952	0.00915651	4.48e-16	1	0.0159633
AFR+EUR+EAS	chr11:133982789:A:G	chr11:133971684:C:T	rs11223654	0.0752931	-0.0740331	0.00912482	4.92e-16	1	0.0154195
AFR+EUR+EAS	chr11:133982789:A:G	chr11:133971887:C:T	rs73036086	0.0753368	-0.0741158	0.00912559	4.59e-16	1	0.0150272
AFR+EUR+EAS	chr11:133982789:A:G	chr11:133972466:G:A	rs73036087	0.0704792	-0.0746967	0.0091569	3.42e-16	1	0.0186723
AFR+EUR+EAS	chr11:133982789:A:G	chr11:133972812:G:A	rs11223655	0.0717922	-0.0753096	0.0091518	1.89e-16	1	0.029341
AFR+EUR+EAS	chr11:133982789:A:G	chr11:133973078:T:A	rs11223656	0.0752487	-0.0741907	0.00912868	4.39e-16	1	0.0155284
AFR+EUR+EAS	chr11:133982789:A:G	chr11:133973321:G:A	rs11223658	0.0716633	-0.0755849	0.00921904	2.43e-16	1	0.024192
AFR+EUR+EAS	chr11:133982789:A:G	chr11:133974813:G:A	rs11223659	0.070316	-0.0756889	0.00923329	2.46e-16	1	0.0239797
AFR+EUR+EAS	chr11:133982789:A:G	chr11:133981517:G:T	rs11223661	0.0701933	-0.0774661	0.00925464	5.74e-17	1	0.0857276
AFR+EUR+EAS	chr11:133982789:A:G	chr11:133982789:A:G	rs4936215	0.0810959	-0.0773426	0.00915266	2.91e-17	1	0.187676
AFR+EUR+EAS	chr11:133982789:A:G	chr11:133983113:C:T	rs4936216	0.0669254	-0.079865	0.00935056	1.33e-17	1	0.454018
AFR+EUR+EAS	chr11:133982789:A:G	chr11:133939490:T:C	rs558709	0.251591	-0.0532137	0.00677856	4.15e-15	2	0.13156
AFR+EUR+EAS	chr11:133982789:A:G	chr11:133939765:A:G	rs644854	0.234378	-0.0545526	0.00683547	1.45e-15	2	0.288596
AFR+EUR+EAS	chr11:133982789:A:G	chr11:133941501:T:A	rs329641	0.256362	-0.0520122	0.00677115	1.57e-14	2	0.0498521
AFR+EUR+EAS	chr11:133982789:A:G	chr11:133942404:T:C	rs329642	0.221419	-0.0525003	0.00684648	1.74e-14	2	0.0392987
AFR+EUR+EAS	chr11:133982789:A:G	chr11:133943731:G:A	rs329646	0.25128	-0.0525824	0.00678253	9e-15	2	0.0749501
AFR+EUR+EAS	chr11:133982789:A:G	chr11:133945897:A:G	rs11223635	0.552972	-0.0515066	0.00660995	6.58e-15	2	0.0387893
AFR+EUR+EAS	chr11:133982789:A:G	chr11:133947160:A:G	rs500166	0.273512	-0.0518359	0.0067636	1.8e-14	2	0.0330372
AFR+EUR+EAS	chr11:133982789:A:G	chr11:133947328:A:G	rs688502	0.581869	-0.0469719	0.00663712	1.47e-12	2	0.0602706
AFR+EUR+EAS	chr11:133982789:A:G	chr11:133947330:C:T	rs688500	0.258033	-0.051792	0.00679154	2.42e-14	2	0.0321395
AFR+EUR+EAS	chr11:133982789:A:G	chr11:133947438:G:A	rs502834	0.251586	-0.0537173	0.00679919	2.78e-15	2	0.0899126
AFR+EUR+EAS	chr11:133982789:A:G	chr11:133947897:T:C	rs507378	0.348384	-0.0474485	0.00664358	9.2e-13	2	0.100242
AFR+EUR+EAS	chr11:133982789:A:G	chr11:133947914:C:T	rs695134	0.351441	-0.0467978	0.00664386	1.87e-12	2	0.048699
AFR+EUR+EAS	chr11:134426490:C:T	chr11:134377006:C:T	rs7112912	0.423286	0.0471507	0.0069089	8.81e-12	1	1
AFR+EUR+EAS	chr11:134426490:C:T	chr11:134630637:C:T	rs3019638	0.340688	-0.0163656	0.00685929	0.0170372	2	1
AFR+EUR+EAS	chr11:134426490:C:T	chr11:134629772:G:T	rs7107570	0.452471	0.0178456	0.0127296	0.160944	3	1
AFR+EUR+EAS	chr11:134426490:C:T	chr11:134610205:A:G	rs3017971	0.450259	-0.0288072	0.00667994	1.61e-05	4	1
AFR+EUR+EAS	chr11:134426490:C:T	chr11:134629662:T:C	rs7123426	0.454987	-0.0325888	0.0123768	0.0084619	5	1
AFR+EUR+EAS	chr11:134426490:C:T	chr11:134626565:A:G	rs2000862	0.430697	0.0221842	0.00659115	0.000763333	6	1
AFR+EUR+EAS	chr11:134426490:C:T	chr11:134607131:G:A	rs73040383	0.188545	-0.0288154	0.0119669	0.0160434	7	0.992557
AFR+EUR+EAS	chr11:134426490:C:T	chr11:134616457:A:G	rs74678563	0.041872	-0.0131292	0.0122549	0.284016	8	1
AFR+EUR+EAS	chr11:134426490:C:T	chr11:134643693:C:T	rs113364586	0.0225507	-0.0612438	0.0438036	0.162069	9	0.0610442
AFR+EUR+EAS	chr11:134426490:C:T	chr11:134643918:C:A	rs112323509	0.0148695	-0.0510865	0.0528475	0.333705	9	0.414448
AFR+EUR+EAS	chr11:134426490:C:T	chr11:134651805:C:T	rs112333572	0.0225774	-0.0535528	0.0438805	0.222305	9	0.341699
AFR+EUR+EAS	chr11:134426490:C:T	chr11:134651917:C:T	rs116764123	0.025651	-0.0369444	0.0414036	0.372233	9	0.18159
AFR+EUR+EAS	chr11:134710697:A:T	chr11:134716809:T:C	rs10894859	0.374264	-0.0388382	0.00680288	1.14e-08	1	1
AFR+EUR+EAS	chr11:134710697:A:T	chr11:134721488:C:T	rs11223965	0.477586	-0.00830743	0.0125216	0.507044	2	1
AFR+EUR+EAS	chr11:134710697:A:T	chr11:134629662:T:C	rs7123426	0.454987	-0.0325888	0.0123768	0.0084619	3	1
AFR+EUR+EAS	chr11:134710697:A:T	chr11:134654555:G:A	rs11603151	0.526391	0.0300544	0.00688698	1.28e-05	4	1
AFR+EUR+EAS	chr11:134710697:A:T	chr11:134678919:G:A	rs11223936	0.636442	-0.0039409	0.00670109	0.556466	5	1
AFR+EUR+EAS	chr11:134710697:A:T	chr11:134626565:A:G	rs2000862	0.430697	0.0221842	0.00659115	0.000763333	6	1
AFR+EUR+EAS	chr11:134710697:A:T	chr11:134715215:C:T	rs6590760	0.364047	-0.0401064	0.006827	4.24e-09	7	1
AFR+EUR+EAS	chr11:134710697:A:T	chr11:134600689:C:T	rs7934008	0.189936	-0.0270916	0.0119648	0.0235568	8	0.0379329
AFR+EUR+EAS	chr11:134710697:A:T	chr11:134603425:G:A	rs11825830	0.190022	-0.0268656	0.0119485	0.0245472	8	0.0270971
AFR+EUR+EAS	chr11:134710697:A:T	chr11:134605899:G:A	rs7929012	0.190014	-0.0274474	0.0119491	0.0216169	8	0.0761561
AFR+EUR+EAS	chr11:134710697:A:T	chr11:134607131:G:A	rs73040383	0.188545	-0.0288154	0.0119669	0.0160434	8	0.812982
AFR+EUR+EAS	chr12:2221292:C:T	chr12:2239678:G:C	rs11062170	0.164557	0.0782539	0.00759969	7.27e-25	1	1
AFR+EUR+EAS	chr12:2221292:C:T	chr12:2232219:C:A	rs7965923	0.371525	0.03903	0.0126731	0.00207172	2	1
AFR+EUR+EAS	chr12:2221292:C:T	chr12:2201286:A:G	rs2239020	0.279318	0.0668729	0.00677559	5.63e-23	3	1
AFR+EUR+EAS	chr12:2221292:C:T	chr12:2207844:C:A	rs79475344	0.218732	0.0508175	0.0130828	0.000102628	4	1
AFR+EUR+EAS	chr12:29763906:T:C	chr12:29783693:C:A	rs654825	0.220321	-0.0483597	0.00720867	1.97e-11	1	1
AFR+EUR+EAS	chr12:29763906:T:C	chr12:29782463:C:A	rs12811019	0.498107	-0.0186705	0.0121821	0.12537	2	1
AFR+EUR+EAS	chr12:29763906:T:C	chr12:29781653:C:T	rs721617	0.448562	-0.0423453	0.00678828	4.43e-10	3	1
AFR+EUR+EAS	chr12:29763906:T:C	chr12:29783867:G:A	rs675740	0.135686	-0.033531	0.0149022	0.0244448	4	1
AFR+EUR+EAS	chr12:39124491:C:T	chr12:39126849:T:C	rs7959675	0.23888	-0.0403451	0.00697622	7.33e-09	1	1
AFR+EUR+EAS	chr12:39124491:C:T	chr12:39138924:A:G	rs12817660	0.174511	-0.0197549	0.0139368	0.156348	2	1
AFR+EUR+EAS	chr12:53336380:G:A	chr12:53374261:A:G	rs7961320	0.590413	0.0444305	0.015798	0.00491717	1	1
AFR+EUR+EAS	chr12:53336380:G:A	chr12:53392601:C:T	rs11170530	0.169464	0.0216179	0.0150974	0.152173	2	1
AFR+EUR+EAS	chr12:53336380:G:A	chr12:53394169:T:C	rs2460882	0.507213	-0.0266048	0.00810323	0.00102621	3	0.999997
AFR+EUR+EAS	chr12:53336380:G:A	chr12:53407677:C:A	rs80297745	0.04455	-0.0291226	0.00997092	0.00349191	4	1
AFR+EUR+EAS	chr12:53336380:G:A	chr12:53380985:C:G	rs784880	0.290292	-0.0447571	0.0167667	0.00759867	5	1
AFR+EUR+EAS	chr12:53336380:G:A	chr12:53392458:G:A	rs11170528	0.120808	0.0200109	0.0166345	0.228986	6	1
AFR+EUR+EAS	chr12:57289173:C:T	chr12:57094031:A:C	rs324017	0.290616	-0.0538799	0.00723207	9.32e-14	1	0.991097
AFR+EUR+EAS	chr12:71856662:G:C	chr12:71857100:A:T	rs190922870	0.113614	0.0058418	0.0183823	0.75064	1	1
AFR+EUR+EAS	chr12:71856662:G:C	chr12:71860210:T:C	rs11615013	0.0781601	0.0632949	0.0116539	5.6e-08	2	0.918389
AFR+EUR+EAS	chr12:71856662:G:C	chr12:71916394:T:C	rs11831089	0.078048	0.0632102	0.0116366	5.57e-08	2	0.988505
AFR+EUR+EAS	chr12:74147115:T:A	chr12:74032784:A:T	rs908454	0.225071	-0.00863849	0.0131837	0.512314	1	1
AFR+EUR+EAS	chr12:74147115:T:A	chr12:74136615:T:A	rs1357238	0.415172	-0.0254066	0.00870357	0.00351043	2	0.999998
AFR+EUR+EAS	chr12:74147115:T:A	chr12:74105903:T:C	rs10879735	0.684196	-0.0418083	0.00678122	7.03e-10	3	0.0536788
AFR+EUR+EAS	chr12:74147115:T:A	chr12:74127950:T:A	rs10748252	0.683443	-0.0415552	0.00678686	9.19e-10	3	0.0742174
AFR+EUR+EAS	chr12:74147115:T:A	chr12:74140068:T:C	rs7294391	0.683644	-0.0416652	0.00678713	8.31e-10	3	0.156201
AFR+EUR+EAS	chr12:74147115:T:A	chr12:74147115:T:A	rs1464492	0.683566	-0.0418785	0.00678663	6.8e-10	3	0.712641
AFR+EUR+EAS	chr12:74147115:T:A	chr12:74213288:G:T	rs7297995	0.0658482	-0.000914116	0.0145515	0.94991	4	0.00634159
AFR+EUR+EAS	chr12:74147115:T:A	chr12:74213747:T:A	rs11833331	0.180169	-0.0021662	0.01235	0.860765	4	0.0071205
AFR+EUR+EAS	chr12:74147115:T:A	chr12:74224222:A:T	rs11179983	0.18095	-0.00100816	0.0123547	0.934964	4	0.00888377
AFR+EUR+EAS	chr12:74147115:T:A	chr12:74240869:T:C	rs4883488	0.0861737	0.00515192	0.0135596	0.703986	4	0.00661446
AFR+EUR+EAS	chr12:74147115:T:A	chr12:74242647:G:C	rs17113224	0.12463	0.00933145	0.0127743	0.465093	4	0.0176037
AFR+EUR+EAS	chr12:74147115:T:A	chr12:74264421:T:C	rs11836857	0.0586347	0.00567967	0.0143008	0.691252	4	0.00697882
AFR+EUR+EAS	chr12:74147115:T:A	chr12:74302089:C:T	rs59463618	0.158927	0.0173668	0.0120349	0.149008	4	0.0100178
AFR+EUR+EAS	chr12:74147115:T:A	chr12:74304201:G:C	rs67210415	0.175226	0.0199087	0.0118325	0.0924647	4	0.0229284
AFR+EUR+EAS	chr12:74147115:T:A	chr12:74305085:G:A	rs67073582	0.175166	0.019881	0.0118328	0.092925	4	0.0224584
AFR+EUR+EAS	chr12:74147115:T:A	chr12:74306110:C:T	rs117562670	0.175182	0.0198969	0.0118325	0.0926552	4	0.0225788
AFR+EUR+EAS	chr12:74147115:T:A	chr12:74307603:C:T	rs67399695	0.173031	0.0220416	0.0118443	0.0627523	4	0.0472788
AFR+EUR+EAS	chr12:74147115:T:A	chr12:74313786:A:G	rs67664467	0.173031	0.0217883	0.0118449	0.0658453	4	0.0430857
AFR+EUR+EAS	chr12:74147115:T:A	chr12:74315377:A:G	rs67526050	0.173023	0.0214904	0.0118452	0.0696367	4	0.0386918
AFR+EUR+EAS	chr12:74147115:T:A	chr12:74315689:T:G	rs7485096	0.173017	0.0216563	0.0118448	0.0674972	4	0.0410789
AFR+EUR+EAS	chr12:74147115:T:A	chr12:74316983:A:G	rs1834669	0.17309	0.021731	0.0118426	0.0665079	4	0.0422646
AFR+EUR+EAS	chr12:74147115:T:A	chr12:74318539:C:T	rs11180015	0.21524	0.0155662	0.0114469	0.173873	4	0.00801065
AFR+EUR+EAS	chr12:74147115:T:A	chr12:74318770:T:C	rs7487290	0.21519	0.0157798	0.0114479	0.16808	4	0.0083949
AFR+EUR+EAS	chr12:74147115:T:A	chr12:74318775:G:A	rs68026423	0.215187	0.0157805	0.0114478	0.168056	4	0.00839648
AFR+EUR+EAS	chr12:74147115:T:A	chr12:74319116:T:C	rs1346248	0.215202	0.0160694	0.0114473	0.160387	4	0.00897587
AFR+EUR+EAS	chr12:74147115:T:A	chr12:74319323:C:T	rs1019694	0.215196	0.0160702	0.0114474	0.160371	4	0.00897727
AFR+EUR+EAS	chr12:74147115:T:A	chr12:74319342:G:A	rs1019693	0.215202	0.0158724	0.0114476	0.165588	4	0.00857374
AFR+EUR+EAS	chr12:74147115:T:A	chr12:74319500:T:C	rs1019692	0.215215	0.0160945	0.0114472	0.159732	4	0.00902959
AFR+EUR+EAS	chr12:74147115:T:A	chr12:74319597:A:G	rs1019690	0.215244	0.0162574	0.0114467	0.155528	4	0.00939115
AFR+EUR+EAS	chr12:74147115:T:A	chr12:74319815:T:G	rs10879749	0.215247	0.0161508	0.0114472	0.158275	4	0.00915137
AFR+EUR+EAS	chr12:74147115:T:A	chr12:74320313:T:C	rs2012005	0.215213	0.0160853	0.0114471	0.159966	4	0.00907086
AFR+EUR+EAS	chr12:74147115:T:A	chr12:74320331:T:C	rs2012003	0.215321	0.0158406	0.0114413	0.166204	4	0.00852875
AFR+EUR+EAS	chr12:74147115:T:A	chr12:74320485:T:C	rs2162395	0.215187	0.016024	0.0114472	0.161568	4	0.00888088
AFR+EUR+EAS	chr12:74147115:T:A	chr12:74320776:A:T	rs1365534	0.215211	0.0160852	0.0114473	0.159978	4	0.00900944
AFR+EUR+EAS	chr12:74147115:T:A	chr12:74320908:T:C	rs1365533	0.016577	0.019197	0.0214462	0.370722	4	0.0100144
AFR+EUR+EAS	chr12:74147115:T:A	chr12:74321596:A:G	rs72652864	0.173839	0.0211861	0.0118345	0.073421	4	0.0323102
AFR+EUR+EAS	chr12:74147115:T:A	chr12:74321638:G:A	rs67619450	0.173795	0.0214043	0.0118341	0.0704982	4	0.0378344
AFR+EUR+EAS	chr12:74147115:T:A	chr12:74321889:C:T	rs66512760	0.0166663	0.0188087	0.0214297	0.380111	4	0.00952623
AFR+EUR+EAS	chr12:74147115:T:A	chr12:74321919:G:A	rs66756307	0.173845	0.0218767	0.0118353	0.0645401	4	0.0447821
AFR+EUR+EAS	chr12:74147115:T:A	chr12:74321974:G:A	rs67773463	0.173846	0.0213962	0.0118349	0.0706218	4	0.0376614
AFR+EUR+EAS	chr12:74147115:T:A	chr12:74322164:A:G	rs66472931	0.173855	0.0214472	0.0118349	0.0699552	4	0.0383539
AFR+EUR+EAS	chr12:74147115:T:A	chr12:74322387:G:A	rs141754606	0.17385	0.0213966	0.0118352	0.0706257	4	0.0376595
AFR+EUR+EAS	chr12:74147115:T:A	chr12:74322426:C:T	rs72652865	0.17386	0.0213958	0.0118353	0.0706391	4	0.0376463
AFR+EUR+EAS	chr12:74147115:T:A	chr12:74322480:A:G	rs142865472	0.173909	0.021553	0.0118358	0.0686052	4	0.0398136
AFR+EUR+EAS	chr12:74147115:T:A	chr12:74322756:G:A	rs17113335	0.173878	0.0215198	0.0118346	0.0690068	4	0.0393724
AFR+EUR+EAS	chr12:74147115:T:A	chr12:74322977:G:A	rs68173977	0.173835	0.0212997	0.0118355	0.0719181	4	0.0363759
AFR+EUR+EAS	chr12:74147115:T:A	chr12:74323327:C:T	rs67249120	0.173959	0.0214703	0.0118341	0.0696354	4	0.0386924
AFR+EUR+EAS	chr12:74147115:T:A	chr12:74324606:C:A	rs142924565	0.0261935	0.0179748	0.0203375	0.37679	4	0.00969364
AFR+EUR+EAS	chr12:74147115:T:A	chr12:74325238:A:C	rs12422910	0.0253461	0.0181773	0.020404	0.373	4	0.0098917
AFR+EUR+EAS	chr12:74147115:T:A	chr12:74344280:G:A	rs66858930	0.0251877	0.0207574	0.0204065	0.30906	4	0.0262945
AFR+EUR+EAS	chr12:74147115:T:A	chr12:74353768:G:A	rs145742030	0.0251782	0.020434	0.0204068	0.316667	4	0.023631
AFR+EUR+EAS	chr12:74147115:T:A	chr12:74364012:G:A	rs67431011	0.0166632	0.0187915	0.0214923	0.381937	4	0.0150177
AFR+EUR+EAS	chr12:74147115:T:A	chr12:74368797:A:G	rs67126368	0.0253356	0.0324498	0.0205409	0.114161	4	0.123882
AFR+EUR+EAS	chr12:91860878:G:T	chr12:91853010:C:G	rs4240748	0.623053	-0.0377337	0.00687709	4.09e-08	1	0.0327599
AFR+EUR+EAS	chr12:91860878:G:T	chr12:91855075:A:G	rs7294593	0.62243	-0.0385618	0.00688638	2.15e-08	1	0.0603899
AFR+EUR+EAS	chr12:91860878:G:T	chr12:91855310:G:A	rs7295223	0.573753	-0.0369503	0.00680962	5.76e-08	1	0.0255209
AFR+EUR+EAS	chr12:91860878:G:T	chr12:91858581:G:A	rs10745572	0.638746	-0.0391764	0.00691265	1.45e-08	1	0.0852938
AFR+EUR+EAS	chr12:91860878:G:T	chr12:91860878:G:T	rs7953300	0.63778	-0.0398797	0.00691574	8.09e-09	1	0.148222
AFR+EUR+EAS	chr12:91860878:G:T	chr12:91863036:G:A	rs10777340	0.626076	-0.0403272	0.00684166	3.76e-09	1	0.193882
AFR+EUR+EAS	chr12:91860878:G:T	chr12:91863042:A:T	rs10777341	0.626071	-0.0403423	0.00684163	3.71e-09	1	0.196973
AFR+EUR+EAS	chr12:91860878:G:T	chr12:91863357:T:C	rs10777342	0.625653	-0.0396982	0.00684115	6.52e-09	1	0.11954
AFR+EUR+EAS	chr12:91860878:G:T	chr12:91863527:C:T	rs11106309	0.625876	-0.0399218	0.00684185	5.38e-09	1	0.142871
AFR+EUR+EAS	chr12:94801517:G:T	chr12:94783625:G:T	rs10777617	0.396218	0.0359804	0.00655888	4.12e-08	1	1
AFR+EUR+EAS	chr12:94801517:G:T	chr12:94784261:T:C	rs10777618	0.33529	0.015273	0.0122474	0.212384	2	1
AFR+EUR+EAS	chr12:94801517:G:T	chr12:94785403:G:A	rs10859752	0.407589	0.0374774	0.00654644	1.04e-08	3	1
AFR+EUR+EAS	chr12:94801517:G:T	chr12:94797070:G:T	rs4297523	0.165562	0.0373959	0.0283752	0.187534	4	1
AFR+EUR+EAS	chr12:94801517:G:T	chr12:94797413:A:C	rs7311211	0.359218	0.0345249	0.00668277	2.39e-07	5	1
AFR+EUR+EAS	chr12:94801517:G:T	chr12:94782036:G:A	rs9668170	0.275642	0.0359581	0.00680564	1.27e-07	6	1
AFR+EUR+EAS	chr12:103206353:G:A	chr12:103331540:C:T	rs10778232	0.36053	-0.0276783	0.0069331	6.55e-05	1	0.992877
AFR+EUR+EAS	chr12:103206353:G:A	chr12:103321126:A:G	rs4379920	0.414423	-0.0119939	0.0125829	0.340491	2	1
AFR+EUR+EAS	chr12:103206353:G:A	chr12:103319186:A:C	rs7134630	0.471789	0.01471	0.00705738	0.0371292	3	1
AFR+EUR+EAS	chr12:103206353:G:A	chr12:103341142:A:G	rs4764732	0.455165	-0.0142858	0.0133005	0.282786	4	1
AFR+EUR+EAS	chr12:103206353:G:A	chr12:103363855:T:C	rs6539070	0.370232	-0.0310891	0.00690169	6.65e-06	5	1
AFR+EUR+EAS	chr12:103206353:G:A	chr12:103063207:C:T	rs143671094	0.00129389	0.230016	0.132327	0.0821679	6	1
AFR+EUR+EAS	chr12:103206353:G:A	chr12:103206453:A:G	rs147001371	0.00754275	0.0523915	0.0299011	0.0797459	7	0.999671
AFR+EUR+EAS	chr12:103206353:G:A	chr12:103118594:C:T	rs181231975	0.00680121	0.0661798	0.0889357	0.456797	8	0.999998
AFR+EUR+EAS	chr12:104237774:G:A	chr12:104230360:T:C	rs4964251	0.13018	-0.0747957	0.0124727	2.01e-09	1	0.990654
AFR+EUR+EAS	chr12:110285440:C:T	chr12:110390253:A:T	rs28626965	0.504435	-0.0326453	0.0125494	0.00928601	1	1
AFR+EUR+EAS	chr12:110285440:C:T	chr12:110394222:A:G	rs34840178	0.582739	-0.0547839	0.00715753	1.95e-14	2	1
AFR+EUR+EAS	chr12:110285440:C:T	chr12:110451052:C:T	rs3759384	0.586554	-0.0559505	0.00717641	6.37e-15	3	0.0873022
AFR+EUR+EAS	chr12:110285440:C:T	chr12:110469768:C:G	rs1968048	0.631827	-0.0561029	0.00717947	5.52e-15	3	0.117171
AFR+EUR+EAS	chr12:110285440:C:T	chr12:110491456:C:T	rs4766492	0.58081	-0.0547107	0.00708306	1.13e-14	3	0.0239501
AFR+EUR+EAS	chr12:110285440:C:T	chr12:110512571:T:C	rs4766497	0.62858	-0.0568956	0.00717267	2.15e-15	3	0.740021
AFR+EUR+EAS	chr12:110285440:C:T	chr12:110057843:A:C	rs10774513	0.241232	0.0533662	0.00758881	2.03e-12	4	0.0213893
AFR+EUR+EAS	chr12:110285440:C:T	chr12:110099538:T:C	rs7315680	0.185169	0.0600798	0.00778905	1.23e-14	4	0.741883
AFR+EUR+EAS	chr12:110285440:C:T	chr12:110224522:C:T	rs7304243	0.240957	0.0544853	0.00732761	1.04e-13	4	0.036357
AFR+EUR+EAS	chr12:110285440:C:T	chr12:110362139:A:G	rs12811603	0.21244	0.0587962	0.00758998	9.44e-15	4	0.0406443
AFR+EUR+EAS	chr12:110285440:C:T	chr12:110391231:A:C	rs28555214	0.247498	0.0580891	0.0073126	1.96e-15	4	0.0343881
AFR+EUR+EAS	chr12:110285440:C:T	chr12:110405656:A:G	rs28813775	0.213275	0.0591507	0.00757594	5.82e-15	4	0.0341061
AFR+EUR+EAS	chr12:110285440:C:T	chr12:110406384:C:T	rs28811332	0.21333	0.0590363	0.00757577	6.56e-15	4	0.0315152
AFR+EUR+EAS	chr12:110285440:C:T	chr12:110441421:A:G	rs12822385	0.250253	0.0576531	0.00724879	1.81e-15	4	0.0306511
AFR+EUR+EAS	chr12:121252745:T:C	chr12:121201854:C:T	rs2686386	0.162978	0.0537425	0.00868404	6.07e-10	1	0.399469
AFR+EUR+EAS	chr12:121252745:T:C	chr12:121251169:C:G	rs1653594	0.171708	0.0517085	0.00840322	7.58e-10	1	0.529273
AFR+EUR+EAS	chr12:121252745:T:C	chr12:121252745:T:C	rs2686344	0.289127	0.0417203	0.0075008	2.67e-08	1	0.0282679
AFR+EUR+EAS	chr12:121252745:T:C	chr12:121289812:G:A	rs35933304	0.0187709	0.0709038	0.0167855	2.4e-05	2	0.00938968
AFR+EUR+EAS	chr12:121252745:T:C	chr12:121290871:T:G	rs11614587	0.0199246	0.0732659	0.0166985	1.15e-05	2	0.0253864
AFR+EUR+EAS	chr12:121252745:T:C	chr12:121291310:G:A	rs12813237	0.0211846	0.0735279	0.0162567	6.1e-06	2	0.06343
AFR+EUR+EAS	chr12:121252745:T:C	chr12:121292444:A:G	rs35583078	0.0212209	0.0733609	0.0162288	6.17e-06	2	0.0665457
AFR+EUR+EAS	chr12:121252745:T:C	chr12:121293229:A:G	rs35312287	0.0200159	0.0709316	0.0166045	1.94e-05	2	0.0113767
AFR+EUR+EAS	chr12:121252745:T:C	chr12:121300438:A:G	rs34097145	0.0215849	0.072523	0.0158923	5.03e-06	2	0.0452594
AFR+EUR+EAS	chr12:121252745:T:C	chr12:121302998:A:G	rs12809685	0.0202329	0.0733072	0.016294	6.83e-06	2	0.0149355
AFR+EUR+EAS	chr12:121252745:T:C	chr12:121304967:C:T	rs35882228	0.0216906	0.0724543	0.0158022	4.54e-06	2	0.0439383
AFR+EUR+EAS	chr12:121252745:T:C	chr12:121315274:T:G	rs11611253	0.0215459	0.0718167	0.0156916	4.72e-06	2	0.0409816
AFR+EUR+EAS	chr12:121252745:T:C	chr12:121318881:G:A	rs35252229	0.0214924	0.0713908	0.0156875	5.34e-06	2	0.03666
AFR+EUR+EAS	chr12:121252745:T:C	chr12:121332201:G:A	rs143099018	0.0215722	0.0710977	0.0157003	5.94e-06	2	0.03445
AFR+EUR+EAS	chr12:121252745:T:C	chr12:121333129:G:A	rs34301487	0.0215879	0.0712689	0.0157237	5.83e-06	2	0.0350656
AFR+EUR+EAS	chr12:121252745:T:C	chr12:121335078:T:A	rs34606348	0.0215889	0.0705332	0.0157246	7.27e-06	2	0.0287135
AFR+EUR+EAS	chr12:121252745:T:C	chr12:121335166:A:T	rs11831561	0.0390748	0.0617036	0.015001	3.9e-05	2	0.00638735
AFR+EUR+EAS	chr12:121252745:T:C	chr12:121336709:G:C	rs11615493	0.0390916	0.0614757	0.0150001	4.16e-05	2	0.0060314
AFR+EUR+EAS	chr12:121252745:T:C	chr12:121339560:T:C	rs71454689	0.0390762	0.0622161	0.0150569	3.6e-05	2	0.00686653
AFR+EUR+EAS	chr12:121252745:T:C	chr12:121339619:T:C	rs71454690	0.0390703	0.062172	0.0150581	3.65e-05	2	0.00678065
AFR+EUR+EAS	chr12:121252745:T:C	chr12:121339657:C:T	rs35718230	0.0214713	0.0712161	0.0157902	6.48e-06	2	0.0318697
AFR+EUR+EAS	chr12:121252745:T:C	chr12:121339946:G:A	rs12821054	0.0202633	0.0684619	0.0158608	1.59e-05	2	0.0134694
AFR+EUR+EAS	chr12:121252745:T:C	chr12:121340243:G:A	rs142286810	0.039099	0.061852	0.0150645	4.03e-05	2	0.00620629
AFR+EUR+EAS	chr12:121252745:T:C	chr12:121340637:C:T	rs35481664	0.0214356	0.072148	0.0157932	4.92e-06	2	0.0408698
AFR+EUR+EAS	chr12:121252745:T:C	chr12:121340997:T:G	rs117440392	0.0214368	0.0709936	0.0157934	6.95e-06	2	0.0299049
AFR+EUR+EAS	chr12:121252745:T:C	chr12:121342790:T:C	rs11613001	0.0388374	0.0621359	0.01505	3.65e-05	2	0.00677603
AFR+EUR+EAS	chr12:121252745:T:C	chr12:121342808:A:G	rs11614859	0.0388591	0.0626296	0.0150487	3.16e-05	2	0.00770624
AFR+EUR+EAS	chr12:121252745:T:C	chr12:121345418:A:C	rs11610335	0.0215936	0.0710299	0.0158343	7.26e-06	2	0.0366903
AFR+EUR+EAS	chr12:121252745:T:C	chr12:121348370:G:A	rs11616052	0.0216012	0.0711236	0.0158642	7.35e-06	2	0.0354227
AFR+EUR+EAS	chr12:121252745:T:C	chr12:121350005:C:A	rs36122756	0.0214647	0.0710388	0.0158482	7.38e-06	2	0.0352981
AFR+EUR+EAS	chr12:121252745:T:C	chr12:121356311:G:A	rs35057346	0.0214373	0.0698817	0.0159935	1.25e-05	2	0.0254173
AFR+EUR+EAS	chr12:121252745:T:C	chr12:121356932:C:T	rs11610060	0.0212795	0.0711055	0.0160745	9.71e-06	2	0.0308595
AFR+EUR+EAS	chr12:121252745:T:C	chr12:121360180:G:A	rs140591136	0.021276	0.0704338	0.0160898	1.2e-05	2	0.0237281
AFR+EUR+EAS	chr12:121252745:T:C	chr12:121362828:A:T	rs34439313	0.021104	0.072371	0.0161399	7.33e-06	2	0.0418621
AFR+EUR+EAS	chr12:121252745:T:C	chr12:121366869:G:A	rs12815130	0.0210776	0.0720378	0.0162214	8.96e-06	2	0.0359024
AFR+EUR+EAS	chr12:121252745:T:C	chr12:121366920:C:G	rs34306762	0.0210768	0.0726611	0.0162216	7.49e-06	2	0.0423344
AFR+EUR+EAS	chr12:121252745:T:C	chr12:121368681:C:T	rs117242710	0.0210791	0.0710775	0.0162356	1.2e-05	2	0.0274729
AFR+EUR+EAS	chr12:123148383:G:A	chr12:123266201:G:C	rs4553407	0.717571	0.0563929	0.00717446	3.83e-15	1	1
AFR+EUR+EAS	chr12:123148383:G:A	chr12:123265526:T:C	rs11057219	0.829742	0.0361296	0.0148523	0.0149911	2	1
AFR+EUR+EAS	chr12:123148383:G:A	chr12:123248777:C:A	rs2337631	0.719409	0.0580569	0.00717544	5.91e-16	3	1
AFR+EUR+EAS	chr12:123148383:G:A	chr12:123239778:T:C	rs73231928	0.825067	0.0365662	0.0146633	0.0126412	4	1
AFR+EUR+EAS	chr12:123148383:G:A	chr12:123291604:A:C	rs79015132	0.0586418	0.0984868	0.013165	7.38e-14	5	0.999951
AFR+EUR+EAS	chr12:123148383:G:A	chr12:123286615:T:C	rs74240778	0.0298571	0.0601528	0.0319113	0.05943	6	1
AFR+EUR+EAS	chr12:124002131:A:G	chr12:123958205:T:C	rs6488912	0.458408	0.0370565	0.00702652	1.34e-07	1	1
AFR+EUR+EAS	chr12:124002131:A:G	chr12:123953813:A:G	rs12296259	0.403513	0.0179986	0.0121472	0.138417	2	1
AFR+EUR+EAS	chr12:124002131:A:G	chr12:123942189:C:T	rs7131882	0.320837	0.0410668	0.00709133	6.99e-09	3	0.964569
AFR+EUR+EAS	chr12:124002131:A:G	chr12:123962850:G:T	rs80270210	0.0535742	-0.0976824	0.0665886	0.142389	4	1
AFR+EUR+EAS	chr12:124002131:A:G	chr12:123944732:G:A	rs3186071	0.314109	0.0385942	0.00721733	8.92e-08	5	0.998411
AFR+EUR+EAS	chr12:124002131:A:G	chr12:123946265:G:A	rs4765335	0.424471	0.0329146	0.00713486	3.96e-06	6	1
AFR+EUR+EAS	chr12:124002131:A:G	chr12:123943784:T:C	rs4930726	0.440157	0.0368585	0.00701712	1.5e-07	7	1
AFR+EUR+EAS	chr13:37787969:G:C	chr13:37748922:G:T	rs11620255	0.20906	-0.0425077	0.00704277	1.58e-09	1	1
AFR+EUR+EAS	chr13:37787969:G:C	chr13:37736863:C:G	rs12430621	0.266411	-0.0104333	0.0125422	0.405492	2	1
AFR+EUR+EAS	chr13:38286860:G:A	chr13:38114221:G:A	rs201487135	0.07946	0.115636	0.0243563	2.06e-06	1	1
AFR+EUR+EAS	chr13:38286860:G:A	chr13:38134273:C:T	rs9548215	0.215487	0.00156215	0.014122	0.911919	2	0.9999
AFR+EUR+EAS	chr13:38286860:G:A	chr13:38105864:A:G	rs2224798	0.36155	-0.00795276	0.0196073	0.685035	3	0.999975
AFR+EUR+EAS	chr13:38286860:G:A	chr13:38242940:G:T	rs7339233	0.844055	0.0268252	0.0141544	0.0580688	4	1
AFR+EUR+EAS	chr13:38286860:G:A	chr13:38293102:A:C	rs665175	0.286017	0.0381556	0.00685227	2.57e-08	5	1
AFR+EUR+EAS	chr13:38286860:G:A	chr13:38288001:A:C	rs666377	0.231238	0.012037	0.0129108	0.351172	6	1
AFR+EUR+EAS	chr13:38286860:G:A	chr13:38242012:A:G	rs9548250	0.766121	0.0386312	0.00693833	2.58e-08	7	0.343542
AFR+EUR+EAS	chr13:38286860:G:A	chr13:38242018:T:C	rs9548251	0.76612	0.0386699	0.00693833	2.5e-08	7	0.980398
AFR+EUR+EAS	chr13:55946564:A:G	chr13:56010728:A:T	rs9563370	0.207634	-0.0183762	0.00786286	0.0194347	1	0.987436
AFR+EUR+EAS	chr13:55946564:A:G	chr13:55895019:G:C	rs3015429	0.680872	0.0103114	0.01429	0.47055	2	1
AFR+EUR+EAS	chr13:55946564:A:G	chr13:56042648:A:G	rs371970902	0.150559	0.00964166	0.0147823	0.514243	3	1
AFR+EUR+EAS	chr13:55946564:A:G	chr13:55896643:T:A	rs9591698	0.15819	-0.0416306	0.00924359	6.68e-06	4	0.696413
AFR+EUR+EAS	chr13:55946564:A:G	chr13:55899040:A:G	rs9316827	0.158177	-0.0416	0.00924301	6.77e-06	4	0.282972
AFR+EUR+EAS	chr13:55946564:A:G	chr13:55909078:T:C	rs1587259	0.501167	-0.0248566	0.00859152	0.0038139	5	0.624623
AFR+EUR+EAS	chr13:55946564:A:G	chr13:55909647:A:G	rs7317865	0.501188	-0.0248803	0.00859177	0.00378151	5	0.978202
AFR+EUR+EAS	chr13:58247917:A:G	chr13:58150909:C:A	rs12172798	0.122737	0.0304448	0.00825358	0.000225426	1	1
AFR+EUR+EAS	chr13:58247917:A:G	chr13:58033737:T:C	rs1326537	0.126063	0.0372945	0.00843493	9.8e-06	2	1
AFR+EUR+EAS	chr13:58247917:A:G	chr13:58030308:C:T	rs12584875	0.0890976	-0.00545443	0.0178491	0.75992	3	1
AFR+EUR+EAS	chr13:58247917:A:G	chr13:58166221:A:C	rs4886061	0.0606176	-0.0157167	0.0193139	0.415788	4	0.266789
AFR+EUR+EAS	chr13:58247917:A:G	chr13:58166222:A:C	rs66514580	0.0606136	-0.015761	0.0193141	0.414479	4	0.733211
AFR+EUR+EAS	chr13:73751362:G:C	chr13:73742181:G:A	rs12865628	0.097911	0.0358002	0.00835963	1.85e-05	1	0.154255
AFR+EUR+EAS	chr13:73751362:G:C	chr13:73751362:G:C	rs12877581	0.0989139	0.0389125	0.00835152	3.17e-06	1	0.805509
AFR+EUR+EAS	chr13:79298392:T:A	chr13:79335983:G:A	rs9545076	0.516803	-0.0428404	0.00655232	6.23e-11	1	0.999991
AFR+EUR+EAS	chr13:79298392:T:A	chr13:79421488:G:A	rs8002431	0.0457867	-0.0169172	0.0688484	0.805901	2	1
AFR+EUR+EAS	chr13:79298392:T:A	chr13:79295538:G:A	rs9635027	0.202206	-0.0547028	0.00691611	2.58e-15	3	0.999998
AFR+EUR+EAS	chr13:79298392:T:A	chr13:79331444:C:G	rs2769552	0.14118	-0.0702727	0.0144977	1.25e-06	4	1
AFR+EUR+EAS	chr13:79298392:T:A	chr13:79303796:C:T	rs9601211	0.146936	-0.0570271	0.00723547	3.23e-15	5	0.99758
AFR+EUR+EAS	chr13:79298392:T:A	chr13:79418791:G:T	rs7331867	0.664424	-0.0372403	0.0121131	0.00210929	6	1
AFR+EUR+EAS	chr13:79298392:T:A	chr13:79301187:C:T	rs9545055	0.452119	-0.0381306	0.0120153	0.00150617	7	1
AFR+EUR+EAS	chr13:79298392:T:A	chr13:79411686:C:T	rs1624537	0.515703	-0.0424297	0.00656514	1.03e-10	8	0.48007
AFR+EUR+EAS	chr13:79298392:T:A	chr13:79413480:A:C	rs9545109	0.515795	-0.0424201	0.00656506	1.04e-10	8	0.303014
AFR+EUR+EAS	chr13:79298392:T:A	chr13:79414673:G:A	rs7328494	0.51565	-0.0424131	0.006565	1.04e-10	8	0.216761
AFR+EUR+EAS	chr13:101369377:T:A	chr13:101374681:T:G	rs1890235	0.111078	0.0580394	0.00864701	1.92e-11	1	1
AFR+EUR+EAS	chr13:101369377:T:A	chr13:101368278:T:A	rs61973694	0.165537	0.0417779	0.0144852	0.0039243	2	1
AFR+EUR+EAS	chr14:20679686:A:G	chr14:20681626:A:C	rs10139564	0.523614	0.0326261	0.00654399	6.18e-07	1	0.117515
AFR+EUR+EAS	chr14:20679686:A:G	chr14:20681771:T:C	rs2067689	0.208387	0.0348424	0.00747797	3.17e-06	1	0.02588
AFR+EUR+EAS	chr14:20679686:A:G	chr14:20682436:G:A	rs6571340	0.556739	0.0327735	0.00657549	6.22e-07	1	0.116692
AFR+EUR+EAS	chr14:20679686:A:G	chr14:20679686:A:G	rs2319380	0.389742	-0.0351231	0.00663918	1.22e-07	1	0.529224
AFR+EUR+EAS	chr14:20679686:A:G	chr14:20680160:C:A	rs10146921	0.419104	-0.0330641	0.00659472	5.34e-07	1	0.134489
AFR+EUR+EAS	chr14:20679686:A:G	chr14:20680541:G:C	rs891299	0.424402	-0.0307912	0.00658561	2.93e-06	1	0.0278302
AFR+EUR+EAS	chr14:29000167:T:C	chr14:29000167:T:C	rs10148671	0.330486	0.0473862	0.00699608	1.26e-11	1	0.9605
AFR+EUR+EAS	chr14:29000167:T:C	chr14:29015912:T:C	rs28711953	0.00616667	-0.0126023	0.035311	0.721172	2	1
AFR+EUR+EAS	chr14:29000167:T:C	chr14:29009200:G:C	rs10483344	0.10622	-0.0354057	0.00848784	3.03e-05	3	0.7772
AFR+EUR+EAS	chr14:29000167:T:C	chr14:29009255:A:G	rs78565318	0.114365	-0.0350056	0.00843639	3.33e-05	3	0.128285
AFR+EUR+EAS	chr14:29000167:T:C	chr14:29028410:G:A	rs1957467	0.149538	-0.0334856	0.00820365	4.47e-05	3	0.0313298
AFR+EUR+EAS	chr14:29000167:T:C	chr14:29031987:T:C	rs4981679	0.106365	-0.0353933	0.0084895	3.06e-05	3	0.0397557
AFR+EUR+EAS	chr14:29739424:G:T	chr14:29545921:C:G	rs2224588	0.0717311	0.055755	0.00923435	1.56e-09	1	0.158132
AFR+EUR+EAS	chr14:29739424:G:T	chr14:29547356:T:G	rs61979157	0.0718146	0.0562731	0.0092328	1.09e-09	1	0.217279
AFR+EUR+EAS	chr14:29739424:G:T	chr14:29547833:T:C	rs17571951	0.0717152	0.0561399	0.00923363	1.2e-09	1	0.200002
AFR+EUR+EAS	chr14:29739424:G:T	chr14:29548039:C:A	rs61979159	0.172868	0.05028	0.0085742	4.52e-09	1	0.0614057
AFR+EUR+EAS	chr14:29739424:G:T	chr14:29548489:C:T	rs17571979	0.0770988	0.0567366	0.00918276	6.47e-10	1	0.347493
AFR+EUR+EAS	chr14:32834334:C:T	chr14:32839824:T:G	rs7140259	0.221677	0.0461629	0.00694045	2.91e-11	1	1
AFR+EUR+EAS	chr14:32834334:C:T	chr14:32839981:A:T	rs7160809	0.158144	0.0317055	0.0141415	0.0249598	2	1
AFR+EUR+EAS	chr14:32834334:C:T	chr14:32839980:T:C	rs7140608	0.224151	0.0448064	0.0069343	1.04e-10	3	1
AFR+EUR+EAS	chr14:32834334:C:T	chr14:32840022:C:T	rs7160974	0.223278	0.0451111	0.00693948	8e-11	4	1
AFR+EUR+EAS	chr14:71950609:C:G	chr14:71920559:A:T	rs11849735	0.104248	-0.00593203	0.022856	0.79522	1	1
AFR+EUR+EAS	chr14:71950609:C:G	chr14:71976652:A:G	rs10132089	0.649376	0.0234079	0.012439	0.0598601	2	1
AFR+EUR+EAS	chr14:71950609:C:G	chr14:71967285:A:G	rs7143919	0.371188	0.0544364	0.00689189	2.82e-15	3	1
AFR+EUR+EAS	chr14:71950609:C:G	chr14:71981278:C:T	rs145192742	0.705377	0.0244581	0.0123312	0.0473202	4	1
AFR+EUR+EAS	chr14:71950609:C:G	chr14:71982634:A:G	rs3784056	0.0871521	0.0229189	0.0090166	0.0110266	5	1
AFR+EUR+EAS	chr14:71950609:C:G	chr14:71975895:A:G	rs7161596	0.603656	0.0528356	0.00650508	4.58e-16	6	1
AFR+EUR+EAS	chr14:71950609:C:G	chr14:71979499:T:G	rs148623304	0.705917	0.0235647	0.012324	0.0558622	7	1
AFR+EUR+EAS	chr14:99267047:G:C	chr14:99267047:G:C	rs1540840	0.148327	-0.06186	0.00785465	3.39e-15	1	0.999971
AFR+EUR+EAS	chr14:99267047:G:C	chr14:99252586:G:A	rs2614482	0.351919	-0.025164	0.0107912	0.0197056	2	1
AFR+EUR+EAS	chr14:99267047:G:C	chr14:99200382:C:T	rs1257436	0.378298	0.0374332	0.00695902	7.49e-08	3	0.963415
AFR+EUR+EAS	chr14:103789232:T:G	chr14:103810844:T:A	rs34596177	0.166509	0.0558012	0.00720292	9.41e-15	1	1
AFR+EUR+EAS	chr14:103789232:T:G	chr14:103778246:C:T	rs12890837	0.173451	0.0236338	0.0139535	0.0903128	2	1
AFR+EUR+EAS	chr15:40275036:G:A	chr15:40327934:C:T	rs7173747	0.320989	0.0350694	0.00917605	0.000132458	1	0.786604
AFR+EUR+EAS	chr15:40275036:G:A	chr15:40331392:C:T	rs7164564	0.233534	0.0346693	0.0095891	0.000299775	1	0.21367
AFR+EUR+EAS	chr15:40275036:G:A	chr15:40274558:T:C	rs56282503	0.106144	0.0457118	0.00814707	2.01e-08	2	0.791941
AFR+EUR+EAS	chr15:40275036:G:A	chr15:40275036:G:A	rs56205728	0.240947	0.041227	0.00762643	6.45e-08	2	0.146934
AFR+EUR+EAS	chr15:40275036:G:A	chr15:40277683:C:T	rs28676999	0.133755	0.0406258	0.00803499	4.28e-07	2	0.0291041
AFR+EUR+EAS	chr15:43513790:T:C	chr15:43738381:G:A	rs4617832	0.604536	-0.0450927	0.00717488	3.28e-10	1	1
AFR+EUR+EAS	chr15:43513790:T:C	chr15:43703591:C:T	rs2470135	0.519874	-0.0114955	0.0143089	0.421754	2	1
AFR+EUR+EAS	chr15:43513790:T:C	chr15:43623428:G:C	rs2927070	0.606325	-0.0406521	0.0072798	2.35e-08	3	1
AFR+EUR+EAS	chr15:43513790:T:C	chr15:43537684:A:G	rs2439839	0.577764	-0.0181805	0.0143355	0.204721	4	1
AFR+EUR+EAS	chr15:43513790:T:C	chr15:43531615:A:G	rs572837	0.669767	-0.0428542	0.00727869	3.92e-09	5	1
AFR+EUR+EAS	chr15:43513790:T:C	chr15:43646484:T:C	rs2920782	0.544027	-0.0458876	0.00724439	2.39e-10	6	0.950696
AFR+EUR+EAS	chr15:43513790:T:C	chr15:43743165:A:C	rs8033846	0.600973	-0.0451615	0.00720903	3.74e-10	7	1
AFR+EUR+EAS	chr15:43513790:T:C	chr15:43726458:T:C	rs35654783	0.647742	-0.0416988	0.0072324	8.14e-09	8	0.802693
AFR+EUR+EAS	chr15:43513790:T:C	chr15:43734738:G:A	rs7178343	0.648667	-0.04157	0.00722621	8.78e-09	8	0.197307
AFR+EUR+EAS	chr15:43513790:T:C	chr15:43632937:T:G	rs199882327	0.518379	-0.0298093	0.0133336	0.0253744	9	0.546004
AFR+EUR+EAS	chr15:43513790:T:C	chr15:43632942:A:G	rs7167634	0.518422	-0.0298211	0.0133324	0.0253029	9	0.441063
AFR+EUR+EAS	chr15:61579998:A:C	chr15:61560533:C:T	rs11632947	0.306357	0.0490016	0.00668815	2.36e-13	1	1
AFR+EUR+EAS	chr15:61579998:A:C	chr15:61560750:G:C	rs35978282	0.23671	0.0300443	0.0129361	0.0202049	2	1
AFR+EUR+EAS	chr15:70294278:T:C	chr15:70294278:T:C	rs1355585	0.422863	-0.0366273	0.0065015	1.76e-08	1	0.973057
AFR+EUR+EAS	chr15:70294278:T:C	chr15:70281569:G:C	rs2415091	0.228341	-0.0166918	0.013075	0.201736	2	0.999993
AFR+EUR+EAS	chr15:70294278:T:C	chr15:70283799:G:A	rs1971791	0.348912	-0.0345337	0.00655503	1.38e-07	3	0.988673
AFR+EUR+EAS	chr15:78576056:C:T	chr15:78608567:A:G	rs7171869	0.46853	-0.0175404	0.0131342	0.181721	1	1
AFR+EUR+EAS	chr15:78576056:C:T	chr15:78606871:T:C	rs7183604	0.328029	-0.050943	0.00736496	4.62e-12	2	1
AFR+EUR+EAS	chr15:78576056:C:T	chr15:78651233:G:A	rs74990643	0.0408368	-0.0189846	0.033861	0.575027	3	1
AFR+EUR+EAS	chr15:78576056:C:T	chr15:78611645:T:C	rs189218934	0.431753	-0.0116306	0.0136074	0.392701	4	1
AFR+EUR+EAS	chr15:82699986:T:G	chr15:82695186:A:G	rs12442686	0.525695	0.0373734	0.00662205	1.66e-08	1	1
AFR+EUR+EAS	chr15:82699986:T:G	chr15:82706505:A:G	rs4779054	0.605571	0.0115647	0.012125	0.340191	2	1
AFR+EUR+EAS	chr15:82699986:T:G	chr15:82590236:A:C	rs71412256	0.0467125	0.0202091	0.0216651	0.350926	3	1
AFR+EUR+EAS	chr15:82699986:T:G	chr15:82599231:A:G	rs783529	0.432576	0.0388649	0.00655972	3.13e-09	4	1
AFR+EUR+EAS	chr15:82699986:T:G	chr15:82702846:T:C	rs4779053	0.454723	0.0368844	0.00660839	2.39e-08	5	1
AFR+EUR+EAS	chr15:84605000:T:G	chr15:84696777:A:G	rs12911736	0.104926	-0.0608504	0.00802284	3.33e-14	1	1
AFR+EUR+EAS	chr15:84605000:T:G	chr15:84713072:T:C	rs12907808	0.0601878	-0.0493559	0.0180555	0.00626528	2	1
AFR+EUR+EAS	chr15:89341070:T:A	chr15:89310952:G:A	rs7161856	0.653633	-0.0489757	0.00673529	3.56e-13	1	0.978359
AFR+EUR+EAS	chr15:89341070:T:A	chr15:89354050:G:A	rs114106490	0.0429629	-0.0898411	0.0340803	0.00838514	2	1
AFR+EUR+EAS	chr15:89341070:T:A	chr15:89297056:T:C	rs28756849	0.412908	-0.0362672	0.0125684	0.00390679	3	1
AFR+EUR+EAS	chr15:89341070:T:A	chr15:89298482:T:C	rs7170109	0.661822	-0.0500553	0.00674648	1.18e-13	4	1
AFR+EUR+EAS	chr15:89341070:T:A	chr15:89295866:G:C	rs7167513	0.660867	-0.049367	0.0067445	2.49e-13	5	1
AFR+EUR+EAS	chr15:89341070:T:A	chr15:89297255:C:T	rs4581682	0.449768	-0.0372046	0.0120707	0.00205463	6	1
AFR+EUR+EAS	chr15:89341070:T:A	chr15:89247049:A:G	rs8031134	0.239014	-0.0124392	0.0166903	0.456093	7	0.999999
AFR+EUR+EAS	chr15:89341070:T:A	chr15:89337229:G:A	rs58952669	0.0778833	0.00283601	0.0239246	0.90564	8	0.250061
AFR+EUR+EAS	chr15:89341070:T:A	chr15:89338350:G:A	rs28703906	0.06762	0.00321275	0.0253398	0.899109	8	0.749939
AFR+EUR+EAS	chr15:90883330:G:A	chr15:90884642:G:C	rs35346340	0.260225	-0.0462064	0.00744314	5.37e-10	1	1
AFR+EUR+EAS	chr15:90883330:G:A	chr15:90691334:C:T	rs55690209	0.00491708	0.0440008	0.0390001	0.259226	2	1
AFR+EUR+EAS	chr15:90883330:G:A	chr15:90884382:G:A	rs12906125	0.225039	-0.010703	0.0132848	0.42044	3	1
AFR+EUR+EAS	chr15:97735064:T:G	chr15:97728980:G:A	rs59251433	0.191677	-0.0399824	0.00724512	3.42e-08	1	0.0988905
AFR+EUR+EAS	chr15:97735064:T:G	chr15:97731872:G:C	rs1032954	0.187108	-0.0392571	0.00731798	8.12e-08	1	0.0312581
AFR+EUR+EAS	chr15:97735064:T:G	chr15:97735064:T:G	rs11636679	0.18383	-0.0421217	0.00726254	6.64e-09	1	0.534912
AFR+EUR+EAS	chr15:97735064:T:G	chr15:97738880:T:C	rs56360307	0.209722	-0.0400057	0.00721838	2.99e-08	1	0.0778618
AFR+EUR+EAS	chr15:97735064:T:G	chr15:97740323:C:G	rs11629532	0.18326	-0.0401968	0.0072955	3.59e-08	1	0.061929
AFR+EUR+EAS	chr15:97735064:T:G	chr15:97743783:T:C	rs67217098	0.211654	-0.0390846	0.00719867	5.65e-08	1	0.0361706
AFR+EUR+EAS	chr15:97735064:T:G	chr15:97743925:A:T	rs67143561	0.209133	-0.0394091	0.0072153	4.71e-08	1	0.0449803
AFR+EUR+EAS	chr15:97735064:T:G	chr15:97757732:C:T	rs56286294	0.178994	-0.0414085	0.00729839	1.4e-08	1	0.0868505
AFR+EUR+EAS	chr16:4448485:A:T	chr16:4417532:C:T	rs7204827	0.52086	0.0376835	0.0070023	7.38e-08	1	0.00234577
AFR+EUR+EAS	chr16:4448485:A:T	chr16:4419283:T:C	rs13335685	0.438389	0.0378864	0.00706886	8.34e-08	1	0.0020913
AFR+EUR+EAS	chr16:4448485:A:T	chr16:4429733:C:G	rs2404546	0.420801	0.0371102	0.00696959	1.01e-07	1	0.0017431
AFR+EUR+EAS	chr16:4448485:A:T	chr16:4440399:G:A	rs11643803	0.436827	0.0384037	0.00701737	4.43e-08	1	0.00379482
AFR+EUR+EAS	chr16:4448485:A:T	chr16:4441189:A:G	rs4786490	0.51045	0.037281	0.00703988	1.19e-07	1	0.00150126
AFR+EUR+EAS	chr16:4448485:A:T	chr16:4443611:C:G	rs4786491	0.358642	0.0382015	0.00710595	7.62e-08	1	0.00227799
AFR+EUR+EAS	chr16:4448485:A:T	chr16:4444548:A:G	rs12446640	0.537493	0.0386702	0.00707643	4.64e-08	1	0.00363636
AFR+EUR+EAS	chr16:4448485:A:T	chr16:4446972:T:A	rs2304633	0.361802	0.0374811	0.00703613	9.99e-08	1	0.00176454
AFR+EUR+EAS	chr16:4448485:A:T	chr16:4447450:T:C	rs6500602	0.360496	0.0377333	0.00703476	8.15e-08	1	0.00213783
AFR+EUR+EAS	chr16:4448485:A:T	chr16:4447536:G:C	rs6500603	0.373015	0.0371565	0.00702017	1.2e-07	1	0.00147925
AFR+EUR+EAS	chr16:4448485:A:T	chr16:4448485:A:T	rs8048039	0.718807	0.0461984	0.00724193	1.78e-10	1	0.707793
AFR+EUR+EAS	chr16:4448485:A:T	chr16:4448532:C:T	rs8047438	0.562187	0.0393009	0.00698373	1.83e-08	1	0.00875765
AFR+EUR+EAS	chr16:4448485:A:T	chr16:4460425:T:C	rs9929311	0.293798	0.0386795	0.00725186	9.62e-08	1	0.00182778
AFR+EUR+EAS	chr16:4448485:A:T	chr16:4474059:C:A	rs3761680	0.661213	0.0387432	0.0070428	3.77e-08	1	0.00441729
AFR+EUR+EAS	chr16:4448485:A:T	chr16:4479000:C:A	rs11076833	0.666983	0.038064	0.0070602	6.99e-08	1	0.00246891
AFR+EUR+EAS	chr16:4448485:A:T	chr16:4485306:T:A	rs4785968	0.411001	0.0377899	0.00702095	7.35e-08	1	0.00235635
AFR+EUR+EAS	chr16:4448485:A:T	chr16:4485556:C:T	rs2160567	0.659832	0.038379	0.00703706	4.93e-08	1	0.00343343
AFR+EUR+EAS	chr16:4448485:A:T	chr16:4486620:T:C	rs8051695	0.410369	0.0375705	0.00702123	8.75e-08	1	0.00199928
AFR+EUR+EAS	chr16:4448485:A:T	chr16:4486933:T:A	rs4785969	0.292487	0.0384953	0.00723963	1.05e-07	1	0.00167855
AFR+EUR+EAS	chr16:4448485:A:T	chr16:4487669:T:C	rs4786503	0.409985	0.0383897	0.00702383	4.61e-08	1	0.00365552
AFR+EUR+EAS	chr16:4448485:A:T	chr16:4487692:T:C	rs4786504	0.290505	0.0391726	0.00724892	6.52e-08	1	0.00263748
AFR+EUR+EAS	chr16:4448485:A:T	chr16:4487892:G:A	rs4786505	0.668869	0.0377136	0.00706348	9.33e-08	1	0.00188076
AFR+EUR+EAS	chr16:4448485:A:T	chr16:4488113:G:A	rs4238849	0.647211	0.0388875	0.00702234	3.07e-08	1	0.00537627
AFR+EUR+EAS	chr16:4448485:A:T	chr16:4488988:G:A	rs11645519	0.668743	0.0391642	0.0070647	2.96e-08	1	0.00555194
AFR+EUR+EAS	chr16:4448485:A:T	chr16:4489029:T:A	rs8053770	0.410728	0.0382324	0.00702205	5.19e-08	1	0.00326961
AFR+EUR+EAS	chr16:4448485:A:T	chr16:4490884:A:G	rs9929475	0.611917	0.0381625	0.00695989	4.18e-08	1	0.00401419
AFR+EUR+EAS	chr16:4448485:A:T	chr16:4491389:C:G	rs55939215	0.611655	0.0378467	0.0069602	5.4e-08	1	0.00315008
AFR+EUR+EAS	chr16:4448485:A:T	chr16:4491830:C:T	rs12443748	0.611901	0.0384888	0.00700391	3.9e-08	1	0.00428283
AFR+EUR+EAS	chr16:4448485:A:T	chr16:4491923:T:C	rs7191664	0.294889	0.0390022	0.00723744	7.09e-08	1	0.00243803
AFR+EUR+EAS	chr16:4448485:A:T	chr16:4496585:G:C	rs3789038	0.669172	0.0376247	0.00706559	1.01e-07	1	0.00174737
AFR+EUR+EAS	chr16:4448485:A:T	chr16:4498131:G:A	rs56895104	0.685236	0.0390614	0.00712158	4.14e-08	1	0.00405143
AFR+EUR+EAS	chr16:4448485:A:T	chr16:4498831:C:G	rs17761816	0.662238	0.039012	0.00705976	3.28e-08	1	0.00504762
AFR+EUR+EAS	chr16:4448485:A:T	chr16:4499582:G:C	rs11076834	0.679968	0.0386542	0.00709172	5.02e-08	1	0.00337509
AFR+EUR+EAS	chr16:4448485:A:T	chr16:4499617:G:A	rs11076835	0.628329	0.0382023	0.00699041	4.63e-08	1	0.00364236
AFR+EUR+EAS	chr16:4448485:A:T	chr16:4504758:C:T	rs7404191	0.687198	0.0409788	0.00713196	9.15e-09	1	0.0168548
AFR+EUR+EAS	chr16:4448485:A:T	chr16:4508614:G:A	rs2270366	0.66605	0.0390376	0.0070579	3.18e-08	1	0.00518757
AFR+EUR+EAS	chr16:4448485:A:T	chr16:4510626:T:A	rs1477123	0.334437	0.0390576	0.00713646	4.43e-08	1	0.00380095
AFR+EUR+EAS	chr16:4448485:A:T	chr16:4510928:G:C	rs7702	0.293771	0.0393996	0.00724063	5.28e-08	1	0.00321532
AFR+EUR+EAS	chr16:4448485:A:T	chr16:4512511:A:G	rs7665	0.28844	0.0389134	0.0073158	1.04e-07	1	0.00169416
AFR+EUR+EAS	chr16:4448485:A:T	chr16:4516856:C:T	rs3761681	0.665219	0.0378138	0.00707161	8.93e-08	1	0.00196097
AFR+EUR+EAS	chr16:4448485:A:T	chr16:4518042:G:A	rs4786508	0.292934	0.0400896	0.0072536	3.26e-08	1	0.0050718
AFR+EUR+EAS	chr16:4448485:A:T	chr16:4518768:C:G	rs4786509	0.666612	0.0404074	0.00711775	1.37e-08	1	0.0114982
AFR+EUR+EAS	chr16:4448485:A:T	chr16:4519330:G:A	rs11076836	0.665842	0.0398642	0.00711625	2.12e-08	1	0.0076128
AFR+EUR+EAS	chr16:4448485:A:T	chr16:4519439:C:T	rs11076837	0.666055	0.0394756	0.00712323	2.99e-08	1	0.00549726
AFR+EUR+EAS	chr16:4448485:A:T	chr16:4520569:C:T	rs8051389	0.66643	0.0390021	0.00707845	3.59e-08	1	0.00463229
AFR+EUR+EAS	chr16:4448485:A:T	chr16:4521246:A:G	rs4786510	0.663404	0.0396125	0.00711803	2.62e-08	1	0.00623436
AFR+EUR+EAS	chr16:4448485:A:T	chr16:4521644:C:T	rs4786511	0.684941	0.0402259	0.00718642	2.17e-08	1	0.00743377
AFR+EUR+EAS	chr16:4448485:A:T	chr16:4523039:A:G	rs4786512	0.368633	0.0385403	0.00709331	5.53e-08	1	0.00307994
AFR+EUR+EAS	chr16:4448485:A:T	chr16:4523331:C:T	rs8043603	0.448623	0.0376302	0.00703382	8.8e-08	1	0.00198796
AFR+EUR+EAS	chr16:4448485:A:T	chr16:4523937:A:G	rs6500614	0.297443	0.0402327	0.00724793	2.84e-08	1	0.00577436
AFR+EUR+EAS	chr16:4448485:A:T	chr16:4525161:C:T	rs2058811	0.720115	0.0403973	0.00722345	2.24e-08	1	0.00723544
AFR+EUR+EAS	chr16:4448485:A:T	chr16:4526797:A:C	rs4786514	0.458372	0.0373463	0.00703997	1.13e-07	1	0.00157428
AFR+EUR+EAS	chr16:4448485:A:T	chr16:4528132:T:A	rs4786515	0.672212	0.0398804	0.00714278	2.36e-08	1	0.00688215
AFR+EUR+EAS	chr16:4448485:A:T	chr16:4528640:C:T	rs4786516	0.689731	0.0406526	0.0072043	1.67e-08	1	0.00952575
AFR+EUR+EAS	chr16:4448485:A:T	chr16:4530033:G:A	rs7193136	0.671386	0.0405384	0.00714992	1.43e-08	1	0.0110488
AFR+EUR+EAS	chr16:4448485:A:T	chr16:4530213:T:C	rs10451135	0.669161	0.0397891	0.00714555	2.57e-08	1	0.00634618
AFR+EUR+EAS	chr16:4448485:A:T	chr16:4531001:T:G	rs11644481	0.66834	0.0395676	0.00715092	3.14e-08	1	0.00524847
AFR+EUR+EAS	chr16:9806200:T:C	chr16:9812626:A:C	rs34980400	0.12001	0.0431514	0.00811314	1.05e-07	1	1
AFR+EUR+EAS	chr16:9806200:T:C	chr16:9815040:A:T	rs11644808	0.0818248	0.00384056	0.0172458	0.823772	2	1
AFR+EUR+EAS	chr16:9806200:T:C	chr16:9814519:G:A	rs12934281	0.410696	0.0434786	0.007402	4.26e-09	3	1
AFR+EUR+EAS	chr16:9806200:T:C	chr16:9813519:G:A	rs9302390	0.378287	0.00774794	0.0130692	0.553288	4	1
AFR+EUR+EAS	chr16:9806200:T:C	chr16:9820544:C:G	rs7196708	0.415205	0.0429742	0.00741157	6.7e-09	5	1
AFR+EUR+EAS	chr16:9806200:T:C	chr16:9814652:T:C	rs17793917	0.125473	0.0434638	0.00808475	7.62e-08	6	0.999997
AFR+EUR+EAS	chr16:13659527:G:A	chr16:13657968:A:G	rs11864886	0.215574	0.0622966	0.0078645	2.35e-15	1	0.246227
AFR+EUR+EAS	chr16:13659527:G:A	chr16:13658499:C:T	rs12925872	0.16947	0.062373	0.00802468	7.69e-15	1	0.0610079
AFR+EUR+EAS	chr16:13659527:G:A	chr16:13659527:G:A	rs8055219	0.200328	0.0628313	0.00790228	1.85e-15	1	0.320524
AFR+EUR+EAS	chr16:13659527:G:A	chr16:13653946:C:G	rs1076884	0.259657	0.0608004	0.007884	1.24e-14	1	0.0392896
AFR+EUR+EAS	chr16:13659527:G:A	chr16:13655408:A:C	rs7499750	0.251867	0.0618491	0.00791786	5.66e-15	1	0.0948731
AFR+EUR+EAS	chr16:13659527:G:A	chr16:13656002:T:C	rs7405404	0.25185	0.0618616	0.00791792	5.59e-15	1	0.0962106
AFR+EUR+EAS	chr16:13659527:G:A	chr16:13656362:T:C	rs7403809	0.229345	0.0623943	0.0080291	7.79e-15	1	0.0656091
AFR+EUR+EAS	chr16:13659527:G:A	chr16:13656837:T:C	rs7185124	0.252212	0.0614504	0.00792124	8.65e-15	1	0.0615675
AFR+EUR+EAS	chr16:29983601:C:T	chr16:30001945:C:T	rs4788209	0.237715	-0.0475378	0.00678478	2.44e-12	1	1
AFR+EUR+EAS	chr16:29983601:C:T	chr16:29971163:G:A	rs12445982	0.167021	-0.00996338	0.0139178	0.47407	2	1
AFR+EUR+EAS	chr16:58630698:A:G	chr16:58505281:G:A	rs8056039	0.381399	-0.0238983	0.0146183	0.102087	1	0.999685
AFR+EUR+EAS	chr16:58630698:A:G	chr16:58511522:A:G	rs42945	0.235482	-0.0436943	0.00747645	5.09e-09	2	0.954937
AFR+EUR+EAS	chr16:58630698:A:G	chr16:58630698:A:G	rs37037	0.157571	-0.0452227	0.0074214	1.1e-09	3	0.0390184
AFR+EUR+EAS	chr16:58630698:A:G	chr16:58524230:T:A	rs37052	0.301756	-0.0437367	0.00714846	9.46e-10	3	0.0250171
AFR+EUR+EAS	chr16:58630698:A:G	chr16:58543517:C:T	rs41260	0.253981	-0.0458602	0.00730814	3.49e-10	3	0.912504
AFR+EUR+EAS	chr16:63675726:C:G	chr16:63658739:C:T	rs7188118	0.410287	-0.0361381	0.00661041	4.58e-08	1	0.0421306
AFR+EUR+EAS	chr16:63675726:C:G	chr16:63666604:C:T	rs2018916	0.449304	-0.0383083	0.00648333	3.45e-09	1	0.355248
AFR+EUR+EAS	chr16:63675726:C:G	chr16:63667731:C:G	rs6416683	0.436163	-0.0359266	0.00650152	3.28e-08	1	0.052464
AFR+EUR+EAS	chr16:63675726:C:G	chr16:63670316:C:T	rs11648018	0.403915	-0.0351125	0.00653418	7.72e-08	1	0.0286749
AFR+EUR+EAS	chr16:63675726:C:G	chr16:63673681:T:C	rs9939422	0.495119	-0.0339989	0.00654689	2.07e-07	1	0.0153577
AFR+EUR+EAS	chr16:63675726:C:G	chr16:63675726:C:G	rs12932476	0.421906	-0.036908	0.00658027	2.04e-08	1	0.0780252
AFR+EUR+EAS	chr16:63675726:C:G	chr16:63675908:G:A	rs12933055	0.415876	-0.0339751	0.00658353	2.46e-07	1	0.0144807
AFR+EUR+EAS	chr16:63675726:C:G	chr16:63676924:T:C	rs12920951	0.460281	-0.0359368	0.006565	4.4e-08	1	0.0419821
AFR+EUR+EAS	chr16:63675726:C:G	chr16:63678815:C:A	rs17465671	0.290527	-0.0347572	0.00683645	3.69e-07	1	0.0160581
AFR+EUR+EAS	chr16:63675726:C:G	chr16:63662576:T:C	rs2100311	0.308902	0.0360167	0.00677448	1.06e-07	1	0.0224716
AFR+EUR+EAS	chr16:63675726:C:G	chr16:63663230:T:C	rs7193419	0.520911	0.0370802	0.00649384	1.13e-08	1	0.125185
AFR+EUR+EAS	chr16:63675726:C:G	chr16:63664369:C:T	rs1823658	0.307689	0.0361644	0.00672028	7.39e-08	1	0.0285226
AFR+EUR+EAS	chr16:63675726:C:G	chr16:63665521:T:G	rs6498914	0.520199	0.0372852	0.00648801	9.1e-09	1	0.151203
AFR+EUR+EAS	chr16:63675726:C:G	chr16:63665607:C:T	rs6498915	0.306956	0.0357376	0.006706	9.87e-08	1	0.02357
AFR+EUR+EAS	chr16:63675726:C:G	chr16:63670431:A:C	rs7203355	0.307197	0.0355203	0.00670893	1.19e-07	1	0.0210272
AFR+EUR+EAS	chr16:63675726:C:G	chr16:63674238:C:T	rs10775297	0.303604	0.0360328	0.00679103	1.12e-07	1	0.0219321
AFR+EUR+EAS	chr16:63675726:C:G	chr16:63676911:T:C	rs1901393	0.308253	0.0355221	0.00678714	1.66e-07	1	0.0174057
AFR+EUR+EAS	chr16:63675726:C:G	chr16:63677118:T:C	rs1901394	0.308564	0.0355167	0.0067854	1.66e-07	1	0.0173759
AFR+EUR+EAS	chr16:68381072:C:G	chr16:68381072:C:G	rs11862968	0.35045	0.0477245	0.00786119	1.27e-09	1	0.900942
AFR+EUR+EAS	chr16:68381072:C:G	chr16:68384889:C:G	rs11861362	0.366558	0.0429568	0.0077933	3.55e-08	1	0.0367949
AFR+EUR+EAS	chr16:68381072:C:G	chr16:68385395:A:T	rs8059916	0.401675	0.0432109	0.00782154	3.3e-08	1	0.0367762
AFR+EUR+EAS	chr16:82614909:A:G	chr16:82398089:C:A	rs1019959	0.235709	-0.0471307	0.00744646	2.46e-10	1	0.995612
AFR+EUR+EAS	chr16:82614909:A:G	chr16:82816102:A:C	rs28478950	0.423872	-0.0264993	0.00720325	0.000234331	2	0.326172
AFR+EUR+EAS	chr16:82614909:A:G	chr16:82816862:C:A	rs4783285	0.522854	-0.0259006	0.00717416	0.00030588	2	0.636875
AFR+EUR+EAS	chr16:82614909:A:G	chr16:82614909:A:G	rs11647188	0.449202	0.0430489	0.00671337	1.43e-10	3	0.588838
AFR+EUR+EAS	chr16:82614909:A:G	chr16:82621413:A:C	rs4783243	0.498886	0.0394435	0.0068695	9.37e-09	3	0.403495
AFR+EUR+EAS	chr16:89751681:A:G	chr16:89813850:G:C	rs9927089	0.491201	0.0472169	0.00707846	2.55e-11	1	1
AFR+EUR+EAS	chr16:89751681:A:G	chr16:89783907:G:A	rs17232672	0.495099	0.0132562	0.0123967	0.284919	2	1
AFR+EUR+EAS	chr16:89751681:A:G	chr16:89806969:G:A	rs9927381	0.480704	0.0463738	0.00707327	5.52e-11	3	1
AFR+EUR+EAS	chr16:89751681:A:G	chr16:89866599:A:G	rs72813426	0.713272	-0.0163693	0.0131101	0.211808	4	1
AFR+EUR+EAS	chr16:89751681:A:G	chr16:89903185:T:C	rs4785736	0.24309	0.0281592	0.00750354	0.000174878	5	0.999954
AFR+EUR+EAS	chr16:89751681:A:G	chr16:89720241:A:C	rs111836360	0.0945496	0.0212363	0.0159183	0.182178	6	1
AFR+EUR+EAS	chr16:89751681:A:G	chr16:89785725:A:G	rs8046243	0.364686	0.0408035	0.00714055	1.1e-08	7	1
AFR+EUR+EAS	chr16:89751681:A:G	chr16:89806819:T:C	rs9940552	0.468993	0.0178974	0.0127204	0.159433	8	1
AFR+EUR+EAS	chr16:89751681:A:G	chr16:89720632:C:T	rs4785589	0.170663	0.0398351	0.0074952	1.07e-07	9	1
AFR+EUR+EAS	chr16:89751681:A:G	chr16:89847318:G:A	rs143813485	0.00198315	-0.108523	0.0972671	0.264543	10	0.165231
AFR+EUR+EAS	chr16:89751681:A:G	chr16:89847466:A:T	rs138515232	0.00198201	-0.109975	0.0972417	0.25808	10	0.523352
AFR+EUR+EAS	chr16:89751681:A:G	chr16:89889269:G:A	rs139393946	0.00454994	-0.096459	0.0858107	0.260974	10	0.311416
AFR+EUR+EAS	chr17:5422842:G:A	chr17:5276110:C:T	rs4483910	0.24117	0.0354237	0.00716987	7.79e-07	1	1
AFR+EUR+EAS	chr17:5422842:G:A	chr17:5290383:C:G	rs8075948	0.498299	0.0177733	0.0122595	0.147127	2	1
AFR+EUR+EAS	chr17:5422842:G:A	chr17:5305226:A:G	rs77708708	0.0378662	-0.0453752	0.0204848	0.0267555	3	1
AFR+EUR+EAS	chr17:5422842:G:A	chr17:5267575:T:C	rs73335457	0.496139	0.0190845	0.0130017	0.142147	4	1
AFR+EUR+EAS	chr17:5422842:G:A	chr17:5273595:G:A	rs4790258	0.241748	0.0354233	0.0071734	7.89e-07	5	1
AFR+EUR+EAS	chr17:5422842:G:A	chr17:5280229:G:A	rs3970376	0.44599	0.0205004	0.0128161	0.109691	6	1
AFR+EUR+EAS	chr17:5422842:G:A	chr17:5298778:T:C	rs7220067	0.306956	0.0344998	0.00707229	1.07e-06	7	1
AFR+EUR+EAS	chr17:5422842:G:A	chr17:5298714:A:G	rs7215758	0.427424	0.03014	0.013165	0.0220555	8	1
AFR+EUR+EAS	chr17:5422842:G:A	chr17:5180251:G:A	rs142169737	0.0124844	-0.0486611	0.0461694	0.291897	9	0.998142
AFR+EUR+EAS	chr17:5422842:G:A	chr17:5286813:C:T	rs1602914	0.312531	0.0328759	0.00705965	3.21e-06	10	0.93487
AFR+EUR+EAS	chr17:5422842:G:A	chr17:5291149:A:G	rs59585182	0.311824	0.0327876	0.00705991	3.41e-06	10	0.0609963
AFR+EUR+EAS	chr17:12972591:T:A	chr17:12995137:C:A	rs73981604	0.198061	-0.0361763	0.00771114	2.71e-06	1	0.00885444
AFR+EUR+EAS	chr17:12972591:T:A	chr17:12996409:A:G	rs4792308	0.222525	-0.0369411	0.0075822	1.1e-06	1	0.023001
AFR+EUR+EAS	chr17:12972591:T:A	chr17:12996646:T:C	rs11545302	0.220563	-0.0366886	0.00764181	1.58e-06	1	0.0151752
AFR+EUR+EAS	chr17:12972591:T:A	chr17:12997066:T:C	rs7216235	0.219977	-0.0370059	0.00764351	1.29e-06	1	0.0186729
AFR+EUR+EAS	chr17:12972591:T:A	chr17:12997154:T:G	rs7216413	0.219901	-0.0370235	0.00764379	1.27e-06	1	0.0188821
AFR+EUR+EAS	chr17:12972591:T:A	chr17:12997200:G:A	rs7215565	0.219959	-0.0370597	0.00764401	1.25e-06	1	0.0193441
AFR+EUR+EAS	chr17:12972591:T:A	chr17:12997358:A:C	rs7215456	0.220719	-0.0367041	0.00764083	1.56e-06	1	0.0153782
AFR+EUR+EAS	chr17:12972591:T:A	chr17:12997910:T:G	rs7211778	0.219959	-0.0370168	0.00764407	1.28e-06	1	0.018778
AFR+EUR+EAS	chr17:12972591:T:A	chr17:12999371:C:G	rs4791522	0.21989	-0.0368983	0.00764418	1.39e-06	1	0.0173171
AFR+EUR+EAS	chr17:12972591:T:A	chr17:12999848:G:A	rs55986816	0.21987	-0.0371554	0.0076443	1.17e-06	1	0.020651
AFR+EUR+EAS	chr17:12972591:T:A	chr17:12999917:G:A	rs55787925	0.219979	-0.0372218	0.00764288	1.12e-06	1	0.0217389
AFR+EUR+EAS	chr17:12972591:T:A	chr17:13000611:C:T	rs73981608	0.219861	-0.0376252	0.0076443	8.57e-07	1	0.0288961
AFR+EUR+EAS	chr17:12972591:T:A	chr17:13000621:T:C	rs73981609	0.219877	-0.0376879	0.00764422	8.21e-07	1	0.0302651
AFR+EUR+EAS	chr17:12972591:T:A	chr17:13000671:G:C	rs73296600	0.219933	-0.0376804	0.00764422	8.25e-07	1	0.0300986
AFR+EUR+EAS	chr17:12972591:T:A	chr17:13000767:C:T	rs73981611	0.21987	-0.0376753	0.0076442	8.28e-07	1	0.0299882
AFR+EUR+EAS	chr17:12972591:T:A	chr17:13000785:C:T	rs73298504	0.219861	-0.0375664	0.00764418	8.91e-07	1	0.0276944
AFR+EUR+EAS	chr17:12972591:T:A	chr17:13000802:G:A	rs73298506	0.219867	-0.0375989	0.00764414	8.71e-07	1	0.0283623
AFR+EUR+EAS	chr17:12972591:T:A	chr17:13000906:A:G	rs73298508	0.231767	-0.0381905	0.00761176	5.24e-07	1	0.0500084
AFR+EUR+EAS	chr17:12972591:T:A	chr17:13001223:C:T	rs58854608	0.219962	-0.037755	0.0076443	7.85e-07	1	0.0317917
AFR+EUR+EAS	chr17:12972591:T:A	chr17:13001319:C:T	rs59763012	0.21988	-0.0377055	0.00764357	8.1e-07	1	0.0297117
AFR+EUR+EAS	chr17:12972591:T:A	chr17:13001353:G:A	rs60981613	0.219906	-0.037601	0.00764358	8.69e-07	1	0.0284631
AFR+EUR+EAS	chr17:12972591:T:A	chr17:13001414:C:G	rs56282307	0.21991	-0.0375828	0.00764358	8.79e-07	1	0.0280875
AFR+EUR+EAS	chr17:12972591:T:A	chr17:13001611:C:T	rs56369392	0.219875	-0.0376093	0.00764361	8.64e-07	1	0.0286331
AFR+EUR+EAS	chr17:12972591:T:A	chr17:13001808:T:C	rs56338821	0.219882	-0.037609	0.00764361	8.64e-07	1	0.0286268
AFR+EUR+EAS	chr17:12972591:T:A	chr17:13001822:G:A	rs56266951	0.219878	-0.0376091	0.00764359	8.64e-07	1	0.028631
AFR+EUR+EAS	chr17:12972591:T:A	chr17:13002257:T:A	rs55674356	0.219672	-0.037693	0.00764413	8.18e-07	1	0.0303888
AFR+EUR+EAS	chr17:12972591:T:A	chr17:13002426:G:A	rs55825263	0.219775	-0.0376523	0.00764383	8.4e-07	1	0.0295255
AFR+EUR+EAS	chr17:12972591:T:A	chr17:13003778:G:C	rs58578352	0.220446	-0.0372037	0.00758611	9.38e-07	1	0.0261732
AFR+EUR+EAS	chr17:12972591:T:A	chr17:13004196:G:C	rs55883319	0.218179	-0.0370324	0.00759396	1.08e-06	1	0.0225058
AFR+EUR+EAS	chr17:12972591:T:A	chr17:13004575:A:G	rs55776918	0.219788	-0.0373738	0.00758984	8.47e-07	1	0.0292531
AFR+EUR+EAS	chr17:12972591:T:A	chr17:13004887:T:C	rs4792309	0.220712	-0.0372385	0.00758669	9.18e-07	1	0.0282731
AFR+EUR+EAS	chr17:12972591:T:A	chr17:13005417:T:A	rs4792310	0.219607	-0.0372803	0.0075904	9.04e-07	1	0.0272558
AFR+EUR+EAS	chr17:12972591:T:A	chr17:13006187:G:A	rs111859801	0.245791	-0.0366094	0.00752049	1.13e-06	1	0.021117
AFR+EUR+EAS	chr17:12972591:T:A	chr17:13006304:T:C	rs57227992	0.246268	-0.0363465	0.00751895	1.34e-06	1	0.0173158
AFR+EUR+EAS	chr17:12972591:T:A	chr17:13006473:G:A	rs56375019	0.239874	-0.0352482	0.00753569	2.9e-06	1	0.00859235
AFR+EUR+EAS	chr17:12972591:T:A	chr17:13006671:C:A	rs58985615	0.23983	-0.0354263	0.00753562	2.59e-06	1	0.00949969
AFR+EUR+EAS	chr17:12972591:T:A	chr17:13007206:G:A	rs8078508	0.239872	-0.0353271	0.00753562	2.76e-06	1	0.00897903
AFR+EUR+EAS	chr17:12972591:T:A	chr17:13007285:C:T	rs8078394	0.239848	-0.0354764	0.00753556	2.5e-06	1	0.00978066
AFR+EUR+EAS	chr17:12972591:T:A	chr17:13007345:G:A	rs8078710	0.239843	-0.0353395	0.00753554	2.74e-06	1	0.00904375
AFR+EUR+EAS	chr17:12972591:T:A	chr17:13007389:T:C	rs8079600	0.239848	-0.0353393	0.00753549	2.74e-06	1	0.00904392
AFR+EUR+EAS	chr17:12972591:T:A	chr17:13007478:T:C	rs8079762	0.239903	-0.0353395	0.00753537	2.73e-06	1	0.00904781
AFR+EUR+EAS	chr17:12972591:T:A	chr17:13007721:C:T	rs8073563	0.240262	-0.0352529	0.00753648	2.9e-06	1	0.0085971
AFR+EUR+EAS	chr17:12972591:T:A	chr17:13007735:A:G	rs8073444	0.239989	-0.0354519	0.00753628	2.55e-06	1	0.00962372
AFR+EUR+EAS	chr17:12972591:T:A	chr17:13008286:C:T	rs56271362	0.239744	-0.0353018	0.00753587	2.81e-06	1	0.00884705
AFR+EUR+EAS	chr17:12972591:T:A	chr17:13009068:A:G	rs60713770	0.239733	-0.0356165	0.00753519	2.28e-06	1	0.0106365
AFR+EUR+EAS	chr17:12972591:T:A	chr17:13009318:T:G	rs56988654	0.23977	-0.0354027	0.00753502	2.62e-06	1	0.00938711
AFR+EUR+EAS	chr17:12972591:T:A	chr17:13009410:C:G	rs59287437	0.239727	-0.0354799	0.00753531	2.5e-06	1	0.0101583
AFR+EUR+EAS	chr17:12972591:T:A	chr17:13009472:T:G	rs60875833	0.239757	-0.0354193	0.00753453	2.59e-06	1	0.00948945
AFR+EUR+EAS	chr17:12972591:T:A	chr17:13009553:T:C	rs56131975	0.239742	-0.0353909	0.00753452	2.64e-06	1	0.00933653
AFR+EUR+EAS	chr17:12972591:T:A	chr17:13009744:A:G	rs76487159	0.239722	-0.0353787	0.00753453	2.66e-06	1	0.00927157
AFR+EUR+EAS	chr17:12972591:T:A	chr17:13009762:G:C	rs111604768	0.239678	-0.0354949	0.00753485	2.47e-06	1	0.00990611
AFR+EUR+EAS	chr17:12972591:T:A	chr17:13009805:A:G	rs75867529	0.239693	-0.0354469	0.00753479	2.55e-06	1	0.00963491
AFR+EUR+EAS	chr17:12972591:T:A	chr17:13009815:C:T	rs113669874	0.239708	-0.035406	0.00753464	2.61e-06	1	0.00941449
AFR+EUR+EAS	chr17:12972591:T:A	chr17:13009926:C:T	rs112409112	0.239815	-0.0354351	0.00753621	2.58e-06	1	0.00953269
AFR+EUR+EAS	chr17:12972591:T:A	chr17:13011141:C:A	rs8071456	0.236658	-0.0354088	0.00759211	3.1e-06	1	0.00804878
AFR+EUR+EAS	chr17:12972591:T:A	chr17:13011478:G:C	rs73300518	0.24047	-0.0353736	0.0075328	2.65e-06	1	0.00928755
AFR+EUR+EAS	chr17:12972591:T:A	chr17:13011515:C:T	rs73981621	0.236636	-0.0351901	0.00754227	3.08e-06	1	0.0083268
AFR+EUR+EAS	chr17:12972591:T:A	chr17:13011603:A:G	rs41494747	0.236704	-0.0353206	0.00754212	2.83e-06	1	0.00879564
AFR+EUR+EAS	chr17:12972591:T:A	chr17:13011692:G:A	rs4792311	0.235276	-0.03521	0.0075373	2.99e-06	1	0.00838029
AFR+EUR+EAS	chr17:12972591:T:A	chr17:13012624:A:G	rs2286336	0.236768	-0.0353634	0.00754336	2.76e-06	1	0.00897911
AFR+EUR+EAS	chr17:17793217:G:C	chr17:17864505:C:T	rs9895750	0.234365	-0.00417948	0.0132136	0.751773	1	1
AFR+EUR+EAS	chr17:17793217:G:C	chr17:17847244:G:A	rs1108648	0.410241	-0.034272	0.00702844	1.08e-06	2	1
AFR+EUR+EAS	chr17:17793217:G:C	chr17:17867651:T:C	rs9907246	0.315187	-0.0287529	0.00715268	5.82e-05	3	1
AFR+EUR+EAS	chr17:17793217:G:C	chr17:17829155:T:C	rs7503747	0.18085	-0.013233	0.0142655	0.353603	4	1
AFR+EUR+EAS	chr17:17793217:G:C	chr17:17830446:C:T	rs9902941	0.504254	-0.0337034	0.00697601	1.36e-06	5	1
AFR+EUR+EAS	chr17:17793217:G:C	chr17:17850514:C:A	rs12941550	0.381108	-0.0151545	0.0121796	0.213407	6	1
AFR+EUR+EAS	chr17:17793217:G:C	chr17:17858933:T:G	rs11658309	0.465458	-0.0249734	0.00684816	0.0002656	7	0.999962
AFR+EUR+EAS	chr17:17793217:G:C	chr17:17869115:C:A	rs74912104	0.0352409	0.015668	0.0330772	0.635729	8	0.066255
AFR+EUR+EAS	chr17:17793217:G:C	chr17:17910213:G:A	rs114781342	0.035266	0.0168011	0.0329954	0.610616	8	0.386124
AFR+EUR+EAS	chr17:17793217:G:C	chr17:17910416:T:C	rs75504959	0.0352649	0.0164008	0.0330066	0.619263	8	0.209669
AFR+EUR+EAS	chr17:17793217:G:C	chr17:17923235:C:A	rs114092384	0.0352579	0.0166153	0.0330105	0.614729	8	0.288636
AFR+EUR+EAS	chr17:17793217:G:C	chr17:17862341:C:T	rs12941039	0.260317	-0.0291642	0.00727504	6.1e-05	9	0.0911687
AFR+EUR+EAS	chr17:17793217:G:C	chr17:17935710:C:A	rs4341796	0.308013	-0.0323676	0.00722675	7.5e-06	9	0.861203
AFR+EUR+EAS	chr17:19275579:C:A	chr17:19261866:T:C	rs28582509	0.329774	0.0590456	0.00907178	7.58e-11	1	1
AFR+EUR+EAS	chr17:19275579:C:A	chr17:19340319:C:T	rs55885404	0.495188	0.0116965	0.0132468	0.377253	2	1
AFR+EUR+EAS	chr17:19275579:C:A	chr17:19254413:T:C	rs28579632	0.424309	0.0446026	0.0158668	0.00493788	3	1
AFR+EUR+EAS	chr17:45167873:G:C	chr17:45394123:G:A	rs4763	0.0810169	-0.0460134	0.00982835	2.85e-06	1	0.0238838
AFR+EUR+EAS	chr17:45167873:G:C	chr17:45397302:C:G	rs62064598	0.100592	-0.0457847	0.00967348	2.21e-06	1	0.0281943
AFR+EUR+EAS	chr17:45167873:G:C	chr17:45402382:T:C	rs55793500	0.107247	-0.0447189	0.00963066	3.43e-06	1	0.0213322
AFR+EUR+EAS	chr17:45167873:G:C	chr17:45403335:G:A	rs62064600	0.100551	-0.0473955	0.00967535	9.65e-07	1	0.0519549
AFR+EUR+EAS	chr17:45167873:G:C	chr17:45406185:C:T	rs56236914	0.101261	-0.0472408	0.00967371	1.04e-06	1	0.048904
AFR+EUR+EAS	chr17:45167873:G:C	chr17:45407130:C:T	rs62064603	0.100659	-0.0473126	0.00967454	1.01e-06	1	0.050285
AFR+EUR+EAS	chr17:45167873:G:C	chr17:45407232:G:T	rs73984391	0.202782	-0.0469636	0.00904965	2.11e-07	1	0.188944
AFR+EUR+EAS	chr17:45167873:G:C	chr17:45408185:T:G	rs62064637	0.100658	-0.0474086	0.00967429	9.56e-07	1	0.0523515
AFR+EUR+EAS	chr17:45167873:G:C	chr17:45409851:G:A	rs36078910	0.093992	-0.0480004	0.00973087	8.11e-07	1	0.0603693
AFR+EUR+EAS	chr17:45167873:G:C	chr17:45410058:T:C	rs35389313	0.094336	-0.047545	0.00972855	1.02e-06	1	0.0501447
AFR+EUR+EAS	chr17:45167873:G:C	chr17:45410208:C:A	rs35327136	0.130874	-0.0492141	0.00945937	1.96e-07	1	0.20549
AFR+EUR+EAS	chr17:45167873:G:C	chr17:45411016:C:T	rs8071011	0.0946937	-0.047874	0.00972569	8.55e-07	1	0.0576049
AFR+EUR+EAS	chr17:45167873:G:C	chr17:45411426:T:C	rs62064641	0.0942084	-0.048239	0.009728	7.09e-07	1	0.0673037
AFR+EUR+EAS	chr17:45167873:G:C	chr17:45413487:G:A	rs62064643	0.0558618	-0.047674	0.0100954	2.33e-06	1	0.0274531
AFR+EUR+EAS	chr17:45167873:G:C	chr17:45413637:G:A	rs34063617	0.101657	-0.0460984	0.00966843	1.86e-06	1	0.0320487
AFR+EUR+EAS	chr17:45167873:G:C	chr17:45414991:C:T	rs12940792	0.101645	-0.0451796	0.00967053	2.98e-06	1	0.0233905
AFR+EUR+EAS	chr17:45167873:G:C	chr17:45415735:G:A	rs12947718	0.0939815	-0.0474918	0.00972962	1.05e-06	1	0.0489615
AFR+EUR+EAS	chr17:45167873:G:C	chr17:45416138:C:T	rs71373560	0.102202	-0.0447733	0.00966443	3.61e-06	1	0.0208473
AFR+EUR+EAS	chr17:45167873:G:C	chr17:45416469:T:C	rs12942951	0.102315	-0.044888	0.00966546	3.41e-06	1	0.0214328
AFR+EUR+EAS	chr17:45167873:G:C	chr17:45417850:G:A	rs35884427	0.102292	-0.0447184	0.00966335	3.7e-06	1	0.0205449
AFR+EUR+EAS	chr17:45774132:T:C	chr17:45776556:G:A	rs56303031	0.0756252	-0.0601591	0.00938678	1.47e-10	1	1
AFR+EUR+EAS	chr17:45774132:T:C	chr17:45717462:T:C	rs111511018	0.0560144	-0.0404435	0.0190613	0.0338579	2	0.630828
AFR+EUR+EAS	chr17:45774132:T:C	chr17:45718493:A:G	rs111985258	0.0559865	-0.0403763	0.0190619	0.0341611	2	0.999807
AFR+EUR+EAS	chr17:46188473:C:T	chr17:46255927:A:G	rs190796367	0.0469242	-0.0394622	0.0198893	0.0472452	1	0.999835
AFR+EUR+EAS	chr17:46188473:C:T	chr17:46274021:C:T	rs2732708	0.0641209	-0.0575083	0.00970318	3.09e-09	2	1
AFR+EUR+EAS	chr17:46188473:C:T	chr17:46267444:T:G	rs2732649	0.0470748	-0.0329223	0.0199877	0.0995311	3	1
AFR+EUR+EAS	chr17:46188473:C:T	chr17:46256686:G:A	rs62073157	0.0639394	-0.0594608	0.00962607	6.53e-10	4	1
AFR+EUR+EAS	chr17:46188473:C:T	chr17:46188976:T:C	rs2696568	0.0474372	-0.0393696	0.0198261	0.0470617	5	1
AFR+EUR+EAS	chr17:46188473:C:T	chr17:46213999:C:T	rs2732606	0.0708633	-0.0604488	0.00955844	2.55e-10	6	1
AFR+EUR+EAS	chr17:46779986:T:C	chr17:46771892:C:T	rs182446366	0.017317	0.0333602	0.0467703	0.475675	1	1
AFR+EUR+EAS	chr17:46779986:T:C	chr17:46773055:G:A	rs72628337	0.0627186	-0.0305339	0.0158454	0.0539815	2	1
AFR+EUR+EAS	chr17:46779986:T:C	chr17:46676277:G:T	rs374952396	0.664752	-0.0249901	0.0135815	0.0657677	3	1
AFR+EUR+EAS	chr17:46779986:T:C	chr17:46710944:G:A	rs183211	0.386912	-0.0452465	0.00729067	5.43e-10	4	0.999998
AFR+EUR+EAS	chr17:46779986:T:C	chr17:46780563:A:C	rs199510	0.342274	-0.0131947	0.0165789	0.426106	5	1
AFR+EUR+EAS	chr17:46779986:T:C	chr17:46770341:C:G	rs199526	0.2743	-0.0425033	0.00790026	7.45e-08	6	1
AFR+EUR+EAS	chr17:46779986:T:C	chr17:46722744:G:A	rs199454	0.455549	-0.0415395	0.00727635	1.14e-08	7	0.977938
AFR+EUR+EAS	chr17:46779986:T:C	chr17:46779986:T:C	rs199512	0.274933	-0.0447857	0.00910943	8.81e-07	8	0.202022
AFR+EUR+EAS	chr17:46779986:T:C	chr17:46781489:A:G	rs199507	0.275033	-0.04484	0.00910816	8.52e-07	8	0.797903
AFR+EUR+EAS	chr17:46779986:T:C	chr17:46708970:T:A	rs199437	0.38494	-0.0452522	0.00731159	6.05e-10	9	0.231981
AFR+EUR+EAS	chr17:46779986:T:C	chr17:46710944:G:A	rs183211	0.386912	-0.0452465	0.00729067	5.43e-10	9	0.999998
AFR+EUR+EAS	chr17:46779986:T:C	chr17:46711919:A:G	rs199436	0.385571	-0.0452155	0.00730272	5.96e-10	9	0.271238
AFR+EUR+EAS	chr17:46779986:T:C	chr17:46714277:G:A	rs199438	0.385395	-0.0450589	0.00730342	6.85e-10	9	0.0680809
AFR+EUR+EAS	chr17:46779986:T:C	chr17:46717868:A:G	rs142167	0.385867	-0.045085	0.00730229	6.65e-10	9	0.0904467
AFR+EUR+EAS	chr18:29920663:C:T	chr18:29923235:C:G	rs11083370	0.384207	-0.0603502	0.0211643	0.0043512	1	0.999986
AFR+EUR+EAS	chr18:29920663:C:T	chr18:29862465:C:T	rs9945883	0.365423	0.0447468	0.00764536	4.83e-09	2	0.113073
AFR+EUR+EAS	chr18:29920663:C:T	chr18:29862538:T:C	rs9960307	0.365881	0.0447541	0.00764409	4.78e-09	2	0.114687
AFR+EUR+EAS	chr18:29920663:C:T	chr18:29868291:A:G	rs3852850	0.365436	0.0451574	0.00763704	3.36e-09	2	0.176148
AFR+EUR+EAS	chr18:29920663:C:T	chr18:29871476:G:C	rs7228433	0.365525	0.0446789	0.00759312	4e-09	2	0.142332
AFR+EUR+EAS	chr18:29920663:C:T	chr18:29874462:T:A	rs2863740	0.316741	0.0454979	0.00765364	2.77e-09	2	0.190804
AFR+EUR+EAS	chr18:29920663:C:T	chr18:29874898:G:A	rs9807803	0.365574	0.044063	0.00759797	6.66e-09	2	0.0262148
AFR+EUR+EAS	chr18:29920663:C:T	chr18:29876486:A:C	rs2119416	0.365915	0.0446812	0.00758709	3.88e-09	2	0.126575
AFR+EUR+EAS	chr18:29920663:C:T	chr18:29901722:G:T	rs11083369	0.367913	0.0535942	0.00724731	1.41e-13	2	0.0676333
AFR+EUR+EAS	chr18:53220378:C:T	chr18:53196710:G:A	rs7230285	0.454944	0.0496439	0.00689834	6.18e-13	1	0.145174
AFR+EUR+EAS	chr18:53220378:C:T	chr18:53196809:G:A	rs7230446	0.454844	0.0497109	0.00689838	5.76e-13	1	0.155426
AFR+EUR+EAS	chr18:53220378:C:T	chr18:53196913:T:G	rs17487484	0.454898	0.0494605	0.0068983	7.5e-13	1	0.120432
AFR+EUR+EAS	chr18:53220378:C:T	chr18:53197090:T:C	rs2069191	0.457299	0.0485379	0.00689119	1.88e-12	1	0.0499123
AFR+EUR+EAS	chr18:53220378:C:T	chr18:53198529:G:A	rs62099231	0.455891	0.0485653	0.00689046	1.81e-12	1	0.0515666
AFR+EUR+EAS	chr18:53220378:C:T	chr18:53199573:T:C	rs8084239	0.456356	0.048787	0.00689107	1.44e-12	1	0.0641518
AFR+EUR+EAS	chr18:53220378:C:T	chr18:53200189:G:A	rs8084351	0.453355	0.0497235	0.00689686	5.61e-13	1	0.159221
AFR+EUR+EAS	chr18:53220378:C:T	chr18:53200379:A:T	rs8084280	0.453078	0.0495831	0.00689747	6.55e-13	1	0.137304
AFR+EUR+EAS	chr18:53220378:C:T	chr18:53314592:T:A	rs62097994	0.152927	0.0491252	0.00744375	4.12e-11	1	0.0025668
AFR+EUR+EAS	chr18:53220378:C:T	chr18:53316863:T:A	rs62097995	0.150552	0.0493149	0.0074508	3.62e-11	1	0.00290697
AFR+EUR+EAS	chr18:53220378:C:T	chr18:53316899:C:A	rs62097996	0.152854	0.0491277	0.00744323	4.1e-11	1	0.00258006
AFR+EUR+EAS	chr18:53220378:C:T	chr18:53319460:G:T	rs1346914	0.152559	0.0492382	0.00744299	3.71e-11	1	0.00284432
AFR+EUR+EAS	chr18:53220378:C:T	chr18:53321414:T:G	rs11662416	0.150216	0.0491731	0.00745023	4.11e-11	1	0.00257827
AFR+EUR+EAS	chr18:53220378:C:T	chr18:53323937:C:T	rs2047914	0.15032	0.0499718	0.00745011	1.98e-11	1	0.00519055
AFR+EUR+EAS	chr18:53220378:C:T	chr18:53324737:A:G	rs2043145	0.152504	0.0490901	0.00744238	4.22e-11	1	0.00250934
AFR+EUR+EAS	chr18:53220378:C:T	chr18:53328041:G:A	rs1979914	0.15202	0.0490988	0.00744095	4.15e-11	1	0.00254919
AFR+EUR+EAS	chr18:53220378:C:T	chr18:53331293:T:C	rs17503448	0.152028	0.0494782	0.00744038	2.93e-11	1	0.00356108
AFR+EUR+EAS	chr18:53220378:C:T	chr18:53331649:T:C	rs1504746	0.14986	0.0496419	0.00744762	2.64e-11	1	0.00394043
AFR+EUR+EAS	chr18:53220378:C:T	chr18:53342715:T:C	rs62098014	0.149629	0.0495648	0.00744907	2.86e-11	1	0.003652
AFR+EUR+EAS	chr18:53220378:C:T	chr18:53348855:A:C	rs62098017	0.151349	0.0493329	0.00744151	3.37e-11	1	0.00311569
AFR+EUR+EAS	chr18:53220378:C:T	chr18:53356411:C:T	rs62098020	0.150371	0.0497748	0.00744409	2.29e-11	1	0.00452114
AFR+EUR+EAS	chr18:53220378:C:T	chr18:53359772:A:C	rs17412636	0.151359	0.0493467	0.00744158	3.33e-11	1	0.00315218
AFR+EUR+EAS	chr18:53220378:C:T	chr18:53360220:A:T	rs56030110	0.149108	0.0493546	0.00744898	3.46e-11	1	0.00304102
AFR+EUR+EAS	chr18:53220378:C:T	chr18:53361981:T:C	rs17412782	0.149094	0.0495654	0.00744894	2.85e-11	1	0.00365669
AFR+EUR+EAS	chr18:53220378:C:T	chr18:53362521:T:C	rs62098022	0.151332	0.04936	0.00744156	3.29e-11	1	0.00318937
AFR+EUR+EAS	chr18:53220378:C:T	chr18:53363188:G:A	rs1504744	0.149143	0.0494725	0.00744808	3.09e-11	1	0.00338822
AFR+EUR+EAS	chr18:53220378:C:T	chr18:53367632:A:C	rs62098023	0.149007	0.0494036	0.00744928	3.31e-11	1	0.00316828
AFR+EUR+EAS	chr18:53220378:C:T	chr18:53380757:A:G	rs11665242	0.149	0.0503084	0.0074502	1.45e-11	1	0.00698852
AFR+EUR+EAS	chr18:55080640:C:T	chr18:55080458:T:C	rs4128242	0.381872	-0.0484154	0.00658253	1.91e-13	1	0.295848
AFR+EUR+EAS	chr18:55080640:C:T	chr18:55080640:C:T	rs4131791	0.376503	-0.0473197	0.00658747	6.81e-13	1	0.0774893
AFR+EUR+EAS	chr18:55080640:C:T	chr18:55083238:A:G	rs4309482	0.382523	-0.0483459	0.00658088	2.04e-13	1	0.278218
AFR+EUR+EAS	chr18:55080640:C:T	chr18:55083457:T:G	rs11874716	0.377731	-0.0472196	0.00657962	7.14e-13	1	0.0742693
AFR+EUR+EAS	chr18:55080640:C:T	chr18:55084066:T:G	rs35360904	0.376845	-0.047286	0.00658681	7.03e-13	1	0.0755374
AFR+EUR+EAS	chr18:55080640:C:T	chr18:55084477:A:G	rs12969453	0.376643	-0.0472071	0.006587	7.68e-13	1	0.0684045
AFR+EUR+EAS	chr18:55080640:C:T	chr18:55084786:G:A	rs12966547	0.377367	-0.047118	0.00658009	8.03e-13	1	0.0630833
AFR+EUR+EAS	chr18:55080640:C:T	chr18:55085469:C:T	rs4801131	0.377307	-0.0474876	0.00658615	5.59e-13	1	0.0916448
AFR+EUR+EAS	chr18:55080640:C:T	chr18:55299296:T:C	rs150946919	0.0477837	-0.0578752	0.018031	0.00132845	2	0.0200153
AFR+EUR+EAS	chr18:55080640:C:T	chr18:55303788:G:A	rs75595647	0.0537643	-0.0537998	0.0176745	0.0023352	2	0.0119917
AFR+EUR+EAS	chr18:55080640:C:T	chr18:55309403:T:C	rs141309727	0.00962231	-0.076932	0.0219089	0.000445655	2	0.0533784
AFR+EUR+EAS	chr18:55080640:C:T	chr18:55311447:G:A	rs147304163	0.00963788	-0.0771046	0.0219078	0.000432354	2	0.0366788
AFR+EUR+EAS	chr18:55080640:C:T	chr18:55313986:T:C	rs150405926	0.0096164	-0.0769328	0.0219087	0.000445548	2	0.0355751
AFR+EUR+EAS	chr18:55080640:C:T	chr18:55324905:G:A	rs139992005	0.0102462	-0.0856274	0.0213019	5.83e-05	2	0.374887
AFR+EUR+EAS	chr18:55080640:C:T	chr18:55326695:C:T	rs147952958	0.010304	-0.0860583	0.0212919	5.3e-05	2	0.416123
AFR+EUR+EAS	chr18:55080640:C:T	chr18:55330015:A:G	rs79034601	0.0534675	-0.0620462	0.0177655	0.000478506	2	0.0275726
AFR+EUR+EAS	chr18:55532886:A:G	chr18:55532886:A:G	rs9636107	0.477687	-0.0507586	0.00668369	3.09e-14	1	0.995402
AFR+EUR+EAS	chr18:55532886:A:G	chr18:55480905:A:G	rs148421571	0.0142876	-0.11329	0.0179273	2.63e-10	2	0.0606061
AFR+EUR+EAS	chr18:55532886:A:G	chr18:55486063:T:C	rs72930759	0.0254865	-0.111838	0.017177	7.47e-11	2	0.156497
AFR+EUR+EAS	chr18:55532886:A:G	chr18:55486362:T:C	rs140282719	0.0254693	-0.111631	0.0171814	8.18e-11	2	0.146045
AFR+EUR+EAS	chr18:55532886:A:G	chr18:55487656:A:C	rs72930763	0.040604	-0.0966069	0.0163231	3.25e-09	2	0.00935034
AFR+EUR+EAS	chr18:55532886:A:G	chr18:55489476:G:A	rs1993193	0.0404957	-0.0975814	0.0163746	2.53e-09	2	0.0112292
AFR+EUR+EAS	chr18:55532886:A:G	chr18:55491419:A:G	rs72930769	0.0405004	-0.0977034	0.0163242	2.16e-09	2	0.0126197
AFR+EUR+EAS	chr18:55532886:A:G	chr18:55492684:A:G	rs72930774	0.0404427	-0.096938	0.0163266	2.89e-09	2	0.0101788
AFR+EUR+EAS	chr18:55532886:A:G	chr18:55493260:G:A	rs55794506	0.025382	-0.112506	0.0171825	5.84e-11	2	0.188551
AFR+EUR+EAS	chr18:55532886:A:G	chr18:55493559:C:T	rs72930780	0.0142801	-0.114026	0.0179211	1.98e-10	2	0.0748546
AFR+EUR+EAS	chr18:55532886:A:G	chr18:55496338:C:T	rs72930787	0.0254509	-0.112186	0.0171113	5.52e-11	2	0.196925
AFR+EUR+EAS	chr18:55532886:A:G	chr18:55497531:A:G	rs56016607	0.0142867	-0.114479	0.0179163	1.66e-10	2	0.0854746
AFR+EUR+EAS	chr18:55532886:A:G	chr18:55396445:G:T	rs78322266	0.00908773	0.151808	0.0221143	6.66e-12	3	0.0552088
AFR+EUR+EAS	chr18:55532886:A:G	chr18:55482491:G:C	rs17511755	0.0221154	0.125714	0.0180197	3.03e-12	3	0.207682
AFR+EUR+EAS	chr18:55532886:A:G	chr18:55499326:C:T	rs17596974	0.0184075	0.129626	0.0181839	1.01e-12	3	0.575813
AFR+EUR+EAS	chr18:55532886:A:G	chr18:55505942:T:A	rs17512480	0.00887296	0.155474	0.0221885	2.44e-12	3	0.161464
AFR+EUR+EAS	chr18:55901227:G:A	chr18:55786122:A:G	rs72932579	0.0254327	-0.0963313	0.0143167	1.71e-11	1	0.999481
AFR+EUR+EAS	chr18:55901227:G:A	chr18:56101744:G:A	rs1792709	0.119808	-0.0606664	0.00809805	6.81e-14	2	0.0676461
AFR+EUR+EAS	chr18:55901227:G:A	chr18:56103212:G:A	rs1789593	0.121645	-0.0606554	0.0080671	5.53e-14	2	0.0990207
AFR+EUR+EAS	chr18:55901227:G:A	chr18:56107648:C:A	rs1792707	0.104237	-0.0596987	0.00808042	1.49e-13	2	0.039899
AFR+EUR+EAS	chr18:55901227:G:A	chr18:56108023:A:T	rs1789595	0.122019	-0.0605379	0.00799318	3.63e-14	2	0.200522
AFR+EUR+EAS	chr18:55901227:G:A	chr18:56112798:T:A	rs1789562	0.122055	-0.0604469	0.00793066	2.5e-14	2	0.30033
AFR+EUR+EAS	chr18:55901227:G:A	chr18:56128283:C:T	rs715170	0.102697	-0.0609102	0.00806318	4.22e-14	2	0.271943
AFR+EUR+EAS	chr18:55901227:G:A	chr18:55737755:C:T	rs17527878	0.20043	0.0469887	0.00696739	1.54e-11	3	0.19605
AFR+EUR+EAS	chr18:55901227:G:A	chr18:55743681:A:G	rs12458596	0.20062	0.0463498	0.00696664	2.87e-11	3	0.142621
AFR+EUR+EAS	chr18:55901227:G:A	chr18:55746335:G:T	rs57820851	0.184767	0.0471566	0.00701801	1.83e-11	3	0.154091
AFR+EUR+EAS	chr18:55901227:G:A	chr18:55789712:A:G	rs4801000	0.184149	0.0454844	0.00705224	1.12e-10	3	0.0864269
AFR+EUR+EAS	chr18:55901227:G:A	chr18:55792674:C:T	rs1382119	0.230846	0.0454862	0.00687616	3.71e-11	3	0.222273
AFR+EUR+EAS	chr18:55901227:G:A	chr18:55792827:T:A	rs5009456	0.224003	0.0447057	0.00689978	9.22e-11	3	0.0918196
AFR+EUR+EAS	chr18:55901227:G:A	chr18:55795883:C:G	rs11151327	0.226048	0.0446253	0.00694936	1.35e-10	3	0.0556726
AFR+EUR+EAS	chr18:55901227:G:A	chr18:55796430:C:G	rs3943320	0.18419	0.0454303	0.00706701	1.29e-10	3	0.0684884
AFR+EUR+EAS	chr18:55901227:G:A	chr18:55919624:C:T	rs72936333	0.14	-0.0206839	0.00816314	0.0112829	4	0.0929223
AFR+EUR+EAS	chr18:55901227:G:A	chr18:55927605:G:A	rs784397	0.140188	-0.0198525	0.00815232	0.0148837	4	0.0551501
AFR+EUR+EAS	chr18:55901227:G:A	chr18:55928470:C:T	rs784398	0.164074	-0.0214216	0.00803653	0.00768661	4	0.191609
AFR+EUR+EAS	chr18:55901227:G:A	chr18:55931455:A:G	rs784401	0.139975	-0.0202027	0.00815328	0.0132172	4	0.0608897
AFR+EUR+EAS	chr18:55901227:G:A	chr18:55931485:C:T	rs784402	0.184754	-0.0207919	0.00794497	0.008871	4	0.128428
AFR+EUR+EAS	chr18:55901227:G:A	chr18:55935968:G:A	rs811477	0.140062	-0.0211043	0.00815258	0.00963494	4	0.125183
AFR+EUR+EAS	chr18:55901227:G:A	chr18:55939924:C:T	rs2135518	0.140106	-0.0206369	0.00815259	0.0113632	4	0.109213
AFR+EUR+EAS	chr18:55901227:G:A	chr18:55951735:C:G	rs2646964	0.205549	-0.0213224	0.00822409	0.00952324	4	0.127966
AFR+EUR+EAS	chr18:55901227:G:A	chr18:55966555:T:C	rs1985049	0.182415	-0.0398283	0.00984004	5.17e-05	4	0.023766
AFR+EUR+EAS	chr18:55901227:G:A	chr18:55973810:A:G	rs2551443	0.150248	-0.0413444	0.010312	6.09e-05	4	0.0238315
AFR+EUR+EAS	chr18:55901227:G:A	chr18:55976199:C:T	rs2551445	0.151362	-0.0424335	0.0101961	3.16e-05	4	0.0438669
AFR+EUR+EAS	chr18:55901227:G:A	chr18:55998167:G:T	rs1862920	0.151189	-0.0422083	0.0102181	3.62e-05	4	0.0342699
AFR+EUR+EAS	chr18:79818986:G:A	chr18:79866564:A:G	rs62103183	0.916167	0.0524685	0.00783418	2.12e-11	1	1
AFR+EUR+EAS	chr18:79818986:G:A	chr18:79888792:G:A	rs8092204	0.0456326	-0.0760193	0.0334068	0.0228722	2	1
AFR+EUR+EAS	chr18:79818986:G:A	chr18:79860657:A:G	rs12959088	0.120652	0.0203306	0.0150675	0.177241	3	1
AFR+EUR+EAS	chr18:79818986:G:A	chr18:79894017:T:G	rs12454247	0.689039	0.00271791	0.0128109	0.831985	4	1
AFR+EUR+EAS	chr18:79818986:G:A	chr18:79892661:G:A	rs11660117	0.615122	0.0354511	0.00670927	1.26e-07	5	1
AFR+EUR+EAS	chr18:79818986:G:A	chr18:79876077:C:T	rs56197868	0.124005	0.0292985	0.0150407	0.0514216	6	1
AFR+EUR+EAS	chr18:79818986:G:A	chr18:79881902:C:G	rs11662267	0.193282	0.0564605	0.00703367	9.97e-16	7	1
AFR+EUR+EAS	chr18:79818986:G:A	chr18:79876101:C:T	rs56328473	0.191663	0.0565886	0.00703112	8.4e-16	8	1
AFR+EUR+EAS	chr18:79818986:G:A	chr18:79860789:T:C	rs12963180	0.200631	-0.0239531	0.00688377	0.000502061	9	0.669925
AFR+EUR+EAS	chr18:79818986:G:A	chr18:79862356:A:C	rs11081569	0.200819	-0.023909	0.00687698	0.00050767	9	0.166286
AFR+EUR+EAS	chr18:79818986:G:A	chr18:79862376:G:A	rs11081570	0.200662	-0.0239102	0.00687745	0.000507806	9	0.161446
AFR+EUR+EAS	chr19:19367213:G:T	chr19:19441604:T:C	rs4808955	0.357779	0.0548386	0.00677801	5.93e-16	1	1
AFR+EUR+EAS	chr19:19367213:G:T	chr19:19422821:T:C	rs4808198	0.480443	0.0351841	0.0123506	0.00438884	2	1
AFR+EUR+EAS	chr19:19367213:G:T	chr19:19441815:T:C	rs10408401	0.480283	0.0349998	0.0123505	0.00459886	3	1
AFR+EUR+EAS	chr19:49661133:T:C	chr19:49661553:C:G	rs68046065	0.551767	-0.0375962	0.00756173	6.63e-07	1	1
AFR+EUR+EAS	chr19:49661133:T:C	chr19:49661592:G:T	rs66675705	0.505731	0.0210159	0.0134682	0.118662	2	1
AFR+EUR+EAS	chr20:38856737:T:A	chr20:38712815:G:A	rs6015718	0.425447	0.0209063	0.00711364	0.00329379	1	0.998816
AFR+EUR+EAS	chr20:38856737:T:A	chr20:38738258:C:T	rs111966775	0.0738642	-0.0437171	0.0212572	0.0397267	2	1
AFR+EUR+EAS	chr20:38856737:T:A	chr20:38801782:G:A	rs6071542	0.45395	-0.0498967	0.0128041	9.74e-05	3	1
AFR+EUR+EAS	chr20:38856737:T:A	chr20:38769266:A:G	rs2247983	0.224122	-0.0575476	0.00743536	9.96e-15	4	1
AFR+EUR+EAS	chr20:38856737:T:A	chr20:38779538:A:G	rs1406854	0.0894192	-0.0444007	0.016935	0.00874597	5	1
AFR+EUR+EAS	chr20:38856737:T:A	chr20:38800766:C:T	rs12481241	0.342072	-0.0557953	0.00683166	3.16e-16	6	1
AFR+EUR+EAS	chr20:38856737:T:A	chr20:38718108:T:C	rs1075195	0.423312	0.0535543	0.00879598	1.14e-09	7	0.159366
AFR+EUR+EAS	chr20:38856737:T:A	chr20:38718888:T:G	rs6027559	0.420307	0.0538553	0.00877645	8.44e-10	7	0.613466
AFR+EUR+EAS	chr20:38856737:T:A	chr20:38723915:A:C	rs4328688	0.413976	0.0540881	0.00880016	7.93e-10	7	0.184223
AFR+EUR+EAS	chr20:43187301:C:T	chr20:43237998:C:A	rs60038425	0.0843037	0.0328195	0.00912337	0.000321532	1	0.993511
AFR+EUR+EAS	chr20:43187301:C:T	chr20:43185524:A:G	rs926288	0.564427	-0.0390771	0.00767468	3.55e-07	2	0.0647715
AFR+EUR+EAS	chr20:43187301:C:T	chr20:43187301:C:T	rs4812689	0.556103	-0.042258	0.00771659	4.34e-08	2	0.918844
AFR+EUR+EAS	chr20:46051773:C:T	chr20:46051773:C:T	rs3746522	0.093771	0.0411043	0.00840546	1.01e-06	1	0.0274503
AFR+EUR+EAS	chr20:46051773:C:T	chr20:46073481:T:C	rs2425752	0.187134	0.0387639	0.0077211	5.15e-07	1	0.0420842
AFR+EUR+EAS	chr20:46051773:C:T	chr20:46101606:G:A	rs6032660	0.195907	0.0395701	0.00778226	3.68e-07	1	0.112864
AFR+EUR+EAS	chr20:46051773:C:T	chr20:46103450:T:C	rs2024568	0.194664	0.0399489	0.00778947	2.92e-07	1	0.141455
AFR+EUR+EAS	chr20:46051773:C:T	chr20:46105671:C:T	rs6032662	0.195275	0.0396562	0.00776702	3.3e-07	1	0.128428
AFR+EUR+EAS	chr20:46051773:C:T	chr20:46106624:T:G	rs6032663	0.195772	0.0398074	0.00777043	3.01e-07	1	0.138497
AFR+EUR+EAS	chr20:46051773:C:T	chr20:46110780:A:T	rs6032664	0.195792	0.0390754	0.00777045	4.94e-07	1	0.0861193
AFR+EUR+EAS	chr20:46051773:C:T	chr20:46111557:C:T	rs6074022	0.193965	0.0389727	0.00776916	5.27e-07	1	0.0822039
AFR+EUR+EAS	chr20:46051773:C:T	chr20:46113425:C:A	rs1569723	0.194271	0.0398678	0.00776168	2.8e-07	1	0.149671
AFR+EUR+EAS	chr20:46051773:C:T	chr20:46118343:T:C	rs1883832	0.194017	0.038992	0.00776857	5.19e-07	1	0.0726423
AFR+EUR+EAS	chr20:46051773:C:T	chr20:46119308:T:G	rs4810485	0.20657	0.0370559	0.00769853	1.48e-06	1	0.0309002
AFR+EUR+EAS	chr20:49488780:T:C	chr20:49474242:G:A	rs6125656	0.147982	0.0618914	0.00880906	2.13e-12	1	0.230128
AFR+EUR+EAS	chr20:49488780:T:C	chr20:49480944:T:C	rs6090988	0.15103	0.0603997	0.00872039	4.32e-12	1	0.137131
AFR+EUR+EAS	chr20:49488780:T:C	chr20:49483086:C:T	rs74361372	0.147989	0.060757	0.0088481	6.57e-12	1	0.10005
AFR+EUR+EAS	chr20:49488780:T:C	chr20:49485373:G:A	rs6019867	0.150453	0.059472	0.00872397	9.29e-12	1	0.0758748
AFR+EUR+EAS	chr20:49488780:T:C	chr20:49486664:T:C	rs6012677	0.150898	0.0601948	0.00871764	5.02e-12	1	0.120743
AFR+EUR+EAS	chr20:49488780:T:C	chr20:49488780:T:C	rs11696755	0.150756	0.0616622	0.00871443	1.49e-12	1	0.347337
AFR+EUR+EAS	chr21:20745173:A:G	chr21:20739389:A:G	rs7283057	0.39796	0.0402255	0.00731336	3.79e-08	1	0.0642371
AFR+EUR+EAS	chr21:20745173:A:G	chr21:20740388:C:T	rs455417	0.205793	0.0460533	0.00917486	5.18e-07	1	0.0186681
AFR+EUR+EAS	chr21:20745173:A:G	chr21:20741130:T:G	rs34328150	0.371072	0.0418714	0.00796093	1.44e-07	1	0.05865
AFR+EUR+EAS	chr21:20745173:A:G	chr21:20741971:A:T	rs1784879	0.294713	0.0405788	0.00814015	6.2e-07	1	0.0175874
AFR+EUR+EAS	chr21:20745173:A:G	chr21:20743629:C:G	rs229360	0.294559	0.0405172	0.00813835	6.41e-07	1	0.017154
AFR+EUR+EAS	chr21:20745173:A:G	chr21:20744181:G:A	rs229362	0.294578	0.0405294	0.00813856	6.36e-07	1	0.0172447
AFR+EUR+EAS	chr21:20745173:A:G	chr21:20744974:C:T	rs229365	0.294638	0.040978	0.00813347	4.7e-07	1	0.0217239
AFR+EUR+EAS	chr21:20745173:A:G	chr21:20745173:A:G	rs1482419	0.389611	0.0400698	0.00745491	7.66e-08	1	0.048662
AFR+EUR+EAS	chr21:20745173:A:G	chr21:20746301:C:T	rs229366	0.23644	0.0437094	0.00837832	1.82e-07	1	0.0494642
AFR+EUR+EAS	chr21:20745173:A:G	chr21:20747572:C:A	rs2064044	0.236527	0.0435085	0.0083778	2.07e-07	1	0.0430268
AFR+EUR+EAS	chr21:20745173:A:G	chr21:20748190:T:C	rs459391	0.237202	0.0434144	0.00837152	2.15e-07	1	0.0416178
AFR+EUR+EAS	chr21:20745173:A:G	chr21:20748583:G:A	rs465891	0.236503	0.0435558	0.00837571	1.99e-07	1	0.0444081
AFR+EUR+EAS	chr21:20745173:A:G	chr21:20748600:A:G	rs365227	0.236505	0.0435329	0.00837573	2.02e-07	1	0.0438559
AFR+EUR+EAS	chr21:20745173:A:G	chr21:20749072:T:C	rs461042	0.236648	0.0434728	0.00837291	2.08e-07	1	0.042787
AFR+EUR+EAS	chr21:20745173:A:G	chr21:20749192:C:A	rs461016	0.232352	0.0436058	0.00836856	1.88e-07	1	0.0465745
AFR+EUR+EAS	chr21:20745173:A:G	chr21:20750201:A:T	rs12482024	0.287669	0.0415749	0.00815664	3.45e-07	1	0.0280296
AFR+EUR+EAS	chr21:20745173:A:G	chr21:20751133:G:A	rs446108	0.53944	0.0382976	0.00756075	4.08e-07	1	0.0137584
AFR+EUR+EAS	chr21:20745173:A:G	chr21:20754492:G:T	rs416707	0.480589	0.0377381	0.00742106	3.67e-07	1	0.0148951
AFR+EUR+EAS	chr21:20745173:A:G	chr21:20757292:A:G	rs975567	0.481067	0.0369719	0.00741922	6.25e-07	1	0.0106079
AFR+EUR+EAS	chr21:20745173:A:G	chr21:20759663:T:C	rs2826496	0.407081	0.0384365	0.00742525	2.26e-07	1	0.021297
AFR+EUR+EAS	chr21:20745173:A:G	chr21:20759680:T:C	rs2000622	0.388387	0.0402562	0.00743759	6.21e-08	1	0.0592336
AFR+EUR+EAS	chr21:20745173:A:G	chr21:20760654:C:T	rs2826497	0.361454	0.0377771	0.00779938	1.28e-06	1	0.0118167
AFR+EUR+EAS	chr21:20745173:A:G	chr21:20760810:A:G	rs2826499	0.361457	0.0377688	0.00779914	1.28e-06	1	0.0117801
AFR+EUR+EAS	chr21:20745173:A:G	chr21:20761006:C:T	rs2826500	0.360007	0.0377401	0.00778502	1.25e-06	1	0.0119859
AFR+EUR+EAS	chr21:20745173:A:G	chr21:20761030:C:T	rs2826501	0.36143	0.0377844	0.00779952	1.27e-06	1	0.0118507
AFR+EUR+EAS	chr21:20745173:A:G	chr21:20761091:C:T	rs2212551	0.36099	0.037372	0.00779846	1.65e-06	1	0.0099906
AFR+EUR+EAS	chr21:20745173:A:G	chr21:20761448:A:G	rs2226662	0.361449	0.037844	0.00779942	1.22e-06	1	0.0121881
AFR+EUR+EAS	chr21:20745173:A:G	chr21:20761565:G:T	rs2826503	0.361425	0.0377225	0.00779947	1.32e-06	1	0.0115386
AFR+EUR+EAS	chr21:20745173:A:G	chr21:20761576:G:C	rs2826504	0.361429	0.0378467	0.00779953	1.22e-06	1	0.012178
AFR+EUR+EAS	chr21:20745173:A:G	chr21:20763315:G:A	rs983604	0.383254	0.0368699	0.00777938	2.14e-06	1	0.00852371
AFR+EUR+EAS	chr21:20745173:A:G	chr21:20763673:T:G	rs983606	0.383447	0.0373703	0.00777911	1.56e-06	1	0.0103683
AFR+EUR+EAS	chr21:20745173:A:G	chr21:20763688:T:C	rs3899877	0.383373	0.0374656	0.00777898	1.46e-06	1	0.0107896
AFR+EUR+EAS	chr21:20745173:A:G	chr21:20763700:A:G	rs983608	0.383358	0.0374393	0.00777869	1.49e-06	1	0.0106778
AFR+EUR+EAS	chr21:20745173:A:G	chr21:20763785:A:G	rs8131062	0.383234	0.0367054	0.0077787	2.37e-06	1	0.00803994
AFR+EUR+EAS	chr21:20745173:A:G	chr21:20764224:C:T	rs9980747	0.411617	0.0364102	0.00733775	6.98e-07	1	0.0109389
AFR+EUR+EAS	chr21:20745173:A:G	chr21:20764920:A:C	rs7279898	0.383253	0.0368154	0.00778057	2.23e-06	1	0.00833785
AFR+EUR+EAS	chr21:20745173:A:G	chr21:20764930:A:G	rs7279901	0.383286	0.0367676	0.0077792	2.29e-06	1	0.00821398
AFR+EUR+EAS	chr21:20745173:A:G	chr21:20765046:A:G	rs7280073	0.383229	0.0367323	0.00777912	2.34e-06	1	0.00811165
AFR+EUR+EAS	chr21:20745173:A:G	chr21:20765078:G:A	rs7278405	0.383224	0.0372808	0.00778077	1.66e-06	1	0.00996473
AFR+EUR+EAS	chr21:20745173:A:G	chr21:20765451:T:C	rs2826505	0.383291	0.0368633	0.00778056	2.16e-06	1	0.00848549
AFR+EUR+EAS	chr21:20745173:A:G	chr21:20765590:A:G	rs67460676	0.38328	0.0369146	0.00778059	2.09e-06	1	0.00864778
AFR+EUR+EAS	chr21:20745173:A:G	chr21:20766559:C:G	rs9977275	0.319231	0.0405597	0.00788961	2.73e-07	1	0.0392313
AFR+EUR+EAS	chr21:20745173:A:G	chr21:20766678:C:T	rs35302595	0.319288	0.0405397	0.00788962	2.77e-07	1	0.0387872
AFR+EUR+EAS	chr21:20745173:A:G	chr21:20766810:A:C	rs7279153	0.319205	0.0405994	0.00788983	2.66e-07	1	0.0405897
AFR+EUR+EAS	chr21:20745173:A:G	chr21:20767142:T:C	rs7278126	0.392605	0.036793	0.00777349	2.21e-06	1	0.00846584
AFR+EUR+EAS	chr21:20745173:A:G	chr21:20769379:T:C	rs6517992	0.335619	0.0388524	0.00784915	7.43e-07	1	0.017375
AFR+EUR+EAS	chr21:20745173:A:G	chr21:20772860:T:G	rs2826510	0.38125	0.0373738	0.00778468	1.58e-06	1	0.0102698
AFR+EUR+EAS	chr21:20745173:A:G	chr21:20774351:C:T	rs2826512	0.393878	0.0369165	0.00777838	2.07e-06	1	0.00868784
AFR+EUR+EAS	chr21:20745173:A:G	chr21:20774992:G:A	rs2826514	0.393801	0.0367213	0.00778011	2.36e-06	1	0.00806642
AFR+EUR+EAS	chr21:20745173:A:G	chr21:20779578:G:A	rs9637118	0.464895	0.0374068	0.00743213	4.83e-07	1	0.0138727
AFR+EUR+EAS	chr21:20745173:A:G	chr21:20799344:C:T	rs914125	0.410986	0.0384275	0.00789834	1.14e-06	1	0.0143202
AFR+EUR+EAS	chr22:20147216:C:T	chr22:20145767:T:C	rs11556521	0.0964604	0.0459384	0.00875327	1.54e-07	1	0.072619
AFR+EUR+EAS	chr22:20147216:C:T	chr22:20146827:C:A	rs1974653	0.0746754	0.0488464	0.00889437	3.98e-08	1	0.266509
AFR+EUR+EAS	chr22:20147216:C:T	chr22:20146919:T:C	rs9606261	0.0964097	0.0459586	0.00875479	1.52e-07	1	0.0731373
AFR+EUR+EAS	chr22:20147216:C:T	chr22:20147216:C:T	rs9605070	0.0746268	0.0489631	0.00889569	3.71e-08	1	0.273949
AFR+EUR+EAS	chr22:20147216:C:T	chr22:20148438:T:C	rs8137258	0.0746115	0.0489349	0.00889592	3.78e-08	1	0.289883
AFR+EUR+EAS	chr22:20147216:C:T	chr22:19981583:A:G	rs2240717	0.484196	-0.0347211	0.00680569	3.36e-07	2	0.0699478
AFR+EUR+EAS	chr22:20147216:C:T	chr22:19983060:A:G	rs2238782	0.483982	-0.0348616	0.00681034	3.07e-07	2	0.0760183
AFR+EUR+EAS	chr22:20147216:C:T	chr22:19984929:C:G	rs2238783	0.483927	-0.0345485	0.00681054	3.92e-07	2	0.0608646
AFR+EUR+EAS	chr22:20147216:C:T	chr22:19985301:T:C	rs917478	0.483913	-0.0350849	0.00681054	2.58e-07	2	0.089223
AFR+EUR+EAS	chr22:20147216:C:T	chr22:19985682:T:G	rs917479	0.484393	-0.0345412	0.0068099	3.93e-07	2	0.0606922
AFR+EUR+EAS	chr22:20147216:C:T	chr22:19986509:T:C	rs4819526	0.47019	-0.0353169	0.00694917	3.73e-07	2	0.126157
AFR+EUR+EAS	chr22:20147216:C:T	chr22:19986821:A:G	rs9605043	0.470194	-0.0353604	0.00694931	3.61e-07	2	0.130166
AFR+EUR+EAS	chr22:20147216:C:T	chr22:19987060:A:G	rs7284393	0.470129	-0.0353345	0.00694927	3.68e-07	2	0.127742
AFR+EUR+EAS	chr22:20147216:C:T	chr22:19987131:G:A	rs7292055	0.470134	-0.0351703	0.00694924	4.17e-07	2	0.110554
AFR+EUR+EAS	chr22:20147216:C:T	chr22:19990499:C:T	rs4819527	0.470173	-0.0358303	0.0069494	2.52e-07	2	0.174065
AFR+EUR+EAS	chr22:38852544:G:A	chr22:38831788:G:A	rs4821839	0.0289206	0.0699851	0.0181649	0.000116795	1	0.00803996
AFR+EUR+EAS	chr22:38852544:G:A	chr22:38832250:C:T	rs114837282	0.0390552	0.0716934	0.0181616	7.9e-05	1	0.010364
AFR+EUR+EAS	chr22:38852544:G:A	chr22:38834059:G:A	rs10483198	0.0156376	0.0794553	0.0198721	6.38e-05	1	0.0140971
AFR+EUR+EAS	chr22:38852544:G:A	chr22:38835163:C:T	rs3817727	0.0288675	0.0700146	0.018199	0.000119487	1	0.00787236
AFR+EUR+EAS	chr22:38852544:G:A	chr22:38840165:A:T	rs111444671	0.0346902	0.0726066	0.0187282	0.000105814	1	0.0079753
AFR+EUR+EAS	chr22:38852544:G:A	chr22:38841153:G:C	rs111241431	0.0348714	0.0739078	0.0187147	7.84e-05	1	0.0105094
AFR+EUR+EAS	chr22:38852544:G:A	chr22:38841905:G:C	rs2049906	0.0348776	0.0735976	0.0187399	8.59e-05	1	0.0096616
AFR+EUR+EAS	chr22:38852544:G:A	chr22:38842450:G:A	rs116620085	0.0346797	0.0728524	0.0187543	0.000102513	1	0.00821077
AFR+EUR+EAS	chr22:38852544:G:A	chr22:38842695:C:T	rs79259527	0.0344922	0.0723897	0.0188352	0.000121379	1	0.0072056
AFR+EUR+EAS	chr22:38852544:G:A	chr22:38843081:C:T	rs112765159	0.0343438	0.0725905	0.0188408	0.000116761	1	0.00746652
AFR+EUR+EAS	chr22:38852544:G:A	chr22:38844712:A:G	rs12628473	0.0256558	0.0802334	0.0196689	4.52e-05	1	0.0179814
AFR+EUR+EAS	chr22:38852544:G:A	chr22:38844715:G:A	rs12628497	0.0343308	0.0734652	0.0188592	9.8e-05	1	0.00876913
AFR+EUR+EAS	chr22:38852544:G:A	chr22:38845257:A:G	rs111577133	0.034714	0.0746423	0.0188122	7.26e-05	1	0.0115809
AFR+EUR+EAS	chr22:38852544:G:A	chr22:38845289:G:T	rs12628179	0.0343059	0.0730651	0.0188437	0.000105563	1	0.0081901
AFR+EUR+EAS	chr22:38852544:G:A	chr22:38845578:G:A	rs115977615	0.0256916	0.0803723	0.01965	4.31e-05	1	0.0188148
AFR+EUR+EAS	chr22:38852544:G:A	chr22:38849551:G:A	rs74703065	0.0395997	0.0824676	0.0186072	9.34e-06	1	0.0847111
AFR+EUR+EAS	chr22:38852544:G:A	chr22:38850711:A:G	rs76535024	0.0713049	0.0716215	0.017953	6.62e-05	1	0.0123889
AFR+EUR+EAS	chr22:38852544:G:A	chr22:38852544:G:A	rs12628185	0.0945907	0.0681906	0.0169815	5.93e-05	1	0.0137883
AFR+EUR+EAS	chr22:38852544:G:A	chr22:38856268:A:T	rs117336852	0.0136886	0.108615	0.0229842	2.29e-06	1	0.31869
AFR+EUR+EAS	chr22:38852544:G:A	chr22:38863621:C:T	rs12628941	0.0200402	0.106466	0.0222923	1.79e-06	1	0.369841
AFR+EUR+EAS	chr22:39655161:A:T	chr22:39603008:A:G	rs5995755	0.576088	-0.0418206	0.00700186	2.33e-09	1	1
AFR+EUR+EAS	chr22:39655161:A:T	chr22:39605078:A:G	rs6001637	0.504162	-0.0203041	0.0130163	0.118783	2	1
AFR+EUR+EAS	chr22:39655161:A:T	chr22:39591018:A:T	rs2413601	0.618603	-0.0155565	0.0121339	0.199816	3	1
AFR+EUR+EAS	chr22:39655161:A:T	chr22:39610981:C:G	rs926231	0.787887	-0.0482792	0.00730151	3.79e-11	4	1
AFR+EUR+EAS	chr22:39655161:A:T	chr22:39614378:G:A	rs9611204	0.328853	-0.0487486	0.00699657	3.23e-12	5	1
AFR+EUR+EAS	chr22:39655161:A:T	chr22:39589278:G:A	rs4522708	0.654402	-0.0397924	0.00687297	7.05e-09	6	1
AFR+EUR+EAS	chr22:39655161:A:T	chr22:39619488:C:T	rs12628643	0.735213	-0.0378802	0.0129782	0.00351447	7	1
AFR+EUR+EAS	chr22:41191552:T:A	chr22:41091214:T:C	rs5995992	0.145021	0.0506347	0.00789584	1.43e-10	1	1
AFR+EUR+EAS	chr22:41191552:T:A	chr22:41305337:T:C	rs61298040	0.25741	0.012023	0.0128439	0.349231	2	1
AFR+EUR+EAS	chr22:41191552:T:A	chr22:41307575:A:G	rs1883827	0.29112	0.0347331	0.00732432	2.11e-06	3	0.998699
AFR+EUR+EAS	chr22:41191552:T:A	chr22:41083668:G:A	rs12157997	0.117809	0.0267744	0.0156096	0.0862998	4	1
AFR+EUR+EAS	chr22:41191552:T:A	chr22:41311050:C:A	rs9611550	0.0776542	0.00416972	0.0168293	0.804315	5	1
AFR+EUR+EAS	chr22:41191552:T:A	chr22:41302538:C:G	rs9611546	0.114674	0.0350776	0.00786529	8.2e-06	6	1
AFR+EUR+EAS	chr22:41191552:T:A	chr22:41062993:A:C	rs35060074	0.126802	0.0234102	0.015317	0.126418	7	1
AFR+EUR+EAS	chr22:41191552:T:A	chr22:41054840:G:A	rs8142874	0.156103	0.0481732	0.00784232	8.11e-10	8	0.150475
AFR+EUR+EAS	chr22:41191552:T:A	chr22:41060009:C:G	rs9619935	0.156923	0.0482304	0.00784408	7.82e-10	8	0.849525
AFR+EUR+EAS	chr22:41974987:T:C	chr22:41940233:A:G	rs73165147	0.0475306	-0.0562707	0.0115131	1.02e-06	1	1
AFR+EUR+EAS	chr22:41974987:T:C	chr22:42120618:T:C	rs12158568	0.267335	-0.00760515	0.0127547	0.551	2	1
AFR+EUR+EAS	chr22:41974987:T:C	chr22:42120225:A:G	rs8138678	0.441178	-0.0437619	0.00696944	3.41e-10	3	1
AFR+EUR+EAS	chr22:41974987:T:C	chr22:41944430:C:T	rs111302247	0.0576627	-0.00821685	0.0212006	0.698329	4	1
AFR+EUR+EAS	chr22:41974987:T:C	chr22:41939407:C:T	rs55917324	0.0345515	-0.0410884	0.0128811	0.00142364	5	1
AFR+EUR+EAS	chr22:41974987:T:C	chr22:41939617:G:A	rs1894713	0.31538	-0.0565068	0.00801314	1.77e-12	6	1
AFR+EUR+EAS	chr22:41974987:T:C	chr22:42119745:C:T	rs12161096	0.359242	-0.0242781	0.0127183	0.0562731	7	1
AFR+EUR+EAS	chr22:41974987:T:C	chr22:42108914:G:A	rs8141702	0.302834	-0.0388289	0.00706743	3.93e-08	8	1
AFR+EUR+EAS	chr22:41974987:T:C	chr22:42121488:G:A	rs5996116	0.440527	-0.0443387	0.00696937	1.99e-10	9	0.158877
AFR+EUR+EAS	chr22:41974987:T:C	chr22:42122422:G:A	rs764481	0.44083	-0.0443621	0.00696899	1.94e-10	9	0.841123
AFR+EUR+EAS	chr22:42284195:T:C	chr22:42119745:C:T	rs12161096	0.359242	-0.0242781	0.0127183	0.0562731	1	1
AFR+EUR+EAS	chr22:42284195:T:C	chr22:42120618:T:C	rs12158568	0.267335	-0.00760515	0.0127547	0.551	2	1
AFR+EUR+EAS	chr22:42284195:T:C	chr22:42121488:G:A	rs5996116	0.440527	-0.0443387	0.00696937	1.99e-10	3	0.590239
AFR+EUR+EAS	chr22:42284195:T:C	chr22:42122422:G:A	rs764481	0.44083	-0.0443621	0.00696899	1.94e-10	3	0.999884
AFR+EUR+EAS	chr22:50671307:G:A	chr22:50664663:T:C	rs6010045	0.430982	-0.0347618	0.00697707	6.28e-07	1	1
AFR+EUR+EAS	chr22:50671307:G:A	chr22:50664167:C:T	rs9616904	0.747606	0.00434074	0.0132772	0.743719	2	1
AFR+EUR+EAS	chr22:50671307:G:A	chr22:50665742:A:G	rs6010046	0.555862	-0.0305177	0.00685596	8.54e-06	3	0.999946
AFR+EUR+EAS	chr22:50671307:G:A	chr22:50646617:C:T	rs117057878	0.0105975	-0.00721746	0.0432857	0.867574	4	0.999993
AFR+EUR+EAS	chr22:50671307:G:A	chr22:50673933:G:A	rs75347843	0.0592309	-0.0135266	0.0193909	0.485445	5	1
AFR+EUR+EAS	chr22:50671307:G:A	chr22:50677435:G:A	rs12484572	0.105073	0.030192	0.00906723	0.000869109	6	1
AFR+EUR+EAS	chr22:50671307:G:A	chr22:50695096:C:T	rs76224556	0.0135661	-0.0195477	0.0213334	0.359512	7	1
AFR+EUR+EAS	chr22:50671307:G:A	chr22:50690220:T:C	rs7354797	0.234179	0.00055287	0.013112	0.966367	8	0.566366
AFR+EUR+EAS	chr22:50671307:G:A	chr22:50690221:G:A	rs7354799	0.212113	0.000540281	0.0133894	0.967813	8	0.433634
AFR+EUR+EAS	chr22:50671307:G:A	chr22:50540075:G:A	rs9616789	0.0383078	0.0560556	0.0137956	4.84e-05	9	0.26451
AFR+EUR+EAS	chr22:50671307:G:A	chr22:50542624:A:T	rs17001607	0.345225	0.0384877	0.0104952	0.00024524	9	0.0075169
AFR+EUR+EAS	chr22:50671307:G:A	chr22:50542897:C:T	rs17001608	0.145023	0.0408448	0.0117875	0.00053005	9	0.00815399
AFR+EUR+EAS	chr22:50671307:G:A	chr22:50543843:G:A	rs72619590	0.031441	0.0576209	0.0139473	3.61e-05	9	0.670057
AFR+EUR+EAS	chr22:50671307:G:A	chr22:50601349:C:A	rs2238834	0.1763	-0.0316375	0.00705898	7.4e-06	10	0.300675
AFR+EUR+EAS	chr22:50671307:G:A	chr22:50610384:G:C	rs9616798	0.177214	-0.0327314	0.00711678	4.24e-06	10	0.652017
AFR+EUR	chr1:2441729:A:G	chr1:2440958:A:G	rs6688934	0.682236	0.0536259	0.00756016	1.31e-12	1	0.191313
AFR+EUR	chr1:2441729:A:G	chr1:2441515:A:G	rs6673661	0.683026	0.0536047	0.00756021	1.34e-12	1	0.187341
AFR+EUR	chr1:2441729:A:G	chr1:2441729:A:G	rs6673880	0.682613	0.0535942	0.00756069	1.36e-12	1	0.184824
AFR+EUR	chr1:2441729:A:G	chr1:2443319:A:G	rs4648844	0.682597	0.0528094	0.00756101	2.86e-12	1	0.0869043
AFR+EUR	chr1:2441729:A:G	chr1:2444405:T:G	rs6687012	0.621522	0.052908	0.00739154	8.19e-13	1	0.295901
AFR+EUR	chr1:2441729:A:G	chr1:2448266:A:G	rs942820	0.312487	-0.0520198	0.00755628	5.81e-12	1	0.0438623
AFR+EUR	chr1:8358590:T:C	chr1:8404449:T:C	rs2708632	0.276666	0.0432	0.00768237	1.87e-08	1	0.999826
AFR+EUR	chr1:8358590:T:C	chr1:8401001:C:G	rs1932527	0.485364	0.00947363	0.0130572	0.468117	2	1
AFR+EUR	chr1:8358590:T:C	chr1:8322621:A:G	rs7517675	0.589415	-0.0274729	0.00714948	0.000121715	3	1
AFR+EUR	chr1:8358590:T:C	chr1:8320734:C:T	rs12408399	0.913858	0.122143	0.0622484	0.0497411	4	1
AFR+EUR	chr1:28812463:G:T	chr1:28822623:T:A	rs417051	0.614185	0.0434266	0.00748434	6.54e-09	1	0.144302
AFR+EUR	chr1:28812463:G:T	chr1:28823889:C:G	rs72663883	0.547998	0.0423871	0.00734937	8.05e-09	1	0.128238
AFR+EUR	chr1:28812463:G:T	chr1:28824146:T:C	rs12092160	0.447658	0.0392455	0.00739172	1.1e-07	1	0.0128763
AFR+EUR	chr1:28812463:G:T	chr1:28824716:G:T	rs4654321	0.546011	0.0420278	0.00734449	1.05e-08	1	0.0991575
AFR+EUR	chr1:28812463:G:T	chr1:28824733:T:C	rs4654322	0.547048	0.0418037	0.00734365	1.25e-08	1	0.0838273
AFR+EUR	chr1:28812463:G:T	chr1:28825332:A:G	rs419335	0.613036	0.0429994	0.00747787	8.91e-09	1	0.0984702
AFR+EUR	chr1:28812463:G:T	chr1:28827847:A:C	rs681301	0.578286	0.0420103	0.00739606	1.35e-08	1	0.0666121
AFR+EUR	chr1:28812463:G:T	chr1:28828089:C:A	rs485621	0.578407	0.0419255	0.00739657	1.44e-08	1	0.0624286
AFR+EUR	chr1:28812463:G:T	chr1:28828321:T:G	rs4654375	0.511618	0.0415825	0.00730682	1.26e-08	1	0.0830903
AFR+EUR	chr1:28812463:G:T	chr1:28829226:T:C	rs590013	0.578517	0.0420178	0.00739635	1.34e-08	1	0.066902
AFR+EUR	chr1:28812463:G:T	chr1:28833590:A:G	rs2236859	0.528426	0.0412874	0.00731926	1.69e-08	1	0.0594904
AFR+EUR	chr1:28812463:G:T	chr1:28834131:C:T	rs2236858	0.493041	0.0413149	0.00729644	1.49e-08	1	0.0668672
AFR+EUR	chr1:28812463:G:T	chr1:28838070:G:A	rs10753331	0.50044	0.0387765	0.00729728	1.07e-07	1	0.0132395
AFR+EUR	chr1:28812463:G:T	chr1:28841311:T:A	rs2318774	0.504399	0.0396073	0.00730622	5.93e-08	1	0.0196471
AFR+EUR	chr1:29954792:A:G	chr1:29967058:A:T	rs1874783	0.628245	0.043854	0.00775922	1.59e-08	1	1
AFR+EUR	chr1:29954792:A:G	chr1:29947951:A:T	rs4949523	0.693846	0.0256899	0.0127322	0.0436225	2	1
AFR+EUR	chr1:29954792:A:G	chr1:29949855:C:T	rs4949524	0.78047	0.0502905	0.00765362	5e-11	3	1
AFR+EUR	chr1:29954792:A:G	chr1:29970533:C:T	rs267713	0.505339	0.0175902	0.0124104	0.156373	4	1
AFR+EUR	chr1:35909509:C:T	chr1:36054790:T:G	rs385621	0.14406	-0.065436	0.0132642	8.09e-07	1	0.123284
AFR+EUR	chr1:35909509:C:T	chr1:36065009:T:A	rs175595	0.144741	-0.0654764	0.0132355	7.53e-07	1	0.840213
AFR+EUR	chr1:35909509:C:T	chr1:35738237:G:A	rs188732404	0.0253541	-0.0931665	0.0458095	0.0419736	2	0.16054
AFR+EUR	chr1:35909509:C:T	chr1:35738238:C:G	rs192647417	0.0253556	-0.0935424	0.0457995	0.0411087	2	0.297246
AFR+EUR	chr1:35909509:C:T	chr1:35738259:T:A	rs11807319	0.025355	-0.0931708	0.0458064	0.0419503	2	0.163209
AFR+EUR	chr1:35909509:C:T	chr1:35868275:A:G	rs112368832	0.0216053	-0.104026	0.0508501	0.0407817	2	0.376134
AFR+EUR	chr1:35909509:C:T	chr1:35908222:C:G	rs645383	0.121883	-0.070296	0.0123439	1.24e-08	3	1
AFR+EUR	chr1:35909509:C:T	chr1:36018347:A:G	rs114469014	0.537939	0.000884877	0.0141819	0.950248	4	1
AFR+EUR	chr1:35909509:C:T	chr1:35937573:T:C	rs56198971	0.387975	-0.0142463	0.0142674	0.318027	5	1
AFR+EUR	chr1:35909509:C:T	chr1:36023094:A:C	rs12565715	0.0839364	-0.0659984	0.0250447	0.00840803	6	0.998333
AFR+EUR	chr1:35909509:C:T	chr1:35662351:A:G	rs11264183	0.0767776	-0.0396013	0.0266194	0.136834	7	1
AFR+EUR	chr1:35909509:C:T	chr1:35904911:G:A	rs72661616	0.0312222	-0.0788544	0.0150564	1.63e-07	8	0.999591
AFR+EUR	chr1:35909509:C:T	chr1:36072681:G:A	rs274745	0.190035	-0.0586284	0.0121773	1.48e-06	9	1
AFR+EUR	chr1:43634413:G:A	chr1:43617439:C:T	rs571862	0.190728	0.03395	0.00856306	7.35e-05	1	0.0427444
AFR+EUR	chr1:43634413:G:A	chr1:43634192:G:T	rs585711	0.191367	0.0340318	0.00856152	7.04e-05	1	0.943018
AFR+EUR	chr1:43634413:G:A	chr1:43634413:G:A	rs11210892	0.739617	0.0589367	0.0076768	1.63e-14	2	1
AFR+EUR	chr1:43634413:G:A	chr1:43632980:G:C	rs6657348	0.258489	0.0109188	0.0171235	0.5237	3	1
AFR+EUR	chr1:43634413:G:A	chr1:43649302:G:C	rs112301467	0.180032	0.0442408	0.0168021	0.00846224	4	1
AFR+EUR	chr1:43634413:G:A	chr1:43616651:C:T	rs57214956	0.325903	0.00707708	0.0158586	0.655409	5	1
AFR+EUR	chr1:43634413:G:A	chr1:43656494:T:C	rs11210900	0.208386	0.06454	0.0112174	8.74e-09	6	1
AFR+EUR	chr1:65860361:G:C	chr1:65873365:C:T	rs1316871	0.454856	-0.018875	0.00703298	0.00727935	1	0.861723
AFR+EUR	chr1:65860361:G:C	chr1:65882754:T:C	rs2310881	0.457475	-0.0188479	0.00704809	0.00749096	1	0.138342
AFR+EUR	chr1:65860361:G:C	chr1:65763036:T:C	rs116768733	0.0262239	0.034071	0.0445183	0.444079	2	0.0954969
AFR+EUR	chr1:65860361:G:C	chr1:65767687:A:C	rs116036416	0.026249	0.0362745	0.0444667	0.414633	2	0.594797
AFR+EUR	chr1:65860361:G:C	chr1:65769768:A:G	rs114693753	0.0262151	0.0351083	0.044383	0.428927	2	0.242444
AFR+EUR	chr1:65860361:G:C	chr1:65793849:T:A	rs116622295	0.0264047	0.0329349	0.0436996	0.45105	2	0.0626051
AFR+EUR	chr1:65860361:G:C	chr1:65883299:T:C	rs6659548	0.63226	0.00103349	0.0121831	0.932397	3	1
AFR+EUR	chr1:65860361:G:C	chr1:65837539:T:C	rs142056672	0.0737291	-0.0286845	0.0273849	0.294889	4	1
AFR+EUR	chr1:65860361:G:C	chr1:65746272:T:C	rs77477880	0.0684158	0.0489955	0.0290675	0.0918773	5	0.999795
AFR+EUR	chr1:65860361:G:C	chr1:65999074:T:G	rs77305869	0.0310242	0.0523165	0.041551	0.207998	6	1
AFR+EUR	chr1:65860361:G:C	chr1:65700570:A:G	rs114422163	0.0187177	0.00188499	0.0533204	0.971799	7	0.999294
AFR+EUR	chr1:65860361:G:C	chr1:65843709:A:C	rs4077431	0.49329	-0.037579	0.00704342	9.54e-08	8	0.0640518
AFR+EUR	chr1:65860361:G:C	chr1:65845006:A:C	rs10127957	0.49251	-0.03741	0.00702782	1.02e-07	8	0.0591184
AFR+EUR	chr1:65860361:G:C	chr1:65845652:A:T	rs6694927	0.493484	-0.0373615	0.00704342	1.13e-07	8	0.0523098
AFR+EUR	chr1:65860361:G:C	chr1:65847114:A:G	rs4133072	0.493518	-0.0375174	0.0070449	1.01e-07	8	0.060033
AFR+EUR	chr1:65860361:G:C	chr1:65848311:G:T	rs4347184	0.495968	-0.0375364	0.00704597	9.97e-08	8	0.0544698
AFR+EUR	chr1:65860361:G:C	chr1:65851630:G:T	rs12065338	0.500733	-0.0363324	0.00704661	2.52e-07	8	0.0200355
AFR+EUR	chr1:65860361:G:C	chr1:65851864:T:A	rs6704418	0.500715	-0.0363903	0.00704652	2.41e-07	8	0.0211246
AFR+EUR	chr1:65860361:G:C	chr1:65852945:G:A	rs4609402	0.50052	-0.0365741	0.00704637	2.1e-07	8	0.0249862
AFR+EUR	chr1:65860361:G:C	chr1:65853688:C:A	rs6698162	0.500641	-0.0364726	0.00704645	2.27e-07	8	0.022772
AFR+EUR	chr1:65860361:G:C	chr1:65855510:A:G	rs12081185	0.493321	-0.0382038	0.00704553	5.88e-08	8	0.113974
AFR+EUR	chr1:65860361:G:C	chr1:65858435:C:T	rs6588168	0.500515	-0.037065	0.007047	1.44e-07	8	0.0390688
AFR+EUR	chr1:65860361:G:C	chr1:65858829:G:A	rs12129719	0.716027	-0.0416063	0.00735553	1.55e-08	8	0.280361
AFR+EUR	chr1:65860361:G:C	chr1:65860361:G:C	rs2801580	0.500113	-0.0372279	0.00705164	1.3e-07	8	0.0413208
AFR+EUR	chr1:65860361:G:C	chr1:65864108:T:G	rs2801576	0.500182	-0.0373357	0.00710535	1.48e-07	8	0.0375397
AFR+EUR	chr1:65860361:G:C	chr1:65864953:C:T	rs2840676	0.501739	-0.0369382	0.00710603	2.01e-07	8	0.02607
AFR+EUR	chr1:65860361:G:C	chr1:65865795:T:A	rs1892346	0.491925	-0.0381059	0.00710466	8.16e-08	8	0.0470755
AFR+EUR	chr1:71660705:A:C	chr1:71737788:C:T	rs74614460	0.0294089	0.00951332	0.0260574	0.715043	1	0.917248
AFR+EUR	chr1:71660705:A:C	chr1:71767304:A:G	rs115335256	0.00990345	0.0119706	0.0308775	0.698254	1	0.0794959
AFR+EUR	chr1:71660705:A:C	chr1:71756401:C:A	rs4650119	0.194415	0.0099934	0.0358427	0.780388	2	1
AFR+EUR	chr1:71660705:A:C	chr1:71751870:T:G	rs10789324	0.510497	-0.0273241	0.00706806	0.000110701	3	0.999325
AFR+EUR	chr1:71660705:A:C	chr1:71762285:G:A	rs12566585	0.28522	-0.00651566	0.0128184	0.611241	4	1
AFR+EUR	chr1:71660705:A:C	chr1:71760955:C:T	rs11209836	0.188234	-0.0391251	0.00761855	2.81e-07	5	1
AFR+EUR	chr1:71660705:A:C	chr1:71820456:G:C	rs76231269	0.0716611	-0.0773015	0.0281593	0.00604837	6	1
AFR+EUR	chr1:71660705:A:C	chr1:71888510:G:A	rs11805633	0.111848	0.0205575	0.0227162	0.365481	7	1
AFR+EUR	chr1:71660705:A:C	chr1:71708514:T:C	rs1121296	0.224294	-0.0404008	0.00751184	7.52e-08	8	0.167794
AFR+EUR	chr1:71660705:A:C	chr1:71710017:A:T	rs11209828	0.224287	-0.0404153	0.00751175	7.44e-08	8	0.17349
AFR+EUR	chr1:71660705:A:C	chr1:71713245:G:A	rs10789322	0.150382	-0.0422049	0.00774958	5.15e-08	8	0.630283
AFR+EUR	chr1:73302683:C:A	chr1:73363599:T:C	rs1923218	0.522756	0.0569211	0.0071847	2.33e-15	1	0.847507
AFR+EUR	chr1:73302683:C:A	chr1:73371925:C:A	rs12128235	0.443187	0.0562883	0.00710371	2.3e-15	1	0.996972
AFR+EUR	chr1:73302683:C:A	chr1:73330323:C:T	rs12022895	0.499234	0.0192433	0.0120333	0.109781	2	1
AFR+EUR	chr1:83807821:C:T	chr1:83678125:G:A	rs35981078	0.0673738	-0.057866	0.00970335	2.47e-09	1	0.723792
AFR+EUR	chr1:83807821:C:T	chr1:83712522:G:T	rs6664562	0.17227	-0.0455219	0.00898651	4.07e-07	1	0.0104508
AFR+EUR	chr1:83807821:C:T	chr1:83722674:A:G	rs4630147	0.172151	-0.0454554	0.0089893	4.27e-07	1	0.00983817
AFR+EUR	chr1:83807821:C:T	chr1:83733444:C:A	rs12740437	0.064709	-0.0531561	0.00992735	8.58e-08	1	0.0247231
AFR+EUR	chr1:83807821:C:T	chr1:83738515:A:G	rs17577039	0.0674954	-0.0527965	0.00983429	7.93e-08	1	0.0263094
AFR+EUR	chr1:83807821:C:T	chr1:83740577:G:A	rs9787087	0.066946	-0.053423	0.00990848	6.98e-08	1	0.0291631
AFR+EUR	chr1:83807821:C:T	chr1:83742751:G:A	rs12759883	0.0669866	-0.0535253	0.00990826	6.59e-08	1	0.0305744
AFR+EUR	chr1:83807821:C:T	chr1:83743251:T:A	rs12751121	0.067422	-0.0530703	0.00990341	8.38e-08	1	0.0251923
AFR+EUR	chr1:83807821:C:T	chr1:83744780:A:T	rs10157075	0.0785541	-0.0525041	0.00980574	8.58e-08	1	0.0249001
AFR+EUR	chr1:83807821:C:T	chr1:83747148:C:T	rs10159385	0.0687162	-0.0524067	0.00989111	1.17e-07	1	0.0194381
AFR+EUR	chr1:83807821:C:T	chr1:83748172:G:A	rs12724410	0.069101	-0.0521692	0.00988687	1.32e-07	1	0.0177666
AFR+EUR	chr1:83807821:C:T	chr1:83751599:C:T	rs742777	0.0966009	-0.0499959	0.00965856	2.26e-07	1	0.0121334
AFR+EUR	chr1:83807821:C:T	chr1:83752690:G:A	rs6683294	0.0690661	-0.0523144	0.00988719	1.22e-07	1	0.0188019
AFR+EUR	chr1:83807821:C:T	chr1:83753032:G:A	rs6683621	0.0690878	-0.0521885	0.0098875	1.3e-07	1	0.0178845
AFR+EUR	chr1:83807821:C:T	chr1:83760887:C:A	rs3946083	0.0999376	-0.0488266	0.00984727	7.11e-07	1	0.00652834
AFR+EUR	chr1:95111741:T:C	chr1:95313196:A:C	rs2068336	0.176839	-0.0437385	0.00851785	2.82e-07	1	0.981518
AFR+EUR	chr1:95111741:T:C	chr1:95112651:T:C	rs12563424	0.180117	0.0385227	0.00768394	5.35e-07	2	0.0934227
AFR+EUR	chr1:95111741:T:C	chr1:95113528:A:G	rs4950077	0.17978	0.0393747	0.00768507	3e-07	2	0.180521
AFR+EUR	chr1:95111741:T:C	chr1:95115792:A:G	rs4245670	0.180234	0.0386875	0.00768333	4.77e-07	2	0.0972114
AFR+EUR	chr1:95111741:T:C	chr1:95116044:A:T	rs4344373	0.18029	0.0387581	0.00768328	4.55e-07	2	0.102653
AFR+EUR	chr1:95111741:T:C	chr1:95118216:T:G	rs4950083	0.179843	0.0398161	0.00768552	2.21e-07	2	0.283109
AFR+EUR	chr1:95111741:T:C	chr1:95121217:C:T	rs1023330	0.179199	0.0398237	0.00768805	2.22e-07	2	0.254361
AFR+EUR	chr1:97332630:A:G	chr1:97349682:A:T	rs12047456	0.120506	0.0196646	0.0170853	0.249747	1	1
AFR+EUR	chr1:97332630:A:G	chr1:97338991:T:C	rs12750945	0.0824539	0.0595997	0.0101429	4.2e-09	2	1
AFR+EUR	chr1:97332630:A:G	chr1:97399315:G:T	rs12045127	0.238472	0.012797	0.0136305	0.347807	3	1
AFR+EUR	chr1:97332630:A:G	chr1:97383925:G:T	rs6690816	0.265684	0.0489813	0.00805097	1.17e-09	4	1
AFR+EUR	chr1:98087276:A:T	chr1:97926308:C:A	rs9729897	0.384832	-0.058486	0.00811983	5.9e-13	1	0.28472
AFR+EUR	chr1:98087276:A:T	chr1:97930158:T:A	rs4294451	0.384875	-0.0585196	0.00811989	5.72e-13	1	0.999999
AFR+EUR	chr1:98087276:A:T	chr1:97932209:C:T	rs7415086	0.451366	-0.00845967	0.0130292	0.516154	2	1
AFR+EUR	chr1:115192570:A:G	chr1:115041666:G:C	rs67710783	0.212882	0.0604694	0.0115695	1.73e-07	1	0.349677
AFR+EUR	chr1:115192570:A:G	chr1:115049777:A:C	rs67978763	0.213096	0.0606644	0.0115699	1.58e-07	1	0.387794
AFR+EUR	chr1:115192570:A:G	chr1:115055971:C:T	rs55908297	0.214101	0.0598405	0.0115626	2.27e-07	1	0.254929
AFR+EUR	chr1:115192570:A:G	chr1:115192570:A:G	rs195198	0.173298	0.0465908	0.00814727	1.07e-08	2	0.137837
AFR+EUR	chr1:115192570:A:G	chr1:115179034:C:T	rs10858066	0.178441	0.0489541	0.00851143	8.84e-09	2	0.281363
AFR+EUR	chr1:115192570:A:G	chr1:115179281:G:A	rs6663097	0.1778	0.0489271	0.00851137	9.01e-09	2	0.276275
AFR+EUR	chr1:115192570:A:G	chr1:115179282:G:A	rs6663098	0.17837	0.048885	0.00851169	9.29e-09	2	0.286632
AFR+EUR	chr1:150050850:G:A	chr1:150029674:T:C	rs72692857	0.0542082	-0.0542645	0.0104203	1.91e-07	1	1
AFR+EUR	chr1:150050850:G:A	chr1:150054837:C:T	rs7540847	0.0891433	0.00893425	0.0185201	0.629516	2	1
AFR+EUR	chr1:163758686:A:G	chr1:163757603:A:T	rs4112578	0.4541	0.036737	0.00711744	2.45e-07	1	0.927181
AFR+EUR	chr1:163758686:A:G	chr1:163758686:A:G	rs7521492	0.455252	0.0367528	0.00712426	2.49e-07	1	0.472595
AFR+EUR	chr1:163758686:A:G	chr1:163753885:G:T	rs7528519	0.230281	0.0026805	0.0132125	0.839232	2	1
AFR+EUR	chr1:163758686:A:G	chr1:163760975:A:G	rs7540637	0.34223	-0.0270524	0.00709932	0.000138654	3	1
AFR+EUR	chr1:163758686:A:G	chr1:163752441:T:G	rs6683086	0.507419	0.0152116	0.0120963	0.208556	4	1
AFR+EUR	chr1:163758686:A:G	chr1:163580285:T:C	rs2820583	0.426088	0.0392476	0.0266144	0.1403	5	1
AFR+EUR	chr1:163758686:A:G	chr1:163745482:A:G	rs1932355	0.44322	0.0381675	0.00712046	8.31e-08	6	0.0167666
AFR+EUR	chr1:163758686:A:G	chr1:163745596:C:G	rs1932357	0.443387	0.0381595	0.00712088	8.38e-08	6	0.0108027
AFR+EUR	chr1:163758686:A:G	chr1:163747667:A:G	rs3856199	0.496732	0.0391578	0.00709053	3.34e-08	6	0.197844
AFR+EUR	chr1:163758686:A:G	chr1:163761109:A:G	rs4610986	0.442578	0.0384153	0.0071293	7.11e-08	6	0.0270781
AFR+EUR	chr1:163758686:A:G	chr1:163762059:T:C	rs10799960	0.439483	0.0380842	0.00713336	9.35e-08	6	0.0116524
AFR+EUR	chr1:163758686:A:G	chr1:163763980:A:C	rs6426836	0.383413	0.0385699	0.00720202	8.54e-08	6	0.0154424
AFR+EUR	chr1:163758686:A:G	chr1:163764480:T:A	rs1934230	0.442324	0.0386815	0.00712905	5.77e-08	6	0.0514119
AFR+EUR	chr1:163758686:A:G	chr1:163765324:A:G	rs4657303	0.513646	0.0381717	0.00711834	8.21e-08	6	0.185871
AFR+EUR	chr1:163758686:A:G	chr1:163765622:G:A	rs4657304	0.51357	0.0381258	0.00711796	8.5e-08	6	0.167205
AFR+EUR	chr1:163758686:A:G	chr1:163767592:A:G	rs3856203	0.516688	0.0376022	0.00711943	1.28e-07	6	0.0465322
AFR+EUR	chr1:163758686:A:G	chr1:163767688:G:A	rs10737495	0.497696	0.0393504	0.00711486	3.19e-08	6	0.227726
AFR+EUR	chr1:173725120:T:G	chr1:173697310:G:C	rs59789885	0.0509227	-0.0422677	0.0104181	4.97e-05	1	1
AFR+EUR	chr1:173725120:T:G	chr1:173701226:A:G	rs56138893	0.304553	0.016648	0.013294	0.210463	2	1
AFR+EUR	chr1:177790510:C:T	chr1:177790510:C:T	rs10913420	0.125186	-0.052301	0.00957104	4.64e-08	1	0.497762
AFR+EUR	chr1:177790510:C:T	chr1:177791783:A:G	rs9970077	0.139469	-0.0524858	0.0094835	3.12e-08	1	0.500853
AFR+EUR	chr1:177790510:C:T	chr1:177689535:C:G	rs6678280	0.18358	-0.0332792	0.00779799	1.98e-05	2	0.0218703
AFR+EUR	chr1:177790510:C:T	chr1:177689909:C:T	rs56334878	0.124926	-0.0362647	0.00803636	6.4e-06	2	0.0741858
AFR+EUR	chr1:177790510:C:T	chr1:177695455:T:C	rs147814741	0.183603	-0.0324945	0.00773562	2.66e-05	2	0.0155177
AFR+EUR	chr1:177790510:C:T	chr1:177707073:T:G	rs55847117	0.182936	-0.0331656	0.0076827	1.58e-05	2	0.0280096
AFR+EUR	chr1:177790510:C:T	chr1:177745525:C:T	rs2146299	0.170782	-0.0390611	0.00793051	8.42e-07	2	0.0485927
AFR+EUR	chr1:177790510:C:T	chr1:177752555:C:T	rs55827622	0.132669	-0.0397625	0.00802264	7.19e-07	2	0.0603118
AFR+EUR	chr1:177790510:C:T	chr1:177753772:C:A	rs12140439	0.132617	-0.0395922	0.00802302	8.02e-07	2	0.0545359
AFR+EUR	chr1:177790510:C:T	chr1:177759560:C:T	rs12116988	0.133185	-0.040037	0.00802036	5.98e-07	2	0.0725504
AFR+EUR	chr1:177790510:C:T	chr1:177759570:G:A	rs12138989	0.172636	-0.038129	0.00786762	1.26e-06	2	0.0305018
AFR+EUR	chr1:177790510:C:T	chr1:177759699:C:T	rs55902020	0.132388	-0.0401325	0.00802383	5.68e-07	2	0.0762129
AFR+EUR	chr1:177790510:C:T	chr1:177759758:G:A	rs56114350	0.132454	-0.0400601	0.00802336	5.95e-07	2	0.0729222
AFR+EUR	chr1:177790510:C:T	chr1:177760237:C:T	rs12117205	0.13235	-0.0400799	0.00802408	5.89e-07	2	0.0736697
AFR+EUR	chr1:177790510:C:T	chr1:177765877:T:C	rs12137274	0.133595	-0.0401913	0.00802439	5.48e-07	2	0.0544705
AFR+EUR	chr1:177790510:C:T	chr1:177766242:G:A	rs12139947	0.132657	-0.0400975	0.00803008	5.93e-07	2	0.0752617
AFR+EUR	chr1:177790510:C:T	chr1:177776949:G:A	rs111885000	0.134032	-0.0407912	0.00809122	4.62e-07	2	0.0732366
AFR+EUR	chr1:177790510:C:T	chr1:177778175:T:C	rs12144442	0.156688	-0.0407238	0.00807443	4.57e-07	2	0.0522489
AFR+EUR	chr1:177790510:C:T	chr1:177760228:T:C	rs3131329	0.369255	-0.0375301	0.00747789	5.2e-07	2	0.0717244
AFR+EUR	chr1:177790510:C:T	chr1:177772872:G:A	rs3131333	0.336689	-0.0376312	0.00754673	6.15e-07	2	0.0383422
AFR+EUR	chr1:177790510:C:T	chr1:177932520:G:A	rs3748792	0.279826	0.0316217	0.00795691	7.06e-05	3	0.0119957
AFR+EUR	chr1:177790510:C:T	chr1:177932523:C:T	rs7554597	0.279746	0.031623	0.00795714	7.06e-05	3	0.0119977
AFR+EUR	chr1:177790510:C:T	chr1:177933252:C:A	rs61745560	0.279877	0.0322365	0.00795446	5.06e-05	3	0.0157346
AFR+EUR	chr1:177790510:C:T	chr1:177933347:G:A	rs3813648	0.279726	0.0315722	0.00795663	7.25e-05	3	0.0117557
AFR+EUR	chr1:177790510:C:T	chr1:177933590:C:T	rs3813649	0.257272	0.0339412	0.00801146	2.27e-05	3	0.0317853
AFR+EUR	chr1:177790510:C:T	chr1:177933969:A:C	rs61816274	0.222297	0.0319741	0.00810667	8.01e-05	3	0.0107751
AFR+EUR	chr1:177790510:C:T	chr1:177953163:A:G	rs10798584	0.4068	0.037196	0.00803455	3.67e-06	3	0.0497621
AFR+EUR	chr1:177790510:C:T	chr1:177960852:T:C	rs12040910	0.222348	0.0426988	0.008505	5.16e-07	3	0.31029
AFR+EUR	chr1:177790510:C:T	chr1:177961759:C:T	rs945641	0.226015	0.0424576	0.00835896	3.79e-07	3	0.203024
AFR+EUR	chr1:177790510:C:T	chr1:177963464:A:G	rs4650986	0.227917	0.0418988	0.00847964	7.77e-07	3	0.0996011
AFR+EUR	chr1:177790510:C:T	chr1:177966140:A:G	rs1415085	0.23101	0.0428984	0.00852886	4.91e-07	3	0.140949
AFR+EUR	chr1:177790510:C:T	chr1:177967346:A:C	rs4652284	0.234932	0.0407385	0.00839659	1.22e-06	3	0.0889729
AFR+EUR	chr1:200445831:C:T	chr1:200494309:G:T	rs4391695	0.292767	-0.0108403	0.0154928	0.484117	1	1
AFR+EUR	chr1:200445831:C:T	chr1:200493005:G:A	rs4636495	0.235328	0.0327716	0.00784845	2.97e-05	2	1
AFR+EUR	chr1:200445831:C:T	chr1:200424730:A:G	rs6427825	0.284334	0.00873746	0.0156286	0.576116	3	1
AFR+EUR	chr1:200445831:C:T	chr1:200413959:A:G	rs4915203	0.217088	0.0421929	0.00779384	6.18e-08	4	1
AFR+EUR	chr1:200445831:C:T	chr1:200413761:T:C	rs4915435	0.247007	0.0420304	0.00765163	3.95e-08	5	1
AFR+EUR	chr1:200445831:C:T	chr1:200308953:G:A	rs1554615	0.00362597	-0.300471	0.115836	0.0094886	6	1
AFR+EUR	chr1:200445831:C:T	chr1:200429259:T:A	rs6427827	0.236792	0.0411395	0.00762934	6.96e-08	7	0.168155
AFR+EUR	chr1:200445831:C:T	chr1:200452318:C:A	rs4317838	0.23607	0.0418228	0.00769826	5.55e-08	7	0.831845
AFR+EUR	chr1:200997690:C:T	chr1:200925807:G:A	rs11589638	0.179544	-0.0398448	0.00799702	6.28e-07	1	0.00665201
AFR+EUR	chr1:200997690:C:T	chr1:200933479:C:A	rs11583546	0.143401	-0.0416061	0.00827191	4.91e-07	1	0.00843753
AFR+EUR	chr1:200997690:C:T	chr1:200943599:G:T	rs10920074	0.175896	-0.0422293	0.00801155	1.36e-07	1	0.0261177
AFR+EUR	chr1:200997690:C:T	chr1:200951234:G:A	rs11579874	0.175422	-0.0413151	0.00801249	2.52e-07	1	0.0150072
AFR+EUR	chr1:200997690:C:T	chr1:200966738:T:C	rs11584383	0.209992	-0.0413043	0.00788096	1.6e-07	1	0.0232694
AFR+EUR	chr1:200997690:C:T	chr1:200970514:C:T	rs3208703	0.187988	-0.0404291	0.00802272	4.67e-07	1	0.00895433
AFR+EUR	chr1:200997690:C:T	chr1:200977800:T:C	rs34873729	0.18816	-0.0415762	0.00802618	2.22e-07	1	0.0176219
AFR+EUR	chr1:200997690:C:T	chr1:200981832:C:T	rs12118735	0.16224	-0.0427459	0.00812726	1.44e-07	1	0.0262543
AFR+EUR	chr1:200997690:C:T	chr1:200982179:G:A	rs72749142	0.053595	-0.0550416	0.0105279	1.71e-07	1	0.0243743
AFR+EUR	chr1:200997690:C:T	chr1:200986438:A:G	rs7539693	0.16576	-0.0453613	0.00811795	2.3e-08	1	0.143276
AFR+EUR	chr1:200997690:C:T	chr1:200987904:G:A	rs10494828	0.192143	-0.0422908	0.00801515	1.32e-07	1	0.0283993
AFR+EUR	chr1:200997690:C:T	chr1:200991179:G:A	rs2297909	0.254591	-0.0429579	0.00771469	2.57e-08	1	0.122128
AFR+EUR	chr1:200997690:C:T	chr1:200992755:T:G	rs59682551	0.175024	-0.044517	0.0086455	2.62e-07	1	0.0160024
AFR+EUR	chr1:200997690:C:T	chr1:200993159:G:A	rs12140420	0.164961	-0.0450559	0.00812271	2.91e-08	1	0.11528
AFR+EUR	chr1:200997690:C:T	chr1:200993667:T:G	rs10920084	0.389639	-0.039471	0.00745417	1.19e-07	1	0.0297372
AFR+EUR	chr1:200997690:C:T	chr1:200994697:C:T	rs12126806	0.28098	-0.03937	0.00777411	4.1e-07	1	0.00995379
AFR+EUR	chr1:200997690:C:T	chr1:200997690:C:T	rs7535723	0.309275	-0.040789	0.00760406	8.14e-08	1	0.0421959
AFR+EUR	chr1:200997690:C:T	chr1:200997848:C:T	rs55757739	0.19217	-0.0419629	0.00807721	2.04e-07	1	0.0189822
AFR+EUR	chr1:200997690:C:T	chr1:201005987:G:C	rs11589573	0.12012	-0.0432859	0.00832109	1.97e-07	1	0.0196409
AFR+EUR	chr1:200997690:C:T	chr1:201014361:T:G	rs11580823	0.133607	-0.0426197	0.00825885	2.46e-07	1	0.0153392
AFR+EUR	chr1:200997690:C:T	chr1:201015352:G:A	rs12122721	0.208504	-0.042923	0.00796949	7.21e-08	1	0.0471419
AFR+EUR	chr1:200997690:C:T	chr1:201020647:C:T	rs55862304	0.120471	-0.0416125	0.00832161	5.72e-07	1	0.00720174
AFR+EUR	chr1:200997690:C:T	chr1:201029403:C:T	rs17419032	0.120473	-0.0415706	0.008322	5.88e-07	1	0.0070277
AFR+EUR	chr1:200997690:C:T	chr1:201036374:T:C	rs965321	0.234017	-0.0395993	0.00777845	3.56e-07	1	0.0108432
AFR+EUR	chr1:200997690:C:T	chr1:201037057:A:G	rs10753888	0.233405	-0.0396546	0.00777818	3.43e-07	1	0.0112269
AFR+EUR	chr1:200997690:C:T	chr1:201043469:G:A	rs41267497	0.053208	-0.0529026	0.010625	6.39e-07	1	0.0075443
AFR+EUR	chr1:200997690:C:T	chr1:201045838:C:T	rs12122809	0.103071	-0.0431975	0.00848517	3.56e-07	1	0.0109554
AFR+EUR	chr1:200997690:C:T	chr1:201051232:G:A	rs12138260	0.0529987	-0.0530925	0.010558	4.94e-07	1	0.00945027
AFR+EUR	chr1:200997690:C:T	chr1:200917763:C:G	rs404339	0.279518	-0.0407357	0.00786181	2.2e-07	1	0.0171472
AFR+EUR	chr1:200997690:C:T	chr1:200920705:T:C	rs296543	0.277822	-0.0407949	0.00785186	2.04e-07	1	0.0183736
AFR+EUR	chr1:200997690:C:T	chr1:200921564:A:G	rs296545	0.31479	-0.0406376	0.00774514	1.55e-07	1	0.023666
AFR+EUR	chr1:200997690:C:T	chr1:200921963:T:C	rs296546	0.314044	-0.040814	0.00774656	1.37e-07	1	0.0263804
AFR+EUR	chr1:200997690:C:T	chr1:200960016:T:C	rs169850	0.599718	-0.0380756	0.0075223	4.16e-07	1	0.0090787
AFR+EUR	chr1:200997690:C:T	chr1:200975712:T:G	rs296563	0.298939	-0.0412806	0.00772141	8.98e-08	1	0.0385318
AFR+EUR	chr1:226602300:C:T	chr1:226728805:A:G	rs116155136	0.00688553	0.0661883	0.0969162	0.494643	1	0.156901
AFR+EUR	chr1:226602300:C:T	chr1:226792264:A:T	rs12083870	0.109734	0.018214	0.0227663	0.423686	1	0.794021
AFR+EUR	chr1:226602300:C:T	chr1:226721683:C:T	rs140514365	0.00138826	0.137857	0.110817	0.213497	2	1
AFR+EUR	chr1:226602300:C:T	chr1:226579640:C:T	rs837447	0.376911	-0.0284805	0.0133612	0.0330409	3	1
AFR+EUR	chr1:226602300:C:T	chr1:226581134:C:A	rs541820	0.247275	0.011152	0.00774889	0.1501	4	0.999991
AFR+EUR	chr1:226602300:C:T	chr1:226600351:T:C	rs116013552	0.0168156	0.103054	0.0516637	0.0460753	5	0.999968
AFR+EUR	chr1:226602300:C:T	chr1:226784638:C:T	rs141833177	0.0395375	0.0615108	0.0365863	0.0927139	6	1
AFR+EUR	chr1:226602300:C:T	chr1:226565198:C:T	rs115247389	0.0374644	-0.0930776	0.0378949	0.0140413	7	1
AFR+EUR	chr1:230136877:G:A	chr1:230097043:G:A	rs2057233	0.444286	0.0375596	0.00712818	1.37e-07	1	0.0137259
AFR+EUR	chr1:230136877:G:A	chr1:230097267:A:T	rs2057234	0.448619	0.0377061	0.00712594	1.21e-07	1	0.01511
AFR+EUR	chr1:230136877:G:A	chr1:230098117:G:C	rs7519536	0.458461	0.0378971	0.00712545	1.05e-07	1	0.0170439
AFR+EUR	chr1:230136877:G:A	chr1:230100264:C:T	rs11122314	0.458936	0.0389778	0.00711075	4.22e-08	1	0.0371314
AFR+EUR	chr1:230136877:G:A	chr1:230100390:G:A	rs12404425	0.458765	0.0383921	0.00711502	6.82e-08	1	0.0243994
AFR+EUR	chr1:230136877:G:A	chr1:230100654:C:T	rs7537621	0.448398	0.037373	0.0071122	1.48e-07	1	0.012913
AFR+EUR	chr1:230136877:G:A	chr1:230100758:G:A	rs6541274	0.448002	0.0372067	0.00711065	1.67e-07	1	0.0117741
AFR+EUR	chr1:230136877:G:A	chr1:230101420:C:T	rs10864688	0.34627	0.0380583	0.00719955	1.25e-07	1	0.0146367
AFR+EUR	chr1:230136877:G:A	chr1:230101535:C:T	rs10746509	0.357434	0.0379354	0.00718409	1.29e-07	1	0.0142781
AFR+EUR	chr1:230136877:G:A	chr1:230101793:T:A	rs10864690	0.35747	0.0383351	0.00718381	9.48e-08	1	0.0182928
AFR+EUR	chr1:230136877:G:A	chr1:230102822:T:C	rs1998066	0.356972	0.0380217	0.00718435	1.21e-07	1	0.015245
AFR+EUR	chr1:230136877:G:A	chr1:230103510:A:G	rs2883027	0.447999	0.0379315	0.00710972	9.55e-08	1	0.0175541
AFR+EUR	chr1:230136877:G:A	chr1:230103512:T:C	rs3811489	0.448137	0.0378123	0.00711003	1.05e-07	1	0.0162666
AFR+EUR	chr1:230136877:G:A	chr1:230103881:C:T	rs4582798	0.435871	0.0381173	0.00711335	8.39e-08	1	0.0194992
AFR+EUR	chr1:230136877:G:A	chr1:230104703:T:A	rs10864691	0.450078	0.0385038	0.0071023	5.92e-08	1	0.0262175
AFR+EUR	chr1:230136877:G:A	chr1:230104722:G:A	rs10864692	0.460929	0.0399879	0.0070867	1.67e-08	1	0.0812806
AFR+EUR	chr1:230136877:G:A	chr1:230105709:G:A	rs1967707	0.45056	0.0378876	0.0071026	9.59e-08	1	0.0174599
AFR+EUR	chr1:230136877:G:A	chr1:230107008:G:A	rs4412597	0.450172	0.0385624	0.00710186	5.64e-08	1	0.0273293
AFR+EUR	chr1:230136877:G:A	chr1:230107215:C:T	rs2078219	0.450407	0.0385188	0.00710135	5.82e-08	1	0.0265791
AFR+EUR	chr1:230136877:G:A	chr1:230108090:G:C	rs910498	0.450244	0.0384932	0.0071011	5.94e-08	1	0.0261447
AFR+EUR	chr1:230136877:G:A	chr1:230108590:G:C	rs12564901	0.450206	0.0384547	0.007101	6.12e-08	1	0.0254807
AFR+EUR	chr1:230136877:G:A	chr1:230108711:A:G	rs910500	0.45022	0.0385425	0.00710104	5.71e-08	1	0.0270427
AFR+EUR	chr1:230136877:G:A	chr1:230109268:T:C	rs56230791	0.450395	0.0387944	0.00710108	4.68e-08	1	0.0321675
AFR+EUR	chr1:230136877:G:A	chr1:230109689:G:A	rs1963152	0.45018	0.0385064	0.0071012	5.88e-08	1	0.0263705
AFR+EUR	chr1:230136877:G:A	chr1:230110153:T:C	rs11585739	0.451097	0.0384022	0.00708615	5.98e-08	1	0.0259682
AFR+EUR	chr1:230136877:G:A	chr1:230110707:C:T	rs11806744	0.450571	0.0382851	0.00710194	7.01e-08	1	0.0226634
AFR+EUR	chr1:230136877:G:A	chr1:230111059:T:C	rs880328	0.450238	0.0385592	0.00704827	4.48e-08	1	0.0333968
AFR+EUR	chr1:230136877:G:A	chr1:230111139:G:A	rs880329	0.450253	0.0385592	0.00704825	4.48e-08	1	0.0333994
AFR+EUR	chr1:230136877:G:A	chr1:230111622:G:A	rs10489614	0.450139	0.0386606	0.00704823	4.13e-08	1	0.0358873
AFR+EUR	chr1:230136877:G:A	chr1:230112519:G:A	rs6697219	0.44978	0.0389209	0.00704923	3.37e-08	1	0.0430809
AFR+EUR	chr1:230136877:G:A	chr1:230113688:A:G	rs754265	0.434339	0.0383941	0.00705404	5.24e-08	1	0.0292254
AFR+EUR	chr1:230136877:G:A	chr1:230114435:T:C	rs754666	0.433899	0.0385239	0.00705693	4.79e-08	1	0.0312164
AFR+EUR	chr1:230136877:G:A	chr1:230114550:T:C	rs754665	0.431107	0.0373139	0.0071144	1.56e-07	1	0.0114328
AFR+EUR	chr1:230136877:G:A	chr1:230114929:G:A	rs4846832	0.433044	0.0382215	0.00705785	6.11e-08	1	0.0256621
AFR+EUR	chr1:230136877:G:A	chr1:230115760:G:A	rs12565365	0.433074	0.0383936	0.00705773	5.33e-08	1	0.0288947
AFR+EUR	chr1:230136877:G:A	chr1:230116471:A:G	rs4846898	0.43232	0.0387992	0.00711246	4.89e-08	1	0.0299881
AFR+EUR	chr1:230136877:G:A	chr1:230117203:G:A	rs12078342	0.433139	0.0382641	0.00711102	7.41e-08	1	0.0217819
AFR+EUR	chr1:230136877:G:A	chr1:230117287:C:T	rs12083455	0.433095	0.0383215	0.00711104	7.08e-08	1	0.0226237
AFR+EUR	chr1:230136877:G:A	chr1:230117500:C:T	rs7512794	0.433084	0.0382702	0.00711088	7.37e-08	1	0.0218806
AFR+EUR	chr1:230136877:G:A	chr1:230117553:T:A	rs7520068	0.43231	0.0385785	0.00711241	5.82e-08	1	0.0257951
AFR+EUR	chr1:230136877:G:A	chr1:230117659:G:A	rs7549029	0.43218	0.0387441	0.00711246	5.11e-08	1	0.0288722
AFR+EUR	chr1:230136877:G:A	chr1:230120112:C:T	rs12086717	0.387814	0.0382228	0.00720642	1.13e-07	1	0.0152312
AFR+EUR	chr1:239046758:C:A	chr1:239035659:C:G	rs11587347	0.0355154	0.0911514	0.0129629	2.04e-12	1	0.508305
AFR+EUR	chr1:239046758:C:A	chr1:239046758:C:A	rs72769124	0.0345767	0.0910559	0.012984	2.33e-12	1	0.494259
AFR+EUR	chr1:243629710:T:C	chr1:243516490:T:C	rs76202145	0.0289809	0.0555527	0.0147192	0.000160548	1	1
AFR+EUR	chr1:243629710:T:C	chr1:243544276:G:T	rs149532612	0.00261353	-0.209989	0.261567	0.422085	2	1
AFR+EUR	chr1:243629710:T:C	chr1:243615415:T:C	rs180860990	0.00140442	-0.0220369	0.110806	0.842358	3	1
AFR+EUR	chr2:2314820:G:A	chr2:2300878:T:C	rs11897032	0.178294	0.0406489	0.00802154	4.03e-07	1	0.0158555
AFR+EUR	chr2:2314820:G:A	chr2:2305836:G:A	rs13391117	0.163289	0.041181	0.00819635	5.05e-07	1	0.0202749
AFR+EUR	chr2:2314820:G:A	chr2:2310758:G:C	rs78776860	0.134971	0.0423473	0.00832692	3.66e-07	1	0.0295109
AFR+EUR	chr2:2314820:G:A	chr2:2311840:G:A	rs7588535	0.166926	0.0416679	0.00818147	3.53e-07	1	0.0282564
AFR+EUR	chr2:2314820:G:A	chr2:2312029:A:G	rs17247190	0.0969032	0.0476478	0.00851595	2.2e-08	1	0.471917
AFR+EUR	chr2:2314820:G:A	chr2:2312740:G:A	rs78676900	0.166873	0.0416748	0.00818164	3.51e-07	1	0.0283596
AFR+EUR	chr2:2314820:G:A	chr2:2314820:G:A	rs6727254	0.229554	0.0395958	0.00790971	5.56e-07	1	0.0156525
AFR+EUR	chr2:2314820:G:A	chr2:2315499:C:T	rs878842	0.120983	0.0431737	0.0083933	2.69e-07	1	0.0395937
AFR+EUR	chr2:2314820:G:A	chr2:2321462:C:T	rs10195351	0.18726	0.0422502	0.00809319	1.78e-07	1	0.0542123
AFR+EUR	chr2:2314820:G:A	chr2:2322151:T:C	rs10206268	0.181327	0.0415621	0.00812357	3.12e-07	1	0.0311823
AFR+EUR	chr2:2314820:G:A	chr2:2323523:G:A	rs6715366	0.181142	0.0412132	0.00812512	3.93e-07	1	0.0255316
AFR+EUR	chr2:2314820:G:A	chr2:2325568:A:G	rs13419191	0.181474	0.0399367	0.00812449	8.85e-07	1	0.0128435
AFR+EUR	chr2:2314820:G:A	chr2:2326346:T:C	rs6708950	0.181311	0.0404815	0.00812553	6.29e-07	1	0.0172556
AFR+EUR	chr2:2314820:G:A	chr2:2331105:A:G	rs3749051	0.130379	0.0460111	0.00848133	5.8e-08	1	0.192807
AFR+EUR	chr2:22400520:A:G	chr2:22517468:C:T	rs1509389	0.631497	0.0442524	0.00711927	5.1e-10	1	1
AFR+EUR	chr2:22400520:A:G	chr2:22506560:G:A	rs13030499	0.70964	0.0192669	0.0126029	0.126322	2	1
AFR+EUR	chr2:22400520:A:G	chr2:22520037:C:T	rs1509390	0.65822	0.0151523	0.0122626	0.21659	3	1
AFR+EUR	chr2:22400520:A:G	chr2:22512769:T:C	rs12712503	0.628827	0.042202	0.00711757	3.04e-09	4	1
AFR+EUR	chr2:22400520:A:G	chr2:22503707:A:G	rs12987255	0.64691	0.0437254	0.00708424	6.73e-10	5	1
AFR+EUR	chr2:27810671:A:C	chr2:27655819:T:C	rs4666010	0.167666	-0.0368507	0.00864263	2.01e-05	1	1
AFR+EUR	chr2:27810671:A:C	chr2:27652175:A:T	rs10202364	0.293879	0.0517398	0.0501343	0.302061	2	1
AFR+EUR	chr2:37319702:T:C	chr2:37232527:G:T	rs3755195	0.20481	-0.0472893	0.00747019	2.45e-10	1	0.0113234
AFR+EUR	chr2:37319702:T:C	chr2:37281990:C:A	rs2041836	0.203216	-0.0479815	0.00753704	1.94e-10	1	0.0155859
AFR+EUR	chr2:37319702:T:C	chr2:37287059:C:T	rs10166051	0.219962	-0.0481306	0.00749166	1.32e-10	1	0.0200972
AFR+EUR	chr2:37319702:T:C	chr2:37288737:T:G	rs876462	0.127003	-0.0495797	0.00781641	2.25e-10	1	0.011696
AFR+EUR	chr2:37319702:T:C	chr2:37291304:T:A	rs9309004	0.220603	-0.0474678	0.00748924	2.33e-10	1	0.0131294
AFR+EUR	chr2:37319702:T:C	chr2:37292625:C:T	rs11682607	0.201746	-0.0484501	0.0075438	1.34e-10	1	0.0199787
AFR+EUR	chr2:37319702:T:C	chr2:37292826:A:G	rs11693917	0.126383	-0.0505155	0.00781886	1.04e-10	1	0.021409
AFR+EUR	chr2:37319702:T:C	chr2:37294707:G:C	rs12618410	0.234394	-0.0472603	0.00739199	1.62e-10	1	0.0149199
AFR+EUR	chr2:37319702:T:C	chr2:37299694:A:C	rs74177070	0.20643	-0.0467941	0.00746764	3.7e-10	1	0.00836164
AFR+EUR	chr2:37319702:T:C	chr2:37312433:A:T	rs10190959	0.201903	-0.0495343	0.00754452	5.18e-11	1	0.0449542
AFR+EUR	chr2:37319702:T:C	chr2:37319677:T:A	rs1158219	0.227031	-0.0483497	0.00747557	9.95e-11	1	0.024586
AFR+EUR	chr2:37319702:T:C	chr2:37319702:T:C	rs1158218	0.22699	-0.048396	0.00747572	9.56e-11	1	0.0245988
AFR+EUR	chr2:37319702:T:C	chr2:37323053:T:C	rs11689794	0.202227	-0.049153	0.00754498	7.29e-11	1	0.0315698
AFR+EUR	chr2:37319702:T:C	chr2:37323647:G:A	rs7570547	0.226077	-0.0482476	0.00747813	1.11e-10	1	0.0225629
AFR+EUR	chr2:37319702:T:C	chr2:37323760:T:C	rs7584565	0.226517	-0.0483302	0.00747711	1.02e-10	1	0.0241066
AFR+EUR	chr2:37319702:T:C	chr2:37323942:T:C	rs13015451	0.20264	-0.0490768	0.00754405	7.75e-11	1	0.0304991
AFR+EUR	chr2:37319702:T:C	chr2:37331068:T:A	rs12712532	0.203822	-0.0479879	0.00753807	1.94e-10	1	0.0155316
AFR+EUR	chr2:37319702:T:C	chr2:37334786:C:T	rs2372993	0.204023	-0.0470278	0.00753831	4.42e-10	1	0.00840702
AFR+EUR	chr2:37319702:T:C	chr2:37335649:G:A	rs13030789	0.203221	-0.0478233	0.00753982	2.26e-10	1	0.0136933
AFR+EUR	chr2:37319702:T:C	chr2:37348238:C:G	rs3770754	0.124116	-0.0524674	0.00796126	4.39e-11	1	0.0387631
AFR+EUR	chr2:37319702:T:C	chr2:37348993:A:G	rs3770752	0.127209	-0.0552212	0.00794663	3.68e-12	1	0.587746
AFR+EUR	chr2:54733791:C:T	chr2:54671769:G:A	rs138759783	0.00814513	0.158912	0.0294742	6.98e-08	1	0.13257
AFR+EUR	chr2:54733791:C:T	chr2:54733791:C:T	rs150181232	0.00840181	0.158263	0.0284588	2.68e-08	1	0.309431
AFR+EUR	chr2:54733791:C:T	chr2:54735365:T:A	rs76053242	0.0193998	0.132252	0.0243253	5.42e-08	1	0.101827
AFR+EUR	chr2:54733791:C:T	chr2:54745089:C:T	rs148661029	0.00938797	0.142623	0.0264988	7.36e-08	1	0.144916
AFR+EUR	chr2:54733791:C:T	chr2:54752784:G:C	rs145639419	0.00847893	0.149607	0.0283181	1.27e-07	1	0.146984
AFR+EUR	chr2:54733791:C:T	chr2:54773014:T:A	rs144701715	0.00919119	0.128628	0.0266973	1.45e-06	1	0.0159426
AFR+EUR	chr2:54733791:C:T	chr2:54788743:G:A	rs144639482	0.00824896	0.149268	0.0284288	1.52e-07	1	0.125379
AFR+EUR	chr2:56595596:G:A	chr2:56470895:A:T	rs79129753	0.00922879	-0.129277	0.0271787	1.97e-06	1	0.0410217
AFR+EUR	chr2:56595596:G:A	chr2:56595596:G:A	rs78868421	0.00990702	-0.131938	0.0245697	7.88e-08	1	0.709143
AFR+EUR	chr2:56595596:G:A	chr2:56633648:T:C	rs139477934	0.0128861	-0.100191	0.0207916	1.44e-06	1	0.0449788
AFR+EUR	chr2:56595596:G:A	chr2:56657007:T:C	rs74759822	0.0122761	-0.108491	0.0212966	3.5e-07	1	0.15666
AFR+EUR	chr2:56595596:G:A	chr2:56672175:G:A	rs116347576	0.00831516	-0.123487	0.0264341	2.99e-06	1	0.0268592
AFR+EUR	chr2:57760458:T:C	chr2:57901669:C:T	rs2717056	0.218839	-0.0577577	0.00768685	5.74e-14	1	0.628033
AFR+EUR	chr2:57760458:T:C	chr2:57903192:C:T	rs2678908	0.21897	-0.0577145	0.00768621	5.97e-14	1	0.371967
AFR+EUR	chr2:57760458:T:C	chr2:57949078:A:G	rs2678899	0.27025	-0.0175212	0.0165052	0.288436	2	1
AFR+EUR	chr2:57760458:T:C	chr2:57949947:C:A	rs2717042	0.206513	-0.0559679	0.0078054	7.48e-13	3	1
AFR+EUR	chr2:57760458:T:C	chr2:57907875:C:G	rs908731	0.375595	-0.0271746	0.0130989	0.0380259	4	1
AFR+EUR	chr2:57760458:T:C	chr2:57940963:T:C	rs2717036	0.324242	-0.0559873	0.00729736	1.69e-14	5	0.999228
AFR+EUR	chr2:57760458:T:C	chr2:57940005:G:A	rs2678892	0.40073	-0.0264457	0.0127739	0.0384249	6	1
AFR+EUR	chr2:57760458:T:C	chr2:57929404:T:C	rs2139053	0.207263	-0.0558769	0.00780233	7.98e-13	7	1
AFR+EUR	chr2:57760458:T:C	chr2:57932988:A:C	rs2678884	0.206366	-0.0557642	0.00780564	9.06e-13	8	1
AFR+EUR	chr2:72930266:C:T	chr2:72904856:G:C	rs4852903	0.257806	-0.0421158	0.00848707	6.96e-07	1	0.0251086
AFR+EUR	chr2:72930266:C:T	chr2:72905545:G:A	rs6719839	0.257344	-0.042307	0.0084884	6.23e-07	1	0.0271395
AFR+EUR	chr2:72930266:C:T	chr2:72913192:C:T	rs12473812	0.304967	-0.0392752	0.00814509	1.42e-06	1	0.0224723
AFR+EUR	chr2:72930266:C:T	chr2:72930266:C:T	rs999494	0.192295	-0.0468949	0.00887055	1.25e-07	1	0.0563975
AFR+EUR	chr2:72930266:C:T	chr2:72936879:C:T	rs17008495	0.440973	-0.0387264	0.00747862	2.24e-07	1	0.384964
AFR+EUR	chr2:72930266:C:T	chr2:72938105:C:T	rs746212	0.441451	-0.0384495	0.00746707	2.62e-07	1	0.351493
AFR+EUR	chr2:72930266:C:T	chr2:72940421:T:G	rs12713779	0.591951	-0.03675	0.00758591	1.27e-06	1	0.0682285
AFR+EUR	chr2:72930266:C:T	chr2:72941464:C:G	rs6722190	0.479772	-0.0357468	0.00742596	1.48e-06	1	0.0609563
AFR+EUR	chr2:73397716:C:T	chr2:73563241:T:C	rs17009149	0.447409	0.0373777	0.00793923	2.5e-06	1	0.998658
AFR+EUR	chr2:73397716:C:T	chr2:73542950:T:G	rs6546845	0.487492	-2.79e-05	0.012783	0.998257	2	1
AFR+EUR	chr2:73397716:C:T	chr2:73558231:A:G	rs6546847	0.619754	0.0422893	0.00819208	2.44e-07	3	1
AFR+EUR	chr2:73397716:C:T	chr2:73541105:T:G	rs78492200	0.575975	0.0402304	0.00805077	5.82e-07	4	1
AFR+EUR	chr2:73397716:C:T	chr2:73594254:T:G	rs78450880	0.418081	0.00274927	0.0132706	0.835877	5	1
AFR+EUR	chr2:73397716:C:T	chr2:73396801:C:T	rs56014217	0.242671	0.0449811	0.00829836	5.94e-08	6	1
AFR+EUR	chr2:73397716:C:T	chr2:73396311:C:T	rs56145559	0.196412	0.0139257	0.0150909	0.35612	7	1
AFR+EUR	chr2:73397716:C:T	chr2:73421683:G:T	rs6705489	0.457894	0.0404981	0.00800525	4.22e-07	8	1
AFR+EUR	chr2:73397716:C:T	chr2:73570635:A:T	rs17009159	0.442952	0.00770886	0.0126684	0.542848	9	1
AFR+EUR	chr2:79206616:C:G	chr2:79199729:A:T	rs6721531	0.421685	-0.0423443	0.00730817	6.87e-09	1	0.10654
AFR+EUR	chr2:79206616:C:G	chr2:79204791:T:C	rs2049271	0.423059	-0.0416482	0.00730721	1.2e-08	1	0.0642266
AFR+EUR	chr2:79206616:C:G	chr2:79206501:C:T	rs13407231	0.439749	-0.0439372	0.00729922	1.75e-09	1	0.38021
AFR+EUR	chr2:79206616:C:G	chr2:79206616:C:G	rs17016552	0.442482	-0.0431145	0.00729804	3.47e-09	1	0.268068
AFR+EUR	chr2:79206616:C:G	chr2:79213696:G:A	rs12713980	0.454803	-0.0422937	0.00729728	6.8e-09	1	0.147981
AFR+EUR	chr2:96835038:A:G	chr2:96792307:G:A	rs77298272	0.0272651	0.0411098	0.04358	0.345518	1	1
AFR+EUR	chr2:96835038:A:G	chr2:96687323:A:C	rs116716199	0.1421	-0.0767793	0.0207385	0.000213685	2	1
AFR+EUR	chr2:96835038:A:G	chr2:96835038:A:G	rs78381888	0.05644	-0.0603774	0.0105014	8.95e-09	3	0.800672
AFR+EUR	chr2:96835038:A:G	chr2:97003208:C:T	rs78783493	0.0286266	-0.08013	0.0146964	4.97e-08	3	0.121921
AFR+EUR	chr2:96835038:A:G	chr2:97080789:A:G	rs7575796	0.0265171	-0.0795721	0.0150467	1.23e-07	3	0.0507142
AFR+EUR	chr2:104366481:C:G	chr2:104353789:G:A	rs950394	0.0977249	0.0510951	0.00954787	8.72e-08	1	0.0251557
AFR+EUR	chr2:104366481:C:G	chr2:104358226:C:G	rs6713653	0.102666	0.0531537	0.0095022	2.22e-08	1	0.0854535
AFR+EUR	chr2:104366481:C:G	chr2:104360906:A:G	rs60453195	0.058244	0.0533214	0.0102417	1.93e-07	1	0.0120815
AFR+EUR	chr2:104366481:C:G	chr2:104364220:T:C	rs62152281	0.263288	0.0467353	0.00866643	6.94e-08	1	0.0302415
AFR+EUR	chr2:104366481:C:G	chr2:104364236:A:C	rs77071600	0.0974211	0.0499837	0.00954443	1.63e-07	1	0.0150085
AFR+EUR	chr2:104366481:C:G	chr2:104365522:A:G	rs17029753	0.0971409	0.0532547	0.00954616	2.42e-08	1	0.0802947
AFR+EUR	chr2:104366481:C:G	chr2:104365660:G:A	rs17029754	0.0969041	0.053479	0.00954728	2.13e-08	1	0.0907501
AFR+EUR	chr2:104366481:C:G	chr2:104365851:T:G	rs60641243	0.0997734	0.0531427	0.00952828	2.44e-08	1	0.0797456
AFR+EUR	chr2:104366481:C:G	chr2:104366481:C:G	rs17029760	0.0998292	0.0529399	0.00951015	2.6e-08	1	0.075333
AFR+EUR	chr2:104366481:C:G	chr2:104366869:G:C	rs7570787	0.0997692	0.0529954	0.00951067	2.52e-08	1	0.0761904
AFR+EUR	chr2:104366481:C:G	chr2:104366872:A:G	rs7558724	0.0984778	0.053818	0.00951896	1.57e-08	1	0.118307
AFR+EUR	chr2:104366481:C:G	chr2:104367098:C:G	rs7598321	0.0998187	0.0531026	0.00951039	2.36e-08	1	0.0824636
AFR+EUR	chr2:104366481:C:G	chr2:104367486:G:C	rs6720912	0.099796	0.0530298	0.0095108	2.46e-08	1	0.0790596
AFR+EUR	chr2:104366481:C:G	chr2:104367819:C:A	rs6732355	0.0928399	0.0529281	0.00956187	3.11e-08	1	0.0638423
AFR+EUR	chr2:104366481:C:G	chr2:104367929:C:T	rs62152284	0.0909188	0.0524664	0.00957853	4.31e-08	1	0.0473198
AFR+EUR	chr2:104366481:C:G	chr2:104381969:A:G	rs12615991	0.0623412	0.0546321	0.0104711	1.81e-07	1	0.0125157
AFR+EUR	chr2:104366481:C:G	chr2:104388798:G:A	rs12620321	0.0623128	0.0545299	0.0104683	1.9e-07	1	0.0121228
AFR+EUR	chr2:104366481:C:G	chr2:104389309:T:C	rs112338729	0.0623525	0.0544013	0.0104677	2.02e-07	1	0.011589
AFR+EUR	chr2:104366481:C:G	chr2:104396206:C:T	rs908916	0.0621675	0.0548877	0.010468	1.58e-07	1	0.0136789
AFR+EUR	chr2:144383974:A:C	chr2:144382160:C:T	rs35339313	0.190696	0.0525796	0.00762341	5.31e-12	1	0.122826
AFR+EUR	chr2:144383974:A:C	chr2:144383974:A:C	rs12991836	0.193621	0.0542306	0.00761237	1.05e-12	1	0.882707
AFR+EUR	chr2:144383974:A:C	chr2:144390191:C:T	rs16855324	0.298276	0.0175555	0.00872318	0.0441664	2	0.365294
AFR+EUR	chr2:144383974:A:C	chr2:144414345:T:A	rs6430057	0.29604	0.0202157	0.00887979	0.0228105	2	0.538149
AFR+EUR	chr2:144383974:A:C	chr2:144420141:C:T	rs6748886	0.291017	0.0185698	0.00903803	0.0399149	2	0.0544931
AFR+EUR	chr2:144383974:A:C	chr2:144398164:T:C	rs10185359	0.488392	0.0120569	0.00824914	0.143854	2	0.0484811
AFR+EUR	chr2:145667963:A:G	chr2:145677776:G:A	rs72857431	0.108546	0.0625746	0.00970676	1.14e-10	1	1
AFR+EUR	chr2:145667963:A:G	chr2:145677060:A:G	rs72857429	0.00173517	0.0146746	0.105066	0.88892	2	1
AFR+EUR	chr2:146825619:T:A	chr2:146811485:T:C	rs34624969	0.192461	0.0389491	0.0097982	7.03e-05	1	0.00828665
AFR+EUR	chr2:146825619:T:A	chr2:146819297:T:G	rs36002267	0.192412	0.0389836	0.00978478	6.77e-05	1	0.00844227
AFR+EUR	chr2:146825619:T:A	chr2:146829257:A:G	rs7580052	0.193201	0.0386115	0.00973072	7.25e-05	1	0.00814162
AFR+EUR	chr2:146825619:T:A	chr2:146945800:A:C	rs7583767	0.219478	0.0421388	0.00979455	1.69e-05	1	0.114176
AFR+EUR	chr2:146825619:T:A	chr2:146946500:A:G	rs60503318	0.118499	0.0425775	0.0111308	0.000130659	1	0.0109459
AFR+EUR	chr2:146825619:T:A	chr2:146948247:C:T	rs139757188	0.210875	0.037128	0.0102223	0.000281179	1	0.0106756
AFR+EUR	chr2:146825619:T:A	chr2:146950412:G:T	rs34815981	0.211743	0.0362355	0.0102138	0.000388621	1	0.00863663
AFR+EUR	chr2:146825619:T:A	chr2:146955983:C:T	rs72856230	0.217117	0.0395383	0.00980935	5.56e-05	1	0.0355603
AFR+EUR	chr2:146825619:T:A	chr2:146960092:A:T	rs55677366	0.225815	0.0389244	0.0101331	0.000122379	1	0.0181746
AFR+EUR	chr2:146825619:T:A	chr2:146963458:A:G	rs10497001	0.165767	0.0479701	0.0101433	2.25e-06	1	0.76095
AFR+EUR	chr2:156000368:A:G	chr2:155979281:G:T	rs1881046	0.133133	-0.0521905	0.00799905	6.82e-11	1	0.0902168
AFR+EUR	chr2:156000368:A:G	chr2:155981422:T:C	rs2103263	0.133497	-0.0517551	0.00799728	9.7e-11	1	0.0651302
AFR+EUR	chr2:156000368:A:G	chr2:155983181:G:A	rs16839870	0.132117	-0.0508993	0.00800189	2.01e-10	1	0.0340029
AFR+EUR	chr2:156000368:A:G	chr2:155985687:T:C	rs1527754	0.132176	-0.051292	0.00793262	1.01e-10	1	0.0607755
AFR+EUR	chr2:156000368:A:G	chr2:155988248:T:A	rs13017997	0.136354	-0.0508051	0.00791359	1.36e-10	1	0.0462174
AFR+EUR	chr2:156000368:A:G	chr2:155989368:C:T	rs4441417	0.136348	-0.0507987	0.00791351	1.37e-10	1	0.0460161
AFR+EUR	chr2:156000368:A:G	chr2:155990440:T:C	rs2351288	0.136455	-0.0508717	0.00791397	1.29e-10	1	0.0484769
AFR+EUR	chr2:156000368:A:G	chr2:155992081:A:G	rs4664189	0.13655	-0.0507501	0.00791303	1.42e-10	1	0.0444913
AFR+EUR	chr2:156000368:A:G	chr2:155992357:G:C	rs4664190	0.136542	-0.0507883	0.00791314	1.38e-10	1	0.0457431
AFR+EUR	chr2:156000368:A:G	chr2:155993078:A:G	rs62177202	0.136535	-0.0507791	0.00791314	1.39e-10	1	0.0454323
AFR+EUR	chr2:156000368:A:G	chr2:155993783:A:G	rs1918534	0.13653	-0.05092	0.00791302	1.24e-10	1	0.0504892
AFR+EUR	chr2:156000368:A:G	chr2:155994001:C:A	rs1918535	0.131148	-0.0506484	0.00793542	1.74e-10	1	0.0372084
AFR+EUR	chr2:156000368:A:G	chr2:155995143:T:C	rs13029523	0.132317	-0.0513956	0.00792824	9.02e-11	1	0.0675084
AFR+EUR	chr2:156000368:A:G	chr2:155996656:A:C	rs13032386	0.136555	-0.0508257	0.00790903	1.31e-10	1	0.0479645
AFR+EUR	chr2:156000368:A:G	chr2:155996668:G:C	rs13005401	0.136505	-0.050816	0.00790908	1.32e-10	1	0.0476077
AFR+EUR	chr2:156000368:A:G	chr2:155999716:C:G	rs13027978	0.131475	-0.0501388	0.00793067	2.58e-10	1	0.0265717
AFR+EUR	chr2:156000368:A:G	chr2:155999745:G:A	rs13026547	0.136697	-0.0509588	0.00790874	1.17e-10	1	0.0530701
AFR+EUR	chr2:156000368:A:G	chr2:156000368:A:G	rs6436115	0.136884	-0.0509224	0.00789861	1.14e-10	1	0.0542398
AFR+EUR	chr2:156000368:A:G	chr2:156000477:C:T	rs6436116	0.131282	-0.0507477	0.0079309	1.57e-10	1	0.0408324
AFR+EUR	chr2:156000368:A:G	chr2:156000899:G:A	rs35052481	0.136517	-0.0508667	0.00790927	1.27e-10	1	0.0493986
AFR+EUR	chr2:156000368:A:G	chr2:156002004:T:C	rs13023954	0.131789	-0.0500095	0.00792933	2.85e-10	1	0.0244836
AFR+EUR	chr2:161946483:G:T	chr2:161942071:A:G	rs6717424	0.204955	0.0401103	0.00749016	8.55e-08	1	0.046764
AFR+EUR	chr2:161946483:G:T	chr2:161945674:T:A	rs11693702	0.27375	0.038241	0.00726053	1.39e-07	1	0.0297719
AFR+EUR	chr2:161946483:G:T	chr2:161946483:G:T	rs12474587	0.209112	0.0399257	0.00741831	7.36e-08	1	0.0537807
AFR+EUR	chr2:161946483:G:T	chr2:161948509:T:A	rs62189668	0.206575	0.0397508	0.00748509	1.09e-07	1	0.0372104
AFR+EUR	chr2:161946483:G:T	chr2:161949898:G:A	rs7604885	0.300853	0.038924	0.00721183	6.77e-08	1	0.0582039
AFR+EUR	chr2:161946483:G:T	chr2:161953649:T:G	rs7580486	0.304295	0.0394481	0.00720464	4.37e-08	1	0.0876958
AFR+EUR	chr2:161946483:G:T	chr2:161954676:A:G	rs4637136	0.204278	0.039164	0.00743039	1.36e-07	1	0.0303552
AFR+EUR	chr2:161946483:G:T	chr2:161960218:T:G	rs12472555	0.297827	0.0388922	0.00720469	6.73e-08	1	0.0584881
AFR+EUR	chr2:161946483:G:T	chr2:161965005:G:A	rs4233647	0.204334	0.0389677	0.00741725	1.49e-07	1	0.0278263
AFR+EUR	chr2:161946483:G:T	chr2:161966199:G:A	rs13021985	0.218911	0.0398403	0.00738012	6.73e-08	1	0.0585335
AFR+EUR	chr2:161946483:G:T	chr2:161968664:C:T	rs12986853	0.204036	0.0396603	0.00741768	8.96e-08	1	0.0447926
AFR+EUR	chr2:161946483:G:T	chr2:161971491:G:A	rs4664442	0.310893	0.0393787	0.00718451	4.23e-08	1	0.0903701
AFR+EUR	chr2:161946483:G:T	chr2:161975183:C:G	rs4340536	0.307158	0.0387595	0.00719002	7.02e-08	1	0.0562653
AFR+EUR	chr2:161946483:G:T	chr2:161975246:G:T	rs4295021	0.203915	0.0389385	0.00741786	1.53e-07	1	0.027217
AFR+EUR	chr2:161946483:G:T	chr2:161979762:A:G	rs2909444	0.261959	0.0384159	0.00744315	2.45e-07	1	0.017488
AFR+EUR	chr2:161946483:G:T	chr2:161986568:T:C	rs2909455	0.260925	0.0384457	0.00742995	2.29e-07	1	0.0186763
AFR+EUR	chr2:161946483:G:T	chr2:161989055:T:C	rs1861979	0.271907	0.0398625	0.00741239	7.54e-08	1	0.052613
AFR+EUR	chr2:161946483:G:T	chr2:161989345:G:A	rs2909457	0.345762	0.0397436	0.00719714	3.35e-08	1	0.112398
AFR+EUR	chr2:161946483:G:T	chr2:161989929:G:A	rs2909443	0.271018	0.0395953	0.00740843	9.06e-08	1	0.0443104
AFR+EUR	chr2:168625327:C:G	chr2:168610046:C:T	rs4667583	0.416212	-0.0417472	0.00796954	1.62e-07	1	0.0214733
AFR+EUR	chr2:168625327:C:G	chr2:168618294:T:C	rs1812681	0.423854	-0.0432754	0.00791211	4.51e-08	1	0.065252
AFR+EUR	chr2:168625327:C:G	chr2:168620455:A:G	rs7574536	0.417223	-0.0427585	0.00796465	7.94e-08	1	0.0392202
AFR+EUR	chr2:168625327:C:G	chr2:168621304:A:G	rs1002667	0.423409	-0.0438599	0.00791201	2.97e-08	1	0.0953014
AFR+EUR	chr2:168625327:C:G	chr2:168621508:T:C	rs1002666	0.423207	-0.0434045	0.00791194	4.11e-08	1	0.070915
AFR+EUR	chr2:168625327:C:G	chr2:168622351:G:A	rs61098410	0.417938	-0.0424396	0.00796862	1e-07	1	0.031255
AFR+EUR	chr2:168625327:C:G	chr2:168623253:A:G	rs10184235	0.429141	-0.0415635	0.00790239	1.44e-07	1	0.0212671
AFR+EUR	chr2:168625327:C:G	chr2:168623485:G:A	rs13429514	0.418502	-0.0423421	0.00795761	1.03e-07	1	0.0303546
AFR+EUR	chr2:168625327:C:G	chr2:168624962:G:T	rs1869374	0.420645	-0.0423547	0.00796298	1.04e-07	1	0.0312664
AFR+EUR	chr2:168625327:C:G	chr2:168625327:C:G	rs13417268	0.420217	-0.0443206	0.00791412	2.14e-08	1	0.128399
AFR+EUR	chr2:168625327:C:G	chr2:168625475:C:T	rs7599997	0.426099	-0.0415032	0.00785165	1.25e-07	1	0.0248723
AFR+EUR	chr2:168625327:C:G	chr2:168626095:G:A	rs6752574	0.416682	-0.0425948	0.00802552	1.11e-07	1	0.0280453
AFR+EUR	chr2:168625327:C:G	chr2:168633437:T:C	rs10189241	0.420117	-0.0419446	0.00802541	1.73e-07	1	0.0192987
AFR+EUR	chr2:168625327:C:G	chr2:168633863:A:T	rs10200509	0.339105	-0.0428725	0.00809601	1.19e-07	1	0.0260987
AFR+EUR	chr2:168625327:C:G	chr2:168635458:A:G	rs4668081	0.42231	-0.0427574	0.00797469	8.25e-08	1	0.0367263
AFR+EUR	chr2:168625327:C:G	chr2:168640142:A:C	rs6433079	0.42831	-0.0433332	0.00802155	6.59e-08	1	0.0440753
AFR+EUR	chr2:168625327:C:G	chr2:168640320:A:G	rs6433080	0.421644	-0.042968	0.0080243	8.57e-08	1	0.0351335
AFR+EUR	chr2:168625327:C:G	chr2:168626079:C:G	rs1031443	0.569609	-0.0423575	0.00794006	9.57e-08	1	0.0306672
AFR+EUR	chr2:168625327:C:G	chr2:168629017:T:A	rs6722396	0.573893	-0.0419506	0.0079472	1.3e-07	1	0.0237974
AFR+EUR	chr2:168625327:C:G	chr2:168631158:A:C	rs4667585	0.568268	-0.0421493	0.00794145	1.11e-07	1	0.0269591
AFR+EUR	chr2:168625327:C:G	chr2:168635396:G:T	rs7564698	0.590139	-0.0443205	0.00797928	2.78e-08	1	0.0905615
AFR+EUR	chr2:168625327:C:G	chr2:168636697:T:A	rs2390725	0.58956	-0.0442487	0.0079788	2.93e-08	1	0.0865963
AFR+EUR	chr2:168625327:C:G	chr2:168637414:G:A	rs4277491	0.449185	-0.0412388	0.00791332	1.88e-07	1	0.0173413
AFR+EUR	chr2:172110061:C:T	chr2:172091721:A:C	rs62183855	0.0985639	-0.0565495	0.00946536	2.31e-09	1	0.0306552
AFR+EUR	chr2:172110061:C:T	chr2:172104047:A:G	rs62183859	0.050483	-0.0651692	0.0108634	1.99e-09	1	0.0667159
AFR+EUR	chr2:172110061:C:T	chr2:172110021:C:T	rs17726121	0.0733868	-0.0648663	0.0105674	8.34e-10	1	0.144328
AFR+EUR	chr2:172110061:C:T	chr2:172110061:C:T	rs62184960	0.0730704	-0.0680463	0.0106588	1.72e-10	1	0.720263
AFR+EUR	chr2:184736693:C:T	chr2:184736693:C:T	rs11693094	0.157857	-0.0581798	0.00758569	1.72e-14	1	0.165567
AFR+EUR	chr2:184736693:C:T	chr2:184776001:A:T	rs10196799	0.164428	-0.0569764	0.00755742	4.73e-14	1	0.0691206
AFR+EUR	chr2:184736693:C:T	chr2:184913701:A:C	rs1344706	0.137713	-0.0596424	0.00769313	9e-15	1	0.34451
AFR+EUR	chr2:184736693:C:T	chr2:184921064:A:G	rs11681373	0.137295	-0.0596872	0.00770587	9.51e-15	1	0.327115
AFR+EUR	chr2:184736693:C:T	chr2:184947213:A:C	rs4380187	0.167332	-0.0572712	0.00754528	3.19e-14	1	0.0650519
AFR+EUR	chr2:192983614:C:A	chr2:193058093:T:G	rs13017805	0.799404	0.0357445	0.00740194	1.37e-06	1	0.999997
AFR+EUR	chr2:192983614:C:A	chr2:193067761:T:C	rs10931587	0.798958	0.0357023	0.00740244	1.41e-06	1	0.334039
AFR+EUR	chr2:192983614:C:A	chr2:193036134:G:A	rs6745910	0.807331	0.00644255	0.0137352	0.63903	2	1
AFR+EUR	chr2:196463011:G:T	chr2:196523898:C:T	rs149216133	0.532634	-0.00417476	0.0133806	0.755039	1	1
AFR+EUR	chr2:196463011:G:T	chr2:196539990:G:A	rs4341955	0.732604	0.0341749	0.00869256	8.44e-05	2	1
AFR+EUR	chr2:196463011:G:T	chr2:196275742:C:T	rs6710017	0.130239	-0.0242898	0.0214597	0.257684	3	0.999999
AFR+EUR	chr2:197383404:C:T	chr2:197400626:T:C	rs12621129	0.124106	0.0575721	0.00804761	8.43e-13	1	1
AFR+EUR	chr2:197383404:C:T	chr2:197472796:A:G	rs2565164	0.322079	0.0204438	0.0145134	0.158948	2	1
AFR+EUR	chr2:197383404:C:T	chr2:197553263:G:A	rs58837777	0.605249	0.0413317	0.00703947	4.32e-09	3	1
AFR+EUR	chr2:197383404:C:T	chr2:197583614:G:A	rs111232582	0.655844	0.0123787	0.0122035	0.310416	4	1
AFR+EUR	chr2:197383404:C:T	chr2:197590705:C:G	rs57046332	0.611807	0.0426932	0.00703002	1.26e-09	5	0.986052
AFR+EUR	chr2:197383404:C:T	chr2:197544766:G:A	rs67616109	0.693995	-0.00471741	0.0125473	0.706938	6	1
AFR+EUR	chr2:199125384:A:G	chr2:199186667:T:C	rs1376586	0.784697	-0.0614815	0.00745702	1.65e-16	1	1
AFR+EUR	chr2:199125384:A:G	chr2:199179999:T:C	rs11685970	0.708432	-0.0339769	0.0126371	0.00717404	2	1
AFR+EUR	chr2:199965270:G:A	chr2:199965414:G:T	rs4263095	0.199	0.0632515	0.00927451	9.11e-12	1	1
AFR+EUR	chr2:199965270:G:A	chr2:199938300:A:G	rs3114090	0.294632	0.00729836	0.0162233	0.652805	2	1
AFR+EUR	chr2:211425323:T:C	chr2:211431369:G:C	rs6435622	0.168082	-0.0256383	0.00791168	0.00119293	1	1
AFR+EUR	chr2:211425323:T:C	chr2:211430753:A:G	rs13385826	0.044633	0.0665623	0.0639815	0.298183	2	1
AFR+EUR	chr2:211425323:T:C	chr2:211424726:C:T	rs55901919	0.33111	-0.0304051	0.00779824	9.66e-05	3	1
AFR+EUR	chr2:211425323:T:C	chr2:211428204:G:C	rs1836716	0.495077	0.0104173	0.0123888	0.400425	4	1
AFR+EUR	chr2:211425323:T:C	chr2:211427974:A:G	rs1836717	0.168743	-0.0290837	0.00791041	0.000236334	5	1
AFR+EUR	chr2:211425323:T:C	chr2:211449163:C:A	rs149942782	0.00551553	0.0884511	0.0330765	0.00749219	6	0.997877
AFR+EUR	chr2:211425323:T:C	chr2:211427796:A:G	rs16846140	0.194551	-0.0266857	0.00775267	0.000577139	7	1
AFR+EUR	chr2:211425323:T:C	chr2:211439307:A:G	rs16825003	0.132834	-0.0173989	0.0207754	0.402326	8	1
AFR+EUR	chr2:211425323:T:C	chr2:211432792:A:T	rs56969601	0.566379	0.0146797	0.0129431	0.256721	9	0.61185
AFR+EUR	chr2:211425323:T:C	chr2:211432794:A:C	rs35849590	0.566542	0.0145348	0.0129419	0.261405	9	0.38815
AFR+EUR	chr2:224567753:C:A	chr2:224567753:C:A	rs72974238	0.160881	-0.0478101	0.00788607	1.34e-09	1	1
AFR+EUR	chr2:224567753:C:A	chr2:224539030:A:C	rs376386712	0.156905	-0.0235448	0.0147648	0.110789	2	1
AFR+EUR	chr2:227388063:G:A	chr2:227379189:G:A	rs7574414	0.0446073	0.0609612	0.0110421	3.38e-08	1	0.0995848
AFR+EUR	chr2:227388063:G:A	chr2:227381311:A:G	rs7608271	0.0447426	0.0606416	0.0110521	4.09e-08	1	0.0831726
AFR+EUR	chr2:227388063:G:A	chr2:227388052:C:T	rs73090178	0.180506	0.0489763	0.00894603	4.38e-08	1	0.0765946
AFR+EUR	chr2:227388063:G:A	chr2:227388063:G:A	rs73090180	0.184106	0.0493183	0.00897139	3.86e-08	1	0.0863304
AFR+EUR	chr2:227388063:G:A	chr2:227388735:C:G	rs4075149	0.193045	0.0476808	0.00931144	3.04e-07	1	0.0128025
AFR+EUR	chr2:227388063:G:A	chr2:227389556:C:T	rs4075148	0.194991	0.0473357	0.00930262	3.61e-07	1	0.0109472
AFR+EUR	chr2:227388063:G:A	chr2:227390213:C:T	rs56303680	0.194938	0.0466077	0.00930375	5.46e-07	1	0.00750906
AFR+EUR	chr2:227388063:G:A	chr2:227390758:G:A	rs73090183	0.195606	0.04766	0.00930237	3e-07	1	0.0129429
AFR+EUR	chr2:227388063:G:A	chr2:227390857:T:C	rs73090187	0.171403	0.0449985	0.00949429	2.14e-06	1	0.00223142
AFR+EUR	chr2:227388063:G:A	chr2:227399484:A:C	rs78982246	0.170236	0.0502802	0.00955206	1.41e-07	1	0.0246616
AFR+EUR	chr2:227388063:G:A	chr2:227401161:G:A	rs76755831	0.201092	0.0502999	0.00932227	6.83e-08	1	0.0499713
AFR+EUR	chr2:227388063:G:A	chr2:227401361:C:T	rs73091964	0.201453	0.050407	0.00935558	7.13e-08	1	0.0479994
AFR+EUR	chr2:227388063:G:A	chr2:227401389:C:T	rs73091967	0.201644	0.050309	0.00936802	7.86e-08	1	0.0438193
AFR+EUR	chr2:227388063:G:A	chr2:227401405:G:A	rs73091968	0.201681	0.0501293	0.00936783	8.74e-08	1	0.0397176
AFR+EUR	chr2:227388063:G:A	chr2:227401742:G:C	rs56085944	0.0492859	0.057137	0.01056	6.28e-08	1	0.052546
AFR+EUR	chr2:227388063:G:A	chr2:227401813:C:G	rs11884029	0.201041	0.0496363	0.0094333	1.43e-07	1	0.0251903
AFR+EUR	chr2:227388063:G:A	chr2:227401826:T:G	rs11889805	0.200867	0.0494516	0.00943409	1.59e-07	1	0.0227766
AFR+EUR	chr2:227388063:G:A	chr2:227401845:C:T	rs11884034	0.201003	0.0494252	0.00938508	1.39e-07	1	0.0258259
AFR+EUR	chr2:227388063:G:A	chr2:227402151:C:T	rs55828602	0.167132	0.0503874	0.00957061	1.4e-07	1	0.0248905
AFR+EUR	chr2:227388063:G:A	chr2:227403768:C:T	rs79763692	0.185906	0.0455794	0.00909605	5.42e-07	1	0.0071328
AFR+EUR	chr2:227388063:G:A	chr2:227403944:T:G	rs56161331	0.168166	0.0505368	0.00956667	1.27e-07	1	0.0272298
AFR+EUR	chr2:227388063:G:A	chr2:227406177:G:T	rs56393175	0.169141	0.0478029	0.00925896	2.43e-07	1	0.0138899
AFR+EUR	chr2:227388063:G:A	chr2:227410907:C:T	rs111935968	0.16622	0.0481844	0.00928193	2.09e-07	1	0.0151302
AFR+EUR	chr2:227388063:G:A	chr2:227422975:T:G	rs72974903	0.170897	0.0452106	0.00937566	1.42e-06	1	0.00271865
AFR+EUR	chr2:227388063:G:A	chr2:227472903:C:T	rs113640201	0.0960907	0.0461326	0.00945339	1.06e-06	1	0.00340148
AFR+EUR	chr2:227388063:G:A	chr2:227479444:T:G	rs72978810	0.104897	0.0450831	0.00938389	1.55e-06	1	0.00246645
AFR+EUR	chr2:227388063:G:A	chr2:227508899:C:T	rs12466158	0.104744	0.0455253	0.00938507	1.23e-06	1	0.00300042
AFR+EUR	chr2:227388063:G:A	chr2:227518782:C:T	rs56215219	0.104721	0.0456791	0.00938614	1.14e-06	1	0.00321717
AFR+EUR	chr2:227388063:G:A	chr2:227539087:A:G	rs10933191	0.104969	0.0454412	0.00938502	1.29e-06	1	0.00288845
AFR+EUR	chr2:227388063:G:A	chr2:227546943:C:T	rs72980874	0.104785	0.045604	0.00938532	1.18e-06	1	0.00310461
AFR+EUR	chr2:227388063:G:A	chr2:227554141:G:C	rs6761651	0.104776	0.0454944	0.00938544	1.25e-06	1	0.0029562
AFR+EUR	chr2:227388063:G:A	chr2:227565219:A:T	rs72980883	0.103674	0.0453908	0.00939404	1.35e-06	1	0.00276851
AFR+EUR	chr2:227388063:G:A	chr2:227565260:G:A	rs72980885	0.104645	0.0456406	0.00938772	1.16e-06	1	0.00314384
AFR+EUR	chr2:227388063:G:A	chr2:227397953:T:C	rs6715543	0.170597	0.0501236	0.00969655	2.35e-07	1	0.0151021
AFR+EUR	chr2:227388063:G:A	chr2:227398013:A:T	rs6728982	0.171174	0.0500949	0.00969707	2.39e-07	1	0.0148636
AFR+EUR	chr2:227388063:G:A	chr2:227398234:G:A	rs11900726	0.171234	0.0501712	0.00969674	2.29e-07	1	0.0154637
AFR+EUR	chr2:227388063:G:A	chr2:227401029:T:C	rs4675184	0.282675	0.0499741	0.00917632	5.15e-08	1	0.0650835
AFR+EUR	chr2:227388063:G:A	chr2:227420757:T:G	rs4643531	0.233794	0.0445602	0.00931891	1.74e-06	1	0.0022896
AFR+EUR	chr2:227388063:G:A	chr2:227428502:T:C	rs4441458	0.30961	0.0385037	0.00776634	7.13e-07	1	0.00304956
AFR+EUR	chr2:227388063:G:A	chr2:227473042:C:G	rs12999384	0.193502	0.0453254	0.00943156	1.54e-06	1	0.00248094
AFR+EUR	chr2:232878399:A:G	chr2:232773641:G:A	rs974321	0.230321	0.0574982	0.00776286	1.29e-13	1	1
AFR+EUR	chr2:232878399:A:G	chr2:232781260:G:A	rs2592104	0.374805	-0.00188912	0.0132646	0.88675	2	1
AFR+EUR	chr2:232878399:A:G	chr2:232816802:T:G	rs1078323	0.315395	0.0484193	0.00735425	4.58e-11	3	1
AFR+EUR	chr2:232878399:A:G	chr2:232819274:C:T	rs13001052	0.18622	0.0540131	0.00764905	1.65e-12	4	1
AFR+EUR	chr3:2506102:G:T	chr3:2506102:G:T	rs17194490	0.0720993	0.0717097	0.0100463	9.47e-13	1	0.0895717
AFR+EUR	chr3:2506102:G:T	chr3:2507826:T:G	rs67888396	0.0559575	0.0746474	0.0102172	2.75e-13	1	0.300668
AFR+EUR	chr3:2506102:G:T	chr3:2507907:T:C	rs67733815	0.055914	0.0744002	0.0102174	3.3e-13	1	0.251647
AFR+EUR	chr3:2506102:G:T	chr3:2508409:G:C	rs17786957	0.0559468	0.0747181	0.0102162	2.6e-13	1	0.317986
AFR+EUR	chr3:16833950:G:A	chr3:16729060:G:T	rs62247663	0.178836	-0.0398572	0.00786839	4.07e-07	1	0.079136
AFR+EUR	chr3:16833950:G:A	chr3:16730989:G:T	rs56345807	0.178839	-0.0398105	0.00786831	4.2e-07	1	0.0767893
AFR+EUR	chr3:16833950:G:A	chr3:16738599:C:A	rs62247681	0.175862	-0.041242	0.00787919	1.66e-07	1	0.201925
AFR+EUR	chr3:16833950:G:A	chr3:16741834:A:C	rs17272677	0.175343	-0.0418255	0.00793582	1.36e-07	1	0.245694
AFR+EUR	chr3:16833950:G:A	chr3:16745264:C:T	rs138823185	0.175701	-0.0424104	0.00794022	9.23e-08	1	0.367619
AFR+EUR	chr3:17093692:A:G	chr3:17274004:T:C	rs2733488	0.36854	-0.00780162	0.0124804	0.531901	1	1
AFR+EUR	chr3:17093692:A:G	chr3:16925729:A:T	rs1156336	0.306495	0.037199	0.00736878	4.46e-07	2	1
AFR+EUR	chr3:17093692:A:G	chr3:17274266:A:G	rs2084572	0.405357	-0.0351899	0.00701308	5.23e-07	3	1
AFR+EUR	chr3:17093692:A:G	chr3:16924931:G:T	rs6783769	0.278057	0.00748902	0.012764	0.557385	4	1
AFR+EUR	chr3:17093692:A:G	chr3:16913767:G:A	rs1372072	0.292465	0.0390577	0.00732605	9.75e-08	5	1
AFR+EUR	chr3:17566464:C:G	chr3:17670232:T:A	rs6795189	0.451353	-0.0396965	0.0070485	1.78e-08	1	1
AFR+EUR	chr3:17566464:C:G	chr3:17699615:C:A	rs12632939	0.583997	-0.0113326	0.0124305	0.361941	2	1
AFR+EUR	chr3:24513213:G:A	chr3:24458069:T:C	rs60502621	0.00990878	0.121069	0.0233428	2.14e-07	1	0.0874389
AFR+EUR	chr3:24513213:G:A	chr3:24458364:G:C	rs58274299	0.00991754	0.121861	0.0233315	1.76e-07	1	0.104501
AFR+EUR	chr3:24513213:G:A	chr3:24458991:G:A	rs150604595	0.00996147	0.120948	0.0233419	2.2e-07	1	0.0853464
AFR+EUR	chr3:24513213:G:A	chr3:24460397:C:T	rs75139317	0.00956491	0.117864	0.0235913	5.85e-07	1	0.0356472
AFR+EUR	chr3:24513213:G:A	chr3:24460755:G:T	rs78821796	0.00957872	0.118443	0.0235824	5.1e-07	1	0.0402192
AFR+EUR	chr3:24513213:G:A	chr3:24461494:G:A	rs78158283	0.00957115	0.117482	0.0235945	6.38e-07	1	0.0330302
AFR+EUR	chr3:24513213:G:A	chr3:24463119:G:C	rs74511416	0.00988509	0.119074	0.0233874	3.55e-07	1	0.0554139
AFR+EUR	chr3:24513213:G:A	chr3:24463954:G:T	rs79276629	0.00988808	0.11869	0.0233862	3.87e-07	1	0.0513601
AFR+EUR	chr3:24513213:G:A	chr3:24465897:T:A	rs79546543	0.00988834	0.117963	0.0233172	4.21e-07	1	0.0476242
AFR+EUR	chr3:24513213:G:A	chr3:24467980:C:T	rs75864131	0.00990821	0.118589	0.0233133	3.64e-07	1	0.0542205
AFR+EUR	chr3:24513213:G:A	chr3:24471541:G:T	rs76374773	0.00989822	0.117553	0.0233168	4.62e-07	1	0.0439083
AFR+EUR	chr3:24513213:G:A	chr3:24472715:G:A	rs78006307	0.00989064	0.116524	0.0233309	5.9e-07	1	0.0353778
AFR+EUR	chr3:24513213:G:A	chr3:24472985:G:A	rs77704657	0.0112104	0.116582	0.022979	3.91e-07	1	0.0509286
AFR+EUR	chr3:24513213:G:A	chr3:24477370:G:A	rs78700482	0.0111179	0.11922	0.0229736	2.11e-07	1	0.0886675
AFR+EUR	chr3:24513213:G:A	chr3:24478804:C:G	rs12490491	0.0100581	0.121914	0.0233622	1.8e-07	1	0.102169
AFR+EUR	chr3:24513213:G:A	chr3:24483344:T:A	rs56783261	0.00980338	0.116985	0.0238651	9.49e-07	1	0.0225463
AFR+EUR	chr3:24513213:G:A	chr3:24484094:C:A	rs79456209	0.00980901	0.116225	0.0238823	1.14e-06	1	0.0193972
AFR+EUR	chr3:24513213:G:A	chr3:24485912:G:T	rs76803071	0.00980525	0.115642	0.0238851	1.29e-06	1	0.0174776
AFR+EUR	chr3:24513213:G:A	chr3:24490018:T:G	rs115596695	0.00955682	0.117137	0.0239882	1.04e-06	1	0.0208025
AFR+EUR	chr3:24513213:G:A	chr3:24513213:G:A	rs10490840	0.332801	-0.0396489	0.00717622	3.29e-08	2	0.911447
AFR+EUR	chr3:24513213:G:A	chr3:24510287:A:G	rs6550877	0.261825	0.0334564	0.00744847	7.07e-06	2	0.0244252
AFR+EUR	chr3:24513213:G:A	chr3:24517678:C:T	rs4333037	0.233446	0.0329113	0.00766509	1.76e-05	2	0.0108282
AFR+EUR	chr3:24513213:G:A	chr3:24520040:G:A	rs6788339	0.233567	0.0327346	0.00766338	1.94e-05	2	0.0102719
AFR+EUR	chr3:29748620:C:T	chr3:29910887:A:C	rs9826941	0.0436256	-0.0396051	0.0354834	0.264355	1	1
AFR+EUR	chr3:29748620:C:T	chr3:29913346:T:C	rs9820707	0.0434481	-0.039157	0.0355657	0.270907	1	0.0918299
AFR+EUR	chr3:29748620:C:T	chr3:29805025:A:G	rs138307992	0.01814	0.221299	0.0517318	1.89e-05	2	1
AFR+EUR	chr3:29748620:C:T	chr3:29910887:A:C	rs9826941	0.0436256	-0.0396051	0.0354834	0.264355	3	1
AFR+EUR	chr3:30064678:G:A	chr3:29903652:A:G	rs114510264	0.0453929	-0.0372016	0.0348623	0.285926	1	0.0826001
AFR+EUR	chr3:30064678:G:A	chr3:29910887:A:C	rs9826941	0.0436256	-0.0396051	0.0354834	0.264355	1	1
AFR+EUR	chr3:30064678:G:A	chr3:29911880:T:C	rs79214157	0.0437007	-0.0386662	0.035444	0.275313	1	0.246145
AFR+EUR	chr3:30064678:G:A	chr3:29913346:T:C	rs9820707	0.0434481	-0.039157	0.0355657	0.270907	1	0.388323
AFR+EUR	chr3:30064678:G:A	chr3:29914416:C:T	rs9881546	0.0433212	-0.0383332	0.0356107	0.281725	1	0.126865
AFR+EUR	chr3:30064678:G:A	chr3:29903652:A:G	rs114510264	0.0453929	-0.0372016	0.0348623	0.285926	2	0.0826001
AFR+EUR	chr3:30064678:G:A	chr3:29910887:A:C	rs9826941	0.0436256	-0.0396051	0.0354834	0.264355	2	1
AFR+EUR	chr3:30064678:G:A	chr3:29911653:C:G	rs116287540	0.0436196	-0.0376795	0.0354602	0.28797	2	0.0672047
AFR+EUR	chr3:30064678:G:A	chr3:29911880:T:C	rs79214157	0.0437007	-0.0386662	0.035444	0.275313	2	0.246145
AFR+EUR	chr3:30064678:G:A	chr3:29913346:T:C	rs9820707	0.0434481	-0.039157	0.0355657	0.270907	2	0.388323
AFR+EUR	chr3:30064678:G:A	chr3:29914416:C:T	rs9881546	0.0433212	-0.0383332	0.0356107	0.281725	2	0.126865
AFR+EUR	chr3:30064678:G:A	chr3:29915363:A:G	rs75752634	0.0435558	-0.0373874	0.0354842	0.292049	2	0.0447734
AFR+EUR	chr3:30064678:G:A	chr3:29910887:A:C	rs9826941	0.0436256	-0.0396051	0.0354834	0.264355	3	1
AFR+EUR	chr3:30064678:G:A	chr3:29817452:G:A	rs140073037	0.0181246	0.216941	0.0519626	2.98e-05	4	1
AFR+EUR	chr3:36806825:C:T	chr3:36989845:A:G	rs141275247	0.00298399	-0.0552776	0.110507	0.616922	1	0.0530968
AFR+EUR	chr3:36806825:C:T	chr3:36993883:T:G	rs4647205	0.0436437	-0.0224529	0.0341173	0.510469	1	0.209356
AFR+EUR	chr3:36806825:C:T	chr3:36994314:A:G	rs73826932	0.0436092	-0.0213447	0.0340918	0.531253	1	0.158202
AFR+EUR	chr3:36806825:C:T	chr3:36995238:G:A	rs113916162	0.0430139	-0.0215186	0.034283	0.530216	1	0.160402
AFR+EUR	chr3:36806825:C:T	chr3:36995493:G:A	rs112368501	0.0434597	-0.0186489	0.0341117	0.584584	1	0.079317
AFR+EUR	chr3:36806825:C:T	chr3:36995577:G:A	rs113075716	0.0434865	-0.0191065	0.034123	0.575526	1	0.0889491
AFR+EUR	chr3:36806825:C:T	chr3:36998604:C:T	rs79028303	0.0435214	-0.0167263	0.0340978	0.623753	1	0.048853
AFR+EUR	chr3:36806825:C:T	chr3:37002544:A:G	rs4647228	0.0435318	-0.0167644	0.0340928	0.622912	1	0.0493554
AFR+EUR	chr3:36806825:C:T	chr3:37002820:A:G	rs4647229	0.0028285	-0.0369451	0.111416	0.740195	1	0.0126055
AFR+EUR	chr3:36806825:C:T	chr3:37004594:G:A	rs4647234	0.0431019	-0.0189454	0.0342329	0.57997	1	0.0840741
AFR+EUR	chr3:36806825:C:T	chr3:37015819:G:A	rs4647266	0.00295889	-0.0380558	0.110689	0.730991	1	0.0139759
AFR+EUR	chr3:36806825:C:T	chr3:37037934:G:A	rs146179307	0.01179	-0.029619	0.0637162	0.642032	2	0.93733
AFR+EUR	chr3:36806825:C:T	chr3:37056779:C:T	rs6764169	0.00941172	-0.0236792	0.0744468	0.750433	2	0.0618353
AFR+EUR	chr3:36806825:C:T	chr3:36616340:C:T	rs58689206	0.142972	0.0632554	0.0178735	0.000401568	3	0.871089
AFR+EUR	chr3:36806825:C:T	chr3:36617985:A:G	rs79252206	0.10237	0.0659342	0.0198114	0.000874409	3	0.128911
AFR+EUR	chr3:36806825:C:T	chr3:36824982:T:C	rs199501093	0.169411	-0.00416477	0.0356816	0.907082	4	1
AFR+EUR	chr3:36806825:C:T	chr3:36822998:T:G	rs6550435	0.443803	0.0403417	0.00717908	1.92e-08	5	0.991493
AFR+EUR	chr3:36806825:C:T	chr3:36976307:C:G	rs56198917	0.150828	-0.0185139	0.0146074	0.205001	6	1
AFR+EUR	chr3:36806825:C:T	chr3:36969535:T:C	rs9883604	0.38355	0.0144432	0.00708224	0.0414151	7	1
AFR+EUR	chr3:36806825:C:T	chr3:36891212:G:T	rs10222527	0.39946	0.00540721	0.0127758	0.672122	8	1
AFR+EUR	chr3:36806825:C:T	chr3:36893283:C:A	rs34707335	0.39108	0.0027356	0.0126201	0.828391	9	1
AFR+EUR	chr3:36806825:C:T	chr3:36886939:C:G	rs148264883	0.191019	0.033899	0.00766379	9.72e-06	10	0.971452
AFR+EUR	chr3:44669697:G:C	chr3:44550385:T:C	rs4682984	0.0588999	-0.055811	0.0109593	3.53e-07	1	1
AFR+EUR	chr3:44669697:G:C	chr3:44551487:T:G	rs1004631	0.18934	0.0185859	0.00840597	0.0270332	2	1
AFR+EUR	chr3:44669697:G:C	chr3:44581059:G:A	rs77629753	0.222684	0.0201004	0.0132692	0.129821	3	1
AFR+EUR	chr3:44669697:G:C	chr3:44638940:T:C	rs75093527	0.0464123	0.0555588	0.0112933	8.67e-07	4	1
AFR+EUR	chr3:44669697:G:C	chr3:44693574:C:T	rs9756189	0.0966005	-0.0117527	0.0193274	0.54313	5	1
AFR+EUR	chr3:44669697:G:C	chr3:44697023:C:G	rs4682749	0.245811	-0.0121101	0.00738546	0.101064	6	1
AFR+EUR	chr3:44669697:G:C	chr3:44685971:A:G	rs75858240	0.134545	0.0409467	0.0107937	0.000148504	7	1
AFR+EUR	chr3:44669697:G:C	chr3:44644513:C:T	rs113245127	0.138544	-0.00217729	0.0169704	0.897912	8	1
AFR+EUR	chr3:44669697:G:C	chr3:44669029:G:A	rs1060703	0.148842	0.0401416	0.0101342	7.46e-05	9	1
AFR+EUR	chr3:44669697:G:C	chr3:44637006:G:A	rs12635624	0.286879	-0.0102451	0.00727586	0.159104	10	0.981835
AFR+EUR	chr3:45298415:T:G	chr3:45165101:G:C	rs6441895	0.430229	0.0798791	0.0242429	0.000984415	1	1
AFR+EUR	chr3:45298415:T:G	chr3:45171018:T:C	rs138320400	0.0409464	-0.131382	0.0367403	0.000348943	2	1
AFR+EUR	chr3:50136764:G:T	chr3:50075152:G:A	rs12632751	0.0678267	-0.00639738	0.0222873	0.774081	1	0.772083
AFR+EUR	chr3:50136764:G:T	chr3:50081715:A:T	rs111945840	0.093755	-0.00590755	0.0202845	0.770872	1	0.227917
AFR+EUR	chr3:50136764:G:T	chr3:49890070:G:T	rs12489386	0.0864307	-0.0451221	0.0130384	0.000538759	2	0.420783
AFR+EUR	chr3:50136764:G:T	chr3:50030205:C:T	rs62262148	0.0262191	-0.0502229	0.0145078	0.000536586	2	0.574378
AFR+EUR	chr3:50136764:G:T	chr3:50274750:A:G	rs115552710	0.0201908	0.105503	0.0487187	0.0303448	3	0.131659
AFR+EUR	chr3:50136764:G:T	chr3:50289384:A:G	rs115341484	0.0202037	0.105672	0.0486358	0.0298014	3	0.868277
AFR+EUR	chr3:50136764:G:T	chr3:49984661:G:A	rs2681775	0.860169	0.029423	0.036071	0.414674	4	1
AFR+EUR	chr3:50136764:G:T	chr3:49990952:G:A	rs4688758	0.404857	0.0387883	0.00702622	3.38e-08	5	0.0900225
AFR+EUR	chr3:50136764:G:T	chr3:49998109:C:T	rs4688689	0.404861	0.0388609	0.00702654	3.19e-08	5	0.34161
AFR+EUR	chr3:50136764:G:T	chr3:49999690:C:G	rs3774733	0.404982	0.0388766	0.00702616	3.15e-08	5	0.479201
AFR+EUR	chr3:50136764:G:T	chr3:50000507:A:G	rs6767381	0.405338	0.0387947	0.00702675	3.37e-08	5	0.0960351
AFR+EUR	chr3:50136764:G:T	chr3:49906137:G:A	rs75195683	0.00306352	0.27787	0.15538	0.0737229	6	0.991846
AFR+EUR	chr3:50136764:G:T	chr3:50092536:T:C	rs6808017	0.0991336	-0.0212787	0.0233844	0.362848	7	1
AFR+EUR	chr3:50136764:G:T	chr3:49971743:T:C	rs35065728	0.492509	0.0363792	0.00696705	1.77e-07	8	0.946267
AFR+EUR	chr3:50136764:G:T	chr3:49980045:A:G	rs6780731	0.404781	0.0388439	0.00702696	3.24e-08	8	0.00595316
AFR+EUR	chr3:50136764:G:T	chr3:50202905:T:C	rs4688745	0.617327	0.00802337	0.00715477	0.262117	9	0.849255
AFR+EUR	chr3:50136764:G:T	chr3:50204954:G:T	rs1858828	0.642311	0.00759933	0.00721577	0.29227	9	0.146215
AFR+EUR	chr3:50136764:G:T	chr3:50222625:C:T	rs7636862	0.343038	-0.0348111	0.0131321	0.00802893	10	0.159829
AFR+EUR	chr3:50136764:G:T	chr3:50223900:C:T	rs9878345	0.343336	-0.035398	0.0130671	0.00674995	10	0.124418
AFR+EUR	chr3:50136764:G:T	chr3:50229558:T:A	rs58939948	0.221688	-0.0430792	0.0167613	0.0101652	10	0.0402035
AFR+EUR	chr3:50136764:G:T	chr3:50229559:G:T	rs60396258	0.221688	-0.0430789	0.0167612	0.0101655	10	0.0402026
AFR+EUR	chr3:50136764:G:T	chr3:50243449:G:A	rs1894324	0.343795	-0.0359664	0.0130533	0.00586292	10	0.182298
AFR+EUR	chr3:50136764:G:T	chr3:50251030:C:T	rs9836046	0.339849	-0.0353506	0.0131349	0.00711656	10	0.223327
AFR+EUR	chr3:50136764:G:T	chr3:50253617:G:A	rs9851719	0.344228	-0.0358629	0.0130366	0.00594262	10	0.175784
AFR+EUR	chr3:50136764:G:T	chr3:50381116:G:T	rs56287038	0.247587	-0.0379219	0.0138629	0.00622842	10	0.0207692
AFR+EUR	chr3:52931697:G:A	chr3:52839552:A:G	rs2878635	0.445117	0.0440394	0.0174845	0.0117765	1	0.729171
AFR+EUR	chr3:52931697:G:A	chr3:52853594:C:G	rs9877711	0.445068	0.0440277	0.0174923	0.0118365	1	0.270686
AFR+EUR	chr3:52931697:G:A	chr3:52931697:G:A	rs2710339	0.558052	-0.0713978	0.00733121	2.06e-22	2	1
AFR+EUR	chr3:52931697:G:A	chr3:52941580:T:C	rs11706243	0.398092	-0.0273822	0.0142128	0.0540319	3	1
AFR+EUR	chr3:52931697:G:A	chr3:53058254:G:A	rs35576914	0.0288973	-0.0193018	0.0265106	0.466565	4	1
AFR+EUR	chr3:52931697:G:A	chr3:53060714:G:A	rs2564926	0.198726	-0.0636198	0.011472	2.93e-08	5	1
AFR+EUR	chr3:52931697:G:A	chr3:52919295:T:C	rs9825369	0.551557	-0.0475509	0.0121279	8.83e-05	6	1
AFR+EUR	chr3:52931697:G:A	chr3:52919039:G:A	rs9880619	0.581814	-0.0663288	0.00722077	4.08e-20	7	0.999871
AFR+EUR	chr3:52931697:G:A	chr3:52966000:C:G	rs139115713	0.087663	-0.0362228	0.020276	0.0740207	8	1
AFR+EUR	chr3:52931697:G:A	chr3:52826527:C:T	rs2710343	0.215492	-0.046615	0.0175542	0.00791936	9	1
AFR+EUR	chr3:53409327:T:C	chr3:53238766:G:A	rs62255988	0.200705	-0.0410731	0.00756508	5.66e-08	1	1
AFR+EUR	chr3:53409327:T:C	chr3:53398059:G:C	rs4608688	0.817053	-0.0227651	0.0141549	0.107773	2	1
AFR+EUR	chr3:53409327:T:C	chr3:53453252:G:A	rs2930176	0.693583	-0.0345109	0.007221	1.76e-06	3	1
AFR+EUR	chr3:53409327:T:C	chr3:53239176:G:C	rs35205801	0.135418	0.0178898	0.0152768	0.241581	4	0.999999
AFR+EUR	chr3:53409327:T:C	chr3:53389316:T:C	rs71301827	0.139261	-0.0407826	0.00782392	1.86e-07	5	1
AFR+EUR	chr3:53409327:T:C	chr3:53458929:T:G	rs534958	0.449219	0.00606817	0.0124719	0.626578	6	1
AFR+EUR	chr3:53409327:T:C	chr3:53469869:G:T	rs145226981	0.101756	-0.0492666	0.00835545	3.72e-09	7	0.999612
AFR+EUR	chr3:53409327:T:C	chr3:53539048:G:A	rs77436309	0.022625	0.125681	0.0473502	0.00794751	8	1
AFR+EUR	chr3:53409327:T:C	chr3:53489606:G:C	rs76457993	0.0284316	-0.101286	0.0442133	0.0219719	9	1
AFR+EUR	chr3:53409327:T:C	chr3:53366286:T:A	rs201862417	0.101191	0.0377576	0.0174708	0.0306807	10	0.994732
AFR+EUR	chr3:60302116:G:C	chr3:60302116:G:C	rs1353545	0.313133	0.038117	0.00740339	2.62e-07	1	0.328843
AFR+EUR	chr3:60302116:G:C	chr3:60304334:C:G	rs741896	0.509742	0.035042	0.00730395	1.61e-06	1	0.0540102
AFR+EUR	chr3:60302116:G:C	chr3:60304442:C:G	rs741897	0.511072	0.0359115	0.00730376	8.79e-07	1	0.0981858
AFR+EUR	chr3:60302116:G:C	chr3:60304992:C:T	rs932273	0.50826	0.0356118	0.00730345	1.08e-06	1	0.0798087
AFR+EUR	chr3:60302116:G:C	chr3:60305398:A:G	rs6780613	0.511339	0.0356518	0.00730506	1.06e-06	1	0.0810087
AFR+EUR	chr3:60302116:G:C	chr3:60306877:T:C	rs4679524	0.508748	0.0357814	0.00730032	9.52e-07	1	0.0866966
AFR+EUR	chr3:60302116:G:C	chr3:60307186:C:G	rs4679526	0.48823	0.0363762	0.00729799	6.21e-07	1	0.132725
AFR+EUR	chr3:60302116:G:C	chr3:60307274:G:A	rs9813516	0.486692	0.0362105	0.00729753	6.98e-07	1	0.117252
AFR+EUR	chr3:63918083:A:G	chr3:63903259:G:C	rs56293138	0.488007	0.051325	0.00747789	6.72e-12	1	0.0255719
AFR+EUR	chr3:63918083:A:G	chr3:63904454:A:G	rs9882884	0.549775	0.0509973	0.00747625	9.03e-12	1	0.0289653
AFR+EUR	chr3:63918083:A:G	chr3:63918083:A:G	rs6798742	0.562429	0.0517263	0.00750569	5.52e-12	1	0.0471146
AFR+EUR	chr3:63918083:A:G	chr3:63928942:G:C	rs59971314	0.49167	0.0515766	0.00749099	5.77e-12	1	0.035165
AFR+EUR	chr3:63918083:A:G	chr3:63932016:G:C	rs3774713	0.547184	0.0507054	0.00747862	1.2e-11	1	0.0242037
AFR+EUR	chr3:63918083:A:G	chr3:63940985:G:A	rs7615475	0.416284	0.0503577	0.00743396	1.25e-11	1	0.0231744
AFR+EUR	chr3:63918083:A:G	chr3:63966089:C:T	rs3774720	0.542738	0.0523646	0.00748463	2.63e-12	1	0.0924083
AFR+EUR	chr3:63918083:A:G	chr3:63847374:C:T	rs832187	0.57666	0.0502486	0.0071937	2.85e-12	1	0.0363555
AFR+EUR	chr3:63918083:A:G	chr3:63856953:C:T	rs832190	0.475068	0.0491583	0.00716007	6.62e-12	1	0.0173243
AFR+EUR	chr3:63918083:A:G	chr3:63877166:A:G	rs854622	0.570307	0.0518088	0.00739374	2.43e-12	1	0.0920336
AFR+EUR	chr3:63918083:A:G	chr3:63881679:A:G	rs704373	0.568648	0.0520249	0.00739676	2.01e-12	1	0.112937
AFR+EUR	chr3:63918083:A:G	chr3:63882574:A:G	rs704370	0.538691	0.0521636	0.00737084	1.47e-12	1	0.153723
AFR+EUR	chr3:63918083:A:G	chr3:63882595:G:A	rs704369	0.554119	0.051311	0.00738285	3.65e-12	1	0.0631397
AFR+EUR	chr3:63918083:A:G	chr3:63882661:C:T	rs704368	0.554108	0.0514862	0.00738304	3.09e-12	1	0.0742992
AFR+EUR	chr3:63918083:A:G	chr3:63883101:A:C	rs704367	0.56381	0.0522833	0.00745953	2.4e-12	1	0.103646
AFR+EUR	chr3:63918083:A:G	chr3:63889058:A:G	rs704364	0.562127	0.0517188	0.0074686	4.36e-12	1	0.0574856
AFR+EUR	chr3:71514626:G:T	chr3:71454328:T:G	rs11707890	0.331453	-0.0376498	0.00715495	1.42e-07	1	0.0121146
AFR+EUR	chr3:71514626:G:T	chr3:71471739:A:C	rs57205040	0.314377	-0.0374662	0.00716581	1.71e-07	1	0.0109289
AFR+EUR	chr3:71514626:G:T	chr3:71483470:C:T	rs62247165	0.304453	-0.0375998	0.00718099	1.64e-07	1	0.0114293
AFR+EUR	chr3:71514626:G:T	chr3:71493128:C:A	rs73093445	0.282144	-0.0376737	0.00721398	1.77e-07	1	0.0106585
AFR+EUR	chr3:71514626:G:T	chr3:71494607:G:T	rs7632921	0.175731	-0.0413129	0.00755904	4.62e-08	1	0.0324663
AFR+EUR	chr3:71514626:G:T	chr3:71498439:A:G	rs62244860	0.176043	-0.0418921	0.0074944	2.27e-08	1	0.0613538
AFR+EUR	chr3:71514626:G:T	chr3:71501519:T:A	rs62244862	0.274946	-0.038481	0.00723546	1.05e-07	1	0.0158425
AFR+EUR	chr3:71514626:G:T	chr3:71502968:G:A	rs1392226	0.292369	-0.0373701	0.00724025	2.45e-07	1	0.00857868
AFR+EUR	chr3:71514626:G:T	chr3:71505034:C:T	rs6780776	0.234634	-0.0383503	0.00738643	2.08e-07	1	0.00955016
AFR+EUR	chr3:71514626:G:T	chr3:71508794:C:A	rs34346645	0.217899	-0.0403543	0.00742954	5.59e-08	1	0.0272413
AFR+EUR	chr3:71514626:G:T	chr3:71514410:C:T	rs57929572	0.217437	-0.0423199	0.00743043	1.23e-08	1	0.113095
AFR+EUR	chr3:71514626:G:T	chr3:71514626:G:T	rs60135207	0.22746	-0.0404079	0.00740316	4.81e-08	1	0.0304382
AFR+EUR	chr3:71514626:G:T	chr3:71515792:G:A	rs17662328	0.2197	-0.0412653	0.00742519	2.74e-08	1	0.0504321
AFR+EUR	chr3:71514626:G:T	chr3:71520527:G:T	rs1432611	0.218471	-0.0394588	0.00742731	1.08e-07	1	0.0150261
AFR+EUR	chr3:71514626:G:T	chr3:71522194:C:T	rs6803008	0.227926	-0.0377041	0.00733494	2.74e-07	1	0.00792498
AFR+EUR	chr3:71514626:G:T	chr3:71522235:G:A	rs6778026	0.209213	-0.0409018	0.00739351	3.16e-08	1	0.0436154
AFR+EUR	chr3:71514626:G:T	chr3:71522516:T:C	rs1499895	0.22788	-0.037725	0.00734204	2.77e-07	1	0.00787072
AFR+EUR	chr3:71514626:G:T	chr3:71522545:C:T	rs1499894	0.227168	-0.0384488	0.00734407	1.65e-07	1	0.0111253
AFR+EUR	chr3:71514626:G:T	chr3:71523255:G:A	rs56343799	0.230869	-0.0377053	0.00733505	2.74e-07	1	0.00810329
AFR+EUR	chr3:71514626:G:T	chr3:71524900:C:T	rs6764416	0.227956	-0.0394229	0.00740165	1e-07	1	0.0167089
AFR+EUR	chr3:71514626:G:T	chr3:71526907:C:T	rs111242991	0.221101	-0.0398075	0.00742137	8.14e-08	1	0.0204144
AFR+EUR	chr3:71514626:G:T	chr3:71529586:T:A	rs7624274	0.207582	-0.0422838	0.00746047	1.45e-08	1	0.0974886
AFR+EUR	chr3:71514626:G:T	chr3:71529871:C:A	rs7610856	0.203377	-0.0430044	0.00747146	8.62e-09	1	0.165209
AFR+EUR	chr3:71514626:G:T	chr3:71533370:G:A	rs11714337	0.168872	-0.0438972	0.00758208	7.06e-09	1	0.203245
AFR+EUR	chr3:71514626:G:T	chr3:71534026:A:G	rs35480566	0.23687	-0.037822	0.00737971	2.97e-07	1	0.0079598
AFR+EUR	chr3:71514626:G:T	chr3:71534232:G:A	rs62244884	0.217349	-0.0401298	0.00743361	6.72e-08	1	0.0250616
AFR+EUR	chr3:80864077:T:G	chr3:80675580:C:T	rs528897	0.207369	-0.0427374	0.00800906	9.5e-08	1	0.722138
AFR+EUR	chr3:80864077:T:G	chr3:80696166:C:T	rs571776	0.20772	-0.042745	0.00800721	9.38e-08	1	0.970046
AFR+EUR	chr3:80864077:T:G	chr3:80697848:C:T	rs584597	0.207487	-0.042724	0.00800891	9.58e-08	1	0.492322
AFR+EUR	chr3:80864077:T:G	chr3:80711496:A:G	rs588859	0.207606	-0.0426934	0.00800719	9.72e-08	1	0.216027
AFR+EUR	chr3:80864077:T:G	chr3:80715669:T:C	rs620322	0.207629	-0.0427061	0.00800816	9.67e-08	1	0.293266
AFR+EUR	chr3:80864077:T:G	chr3:80683925:A:G	rs809362	0.328861	-0.0182841	0.0142285	0.19878	2	1
AFR+EUR	chr3:118053189:A:G	chr3:117891653:C:A	rs73183041	0.0513093	-0.0649903	0.0116729	2.58e-08	1	1
AFR+EUR	chr3:118053189:A:G	chr3:117952493:G:A	rs62264817	0.0399798	-0.0360335	0.0238438	0.13073	2	1
AFR+EUR	chr3:136679545:A:G	chr3:136658535:T:C	rs6791142	0.253775	-0.0472391	0.00761051	5.4e-10	1	1
AFR+EUR	chr3:136679545:A:G	chr3:136724377:C:T	rs9830653	0.283655	-0.0180691	0.0153306	0.238546	2	1
AFR+EUR	chr3:161766843:C:A	chr3:161738174:C:T	rs80021942	0.190861	-0.0404292	0.00761673	1.11e-07	1	0.359168
AFR+EUR	chr3:161766843:C:A	chr3:161752650:G:A	rs572525	0.190018	-0.0404736	0.00761947	1.09e-07	1	0.969616
AFR+EUR	chr3:161766843:C:A	chr3:161760902:A:G	rs541280	0.190101	-0.0404258	0.00761901	1.12e-07	1	0.197013
AFR+EUR	chr3:161766843:C:A	chr3:161750196:T:C	rs200614405	0.157284	-0.0164997	0.0143218	0.249295	2	1
AFR+EUR	chr3:161766843:C:A	chr3:161747860:A:G	rs530669	0.216509	-0.0398679	0.00736755	6.26e-08	3	0.999999
AFR+EUR	chr3:161766843:C:A	chr3:161738174:C:T	rs80021942	0.190861	-0.0404292	0.00761673	1.11e-07	4	0.359168
AFR+EUR	chr3:161766843:C:A	chr3:161741237:G:T	rs536964	0.190198	-0.0404251	0.00761914	1.12e-07	4	0.186925
AFR+EUR	chr3:161766843:C:A	chr3:161745837:A:G	rs514683	0.190169	-0.0403909	0.00761913	1.15e-07	4	0.0564795
AFR+EUR	chr3:161766843:C:A	chr3:161752030:G:A	rs518205	0.190134	-0.0404154	0.00761923	1.13e-07	4	0.128359
AFR+EUR	chr3:161766843:C:A	chr3:161752650:G:A	rs572525	0.190018	-0.0404736	0.00761947	1.09e-07	4	0.969616
AFR+EUR	chr3:161766843:C:A	chr3:161760902:A:G	rs541280	0.190101	-0.0404258	0.00761901	1.12e-07	4	0.197013
AFR+EUR	chr3:161766843:C:A	chr3:161760963:A:G	rs541447	0.19011	-0.0403752	0.00761897	1.16e-07	4	0.0352798
AFR+EUR	chr3:161766843:C:A	chr3:161738174:C:T	rs80021942	0.190861	-0.0404292	0.00761673	1.11e-07	5	0.359168
AFR+EUR	chr3:161766843:C:A	chr3:161741237:G:T	rs536964	0.190198	-0.0404251	0.00761914	1.12e-07	5	0.186925
AFR+EUR	chr3:161766843:C:A	chr3:161752030:G:A	rs518205	0.190134	-0.0404154	0.00761923	1.13e-07	5	0.128359
AFR+EUR	chr3:161766843:C:A	chr3:161752650:G:A	rs572525	0.190018	-0.0404736	0.00761947	1.09e-07	5	0.969616
AFR+EUR	chr3:161766843:C:A	chr3:161760902:A:G	rs541280	0.190101	-0.0404258	0.00761901	1.12e-07	5	0.197013
AFR+EUR	chr3:161766843:C:A	chr3:161749201:C:T	rs199846051	0.299154	-0.0113528	0.0124188	0.360632	6	1
AFR+EUR	chr3:180993216:T:C	chr3:181163435:C:T	rs12152501	0.0873299	-0.071095	0.00943806	4.97e-14	1	1
AFR+EUR	chr3:180993216:T:C	chr3:181152240:A:G	rs76220111	0.111937	-0.0416086	0.0168707	0.0136505	2	1
AFR+EUR	chr3:181503091:T:G	chr3:181503091:T:G	rs6762456	0.203421	-0.0694204	0.00943331	1.85e-13	1	0.669243
AFR+EUR	chr3:181503091:T:G	chr3:181517118:C:T	rs1600295	0.203529	-0.0681911	0.00943178	4.83e-13	1	0.294582
AFR+EUR	chr3:181503091:T:G	chr3:181280283:T:C	rs7617548	0.0857959	-0.0672313	0.00935946	6.81e-13	2	0.999162
AFR+EUR	chr3:188279828:G:A	chr3:188279828:G:A	rs79650876	0.0651044	0.0595883	0.0101584	4.47e-09	1	0.953636
AFR+EUR	chr3:188279828:G:A	chr3:188466552:A:C	rs13076048	0.296584	0.0307301	0.00728612	2.47e-05	2	0.0998539
AFR+EUR	chr3:188279828:G:A	chr3:188467141:T:A	rs7610761	0.265552	0.0299084	0.00731148	4.3e-05	2	0.0700746
AFR+EUR	chr3:188279828:G:A	chr3:188478994:C:A	rs13085568	0.221991	0.0337645	0.00744813	5.81e-06	2	0.510885
AFR+EUR	chr3:188279828:G:A	chr3:188467043:G:T	rs1365261	0.331998	0.0293653	0.00732415	6.09e-05	2	0.0427522
AFR+EUR	chr3:188279828:G:A	chr3:188469462:G:A	rs1426271	0.303489	0.0323686	0.00740333	1.23e-05	2	0.243087
AFR+EUR	chr4:712911:T:C	chr4:709183:T:C	rs56011263	0.304874	0.0365778	0.0073955	7.58e-07	1	0.00767332
AFR+EUR	chr4:712911:T:C	chr4:712911:T:C	rs35734242	0.321467	0.0427174	0.00729467	4.74e-09	1	0.901621
AFR+EUR	chr4:712911:T:C	chr4:735814:A:G	rs73221129	0.341497	0.0392029	0.00741967	1.27e-07	1	0.0409685
AFR+EUR	chr4:23421963:G:A	chr4:23375331:G:T	rs215485	0.467591	0.0365691	0.00731007	5.66e-07	1	0.014806
AFR+EUR	chr4:23421963:G:A	chr4:23375387:G:A	rs215484	0.466257	0.0363381	0.00730877	6.63e-07	1	0.0127744
AFR+EUR	chr4:23421963:G:A	chr4:23375498:G:A	rs215483	0.466661	0.0363995	0.00730842	6.34e-07	1	0.0133146
AFR+EUR	chr4:23421963:G:A	chr4:23380143:T:C	rs215480	0.214977	0.0402867	0.00819825	8.92e-07	1	0.00970105
AFR+EUR	chr4:23421963:G:A	chr4:23393344:A:T	rs215472	0.208552	0.0415654	0.00822892	4.39e-07	1	0.0187329
AFR+EUR	chr4:23421963:G:A	chr4:23402741:C:T	rs215468	0.214365	0.0409997	0.00820909	5.9e-07	1	0.014237
AFR+EUR	chr4:23421963:G:A	chr4:23408706:G:A	rs215461	0.220726	0.0412761	0.00824841	5.61e-07	1	0.014918
AFR+EUR	chr4:23421963:G:A	chr4:23410236:G:A	rs169997	0.632599	0.0376557	0.00752974	5.71e-07	1	0.0146898
AFR+EUR	chr4:23421963:G:A	chr4:23410520:G:A	rs215425	0.629707	0.0377229	0.00752117	5.29e-07	1	0.0157646
AFR+EUR	chr4:23421963:G:A	chr4:23419165:T:C	rs215419	0.562519	0.0358749	0.00731727	9.45e-07	1	0.00919668
AFR+EUR	chr4:23421963:G:A	chr4:23419478:G:A	rs215418	0.555016	0.0370683	0.00730803	3.93e-07	1	0.0207665
AFR+EUR	chr4:23421963:G:A	chr4:23420560:G:A	rs215417	0.214287	0.0415671	0.00820847	4.11e-07	1	0.0199376
AFR+EUR	chr4:23421963:G:A	chr4:23421141:A:G	rs215416	0.555549	0.0360171	0.00736464	1.01e-06	1	0.0086812
AFR+EUR	chr4:23421963:G:A	chr4:23421550:T:G	rs215414	0.602449	0.0382598	0.0073996	2.33e-07	1	0.0337219
AFR+EUR	chr4:23421963:G:A	chr4:23421782:A:T	rs215413	0.535945	0.0359189	0.00733842	9.85e-07	1	0.00885029
AFR+EUR	chr4:23421963:G:A	chr4:23421963:G:A	rs215412	0.381961	0.0405299	0.00733589	3.3e-08	1	0.209322
AFR+EUR	chr4:23421963:G:A	chr4:23421980:T:A	rs215411	0.382723	0.0398018	0.00732486	5.52e-08	1	0.129419
AFR+EUR	chr4:23421963:G:A	chr4:23422437:T:G	rs215410	0.526433	0.0361293	0.00732704	8.18e-07	1	0.0105103
AFR+EUR	chr4:23421963:G:A	chr4:23423417:C:G	rs215406	0.567854	0.0370865	0.00739067	5.22e-07	1	0.0159526
AFR+EUR	chr4:23421963:G:A	chr4:23423851:T:G	rs215405	0.565238	0.037546	0.00738602	3.71e-07	1	0.0219273
AFR+EUR	chr4:23421963:G:A	chr4:23423965:A:T	rs215404	0.565284	0.0376146	0.00738619	3.53e-07	1	0.0229355
AFR+EUR	chr4:23421963:G:A	chr4:23424030:C:T	rs215403	0.565202	0.037577	0.00738548	3.62e-07	1	0.0224237
AFR+EUR	chr4:23421963:G:A	chr4:23426956:C:G	rs215401	0.465778	0.0395345	0.00730297	6.18e-08	1	0.116385
AFR+EUR	chr4:23421963:G:A	chr4:23428157:G:A	rs215453	0.46754	0.0362567	0.00730436	6.92e-07	1	0.0122861
AFR+EUR	chr4:23421963:G:A	chr4:23429231:T:C	rs215452	0.498655	0.0380134	0.00730904	1.98e-07	1	0.0392438
AFR+EUR	chr4:23421963:G:A	chr4:23430602:C:T	rs215451	0.208463	0.0435382	0.00823682	1.25e-07	1	0.0602694
AFR+EUR	chr4:23421963:G:A	chr4:23434440:T:G	rs215448	0.224453	0.0410534	0.00819459	5.45e-07	1	0.0153331
AFR+EUR	chr4:23421963:G:A	chr4:23434637:T:A	rs215447	0.214189	0.0417876	0.00822638	3.78e-07	1	0.0215357
AFR+EUR	chr4:23421963:G:A	chr4:23441803:C:G	rs215441	0.187646	0.0426896	0.00838017	3.5e-07	1	0.0231121
AFR+EUR	chr4:65517565:C:T	chr4:65517565:C:T	rs7679950	0.263496	-0.044364	0.00842812	1.41e-07	1	0.345477
AFR+EUR	chr4:65517565:C:T	chr4:65521161:A:G	rs9761922	0.263675	-0.0438449	0.00842922	1.98e-07	1	0.252984
AFR+EUR	chr4:65517565:C:T	chr4:65523954:G:A	rs6841640	0.262952	-0.0435726	0.0084845	2.81e-07	1	0.182756
AFR+EUR	chr4:65517565:C:T	chr4:65525519:C:G	rs28379141	0.262951	-0.0435938	0.00849263	2.85e-07	1	0.180608
AFR+EUR	chr4:79272560:C:G	chr4:79270263:A:G	rs35840311	0.35127	0.014985	0.0136342	0.271736	1	1
AFR+EUR	chr4:79272560:C:G	chr4:79271670:T:C	rs1484141	0.301291	0.0337415	0.00733193	4.18e-06	2	1
AFR+EUR	chr4:79272560:C:G	chr4:79266718:T:C	rs6534269	0.393448	-0.0415215	0.00709512	4.85e-09	3	0.158265
AFR+EUR	chr4:79272560:C:G	chr4:79268223:T:C	rs7684235	0.392748	-0.0416047	0.0070964	4.55e-09	3	0.172991
AFR+EUR	chr4:79272560:C:G	chr4:79271994:A:G	rs28409854	0.387041	-0.0410118	0.00710005	7.64e-09	3	0.0859559
AFR+EUR	chr4:79272560:C:G	chr4:79271998:A:G	rs28711203	0.388047	-0.0410191	0.00704249	5.73e-09	3	0.128197
AFR+EUR	chr4:79272560:C:G	chr4:79275415:T:C	rs727312	0.391431	-0.0412899	0.00702846	4.24e-09	3	0.201567
AFR+EUR	chr4:79272560:C:G	chr4:79282271:A:C	rs6848123	0.38979	-0.040632	0.00702939	7.46e-09	3	0.0769667
AFR+EUR	chr4:79272560:C:G	chr4:79282847:G:C	rs28454198	0.386625	-0.0406254	0.00703145	7.57e-09	3	0.0729102
AFR+EUR	chr4:79272560:C:G	chr4:79283563:A:G	rs12642606	0.389018	-0.0406762	0.00702993	7.2e-09	3	0.078188
AFR+EUR	chr4:81095067:A:C	chr4:81065698:A:T	rs34706539	0.0217198	-0.0722268	0.016301	9.39e-06	1	0.0198991
AFR+EUR	chr4:81095067:A:C	chr4:81082633:G:A	rs17005046	0.0950253	-0.0663852	0.0133746	6.92e-07	1	0.21689
AFR+EUR	chr4:81095067:A:C	chr4:81083345:G:A	rs28685252	0.108296	-0.0620123	0.0131161	2.27e-06	1	0.0729405
AFR+EUR	chr4:81095067:A:C	chr4:81085143:T:C	rs10002442	0.150623	-0.0602097	0.0124884	1.43e-06	1	0.111597
AFR+EUR	chr4:81095067:A:C	chr4:81085576:T:A	rs13130117	0.138087	-0.0605939	0.0126652	1.72e-06	1	0.0941984
AFR+EUR	chr4:81095067:A:C	chr4:81087100:G:A	rs4565072	0.295186	-0.048686	0.0112632	1.54e-05	1	0.0126593
AFR+EUR	chr4:81095067:A:C	chr4:81091432:G:A	rs28754452	0.138059	-0.0611055	0.0126701	1.42e-06	1	0.112402
AFR+EUR	chr4:81095067:A:C	chr4:81092582:T:C	rs28454856	0.450303	-0.046253	0.0110633	2.91e-05	1	0.00711913
AFR+EUR	chr4:81095067:A:C	chr4:81093063:A:G	rs13125120	0.100408	-0.0633815	0.0133617	2.1e-06	1	0.0782591
AFR+EUR	chr4:81095067:A:C	chr4:81095067:A:C	rs2868134	0.43525	-0.045492	0.0109794	3.42e-05	1	0.00613692
AFR+EUR	chr4:81095067:A:C	chr4:81098317:T:C	rs28749263	0.391973	-0.0494186	0.011327	1.28e-05	1	0.0149632
AFR+EUR	chr4:81095067:A:C	chr4:81098757:C:T	rs6833113	0.182291	-0.0553283	0.0122321	6.09e-06	1	0.0295335
AFR+EUR	chr4:81095067:A:C	chr4:81101654:C:T	rs79546893	0.182252	-0.0552115	0.0122359	6.41e-06	1	0.0281712
AFR+EUR	chr4:81095067:A:C	chr4:81101810:G:C	rs11724815	0.105773	-0.0626732	0.0133257	2.56e-06	1	0.0652442
AFR+EUR	chr4:81095067:A:C	chr4:81102362:T:C	rs11723025	0.182732	-0.05507	0.012193	6.29e-06	1	0.0286945
AFR+EUR	chr4:81095067:A:C	chr4:81104655:C:T	rs1443545	0.275505	-0.0485762	0.0113755	1.95e-05	1	0.0102141
AFR+EUR	chr4:81095067:A:C	chr4:81104671:A:G	rs7657739	0.119452	-0.0584439	0.0131204	8.41e-06	1	0.0219948
AFR+EUR	chr4:81095067:A:C	chr4:81105005:G:A	rs7679480	0.119312	-0.0584581	0.0131226	8.4e-06	1	0.0220262
AFR+EUR	chr4:83679583:T:G	chr4:83679583:T:G	rs57980547	0.0745548	0.0492344	0.00937038	1.49e-07	1	0.975063
AFR+EUR	chr4:102267552:C:T	chr4:102207141:G:A	rs151431	0.0634797	0.0155326	0.0188631	0.410259	1	1
AFR+EUR	chr4:102267552:C:T	chr4:102210959:G:A	rs151422	0.111878	0.0434061	0.00873002	6.62e-07	2	1
AFR+EUR	chr4:102267552:C:T	chr4:102225731:A:C	rs35225200	0.032457	0.121639	0.0142333	1.27e-17	3	0.0311098
AFR+EUR	chr4:102267552:C:T	chr4:102267552:C:T	rs13107325	0.0260078	0.133746	0.0147212	1.03e-19	3	0.940714
AFR+EUR	chr4:104524048:A:C	chr4:104524048:A:C	rs2905625	0.477102	0.0364894	0.00704251	2.2e-07	1	0.0254058
AFR+EUR	chr4:104524048:A:C	chr4:104479187:C:T	rs10013053	0.224724	0.0361049	0.00767855	2.58e-06	1	0.244076
AFR+EUR	chr4:104524048:A:C	chr4:104482569:T:A	rs4425377	0.224679	0.0359694	0.00767885	2.81e-06	1	0.221284
AFR+EUR	chr4:104524048:A:C	chr4:104484083:A:G	rs9307295	0.307532	0.0307978	0.00735534	2.82e-05	1	0.0227713
AFR+EUR	chr4:104524048:A:C	chr4:104484537:A:G	rs12507892	0.700845	0.0314516	0.00735103	1.88e-05	1	0.0321129
AFR+EUR	chr4:104524048:A:C	chr4:104484541:A:G	rs4353906	0.22274	0.0356367	0.00768518	3.53e-06	1	0.186885
AFR+EUR	chr4:104524048:A:C	chr4:104486718:T:C	rs13111612	0.700812	0.0315397	0.00735114	1.78e-05	1	0.03387
AFR+EUR	chr4:104524048:A:C	chr4:104488497:T:C	rs4129288	0.241323	0.033872	0.00760379	8.4e-06	1	0.0762305
AFR+EUR	chr4:104524048:A:C	chr4:104489353:A:C	rs10034519	0.423793	0.0319163	0.00715007	8.05e-06	1	0.0795454
AFR+EUR	chr4:104524048:A:C	chr4:104493065:C:T	rs4698921	0.338834	0.0311148	0.0072791	1.92e-05	1	0.0325795
AFR+EUR	chr4:117807402:T:C	chr4:117727370:A:G	rs967134	0.27066	0.0335864	0.00779856	1.66e-05	1	0.257662
AFR+EUR	chr4:117807402:T:C	chr4:117728385:G:A	rs17862075	0.270562	0.0336164	0.00779846	1.63e-05	1	0.980848
AFR+EUR	chr4:117807402:T:C	chr4:117729910:T:C	rs10024243	0.663162	0.0242867	0.00720203	0.000745711	2	0.999909
AFR+EUR	chr4:117807402:T:C	chr4:117732042:G:C	rs17862081	0.279574	-0.00603169	0.0131064	0.645367	3	1
AFR+EUR	chr4:117807402:T:C	chr4:117728940:T:C	rs4490523	0.344049	-0.00607792	0.00846105	0.472547	4	0.999772
AFR+EUR	chr4:117807402:T:C	chr4:117736014:T:C	rs10026650	0.722545	0.0323643	0.00747337	1.49e-05	5	0.999992
AFR+EUR	chr4:117807402:T:C	chr4:117627176:C:T	rs114397401	0.130533	0.0342241	0.0212509	0.107294	6	1
AFR+EUR	chr4:117807402:T:C	chr4:117635295:G:A	rs138419170	0.00121922	0.08848	0.112152	0.430153	7	1
AFR+EUR	chr4:167039704:A:G	chr4:167044157:T:G	rs10008546	0.544702	0.0368662	0.00712752	2.31e-07	1	0.21577
AFR+EUR	chr4:167039704:A:G	chr4:167050933:C:T	rs10006554	0.538219	0.0369114	0.00712266	2.19e-07	1	0.226347
AFR+EUR	chr4:167039704:A:G	chr4:167011176:T:C	rs2558141	0.697045	0.0351135	0.00731455	1.58e-06	1	0.0391661
AFR+EUR	chr4:167039704:A:G	chr4:167018774:A:G	rs12643432	0.697001	0.03467	0.00731421	2.14e-06	1	0.0306374
AFR+EUR	chr4:167039704:A:G	chr4:167024763:G:C	rs7671612	0.697287	0.0342787	0.00731292	2.77e-06	1	0.0268969
AFR+EUR	chr4:167039704:A:G	chr4:167031995:A:G	rs1427624	0.695102	0.0358567	0.00731189	9.4e-07	1	0.0663919
AFR+EUR	chr4:167039704:A:G	chr4:167037951:A:T	rs11132847	0.618904	0.0351447	0.00718434	9.99e-07	1	0.0576981
AFR+EUR	chr4:167039704:A:G	chr4:167039704:A:G	rs12498852	0.699033	0.0372523	0.00731792	3.57e-07	1	0.162484
AFR+EUR	chr4:167039704:A:G	chr4:167043755:T:C	rs1593769	0.699438	0.0366475	0.00731077	5.36e-07	1	0.113285
AFR+EUR	chr4:167039704:A:G	chr4:167052991:G:C	rs1427633	0.590011	0.0348169	0.00715302	1.13e-06	1	0.0588683
AFR+EUR	chr4:169307398:C:T	chr4:169319793:C:A	rs7671784	0.516447	-0.011924	0.0121055	0.324624	1	1
AFR+EUR	chr4:169307398:C:T	chr4:169313787:G:A	rs4692711	0.247165	-0.0421176	0.00728267	7.33e-09	2	1
AFR+EUR	chr4:169307398:C:T	chr4:169350490:C:G	rs76966161	0.197839	-0.0275499	0.0181585	0.129219	3	0.963885
AFR+EUR	chr4:169307398:C:T	chr4:169075394:G:A	rs149943904	0.0275441	-0.00213338	0.044101	0.961417	4	1
AFR+EUR	chr4:169307398:C:T	chr4:169096182:A:G	rs115466424	0.0376827	-0.00111025	0.037289	0.976247	5	1
AFR+EUR	chr4:169307398:C:T	chr4:169279647:T:A	rs12512610	0.493356	0.0471651	0.00704934	2.22e-11	6	0.0926387
AFR+EUR	chr4:169307398:C:T	chr4:169281711:C:T	rs7653924	0.452116	0.0472668	0.00705461	2.08e-11	6	0.09726
AFR+EUR	chr4:169307398:C:T	chr4:169282216:T:C	rs7683893	0.463309	0.0485349	0.00699784	4.04e-12	6	0.342791
AFR+EUR	chr4:169307398:C:T	chr4:169282620:T:G	rs7689303	0.471711	0.0462177	0.00699727	3.97e-11	6	0.0597477
AFR+EUR	chr4:169307398:C:T	chr4:169282697:A:C	rs13112591	0.442589	0.0443098	0.00700599	2.54e-10	6	0.014915
AFR+EUR	chr4:169307398:C:T	chr4:169380571:T:C	rs13152305	0.419827	0.0442386	0.00725263	1.06e-09	6	0.0042341
AFR+EUR	chr4:169307398:C:T	chr4:169385385:A:G	rs4295224	0.452567	0.0440969	0.00724783	1.17e-09	6	0.00385134
AFR+EUR	chr4:169307398:C:T	chr4:169385391:G:A	rs4377554	0.452558	0.044044	0.00724793	1.23e-09	6	0.00372471
AFR+EUR	chr4:169307398:C:T	chr4:169387343:T:C	rs4605612	0.4507	0.0438058	0.00725073	1.53e-09	6	0.0032101
AFR+EUR	chr4:169307398:C:T	chr4:169390535:C:G	rs9991161	0.452674	0.0434162	0.00724787	2.1e-09	6	0.00261918
AFR+EUR	chr4:169307398:C:T	chr4:169391438:G:A	rs4544675	0.451817	0.0437207	0.00724906	1.63e-09	6	0.00317796
AFR+EUR	chr4:169307398:C:T	chr4:169392248:G:C	rs13110378	0.451108	0.0436494	0.0072509	1.75e-09	6	0.00302003
AFR+EUR	chr4:169307398:C:T	chr4:169394015:A:G	rs1129694	0.452904	0.0440295	0.00724819	1.24e-09	6	0.00382513
AFR+EUR	chr4:169307398:C:T	chr4:169399633:C:T	rs7654031	0.435148	0.0438432	0.00724886	1.46e-09	6	0.00343159
AFR+EUR	chr4:169307398:C:T	chr4:169376558:G:A	rs11132803	0.567937	0.0468153	0.00698805	2.09e-11	6	0.00772804
AFR+EUR	chr4:169307398:C:T	chr4:169376748:G:A	rs12642846	0.569422	0.0467935	0.00700904	2.45e-11	6	0.00676864
AFR+EUR	chr4:169307398:C:T	chr4:169377857:A:C	rs12648554	0.569215	0.0472549	0.00700863	1.56e-11	6	0.00870405
AFR+EUR	chr4:169307398:C:T	chr4:169381347:C:T	rs10866338	0.822767	0.0493669	0.00749194	4.42e-11	6	0.00414174
AFR+EUR	chr4:169307398:C:T	chr4:169383063:C:G	rs56719270	0.679256	0.0463416	0.00713734	8.42e-11	6	0.00290066
AFR+EUR	chr4:169307398:C:T	chr4:169383884:A:C	rs4349564	0.677038	0.0462883	0.00713346	8.65e-11	6	0.00263598
AFR+EUR	chr4:169307398:C:T	chr4:169388304:T:C	rs12500131	0.605647	0.0503073	0.00710772	1.46e-12	6	0.088846
AFR+EUR	chr4:169307398:C:T	chr4:169391082:T:G	rs62333145	0.568704	0.0478475	0.00701872	9.29e-12	6	0.0240085
AFR+EUR	chr4:169307398:C:T	chr4:169391480:G:A	rs56303376	0.744872	0.0479849	0.00728686	4.54e-11	6	0.00786338
AFR+EUR	chr4:169307398:C:T	chr4:169401161:C:T	rs61405217	0.552536	0.0475596	0.00700366	1.12e-11	6	0.0198084
AFR+EUR	chr4:169307398:C:T	chr4:169407238:C:T	rs61379910	0.559586	0.0484478	0.00700987	4.8e-12	6	0.0348925
AFR+EUR	chr4:169307398:C:T	chr4:169409447:T:G	rs62334470	0.592163	0.0500613	0.0070937	1.7e-12	6	0.0749987
AFR+EUR	chr4:169307398:C:T	chr4:169436641:G:A	rs62334472	0.752224	0.046875	0.00730664	1.4e-10	6	0.00512008
AFR+EUR	chr4:169307398:C:T	chr4:169448984:C:T	rs12650246	0.765918	0.0474097	0.00734515	1.09e-10	6	0.00632107
AFR+EUR	chr4:169307398:C:T	chr4:169455554:A:G	rs12647126	0.724411	0.0467107	0.00724183	1.12e-10	6	0.00614045
AFR+EUR	chr4:169307398:C:T	chr4:169501311:C:T	rs72691094	0.766046	0.046841	0.00734389	1.79e-10	6	0.00444958
AFR+EUR	chr4:169307398:C:T	chr4:169501407:G:A	rs62334480	0.75205	0.0462551	0.00730451	2.41e-10	6	0.00350911
AFR+EUR	chr4:169307398:C:T	chr4:169552606:G:A	rs4296648	0.766061	0.0461665	0.0073418	3.21e-10	6	0.00296189
AFR+EUR	chr4:175940150:G:A	chr4:175819900:A:T	rs115000533	0.238267	0.0113258	0.015501	0.464993	1	1
AFR+EUR	chr4:175940150:G:A	chr4:175823388:G:A	rs10520313	0.0618253	0.0806869	0.0133663	1.57e-09	2	1
AFR+EUR	chr4:175940150:G:A	chr4:175766374:C:T	rs139857327	0.00346427	0.299514	0.115913	0.00976733	3	1
AFR+EUR	chr4:175940150:G:A	chr4:175971796:T:C	rs7686388	0.424458	0.0486486	0.0258467	0.0598092	4	0.976532
AFR+EUR	chr4:175940150:G:A	chr4:175863912:G:A	rs113637723	0.0710641	0.0311503	0.0279204	0.264558	5	0.99999
AFR+EUR	chr4:175940150:G:A	chr4:176029794:C:T	rs115423824	0.0454566	0.0600406	0.0336337	0.0742397	6	1
AFR+EUR	chr4:175940150:G:A	chr4:175934070:C:T	rs62334820	0.0891088	0.0680577	0.00928448	2.3e-13	7	0.102208
AFR+EUR	chr4:175940150:G:A	chr4:175942336:C:T	rs143839357	0.126363	0.0669331	0.00891394	5.97e-14	7	0.262045
AFR+EUR	chr4:175940150:G:A	chr4:175948101:G:A	rs41533650	0.129232	0.0660105	0.0088289	7.62e-14	7	0.307036
AFR+EUR	chr4:175940150:G:A	chr4:175949971:G:A	rs62340585	0.129197	0.0661225	0.00883805	7.34e-14	7	0.31787
AFR+EUR	chr4:175940150:G:A	chr4:175797785:G:A	rs1027407	0.0496526	0.112976	0.01513	8.21e-14	8	0.0421035
AFR+EUR	chr4:175940150:G:A	chr4:175810250:G:A	rs12498839	0.0509214	0.111025	0.0149996	1.34e-13	8	0.0535755
AFR+EUR	chr4:175940150:G:A	chr4:175823388:G:A	rs10520313	0.0618253	0.0806869	0.0133663	1.57e-09	8	1
AFR+EUR	chr5:45252398:A:G	chr5:45439331:G:A	rs6451801	0.612695	0.0387127	0.00721666	8.12e-08	1	0.841807
AFR+EUR	chr5:45252398:A:G	chr5:45440241:G:T	rs6860200	0.601956	0.0385712	0.0071953	8.29e-08	1	0.158193
AFR+EUR	chr5:45252398:A:G	chr5:45203097:G:A	rs12516488	0.0756256	0.0284294	0.00987347	0.00398473	2	1
AFR+EUR	chr5:45252398:A:G	chr5:45239066:C:T	rs144646395	0.0692933	-0.0277234	0.0195716	0.156625	3	1
AFR+EUR	chr5:45252398:A:G	chr5:45014940:C:A	rs62369867	0.361394	-0.0139527	0.0130437	0.28476	4	1
AFR+EUR	chr5:45252398:A:G	chr5:45024967:A:G	rs4533894	0.395935	0.0225233	0.00815616	0.00575356	5	1
AFR+EUR	chr5:45252398:A:G	chr5:45238606:G:A	rs13174495	0.0581156	0.0315197	0.021606	0.144609	6	0.99999
AFR+EUR	chr5:45252398:A:G	chr5:45445191:A:G	rs13169640	0.563183	0.00839313	0.0124935	0.501712	7	1
AFR+EUR	chr5:45252398:A:G	chr5:45187702:G:A	rs4492120	0.582837	0.0543477	0.00745123	3.01e-13	8	0.058421
AFR+EUR	chr5:45252398:A:G	chr5:45252398:A:G	rs10035564	0.583745	0.0554217	0.00745546	1.06e-13	8	0.941579
AFR+EUR	chr5:61346768:C:T	chr5:61230499:T:C	rs34631	0.425235	-0.0539919	0.00699079	1.13e-14	1	0.998544
AFR+EUR	chr5:61346768:C:T	chr5:61235738:A:T	rs10939886	0.425564	-0.0539554	0.00699038	1.18e-14	1	0.302632
AFR+EUR	chr5:61346768:C:T	chr5:61154375:C:T	rs181925	0.371284	-0.00771056	0.0136551	0.572302	2	1
AFR+EUR	chr5:61346768:C:T	chr5:61199888:A:G	rs159369	0.219571	0.0449854	0.0081027	2.83e-08	3	1
AFR+EUR	chr5:61346768:C:T	chr5:61243041:G:A	rs192070971	0.382508	-0.0369481	0.0120345	0.00213921	4	1
AFR+EUR	chr5:61346768:C:T	chr5:61467724:C:G	rs80007114	0.0187922	0.0282689	0.0184198	0.124857	5	0.999182
AFR+EUR	chr5:61346768:C:T	chr5:61172856:C:T	rs124899	0.194474	0.0307801	0.00852171	0.000303883	6	0.969664
AFR+EUR	chr5:89448733:G:A	chr5:89391697:G:A	rs17508283	0.0396217	-0.0767078	0.012033	1.83e-10	1	0.15625
AFR+EUR	chr5:89448733:G:A	chr5:89401059:T:C	rs2161203	0.0388553	-0.0773613	0.0119638	1e-10	1	0.268208
AFR+EUR	chr5:89448733:G:A	chr5:89405682:A:G	rs72775522	0.0396222	-0.0765885	0.0119615	1.52e-10	1	0.184227
AFR+EUR	chr5:89448733:G:A	chr5:89420897:C:T	rs10454909	0.0388125	-0.0766061	0.0120321	1.93e-10	1	0.166387
AFR+EUR	chr5:89448733:G:A	chr5:89452635:T:C	rs1358555	0.0383676	-0.0765324	0.0121104	2.62e-10	1	0.111923
AFR+EUR	chr5:89448733:G:A	chr5:89529974:C:T	rs11743085	0.0378573	-0.0798101	0.0130854	1.07e-09	1	0.0374347
AFR+EUR	chr5:89448733:G:A	chr5:89558722:A:G	rs115325222	0.0382571	-0.0821559	0.0133258	7.04e-10	1	0.0527713
AFR+EUR	chr5:102388171:T:C	chr5:102474996:A:G	rs1118008	0.387183	0.0424417	0.00726709	5.21e-09	1	1
AFR+EUR	chr5:102388171:T:C	chr5:102460890:C:T	rs10063907	0.880537	0.0159268	0.0642219	0.804137	2	1
AFR+EUR	chr5:107430639:C:T	chr5:107525686:A:G	rs13178589	0.0702134	0.0472583	0.0102015	3.61e-06	1	0.930334
AFR+EUR	chr5:107430639:C:T	chr5:107523511:T:A	rs250250	0.148208	0.0421983	0.0105923	6.78e-05	1	0.0424157
AFR+EUR	chr5:119415594:T:G	chr5:119442221:A:C	rs32643	0.131276	-0.0381696	0.00794288	1.54e-06	1	0.0167223
AFR+EUR	chr5:119415594:T:G	chr5:119379297:C:G	rs10077888	0.190921	-0.0405841	0.00817616	6.92e-07	1	0.0282108
AFR+EUR	chr5:119415594:T:G	chr5:119379580:G:T	rs924623	0.192207	-0.0402779	0.00816584	8.12e-07	1	0.0243133
AFR+EUR	chr5:119415594:T:G	chr5:119385952:T:C	rs1509144	0.188373	-0.0428132	0.00825825	2.17e-07	1	0.0835596
AFR+EUR	chr5:119415594:T:G	chr5:119399412:A:G	rs1047322	0.189591	-0.0433044	0.00824252	1.49e-07	1	0.118428
AFR+EUR	chr5:119415594:T:G	chr5:119411746:T:C	rs10478422	0.215619	-0.0412044	0.00809024	3.52e-07	1	0.0563671
AFR+EUR	chr5:119415594:T:G	chr5:119415594:T:G	rs1995794	0.215084	-0.0418791	0.00809472	2.3e-07	1	0.0875148
AFR+EUR	chr5:119415594:T:G	chr5:119417202:G:A	rs455991	0.189925	-0.0432294	0.00824219	1.56e-07	1	0.125715
AFR+EUR	chr5:119415594:T:G	chr5:119426330:A:G	rs2455466	0.192864	-0.0438655	0.00815243	7.42e-08	1	0.364658
AFR+EUR	chr5:119415594:T:G	chr5:119427624:C:G	rs2457222	0.22083	-0.0398024	0.00799735	6.46e-07	1	0.0437968
AFR+EUR	chr5:119415594:T:G	chr5:119427804:G:A	rs193346	0.220879	-0.0396895	0.00799706	6.94e-07	1	0.0409426
AFR+EUR	chr5:138505574:A:G	chr5:138316816:C:T	rs76093895	0.0353491	-0.0255666	0.0385042	0.506694	1	0.193379
AFR+EUR	chr5:138505574:A:G	chr5:138320700:G:C	rs141136917	0.0353527	-0.0250139	0.0384965	0.51584	1	0.166078
AFR+EUR	chr5:138505574:A:G	chr5:138351054:T:C	rs75733726	0.0356082	-0.0206818	0.0383257	0.589449	1	0.0514595
AFR+EUR	chr5:138505574:A:G	chr5:138358387:C:T	rs150103658	0.0355703	-0.0218689	0.038404	0.569057	1	0.0705792
AFR+EUR	chr5:138505574:A:G	chr5:138367081:A:G	rs76927575	0.0356148	-0.020478	0.0383183	0.593051	1	0.0486972
AFR+EUR	chr5:138505574:A:G	chr5:138373330:C:A	rs115710061	0.0355904	-0.0205824	0.0383484	0.591461	1	0.0498983
AFR+EUR	chr5:138505574:A:G	chr5:138390210:A:G	rs114999464	0.0355766	-0.0219848	0.0383468	0.566432	1	0.0735404
AFR+EUR	chr5:138505574:A:G	chr5:138400473:C:T	rs116639917	0.0354607	-0.0199102	0.0384745	0.604813	1	0.0407192
AFR+EUR	chr5:138505574:A:G	chr5:138417400:A:T	rs115603112	0.035594	-0.0207608	0.0383223	0.587997	1	0.0526213
AFR+EUR	chr5:138505574:A:G	chr5:138419022:C:T	rs114783842	0.0355802	-0.0203368	0.0383185	0.595605	1	0.0468345
AFR+EUR	chr5:138505574:A:G	chr5:138422148:C:T	rs77282190	0.0355759	-0.0201709	0.0383298	0.598718	1	0.0446657
AFR+EUR	chr5:138505574:A:G	chr5:138426497:C:G	rs191515116	0.0355655	-0.0203157	0.0383444	0.596235	1	0.0463866
AFR+EUR	chr5:138505574:A:G	chr5:138428833:A:T	rs113740688	0.0414433	-0.0187773	0.0356945	0.598849	1	0.044576
AFR+EUR	chr5:138505574:A:G	chr5:138528648:G:A	rs79269579	0.0149941	-0.0289915	0.0586596	0.621142	1	0.0318593
AFR+EUR	chr5:138505574:A:G	chr5:138551844:G:T	rs79877473	0.0149051	-0.0524669	0.0590279	0.374084	2	1
AFR+EUR	chr5:138505574:A:G	chr5:138487568:A:G	rs71587275	0.601343	-0.000827685	0.0125259	0.947316	3	0.999984
AFR+EUR	chr5:138505574:A:G	chr5:138482489:T:C	rs6890204	0.510073	-0.0288366	0.00705337	4.34e-05	4	0.999742
AFR+EUR	chr5:138505574:A:G	chr5:138611412:C:A	rs1864980	0.303629	0.00927842	0.0134531	0.490393	5	1
AFR+EUR	chr5:138505574:A:G	chr5:138601848:C:T	rs10900855	0.23558	-0.0384712	0.00847222	5.6e-06	6	1
AFR+EUR	chr5:138505574:A:G	chr5:138461080:T:C	rs72805806	0.0022458	-0.058513	0.0871747	0.502083	7	1
AFR+EUR	chr5:138505574:A:G	chr5:138517078:T:C	rs140126831	0.00524735	-0.121281	0.0342257	0.00039477	8	1
AFR+EUR	chr5:138505574:A:G	chr5:138543969:G:A	rs178145	0.0768313	-0.0500648	0.016632	0.00261118	9	0.00421215
AFR+EUR	chr5:138505574:A:G	chr5:138510082:T:G	rs10077025	0.166593	-0.0552811	0.0162846	0.000687064	9	0.0301955
AFR+EUR	chr5:138505574:A:G	chr5:138510466:A:G	rs4835685	0.156794	-0.0588571	0.016717	0.000430275	9	0.059432
AFR+EUR	chr5:138505574:A:G	chr5:138513970:G:C	rs154068	0.158016	-0.0586378	0.0167165	0.000451857	9	0.0553814
AFR+EUR	chr5:138505574:A:G	chr5:138530328:C:G	rs154078	0.166897	-0.0514676	0.016207	0.00149502	9	0.00966112
AFR+EUR	chr5:138505574:A:G	chr5:138532679:C:T	rs154079	0.167044	-0.0506835	0.0161992	0.00175537	9	0.00761624
AFR+EUR	chr5:138505574:A:G	chr5:138533128:A:C	rs154080	0.158831	-0.0534003	0.0166197	0.00131326	9	0.0116997
AFR+EUR	chr5:138505574:A:G	chr5:138534207:G:A	rs466483	0.167038	-0.0505522	0.0162003	0.0018057	9	0.00730315
AFR+EUR	chr5:138505574:A:G	chr5:138570717:T:C	rs256010	0.166895	-0.0492691	0.0163213	0.00253867	9	0.00439388
AFR+EUR	chr5:138505574:A:G	chr5:138573377:G:C	rs185342	0.159531	-0.0524837	0.0167122	0.00168689	9	0.00807948
AFR+EUR	chr5:138505574:A:G	chr5:138574440:A:T	rs256009	0.167548	-0.0488049	0.0162458	0.00266316	9	0.00408942
AFR+EUR	chr5:138505574:A:G	chr5:138574982:G:C	rs256008	0.167505	-0.0482653	0.0162933	0.00305369	9	0.00570267
AFR+EUR	chr5:138505574:A:G	chr5:138579882:T:C	rs10076333	0.159469	-0.0522916	0.0167219	0.00176519	9	0.00755369
AFR+EUR	chr5:138505574:A:G	chr5:138581822:A:T	rs7378701	0.899259	-0.0763036	0.0213487	0.000351361	9	0.0795198
AFR+EUR	chr5:138505574:A:G	chr5:138589040:G:T	rs7443140	0.159286	-0.0527057	0.0166833	0.00158212	9	0.00888531
AFR+EUR	chr5:138505574:A:G	chr5:138592369:A:G	rs11242434	0.160566	-0.0531942	0.0166136	0.00136546	9	0.0110453
AFR+EUR	chr5:138505574:A:G	chr5:138593577:A:G	rs7700499	0.160471	-0.0540998	0.0167081	0.00120394	9	0.011464
AFR+EUR	chr5:138505574:A:G	chr5:138594658:T:C	rs13156556	0.160442	-0.0535349	0.0167002	0.00134762	9	0.0112623
AFR+EUR	chr5:138505574:A:G	chr5:138596125:T:G	rs7732337	0.151922	-0.0574978	0.0170923	0.000768356	9	0.0256626
AFR+EUR	chr5:138505574:A:G	chr5:138596735:A:G	rs10078032	0.160662	-0.0564229	0.0166569	0.00070569	9	0.0290443
AFR+EUR	chr5:138505574:A:G	chr5:138600380:A:C	rs6596443	0.155244	-0.0573367	0.0169658	0.000726048	9	0.0278667
AFR+EUR	chr5:138505574:A:G	chr5:138601024:T:C	rs6891346	0.153638	-0.0598554	0.0170789	0.000457232	9	0.0544476
AFR+EUR	chr5:138505574:A:G	chr5:138605216:C:T	rs6893278	0.154447	-0.0615045	0.0169445	0.000283674	9	0.108023
AFR+EUR	chr5:138505574:A:G	chr5:138606250:T:G	rs6879968	0.154244	-0.0631852	0.0170475	0.000210203	9	0.165599
AFR+EUR	chr5:138505574:A:G	chr5:138606917:C:T	rs10043583	0.153946	-0.0604541	0.0169247	0.000354346	9	0.0785616
AFR+EUR	chr5:138505574:A:G	chr5:138607441:G:A	rs7379154	0.154806	-0.0614985	0.0169457	0.000284353	9	0.107658
AFR+EUR	chr5:138505574:A:G	chr5:138609621:A:G	rs7380609	0.166856	-0.0507579	0.0164042	0.00197344	9	0.00639988
AFR+EUR	chr5:138505574:A:G	chr5:138612291:G:T	rs6421919	0.175766	-0.0517543	0.0161074	0.00131323	9	0.0116999
AFR+EUR	chr5:139684143:G:A	chr5:139576894:T:G	rs74982697	0.0194234	0.033786	0.0497335	0.496922	1	0.399482
AFR+EUR	chr5:139684143:G:A	chr5:139761826:C:T	rs141630386	0.0115582	0.0436521	0.0662321	0.509846	1	0.500078
AFR+EUR	chr5:139684143:G:A	chr5:139828250:C:G	rs113236067	0.0501389	0.0273017	0.0321391	0.395611	1	0.061581
AFR+EUR	chr5:139684143:G:A	chr5:139688541:C:G	rs12108986	0.542826	0.0297955	0.0126727	0.0187151	2	1
AFR+EUR	chr5:139684143:G:A	chr5:139685595:A:G	rs35123781	0.594042	0.0474795	0.00742679	1.63e-10	3	0.998577
AFR+EUR	chr5:139684143:G:A	chr5:139474917:C:T	rs73257328	0.0216767	-0.0866249	0.0494252	0.0796625	4	1
AFR+EUR	chr5:139684143:G:A	chr5:139681975:G:A	rs150387220	0.0024619	-0.0163267	0.0898076	0.855743	5	1
AFR+EUR	chr5:139684143:G:A	chr5:139823777:A:C	rs80267629	0.115941	0.0421838	0.0224866	0.060662	6	1
AFR+EUR	chr5:139684143:G:A	chr5:139690988:C:G	rs13179952	0.42215	0.0388141	0.00760351	3.31e-07	7	0.339904
AFR+EUR	chr5:139684143:G:A	chr5:139691066:A:G	rs4912755	0.422373	0.0388991	0.00760344	3.12e-07	7	0.397352
AFR+EUR	chr5:139684143:G:A	chr5:139691768:T:C	rs10067965	0.426999	0.0379399	0.00760365	6.05e-07	7	0.0634212
AFR+EUR	chr5:139684143:G:A	chr5:139697559:A:G	rs7728485	0.42409	0.0384913	0.00760338	4.14e-07	7	0.173207
AFR+EUR	chr5:140954367:C:T	chr5:140811721:G:A	rs2337988	0.405732	0.00572519	0.0126513	0.650881	1	0.73088
AFR+EUR	chr5:140954367:C:T	chr5:140811875:G:A	rs2879088	0.405745	0.00572079	0.0126516	0.65114	1	0.768471
AFR+EUR	chr5:140954367:C:T	chr5:140940841:C:T	rs246072	0.366775	0.0380926	0.00709669	7.98e-08	2	1
AFR+EUR	chr5:140954367:C:T	chr5:140774630:A:G	rs7733403	0.444323	0.032603	0.00698797	3.08e-06	3	0.998067
AFR+EUR	chr5:140954367:C:T	chr5:140759116:A:G	rs7445192	0.436946	-0.00181833	0.0119016	0.878572	4	1
AFR+EUR	chr5:140954367:C:T	chr5:140760654:C:A	rs2563258	0.330938	0.0326121	0.00708682	4.19e-06	5	0.999411
AFR+EUR	chr5:140954367:C:T	chr5:140946879:G:A	rs246051	0.422097	0.0139239	0.0124714	0.264224	6	1
AFR+EUR	chr5:140954367:C:T	chr5:140776679:T:C	rs7710380	0.463392	0.0287765	0.00698056	3.75e-05	7	1
AFR+EUR	chr5:152869522:A:G	chr5:152914617:C:T	rs148158772	0.0710585	-0.0405927	0.0176846	0.0217121	1	1
AFR+EUR	chr5:152869522:A:G	chr5:152923635:C:T	rs72804775	0.0965987	-0.0622929	0.0084401	1.58e-13	2	1
AFR+EUR	chr5:156348065:T:C	chr5:156410003:C:T	rs150427211	0.00111355	0.0123433	0.12015	0.918175	1	0.808682
AFR+EUR	chr5:156348065:T:C	chr5:156496655:T:C	rs145640275	0.00114923	-0.000642843	0.118966	0.995689	1	0.191069
AFR+EUR	chr5:156348065:T:C	chr5:156138053:G:T	rs114154914	0.00413804	0.120034	0.0395597	0.00241136	2	0.943762
AFR+EUR	chr5:156348065:T:C	chr5:156142337:C:A	rs183957484	0.0049374	0.0862263	0.03434	0.0120404	2	0.033105
AFR+EUR	chr5:156348065:T:C	chr5:156384661:G:A	rs7702643	0.515689	0.00362757	0.0125802	0.773075	3	1
AFR+EUR	chr5:156348065:T:C	chr5:156391078:C:T	rs6556578	0.223937	0.0388027	0.00772739	5.13e-07	4	1
AFR+EUR	chr5:156348065:T:C	chr5:156419802:A:G	rs183597042	0.00161144	0.101363	0.115121	0.378595	5	0.993942
AFR+EUR	chr5:156348065:T:C	chr5:156356129:C:T	rs115641149	0.0070236	-0.00979913	0.0284384	0.730414	6	0.985969
AFR+EUR	chr5:156348065:T:C	chr5:156574591:G:A	rs148838476	0.00222921	-0.0810437	0.0894707	0.365035	7	1
AFR+EUR	chr5:156348065:T:C	chr5:156384638:G:T	rs75590149	0.024403	-0.0494002	0.0452572	0.275034	8	0.961164
AFR+EUR	chr5:156348065:T:C	chr5:156306677:C:T	rs7704662	0.104803	0.00272272	0.0195369	0.889163	9	0.123791
AFR+EUR	chr5:156348065:T:C	chr5:156326739:C:A	rs114128937	0.0117621	0.00317358	0.0330015	0.92339	9	0.204796
AFR+EUR	chr5:156348065:T:C	chr5:156332024:G:A	rs114817880	0.011095	0.00289184	0.0337525	0.931723	9	0.192803
AFR+EUR	chr5:156348065:T:C	chr5:156347438:A:G	rs115928862	0.0253929	-0.00356875	0.0289721	0.901965	9	0.0742558
AFR+EUR	chr5:156348065:T:C	chr5:156350761:C:T	rs116017563	0.02544	-0.0025343	0.0289557	0.930256	9	0.0906753
AFR+EUR	chr5:156348065:T:C	chr5:156354199:A:G	rs116824684	0.0254684	-0.000886768	0.0289619	0.975574	9	0.125044
AFR+EUR	chr5:156348065:T:C	chr5:156356664:G:A	rs115369821	0.0245546	-0.00315428	0.0291828	0.913927	9	0.0807955
AFR+EUR	chr5:156348065:T:C	chr5:156362682:G:A	rs115500576	0.0253343	-0.00269447	0.02902	0.926024	9	0.0880029
AFR+EUR	chr5:156348065:T:C	chr5:156348065:T:C	rs12652777	0.669627	0.0381584	0.00710869	7.97e-08	10	0.0195183
AFR+EUR	chr5:156348065:T:C	chr5:156351734:C:T	rs10037772	0.255326	0.0370969	0.00757874	9.84e-07	10	0.013512
AFR+EUR	chr5:156348065:T:C	chr5:156356284:C:T	rs1394608	0.224905	0.0397001	0.00771665	2.68e-07	10	0.122462
AFR+EUR	chr5:156348065:T:C	chr5:156356314:T:C	rs1394609	0.225196	0.0402458	0.00771643	1.83e-07	10	0.248889
AFR+EUR	chr5:156348065:T:C	chr5:156366636:G:T	rs7700863	0.211051	0.0410452	0.00778803	1.36e-07	10	0.351189
AFR+EUR	chr5:156348065:T:C	chr5:156391078:C:T	rs6556578	0.223937	0.0388027	0.00772739	5.13e-07	10	1
AFR+EUR	chr5:156348065:T:C	chr5:156413797:A:T	rs6556587	0.223817	0.0401245	0.00772733	2.07e-07	10	0.0266109
AFR+EUR	chr5:156348065:T:C	chr5:156416546:G:A	rs6872627	0.217927	0.0404574	0.0078184	2.28e-07	10	0.0145924
AFR+EUR	chr5:156348065:T:C	chr5:156416619:A:G	rs6896669	0.302698	0.0389931	0.00741108	1.43e-07	10	0.0486353
AFR+EUR	chr5:156348065:T:C	chr5:156417232:C:T	rs7729019	0.303111	0.0388018	0.00740971	1.64e-07	10	0.039055
AFR+EUR	chr5:156348065:T:C	chr5:156421775:C:T	rs12163943	0.302795	0.0379183	0.00741147	3.12e-07	10	0.0135995
AFR+EUR	chr5:156348065:T:C	chr5:156423854:G:A	rs4502803	0.297676	0.0373788	0.00742822	4.85e-07	10	0.0124483
AFR+EUR	chr5:156348065:T:C	chr5:156429528:G:A	rs2135029	0.298791	0.0381869	0.00742214	2.68e-07	10	0.016412
AFR+EUR	chr6:16348652:A:G	chr6:16343362:A:G	rs9367911	0.4962	0.0507945	0.00966057	1.46e-07	1	0.200069
AFR+EUR	chr6:16348652:A:G	chr6:16347263:T:C	rs6916034	0.495275	0.0505884	0.00972288	1.96e-07	1	0.152757
AFR+EUR	chr6:16348652:A:G	chr6:16347784:A:G	rs6916602	0.494901	0.051075	0.0097217	1.49e-07	1	0.192642
AFR+EUR	chr6:16348652:A:G	chr6:16348652:A:G	rs9396665	0.497764	0.0526787	0.00973409	6.24e-08	1	0.429194
AFR+EUR	chr6:68295757:T:C	chr6:68328974:A:G	rs2341486	0.297359	0.00554971	0.0130167	0.669851	1	1
AFR+EUR	chr6:68295757:T:C	chr6:68308422:T:C	rs10945095	0.32869	0.0320577	0.00781094	4.06e-05	2	0.999122
AFR+EUR	chr6:68295757:T:C	chr6:68331822:C:T	rs4145568	0.33225	0.0319995	0.00780895	4.17e-05	2	0.399564
AFR+EUR	chr6:68295757:T:C	chr6:68308422:T:C	rs10945095	0.32869	0.0320577	0.00781094	4.06e-05	3	0.999122
AFR+EUR	chr6:68295757:T:C	chr6:68309896:G:A	rs12193115	0.328696	0.0319809	0.00781119	4.24e-05	3	0.154807
AFR+EUR	chr6:68295757:T:C	chr6:68331822:C:T	rs4145568	0.33225	0.0319995	0.00780895	4.17e-05	3	0.399564
AFR+EUR	chr6:68295757:T:C	chr6:68457194:A:G	rs77745530	0.00893169	0.1157	0.0248724	3.29e-06	4	0.202031
AFR+EUR	chr6:68295757:T:C	chr6:68463663:A:G	rs141750464	0.00549411	0.135851	0.030959	1.14e-05	4	0.179989
AFR+EUR	chr6:68295757:T:C	chr6:68477886:C:A	rs117056302	0.00545087	0.143781	0.0312846	4.31e-06	4	0.407789
AFR+EUR	chr6:68295757:T:C	chr6:68511904:C:T	rs74655747	0.00535708	0.141458	0.0319607	9.6e-06	4	0.167354
AFR+EUR	chr6:72445098:G:A	chr6:72445999:C:T	rs1339227	0.125803	-0.00253303	0.0152679	0.868232	1	1
AFR+EUR	chr6:72445098:G:A	chr6:72445098:G:A	rs1416544	0.239052	-0.0417159	0.00757122	3.59e-08	2	1
AFR+EUR	chr6:72445098:G:A	chr6:72606729:A:T	rs7766481	0.0730633	0.0526046	0.0270487	0.0517978	3	1
AFR+EUR	chr6:83637995:G:A	chr6:83570203:G:T	rs9350984	0.272451	-0.050796	0.00726071	2.63e-12	1	0.0208646
AFR+EUR	chr6:83637995:G:A	chr6:83574014:C:A	rs2016358	0.333521	-0.0497666	0.00715623	3.54e-12	1	0.015865
AFR+EUR	chr6:83637995:G:A	chr6:83582853:C:T	rs2023569	0.332239	-0.0500872	0.00715904	2.63e-12	1	0.0206523
AFR+EUR	chr6:83637995:G:A	chr6:83585701:G:A	rs2208335	0.322081	-0.0493085	0.00717304	6.24e-12	1	0.0102202
AFR+EUR	chr6:83637995:G:A	chr6:83590652:C:T	rs2324447	0.238205	-0.0517733	0.00733796	1.72e-12	1	0.0304902
AFR+EUR	chr6:83637995:G:A	chr6:83597137:C:A	rs4706184	0.288102	-0.0513155	0.00722817	1.25e-12	1	0.0408512
AFR+EUR	chr6:83637995:G:A	chr6:83607814:A:T	rs7752421	0.261824	-0.0517017	0.00728283	1.26e-12	1	0.0416275
AFR+EUR	chr6:83637995:G:A	chr6:83622122:C:G	rs3798867	0.29247	-0.0524679	0.00722461	3.8e-13	1	0.128417
AFR+EUR	chr6:83637995:G:A	chr6:83627688:T:C	rs217342	0.29404	-0.0523188	0.00722084	4.31e-13	1	0.113984
AFR+EUR	chr6:83637995:G:A	chr6:83629576:C:T	rs217339	0.247215	-0.0518213	0.00731411	1.39e-12	1	0.0379296
AFR+EUR	chr6:83637995:G:A	chr6:83632084:C:A	rs217336	0.247565	-0.0518723	0.00731294	1.31e-12	1	0.0398719
AFR+EUR	chr6:83637995:G:A	chr6:83634970:G:C	rs217331	0.248687	-0.0519535	0.00731068	1.19e-12	1	0.0435687
AFR+EUR	chr6:83637995:G:A	chr6:83644382:G:A	rs217323	0.247061	-0.0519651	0.00731418	1.21e-12	1	0.0432087
AFR+EUR	chr6:83637995:G:A	chr6:83644895:C:T	rs217322	0.256257	-0.0515049	0.00729201	1.63e-12	1	0.0328415
AFR+EUR	chr6:83637995:G:A	chr6:83646407:A:G	rs217320	0.277703	-0.0499906	0.00724762	5.29e-12	1	0.0119907
AFR+EUR	chr6:83637995:G:A	chr6:83647425:T:A	rs217318	0.261529	-0.0526553	0.00728268	4.82e-13	1	0.10233
AFR+EUR	chr6:83637995:G:A	chr6:83654421:C:T	rs217311	0.279549	-0.051757	0.00724563	9.12e-13	1	0.0560281
AFR+EUR	chr6:83637995:G:A	chr6:83654846:A:T	rs217310	0.279735	-0.0518278	0.00724534	8.47e-13	1	0.0600082
AFR+EUR	chr6:83637995:G:A	chr6:83668266:G:A	rs217300	0.232711	-0.0531011	0.00740864	7.64e-13	1	0.0623413
AFR+EUR	chr6:83637995:G:A	chr6:83684223:T:C	rs217291	0.310039	-0.0499259	0.00719164	3.86e-12	1	0.0154141
AFR+EUR	chr6:83637995:G:A	chr6:83692088:G:A	rs217289	0.239835	-0.0525055	0.00739287	1.23e-12	1	0.0421433
AFR+EUR	chr6:83637995:G:A	chr6:83697747:C:T	rs217287	0.239489	-0.0523256	0.00739888	1.53e-12	1	0.034681
AFR+EUR	chr6:92367782:G:T	chr6:92352365:T:C	rs12191471	0.323566	0.0458109	0.00726612	2.89e-10	1	1
AFR+EUR	chr6:92367782:G:T	chr6:92360983:G:C	rs77477946	0.0851329	0.0494436	0.0382651	0.196311	2	1
AFR+EUR	chr6:96016184:C:T	chr6:95976306:C:T	rs595341	0.0891799	-0.0691843	0.0136878	4.32e-07	1	0.0163945
AFR+EUR	chr6:96016184:C:T	chr6:95976389:A:G	rs623769	0.0891767	-0.0692749	0.0136872	4.16e-07	1	0.0169259
AFR+EUR	chr6:96016184:C:T	chr6:95977481:A:T	rs608503	0.0891843	-0.0698713	0.0136883	3.32e-07	1	0.0203616
AFR+EUR	chr6:96016184:C:T	chr6:95978195:G:A	rs605382	0.0892195	-0.069604	0.0136876	3.67e-07	1	0.0220128
AFR+EUR	chr6:96016184:C:T	chr6:95978464:C:T	rs652656	0.0892344	-0.0697031	0.0136877	3.54e-07	1	0.0228045
AFR+EUR	chr6:96016184:C:T	chr6:95979630:G:C	rs686249	0.089173	-0.0697759	0.0136886	3.44e-07	1	0.0233713
AFR+EUR	chr6:96016184:C:T	chr6:95984751:A:G	rs611817	0.0891995	-0.0695737	0.0136893	3.73e-07	1	0.0217089
AFR+EUR	chr6:96016184:C:T	chr6:95985056:C:G	rs636064	0.0893971	-0.0689297	0.0136816	4.7e-07	1	0.0175597
AFR+EUR	chr6:96016184:C:T	chr6:95985497:C:A	rs648204	0.0891978	-0.0696042	0.0136883	3.68e-07	1	0.0219864
AFR+EUR	chr6:96016184:C:T	chr6:95986620:C:T	rs706998	0.0901719	-0.0695442	0.0136687	3.62e-07	1	0.0223011
AFR+EUR	chr6:96016184:C:T	chr6:95987504:C:T	rs586541	0.0893645	-0.0693705	0.013687	4.01e-07	1	0.0202828
AFR+EUR	chr6:96016184:C:T	chr6:95987802:C:T	rs567149	0.0892762	-0.0702413	0.0136864	2.86e-07	1	0.0278107
AFR+EUR	chr6:96016184:C:T	chr6:95987836:C:G	rs658326	0.0892137	-0.0697809	0.0136893	3.44e-07	1	0.0233834
AFR+EUR	chr6:96016184:C:T	chr6:95988166:G:C	rs570160	0.0891997	-0.0688622	0.0136897	4.9e-07	1	0.0169195
AFR+EUR	chr6:96016184:C:T	chr6:95988645:T:G	rs485389	0.0892074	-0.0689974	0.0136884	4.64e-07	1	0.0177631
AFR+EUR	chr6:96016184:C:T	chr6:95989279:A:G	rs631113	0.089207	-0.0689976	0.0136884	4.64e-07	1	0.0177643
AFR+EUR	chr6:96016184:C:T	chr6:95989625:G:A	rs549405	0.0892048	-0.0690136	0.0136887	4.62e-07	1	0.0178533
AFR+EUR	chr6:96016184:C:T	chr6:95990374:G:C	rs615878	0.0894661	-0.0688844	0.0136849	4.81e-07	1	0.0171901
AFR+EUR	chr6:96016184:C:T	chr6:95990396:G:A	rs556666	0.0892106	-0.0690448	0.0136884	4.56e-07	1	0.0180563
AFR+EUR	chr6:96016184:C:T	chr6:95990623:G:A	rs579536	0.0892065	-0.069013	0.0136884	4.61e-07	1	0.017859
AFR+EUR	chr6:96016184:C:T	chr6:95990739:G:A	rs910025	0.0220124	-0.083339	0.0157129	1.13e-07	1	0.0571652
AFR+EUR	chr6:96016184:C:T	chr6:95991154:G:T	rs474447	0.0892024	-0.0688173	0.0137348	5.43e-07	1	0.015437
AFR+EUR	chr6:96016184:C:T	chr6:95991162:A:G	rs612634	0.0891849	-0.0691631	0.0136906	4.38e-07	1	0.0187406
AFR+EUR	chr6:96016184:C:T	chr6:95991348:G:A	rs476326	0.0891103	-0.0689623	0.0136897	4.72e-07	1	0.0175101
AFR+EUR	chr6:96016184:C:T	chr6:95993544:G:C	rs675210	0.0890196	-0.069362	0.0136918	4.06e-07	1	0.0200495
AFR+EUR	chr6:96016184:C:T	chr6:95993615:G:T	rs675629	0.0892305	-0.0691596	0.0136851	4.33e-07	1	0.0166128
AFR+EUR	chr6:96016184:C:T	chr6:95994527:G:T	rs582112	0.089216	-0.0694631	0.013695	3.93e-07	1	0.0206592
AFR+EUR	chr6:96016184:C:T	chr6:95995214:T:A	rs660886	0.0890319	-0.069409	0.0136925	4e-07	1	0.020359
AFR+EUR	chr6:96016184:C:T	chr6:95995396:A:G	rs633244	0.0889923	-0.0694177	0.013692	3.98e-07	1	0.0204399
AFR+EUR	chr6:96016184:C:T	chr6:95996991:C:T	rs615804	0.10335	-0.0683387	0.0134067	3.44e-07	1	0.0233692
AFR+EUR	chr6:96016184:C:T	chr6:95997678:C:A	rs643787	0.0910666	-0.0686108	0.0136503	5e-07	1	0.0156899
AFR+EUR	chr6:96016184:C:T	chr6:96001717:A:G	rs595200	0.0892395	-0.069211	0.0136862	4.26e-07	1	0.0192049
AFR+EUR	chr6:96016184:C:T	chr6:96004697:C:T	rs486091	0.103142	-0.0695629	0.0134091	2.13e-07	1	0.0369854
AFR+EUR	chr6:96016184:C:T	chr6:96005127:C:T	rs73549015	0.0888273	-0.0677551	0.0136901	7.45e-07	1	0.0117581
AFR+EUR	chr6:96016184:C:T	chr6:96007923:C:T	rs652797	0.077344	-0.0739982	0.0138792	9.73e-08	1	0.0801909
AFR+EUR	chr6:96016184:C:T	chr6:96012692:C:T	rs17592255	0.0617652	-0.0747371	0.0142662	1.62e-07	1	0.0484089
AFR+EUR	chr6:96016184:C:T	chr6:96014620:G:T	rs75271563	0.0574855	-0.0725921	0.0143859	4.51e-07	1	0.0197308
AFR+EUR	chr6:96016184:C:T	chr6:96016184:C:T	rs117178087	0.0222052	-0.0859155	0.0156202	3.79e-08	1	0.172269
AFR+EUR	chr6:96016184:C:T	chr6:96028018:A:T	rs6925964	0.0545554	-0.0718356	0.0144483	6.63e-07	1	0.0121822
AFR+EUR	chr6:107768188:A:G	chr6:107828293:T:C	rs17589264	0.160129	-0.0369392	0.00766861	1.46e-06	1	0.0134729
AFR+EUR	chr6:107768188:A:G	chr6:107768188:A:G	rs11964401	0.760093	0.039269	0.00731895	8.08e-08	1	0.253079
AFR+EUR	chr6:107768188:A:G	chr6:107769125:T:C	rs9372168	0.762864	0.0378585	0.00732382	2.35e-07	1	0.0782242
AFR+EUR	chr6:107768188:A:G	chr6:107772376:C:T	rs6909292	0.762904	0.0378979	0.00732311	2.28e-07	1	0.0806624
AFR+EUR	chr6:107768188:A:G	chr6:107773874:G:A	rs6916494	0.762961	0.037037	0.00732096	4.21e-07	1	0.0407761
AFR+EUR	chr6:107768188:A:G	chr6:107775325:T:C	rs7741285	0.763205	0.0378836	0.00732101	2.28e-07	1	0.0729721
AFR+EUR	chr6:107768188:A:G	chr6:107777315:A:G	rs4296915	0.764308	0.0383496	0.0073245	1.64e-07	1	0.0941239
AFR+EUR	chr6:107768188:A:G	chr6:107791956:C:T	rs1401170	0.787347	0.037735	0.00737182	3.07e-07	1	0.0498898
AFR+EUR	chr6:107768188:A:G	chr6:107792044:G:A	rs1401171	0.786791	0.037105	0.00736104	4.64e-07	1	0.0340995
AFR+EUR	chr6:107768188:A:G	chr6:107795478:C:T	rs9400146	0.772852	0.037603	0.00733465	2.95e-07	1	0.0507317
AFR+EUR	chr6:107768188:A:G	chr6:107806766:G:T	rs10872019	0.801393	0.037663	0.00749018	4.95e-07	1	0.0279697
AFR+EUR	chr6:107768188:A:G	chr6:107810162:T:A	rs9386669	0.799894	0.0381575	0.00748452	3.43e-07	1	0.0386526
AFR+EUR	chr6:107768188:A:G	chr6:107812336:C:T	rs11757984	0.814223	0.0380533	0.00752805	4.31e-07	1	0.0293776
AFR+EUR	chr6:107768188:A:G	chr6:107812583:G:C	rs9386671	0.815937	0.0380843	0.00753389	4.3e-07	1	0.0294043
AFR+EUR	chr6:107768188:A:G	chr6:107813090:T:C	rs34014035	0.814395	0.0379739	0.00752827	4.55e-07	1	0.0279648
AFR+EUR	chr6:107768188:A:G	chr6:107813636:G:A	rs9386672	0.813969	0.0380422	0.00751791	4.19e-07	1	0.0301147
AFR+EUR	chr6:107768188:A:G	chr6:107814597:G:A	rs9384661	0.814449	0.0379789	0.00752837	4.54e-07	1	0.0280416
AFR+EUR	chr6:107768188:A:G	chr6:107823988:T:C	rs13220047	0.816381	0.0373818	0.00753703	7.06e-07	1	0.0170853
AFR+EUR	chr6:107768188:A:G	chr6:107826113:G:A	rs9372172	0.815964	0.0370349	0.00753562	8.89e-07	1	0.0160416
AFR+EUR	chr6:107768188:A:G	chr6:107830075:A:C	rs6904815	0.787886	0.0363082	0.00745635	1.12e-06	1	0.0131879
AFR+EUR	chr6:146421903:C:T	chr6:146408080:A:G	rs1033534	0.231082	-0.0413577	0.00759841	5.24e-08	1	0.138995
AFR+EUR	chr6:146421903:C:T	chr6:146411820:A:C	rs9390385	0.250544	-0.0391035	0.00743303	1.43e-07	1	0.0573329
AFR+EUR	chr6:146421903:C:T	chr6:146412654:T:C	rs3804300	0.251278	-0.0391888	0.00744275	1.4e-07	1	0.0585748
AFR+EUR	chr6:146421903:C:T	chr6:146415272:T:C	rs9322058	0.251813	-0.0402393	0.00744207	6.41e-08	1	0.116336
AFR+EUR	chr6:146421903:C:T	chr6:146418092:G:A	rs2206956	0.251663	-0.0402273	0.00750632	8.36e-08	1	0.091246
AFR+EUR	chr6:146421903:C:T	chr6:146421903:C:T	rs2300627	0.257557	-0.0419361	0.00753153	2.58e-08	1	0.260606
AFR+EUR	chr6:146421903:C:T	chr6:146423688:T:C	rs2300628	0.246464	-0.0388618	0.00751903	2.36e-07	1	0.0385663
AFR+EUR	chr6:146421903:C:T	chr6:146424720:C:T	rs2268665	0.24651	-0.0379635	0.00751764	4.42e-07	1	0.0236919
AFR+EUR	chr6:146421903:C:T	chr6:146430879:T:A	rs2206959	0.225151	-0.0409731	0.00761359	7.38e-08	1	0.104243
AFR+EUR	chr6:146421903:C:T	chr6:146431324:C:A	rs726714	0.253055	-0.0386942	0.00742266	1.86e-07	1	0.0468495
AFR+EUR	chr6:146421903:C:T	chr6:146432893:C:G	rs362816	0.253146	-0.0389662	0.00742326	1.53e-07	1	0.055337
AFR+EUR	chr6:146421903:C:T	chr6:146434379:T:G	rs6923864	0.247391	-0.0372153	0.00744831	5.84e-07	1	0.0194181
AFR+EUR	chr7:1990232:T:C	chr7:1908723:C:T	rs12537914	0.14435	-0.0680194	0.00773733	1.48e-18	1	0.739112
AFR+EUR	chr7:1990232:T:C	chr7:1909076:C:T	rs34269264	0.144078	-0.0679982	0.00773798	1.53e-18	1	0.260701
AFR+EUR	chr7:1990232:T:C	chr7:1874841:A:G	rs10950415	0.336633	-0.0650209	0.00718865	1.5e-19	2	0.999495
AFR+EUR	chr7:1990232:T:C	chr7:1908460:T:C	rs10280993	0.444893	-0.0241703	0.0119203	0.0425946	3	1
AFR+EUR	chr7:1990232:T:C	chr7:1909562:A:G	rs60605830	0.482821	-0.0578257	0.00708009	3.15e-16	4	1
AFR+EUR	chr7:1990232:T:C	chr7:1877399:C:G	rs141450539	0.103584	-0.0500825	0.0158967	0.00162994	5	1
AFR+EUR	chr7:1990232:T:C	chr7:1872586:A:G	rs4721135	0.333919	-0.0640623	0.0072443	9.31e-19	6	1
AFR+EUR	chr7:1990232:T:C	chr7:1871745:C:G	rs111357851	0.26485	-0.0283183	0.0128172	0.0271471	7	1
AFR+EUR	chr7:2664345:G:A	chr7:2461241:T:C	rs73279362	0.0620849	-0.0495354	0.0292279	0.0901131	1	0.386038
AFR+EUR	chr7:2664345:G:A	chr7:2484448:C:A	rs73283463	0.0999808	-0.0351191	0.0239615	0.142745	1	0.124715
AFR+EUR	chr7:2664345:G:A	chr7:2484605:A:G	rs73283469	0.096582	-0.0327303	0.0242515	0.177137	1	0.0717547
AFR+EUR	chr7:2664345:G:A	chr7:2485142:C:T	rs111663493	0.0849298	-0.0420173	0.0260797	0.107156	1	0.254023
AFR+EUR	chr7:2664345:G:A	chr7:2487430:A:C	rs73283476	0.0964563	-0.03113	0.0242287	0.198848	1	0.0530005
AFR+EUR	chr7:2664345:G:A	chr7:2488337:A:C	rs6967773	0.0966957	-0.0328915	0.0242053	0.174192	1	0.0749467
AFR+EUR	chr7:2664345:G:A	chr7:2650532:C:T	rs10950816	0.185915	-0.0429844	0.00877026	9.53e-07	2	0.964232
AFR+EUR	chr7:2664345:G:A	chr7:2452777:G:T	rs117831062	0.0310118	-0.0194229	0.0238623	0.415669	3	1
AFR+EUR	chr7:2664345:G:A	chr7:2450429:C:T	rs78195920	0.0466397	-0.0510725	0.0109719	3.24e-06	4	0.999999
AFR+EUR	chr7:2664345:G:A	chr7:2841905:G:A	rs186418454	0.00187492	0.0190459	0.142234	0.893477	5	0.99999
AFR+EUR	chr7:2664345:G:A	chr7:2542050:T:C	rs115083971	0.0241569	0.00889946	0.0458642	0.846145	6	1
AFR+EUR	chr7:2664345:G:A	chr7:2739872:C:T	rs146679860	0.00420468	-0.00594408	0.0408907	0.884423	7	0.99506
AFR+EUR	chr7:2664345:G:A	chr7:2544569:C:T	rs180980098	0.00460139	-0.0647512	0.0368171	0.0786238	8	0.726961
AFR+EUR	chr7:2664345:G:A	chr7:2568637:C:T	rs181031766	0.00469845	-0.0705756	0.0350011	0.0437599	8	0.181839
AFR+EUR	chr7:2664345:G:A	chr7:2605568:C:T	rs185880426	0.00553283	-0.0671899	0.0340867	0.0487073	8	0.0518236
AFR+EUR	chr7:5990957:G:C	chr7:5981143:T:C	rs118178491	0.0119779	0.122202	0.0213293	1.01e-08	1	0.0463493
AFR+EUR	chr7:5990957:G:C	chr7:5989274:T:C	rs113187495	0.0117928	0.124285	0.0212611	5.05e-09	1	0.0849144
AFR+EUR	chr7:5990957:G:C	chr7:5989514:C:T	rs112688886	0.0117355	0.122865	0.0212157	6.99e-09	1	0.0637114
AFR+EUR	chr7:5990957:G:C	chr7:5990957:G:C	rs117279697	0.0117537	0.124258	0.0211924	4.54e-09	1	0.0933467
AFR+EUR	chr7:5990957:G:C	chr7:6003004:A:G	rs118162198	0.0118917	0.121935	0.021034	6.75e-09	1	0.0656755
AFR+EUR	chr7:5990957:G:C	chr7:6003864:T:C	rs117831773	0.0118908	0.122679	0.0210336	5.46e-09	1	0.0791821
AFR+EUR	chr7:5990957:G:C	chr7:6010562:C:T	rs112604887	0.0118352	0.121818	0.0209709	6.29e-09	1	0.0698913
AFR+EUR	chr7:5990957:G:C	chr7:6011278:C:A	rs75285243	0.0118177	0.122122	0.0209662	5.72e-09	1	0.0759676
AFR+EUR	chr7:5990957:G:C	chr7:6011649:A:G	rs76124438	0.0118373	0.122371	0.0209674	5.34e-09	1	0.0807654
AFR+EUR	chr7:5990957:G:C	chr7:6014340:C:T	rs142588713	0.0118321	0.122174	0.0209627	5.6e-09	1	0.07737
AFR+EUR	chr7:5990957:G:C	chr7:6016571:G:A	rs112393694	0.0119047	0.12109	0.020888	6.75e-09	1	0.065698
AFR+EUR	chr7:5990957:G:C	chr7:6017349:C:T	rs112800410	0.0119047	0.121145	0.0208879	6.64e-09	1	0.0666193
AFR+EUR	chr7:5990957:G:C	chr7:6018559:C:T	rs113550480	0.0120386	0.121779	0.0208765	5.43e-09	1	0.0795109
AFR+EUR	chr7:5990957:G:C	chr7:6019143:T:C	rs79231966	0.0119081	0.120944	0.0208877	7.03e-09	1	0.0633707
AFR+EUR	chr7:23867010:G:T	chr7:23870323:A:G	rs8180700	0.577107	-0.0374603	0.00700675	8.98e-08	1	0.0197215
AFR+EUR	chr7:23867010:G:T	chr7:23877113:C:T	rs9769098	0.580633	-0.0370346	0.00701012	1.27e-07	1	0.0150136
AFR+EUR	chr7:23867010:G:T	chr7:23877186:C:T	rs9769106	0.580636	-0.037064	0.00701002	1.24e-07	1	0.0152857
AFR+EUR	chr7:23867010:G:T	chr7:23877267:C:T	rs12333669	0.580679	-0.0370494	0.00701002	1.26e-07	1	0.0151522
AFR+EUR	chr7:23867010:G:T	chr7:23877458:A:G	rs10487596	0.580672	-0.0370849	0.00701022	1.22e-07	1	0.0154695
AFR+EUR	chr7:23867010:G:T	chr7:23877861:G:A	rs10950975	0.580314	-0.0367015	0.00701041	1.65e-07	1	0.0123561
AFR+EUR	chr7:23867010:G:T	chr7:23878123:C:T	rs13244145	0.580265	-0.0367106	0.00701007	1.63e-07	1	0.0124324
AFR+EUR	chr7:23867010:G:T	chr7:23878284:A:G	rs13244265	0.5803	-0.0366717	0.00700998	1.68e-07	1	0.0121657
AFR+EUR	chr7:23867010:G:T	chr7:23878561:G:A	rs35988560	0.580253	-0.0366977	0.00701008	1.65e-07	1	0.0123416
AFR+EUR	chr7:23867010:G:T	chr7:23879461:G:A	rs11767124	0.580331	-0.0367817	0.00701015	1.55e-07	1	0.0129435
AFR+EUR	chr7:23867010:G:T	chr7:23865523:T:G	rs6955725	0.385177	0.0383466	0.00706008	5.59e-08	1	0.0290813
AFR+EUR	chr7:23867010:G:T	chr7:23865654:T:A	rs6955884	0.385392	0.038352	0.00706015	5.57e-08	1	0.0291801
AFR+EUR	chr7:23867010:G:T	chr7:23865825:A:G	rs6977550	0.385108	0.0381793	0.00706112	6.41e-08	1	0.0258988
AFR+EUR	chr7:23867010:G:T	chr7:23866595:C:G	rs4722283	0.382758	0.0402558	0.00706319	1.2e-08	1	0.114142
AFR+EUR	chr7:23867010:G:T	chr7:23866979:G:A	rs6966641	0.383436	0.0404214	0.00706065	1.04e-08	1	0.131027
AFR+EUR	chr7:23867010:G:T	chr7:23867010:G:T	rs6966655	0.383735	0.0404198	0.00706075	1.04e-08	1	0.130808
AFR+EUR	chr7:23867010:G:T	chr7:23867900:C:A	rs10229233	0.422805	0.0379016	0.00700663	6.32e-08	1	0.0263598
AFR+EUR	chr7:23867010:G:T	chr7:23868073:T:C	rs10245161	0.422675	0.0377534	0.00700667	7.12e-08	1	0.0238787
AFR+EUR	chr7:23867010:G:T	chr7:23868604:G:A	rs76604536	0.422888	0.0375377	0.00700654	8.44e-08	1	0.0207525
AFR+EUR	chr7:23867010:G:T	chr7:23870172:G:A	rs10238070	0.423913	0.0375072	0.00700487	8.58e-08	1	0.0204666
AFR+EUR	chr7:23867010:G:T	chr7:23871362:T:C	rs10257777	0.417786	0.0375878	0.00701289	8.33e-08	1	0.0209559
AFR+EUR	chr7:23867010:G:T	chr7:23871694:C:T	rs2106748	0.418049	0.0378045	0.00701179	6.98e-08	1	0.0242527
AFR+EUR	chr7:23867010:G:T	chr7:23871880:A:G	rs2106747	0.418002	0.0376461	0.00701182	7.92e-08	1	0.0218565
AFR+EUR	chr7:23867010:G:T	chr7:23872082:G:A	rs2390847	0.419054	0.0373648	0.00700986	9.8e-08	1	0.0183813
AFR+EUR	chr7:23867010:G:T	chr7:23872755:T:C	rs2390848	0.418954	0.0375553	0.00701029	8.45e-08	1	0.0207192
AFR+EUR	chr7:23867010:G:T	chr7:23874005:T:G	rs4722286	0.419209	0.0385747	0.0070095	3.73e-08	1	0.0415501
AFR+EUR	chr7:23867010:G:T	chr7:23875521:T:C	rs2023787	0.42024	0.0377437	0.00700879	7.24e-08	1	0.0235482
AFR+EUR	chr7:23867010:G:T	chr7:23875534:G:A	rs2023786	0.419972	0.0370695	0.00700469	1.21e-07	1	0.0155821
AFR+EUR	chr7:23867010:G:T	chr7:23875664:G:A	rs17347505	0.424851	0.038063	0.0070038	5.49e-08	1	0.0297125
AFR+EUR	chr7:23867010:G:T	chr7:23875794:G:A	rs12671624	0.420258	0.0370983	0.00700888	1.2e-07	1	0.0156447
AFR+EUR	chr7:23867010:G:T	chr7:23875803:C:T	rs12671584	0.424869	0.037366	0.00700372	9.55e-08	1	0.0187787
AFR+EUR	chr7:23867010:G:T	chr7:23876057:C:T	rs10262624	0.419873	0.0373065	0.00700878	1.02e-07	1	0.0177864
AFR+EUR	chr7:23867010:G:T	chr7:23876124:T:C	rs7792262	0.419843	0.0373989	0.00700859	9.49e-08	1	0.0188609
AFR+EUR	chr7:23867010:G:T	chr7:23876429:T:G	rs7792734	0.41991	0.0373326	0.00700891	1e-07	1	0.0180711
AFR+EUR	chr7:23867010:G:T	chr7:23876594:C:T	rs7809790	0.424426	0.0374318	0.00700456	9.1e-08	1	0.0195234
AFR+EUR	chr7:23867010:G:T	chr7:23877661:C:T	rs10950974	0.419784	0.0367216	0.00701015	1.62e-07	1	0.0125072
AFR+EUR	chr7:23867010:G:T	chr7:23878748:A:G	rs17347692	0.41969	0.036833	0.00701003	1.49e-07	1	0.0133367
AFR+EUR	chr7:23867010:G:T	chr7:23879212:T:C	rs13235406	0.419766	0.0366712	0.00701009	1.68e-07	1	0.0121583
AFR+EUR	chr7:24655876:A:G	chr7:24747660:C:G	rs12665866	0.0436922	0.0705429	0.011802	2.27e-09	1	1
AFR+EUR	chr7:24655876:A:G	chr7:24738254:G:A	rs114142225	0.0622918	0.025338	0.0214861	0.238288	2	1
AFR+EUR	chr7:72305718:C:T	chr7:72270559:C:T	rs1914389	0.158367	-0.034373	0.00756305	5.5e-06	1	1
AFR+EUR	chr7:72305718:C:T	chr7:72258110:C:T	rs13231507	0.234741	0.00821312	0.0130009	0.527559	2	1
AFR+EUR	chr7:82806562:G:T	chr7:82766006:G:T	rs17210438	0.360423	0.0329748	0.0070651	3.05e-06	1	1
AFR+EUR	chr7:82806562:G:T	chr7:82765891:G:A	rs116340978	0.939732	0.104945	0.0585535	0.0730851	2	1
AFR+EUR	chr7:82806562:G:T	chr7:82765305:A:C	rs6968297	0.367938	0.0310378	0.00705673	1.09e-05	3	1
AFR+EUR	chr7:82806562:G:T	chr7:82765925:G:T	rs34608268	0.631402	-0.0318488	0.00711879	7.68e-06	4	1
AFR+EUR	chr7:86782905:T:C	chr7:86603267:C:T	rs13244678	0.072392	-0.0439282	0.00939568	2.93e-06	1	1
AFR+EUR	chr7:86782905:T:C	chr7:86612779:G:A	rs116131957	0.0591456	0.0192341	0.0192512	0.317739	2	1
AFR+EUR	chr7:87587899:T:C	chr7:87526279:G:A	rs35280822	0.247907	0.0457731	0.00734537	4.62e-10	1	0.0598109
AFR+EUR	chr7:87587899:T:C	chr7:87540701:C:T	rs12154941	0.248224	0.0466747	0.00734459	2.08e-10	1	0.121173
AFR+EUR	chr7:87587899:T:C	chr7:87541836:T:C	rs4148737	0.439999	0.045574	0.00703319	9.18e-11	1	0.119027
AFR+EUR	chr7:87587899:T:C	chr7:87542067:G:A	rs4148736	0.439853	0.0456772	0.00703362	8.35e-11	1	0.129456
AFR+EUR	chr7:87587899:T:C	chr7:87542820:T:C	rs6961419	0.439973	0.0458254	0.00703376	7.27e-11	1	0.146537
AFR+EUR	chr7:87587899:T:C	chr7:87543073:T:C	rs6961882	0.439775	0.0457397	0.00703369	7.88e-11	1	0.136379
AFR+EUR	chr7:87587899:T:C	chr7:87543565:C:T	rs4148735	0.439887	0.04573	0.00703353	7.94e-11	1	0.13539
AFR+EUR	chr7:87587899:T:C	chr7:87544351:A:T	rs1922242	0.439891	0.0457464	0.00703344	7.81e-11	1	0.137338
AFR+EUR	chr7:100769294:G:A	chr7:100769294:G:A	rs314294	0.033811	0.081166	0.0129958	4.22e-10	1	0.750416
AFR+EUR	chr7:100769294:G:A	chr7:100879824:A:G	rs12705093	0.0336185	0.0772231	0.0137918	2.15e-08	1	0.0431872
AFR+EUR	chr7:100769294:G:A	chr7:100668458:T:C	rs221786	0.130033	0.0670421	0.0123003	5.02e-08	1	0.0150522
AFR+EUR	chr7:100769294:G:A	chr7:100683273:A:C	rs221793	0.124453	0.0729086	0.0129676	1.88e-08	1	0.033872
AFR+EUR	chr7:100769294:G:A	chr7:100687290:C:G	rs221796	0.136928	0.0675289	0.0119911	1.79e-08	1	0.0332841
AFR+EUR	chr7:100769294:G:A	chr7:100688351:A:C	rs221797	0.130951	0.0669437	0.0121177	3.3e-08	1	0.0202511
AFR+EUR	chr7:100769294:G:A	chr7:100693577:C:T	rs221803	0.130205	0.0683575	0.012133	1.76e-08	1	0.032945
AFR+EUR	chr7:100769294:G:A	chr7:100695291:T:C	rs221783	0.130068	0.0682708	0.0121352	1.85e-08	1	0.0317185
AFR+EUR	chr7:100769294:G:A	chr7:100723515:T:G	rs564449	0.166198	0.0621105	0.0113873	4.92e-08	1	0.0160976
AFR+EUR	chr7:100769294:G:A	chr7:100729466:G:C	rs4727462	0.152331	0.0632449	0.0116738	6.04e-08	1	0.0139927
AFR+EUR	chr7:104958761:G:A	chr7:105012818:A:G	rs2192932	0.308638	0.0546019	0.00739633	1.56e-13	1	1
AFR+EUR	chr7:104958761:G:A	chr7:105002783:C:A	rs3213742	0.203479	0.028855	0.0137919	0.0364236	2	1
AFR+EUR	chr7:110428958:T:G	chr7:110444023:C:G	rs17157691	0.0256704	0.029692	0.0261117	0.255492	1	0.883716
AFR+EUR	chr7:110428958:T:G	chr7:110448548:C:T	rs73203229	0.0083577	0.0354397	0.0304249	0.244089	1	0.116285
AFR+EUR	chr7:110428958:T:G	chr7:110408999:G:A	rs211828	0.384522	-0.0252107	0.0121082	0.0373312	2	1
AFR+EUR	chr7:110428958:T:G	chr7:110415943:A:C	rs6974218	0.272741	-0.0560249	0.00738124	3.19e-14	3	1
AFR+EUR	chr7:110428958:T:G	chr7:110453541:A:C	rs73203237	0.089673	0.0139124	0.0151939	0.359847	4	0.857036
AFR+EUR	chr7:110428958:T:G	chr7:110459798:G:A	rs73203249	0.0761881	0.0169578	0.0155656	0.275961	4	0.0419606
AFR+EUR	chr7:110428958:T:G	chr7:110468394:T:A	rs6955783	0.075915	0.016416	0.0155752	0.291891	4	0.0774627
AFR+EUR	chr7:110428958:T:G	chr7:110280362:C:T	rs141638207	0.0189563	-0.126284	0.0526777	0.0165163	5	1
AFR+EUR	chr7:110428958:T:G	chr7:110327327:G:A	rs78581243	0.00603771	-0.054119	0.0305111	0.0761044	6	1
AFR+EUR	chr7:110428958:T:G	chr7:110409109:A:G	rs116391882	0.0587377	0.0401913	0.0238138	0.0914629	7	0.990981
AFR+EUR	chr7:110428958:T:G	chr7:110415943:A:C	rs6974218	0.272741	-0.0560249	0.00738124	3.19e-14	8	1
AFR+EUR	chr7:110428958:T:G	chr7:110418391:G:C	rs6961430	0.272318	-0.0560368	0.00738232	3.18e-14	8	0.129895
AFR+EUR	chr7:110428958:T:G	chr7:110529582:G:T	rs73205264	0.00256769	0.0182393	0.085157	0.830403	9	0.606383
AFR+EUR	chr7:110428958:T:G	chr7:110634561:T:G	rs74475224	0.00176671	0.145495	0.0994776	0.143579	9	0.393577
AFR+EUR	chr7:111353455:C:T	chr7:111289065:A:G	rs12668070	0.313736	-0.0414483	0.00741797	2.3e-08	1	1
AFR+EUR	chr7:111353455:C:T	chr7:111289166:C:G	rs10953685	0.292498	-0.00531431	0.0127385	0.676544	2	1
AFR+EUR	chr7:111353455:C:T	chr7:111289596:A:T	rs10242018	0.313149	-0.0417287	0.00741873	1.86e-08	3	1
AFR+EUR	chr7:111353455:C:T	chr7:111264170:A:G	rs982256	0.313924	-0.0404614	0.0074178	4.91e-08	4	1
AFR+EUR	chr7:131882504:A:G	chr7:131964254:T:A	rs145027218	0.0238531	0.0229272	0.0462153	0.619827	1	0.999994
AFR+EUR	chr7:131882504:A:G	chr7:131979672:C:T	rs144652545	0.0236059	0.0219986	0.0462909	0.634626	1	0.289438
AFR+EUR	chr7:131882504:A:G	chr7:131882504:A:G	rs7801375	0.463951	-0.0642467	0.00884983	3.88e-13	2	0.97777
AFR+EUR	chr7:131882504:A:G	chr7:131708637:G:A	rs1073922	0.488866	-0.0517997	0.0125301	3.56e-05	3	1
AFR+EUR	chr7:131882504:A:G	chr7:131708915:C:T	rs10246007	0.181734	-0.00732082	0.00798727	0.359373	4	1
AFR+EUR	chr7:131882504:A:G	chr7:131942999:G:A	rs28612069	0.0337552	-0.12105	0.040468	0.00277832	5	0.999964
AFR+EUR	chr7:131882504:A:G	chr7:131964254:T:A	rs145027218	0.0238531	0.0229272	0.0462153	0.619827	6	0.999994
AFR+EUR	chr7:131882504:A:G	chr7:131924915:T:A	rs146961098	0.0103385	0.112347	0.0740318	0.129128	7	0.960755
AFR+EUR	chr7:131882504:A:G	chr7:131704385:G:A	rs73496358	0.135511	-0.0452244	0.0210303	0.0315207	8	0.974878
AFR+EUR	chr7:133327359:A:G	chr7:133198922:G:T	rs28420569	0.128583	0.0100964	0.0170443	0.553609	1	0.938606
AFR+EUR	chr7:133327359:A:G	chr7:133198923:T:C	rs28588344	0.128588	0.0100955	0.0170434	0.553622	1	0.93638
AFR+EUR	chr7:133327359:A:G	chr7:133338295:T:A	rs73148933	0.435428	0.0279074	0.00789402	0.000407383	2	1
AFR+EUR	chr7:133327359:A:G	chr7:133199270:C:A	rs9886040	0.141824	-0.0381481	0.00996608	0.000129296	3	1
AFR+EUR	chr7:133327359:A:G	chr7:133338365:G:A	rs75884652	0.412966	0.00948615	0.0126572	0.453577	4	1
AFR+EUR	chr7:137392357:A:C	chr7:137362391:A:C	rs320696	0.288313	-0.0508807	0.00752842	1.39e-11	1	1
AFR+EUR	chr7:137392357:A:C	chr7:137364531:A:G	rs320698	0.386806	-0.0182368	0.0130108	0.161016	2	1
AFR+EUR	chr7:157672322:C:A	chr7:157835558:C:G	rs114087977	0.0515797	0.0398176	0.0320518	0.21413	1	1
AFR+EUR	chr7:157672322:C:A	chr7:157894171:G:A	rs75001539	0.028598	-0.170438	0.0443788	0.00012277	2	1
AFR+EUR	chr7:157672322:C:A	chr7:157662634:T:C	rs10226271	0.284766	0.0421947	0.00724171	5.66e-09	3	0.0274287
AFR+EUR	chr7:157672322:C:A	chr7:157662678:C:T	rs10266787	0.281829	0.0419964	0.00724604	6.8e-09	3	0.0228329
AFR+EUR	chr7:157672322:C:A	chr7:157662751:C:G	rs10266807	0.281966	0.0418231	0.00724622	7.85e-09	3	0.0198027
AFR+EUR	chr7:157672322:C:A	chr7:157663024:A:G	rs28500539	0.281992	0.0419241	0.00724578	7.21e-09	3	0.0215487
AFR+EUR	chr7:157672322:C:A	chr7:157663050:T:C	rs28661427	0.284988	0.0417603	0.00724096	8.06e-09	3	0.0192858
AFR+EUR	chr7:157672322:C:A	chr7:157663190:C:T	rs28719788	0.281981	0.041751	0.00724611	8.32e-09	3	0.0186797
AFR+EUR	chr7:157672322:C:A	chr7:157664118:G:A	rs10241251	0.284927	0.0418607	0.00724083	7.42e-09	3	0.0209452
AFR+EUR	chr7:157672322:C:A	chr7:157664246:C:T	rs10274715	0.284941	0.0417383	0.00724095	8.2e-09	3	0.018944
AFR+EUR	chr7:157672322:C:A	chr7:157664352:G:A	rs10244460	0.285241	0.0417702	0.00724028	7.97e-09	3	0.0195043
AFR+EUR	chr7:157672322:C:A	chr7:157664411:T:C	rs10234200	0.285228	0.0416923	0.00723443	8.26e-09	3	0.0188145
AFR+EUR	chr7:157672322:C:A	chr7:157664439:T:C	rs1978228	0.284946	0.0417775	0.00724088	7.94e-09	3	0.0195655
AFR+EUR	chr7:157672322:C:A	chr7:157664482:G:T	rs10244667	0.284952	0.0417422	0.00724089	8.18e-09	3	0.0190097
AFR+EUR	chr7:157672322:C:A	chr7:157664496:G:A	rs10244672	0.284896	0.0418012	0.00724094	7.79e-09	3	0.0199417
AFR+EUR	chr7:157672322:C:A	chr7:157664599:C:G	rs1476746	0.284924	0.0417418	0.00724092	8.18e-09	3	0.0190008
AFR+EUR	chr7:157672322:C:A	chr7:157664659:C:T	rs1476747	0.284984	0.0417482	0.00724095	8.14e-09	3	0.0190974
AFR+EUR	chr7:157672322:C:A	chr7:157664966:C:T	rs4403300	0.285713	0.0416373	0.00723931	8.84e-09	3	0.0175837
AFR+EUR	chr7:157672322:C:A	chr7:157664983:T:C	rs12698092	0.285953	0.0416773	0.00723875	8.54e-09	3	0.018213
AFR+EUR	chr7:157672322:C:A	chr7:157665451:T:C	rs2366646	0.285009	0.0418242	0.00724324	7.73e-09	3	0.0201005
AFR+EUR	chr7:157672322:C:A	chr7:157665453:C:T	rs2366647	0.285012	0.0418353	0.00724323	7.66e-09	3	0.0202843
AFR+EUR	chr7:157672322:C:A	chr7:157665667:A:C	rs2366649	0.284992	0.0419567	0.0072433	6.94e-09	3	0.0223921
AFR+EUR	chr7:157672322:C:A	chr7:157665727:A:T	rs2366650	0.284964	0.0419565	0.00724347	6.94e-09	3	0.0223704
AFR+EUR	chr7:157672322:C:A	chr7:157667766:T:A	rs1978229	0.281467	0.0419041	0.00724985	7.47e-09	3	0.0207962
AFR+EUR	chr7:157672322:C:A	chr7:157672322:C:A	rs17731604	0.318086	0.0452203	0.00717893	3e-10	3	0.515093
AFR+EUR	chr8:26415252:G:A	chr8:26195030:C:A	rs4498551	0.0134236	-0.068375	0.020504	0.000853897	1	0.148457
AFR+EUR	chr8:26415252:G:A	chr8:26206604:T:C	rs112045471	0.0133285	-0.0698791	0.0205309	0.000665034	1	0.852982
AFR+EUR	chr8:26415252:G:A	chr8:26333320:C:G	rs1564576	0.268025	0.0515598	0.00866567	2.68e-09	2	0.0249728
AFR+EUR	chr8:26415252:G:A	chr8:26339117:A:T	rs3808573	0.265804	0.0524315	0.00878071	2.36e-09	2	0.0295244
AFR+EUR	chr8:26415252:G:A	chr8:26344085:C:T	rs17055142	0.0870247	0.0681039	0.0130841	1.94e-07	2	0.0227072
AFR+EUR	chr8:26415252:G:A	chr8:26367077:C:G	rs13267955	0.268043	0.0512118	0.00866487	3.42e-09	2	0.0255962
AFR+EUR	chr8:26415252:G:A	chr8:26368096:G:A	rs17055172	0.24007	0.0511242	0.00879993	6.26e-09	2	0.0156989
AFR+EUR	chr8:26415252:G:A	chr8:26372177:T:G	rs1048527	0.0254287	0.0748876	0.0145561	2.68e-07	2	0.0151469
AFR+EUR	chr8:26415252:G:A	chr8:26381867:C:A	rs3758098	0.175532	0.0580481	0.0100873	8.69e-09	2	0.0892898
AFR+EUR	chr8:26415252:G:A	chr8:26392531:G:A	rs3808581	0.235055	0.0544157	0.00897938	1.36e-09	2	0.125666
AFR+EUR	chr8:26415252:G:A	chr8:26393906:A:G	rs3808578	0.175824	0.0575572	0.0100834	1.14e-08	2	0.0643556
AFR+EUR	chr8:26415252:G:A	chr8:26403394:A:G	rs17055186	0.17575	0.0578052	0.0100831	9.87e-09	2	0.0765709
AFR+EUR	chr8:26415252:G:A	chr8:26406847:G:T	rs73217798	0.23367	0.0540331	0.00898366	1.8e-09	2	0.0931997
AFR+EUR	chr8:26415252:G:A	chr8:26408829:G:A	rs147506820	0.234378	0.0541282	0.00898675	1.71e-09	2	0.0990623
AFR+EUR	chr8:26415252:G:A	chr8:26411516:C:T	rs17310286	0.234937	0.0536197	0.00897781	2.34e-09	2	0.0691035
AFR+EUR	chr8:26415252:G:A	chr8:26411675:C:T	rs1042992	0.235525	0.0533921	0.00896432	2.58e-09	2	0.0615884
AFR+EUR	chr8:26415252:G:A	chr8:26415252:G:A	rs73219805	0.234586	0.0547729	0.00902777	1.3e-09	2	0.136174
AFR+EUR	chr8:26415252:G:A	chr8:26421657:C:A	rs73219806	0.245262	0.0546676	0.0091129	1.99e-09	2	0.0542349
AFR+EUR	chr8:27584610:C:A	chr8:27567832:C:T	rs11783093	0.053591	-0.0768404	0.01067	5.96e-13	1	1
AFR+EUR	chr8:27584610:C:A	chr8:27549858:C:T	rs35132097	0.114515	-0.0126599	0.0173783	0.466314	2	1
AFR+EUR	chr8:27584610:C:A	chr8:27555436:G:A	rs7839435	0.139925	-0.0526672	0.0094811	2.78e-08	3	1
AFR+EUR	chr8:27584610:C:A	chr8:27580056:C:T	rs111659883	0.2909	-0.011288	0.0133758	0.398716	4	1
AFR+EUR	chr8:27584610:C:A	chr8:27584547:G:A	rs7844965	0.214469	-0.0522154	0.00840668	5.26e-10	5	1
AFR+EUR	chr8:27584610:C:A	chr8:27553583:T:G	rs149467044	0.0600847	-0.0350067	0.0200976	0.0815372	6	1
AFR+EUR	chr8:27584610:C:A	chr8:27562086:A:G	rs11780834	0.0770215	-0.0597347	0.00996862	2.07e-09	7	1
AFR+EUR	chr8:27584610:C:A	chr8:27672470:T:C	rs518732	0.438469	-0.0104753	0.00796892	0.18867	8	0.0699754
AFR+EUR	chr8:27584610:C:A	chr8:27672859:G:C	rs485609	0.474328	-0.00599122	0.0078572	0.445754	8	0.926903
AFR+EUR	chr8:38376991:C:T	chr8:38469999:G:A	rs328306	0.320265	-0.100076	0.0295842	0.00071768	1	1
AFR+EUR	chr8:38376991:C:T	chr8:38515751:G:C	rs114566676	0.0147522	0.278272	0.0570667	1.08e-06	2	1
AFR+EUR	chr8:59787910:G:A	chr8:59761478:A:T	rs2326443	0.311159	0.0418914	0.00728605	8.95e-09	1	1
AFR+EUR	chr8:59787910:G:A	chr8:59755081:T:A	rs6988338	0.344913	0.0116684	0.0137087	0.394675	2	1
AFR+EUR	chr8:64625546:G:A	chr8:64723582:C:T	rs9650211	0.0496761	-0.0233212	0.0105281	0.026751	1	0.69446
AFR+EUR	chr8:64625546:G:A	chr8:64724752:C:T	rs36053206	0.0494549	-0.0233158	0.01053	0.0268128	1	0.574985
AFR+EUR	chr8:64625546:G:A	chr8:64783795:G:A	rs13259721	0.0571291	-0.0231101	0.0104497	0.026997	1	0.307152
AFR+EUR	chr8:64625546:G:A	chr8:64769891:C:T	rs80232490	0.0612888	0.0590141	0.0295226	0.045614	2	0.9344
AFR+EUR	chr8:64625546:G:A	chr8:64820353:C:T	rs78617438	0.0589454	0.0627112	0.0301611	0.0375985	2	0.0316348
AFR+EUR	chr8:64625546:G:A	chr8:64733104:T:C	rs28391816	0.013071	-0.0370078	0.0186705	0.0474623	3	0.13898
AFR+EUR	chr8:64625546:G:A	chr8:64783433:T:C	rs76378404	0.0134628	-0.0369079	0.0185682	0.0468455	3	0.816473
AFR+EUR	chr8:64625546:G:A	chr8:64830005:G:A	rs59843879	0.170102	0.0429611	0.0191315	0.0247321	4	0.999743
AFR+EUR	chr8:64625546:G:A	chr8:64751949:T:A	rs35926758	0.294153	0.0194409	0.0133244	0.144554	5	1
AFR+EUR	chr8:64625546:G:A	chr8:64856481:A:G	rs148938468	0.0212211	-0.0249224	0.0497123	0.616137	6	1
AFR+EUR	chr8:64625546:G:A	chr8:64396767:A:C	rs7821209	0.0806559	0.0852123	0.026341	0.00121657	7	1
AFR+EUR	chr8:64625546:G:A	chr8:64625546:G:A	rs4452822	0.649581	-0.0414852	0.0072277	9.48e-09	8	0.038087
AFR+EUR	chr8:64625546:G:A	chr8:64631568:G:A	rs10808738	0.648387	-0.0403165	0.00722425	2.4e-08	8	0.0120861
AFR+EUR	chr8:64625546:G:A	chr8:64634103:A:G	rs10105184	0.648364	-0.0403442	0.00722258	2.33e-08	8	0.0125367
AFR+EUR	chr8:64625546:G:A	chr8:64635939:T:G	rs4581093	0.648687	-0.0403555	0.00722308	2.31e-08	8	0.0126426
AFR+EUR	chr8:64625546:G:A	chr8:64637800:C:T	rs9298087	0.654562	-0.0405329	0.00721819	1.96e-08	8	0.015489
AFR+EUR	chr8:64625546:G:A	chr8:64649068:A:G	rs4507804	0.655319	-0.0407607	0.00723449	1.76e-08	8	0.0177329
AFR+EUR	chr8:64625546:G:A	chr8:64656830:G:A	rs4395923	0.649197	-0.0401812	0.00722378	2.66e-08	8	0.0106025
AFR+EUR	chr8:64625546:G:A	chr8:64657400:T:C	rs4382514	0.648571	-0.0401075	0.007224	2.82e-08	8	0.00984815
AFR+EUR	chr8:64625546:G:A	chr8:64658175:G:A	rs35060524	0.648628	-0.0401267	0.00722445	2.79e-08	8	0.0100114
AFR+EUR	chr8:64625546:G:A	chr8:64659667:C:T	rs11986615	0.652777	-0.0403526	0.00723118	2.4e-08	8	0.0120554
AFR+EUR	chr8:64625546:G:A	chr8:64668025:A:G	rs12681856	0.654612	-0.040334	0.00723571	2.49e-08	8	0.0115448
AFR+EUR	chr8:64625546:G:A	chr8:64671099:T:C	rs4532631	0.650371	-0.0401736	0.00722885	2.74e-08	8	0.0102352
AFR+EUR	chr8:64625546:G:A	chr8:64672852:T:C	rs6999999	0.654339	-0.0402572	0.0072352	2.64e-08	8	0.0107532
AFR+EUR	chr8:64625546:G:A	chr8:64675240:A:G	rs4406437	0.653876	-0.0430327	0.00716737	1.93e-09	8	0.271041
AFR+EUR	chr8:64625546:G:A	chr8:64681439:C:A	rs11998077	0.65951	-0.0425433	0.00717693	3.07e-09	8	0.15286
AFR+EUR	chr8:64625546:G:A	chr8:64689517:G:C	rs10081461	0.664977	-0.0423505	0.00718344	3.73e-09	8	0.116503
AFR+EUR	chr8:64625546:G:A	chr8:64691025:A:G	rs11995512	0.664334	-0.0418674	0.00718199	5.56e-09	8	0.0713906
AFR+EUR	chr8:64625546:G:A	chr8:64693162:G:T	rs7827287	0.672784	-0.0426643	0.00711341	2e-09	8	0.0538935
AFR+EUR	chr8:64625546:G:A	chr8:64693321:G:A	rs10957321	0.672772	-0.0426729	0.00711343	1.99e-09	8	0.0543673
AFR+EUR	chr8:64625546:G:A	chr8:64695804:T:C	rs7830315	0.677786	-0.0427166	0.00712126	1.99e-09	8	0.0541842
AFR+EUR	chr8:88271460:A:G	chr8:88309038:T:A	rs16880925	0.0690425	0.0609735	0.0190077	0.0013374	1	0.815725
AFR+EUR	chr8:88271460:A:G	chr8:88318457:C:T	rs73692226	0.102328	0.0566303	0.0173074	0.00106778	1	0.14798
AFR+EUR	chr8:88271460:A:G	chr8:88433345:C:T	rs13279451	0.196023	0.0539627	0.00864325	4.28e-10	2	1
AFR+EUR	chr8:88271460:A:G	chr8:88436626:C:T	rs821101	0.315617	0.0176228	0.0129584	0.173845	3	1
AFR+EUR	chr8:88271460:A:G	chr8:88252522:T:A	rs7010876	0.611108	0.0480998	0.0077615	5.75e-10	4	1
AFR+EUR	chr8:88271460:A:G	chr8:88201780:A:G	rs10110977	0.106708	0.00862161	0.0175262	0.622771	5	1
AFR+EUR	chr8:88271460:A:G	chr8:88428613:A:T	rs34578339	0.107385	0.0485659	0.0097295	5.99e-07	6	1
AFR+EUR	chr8:88271460:A:G	chr8:88430321:A:C	rs61433177	0.0486319	0.0801706	0.0191838	2.93e-05	7	0.999628
AFR+EUR	chr8:88271460:A:G	chr8:88224251:A:G	rs143142573	0.0136353	0.10135	0.0597925	0.0900713	8	0.996878
AFR+EUR	chr8:88271460:A:G	chr8:88499895:T:C	rs150963066	0.0537698	-0.0107741	0.0173314	0.534173	9	1
AFR+EUR	chr8:88271460:A:G	chr8:88290290:C:T	rs117270772	0.0153596	-0.00413083	0.0181448	0.819912	10	0.999996
AFR+EUR	chr8:102676153:G:A	chr8:102649991:G:A	rs3191333	0.265338	-0.0396289	0.00745383	1.06e-07	1	0.0752022
AFR+EUR	chr8:102676153:G:A	chr8:102650624:T:C	rs13275089	0.288781	-0.040086	0.00741135	6.35e-08	1	0.118471
AFR+EUR	chr8:102676153:G:A	chr8:102656092:A:G	rs7835270	0.280684	-0.0401907	0.00742343	6.16e-08	1	0.117172
AFR+EUR	chr8:102676153:G:A	chr8:102657763:A:G	rs4734654	0.280599	-0.0402737	0.00742107	5.73e-08	1	0.12578
AFR+EUR	chr8:102676153:G:A	chr8:102658852:G:A	rs1434281	0.280396	-0.0403115	0.00742198	5.59e-08	1	0.135347
AFR+EUR	chr8:102676153:G:A	chr8:102664117:T:C	rs1076030	0.376485	-0.0354064	0.0072274	9.64e-07	1	0.0256054
AFR+EUR	chr8:102676153:G:A	chr8:102664377:T:C	rs7002992	0.304614	-0.0391362	0.00738452	1.16e-07	1	0.0796687
AFR+EUR	chr8:102676153:G:A	chr8:102665495:C:A	rs2436936	0.383049	-0.0364642	0.00722324	4.46e-07	1	0.0507001
AFR+EUR	chr8:102676153:G:A	chr8:102666293:A:C	rs2436940	0.376483	-0.0369863	0.00722402	3.06e-07	1	0.0714677
AFR+EUR	chr8:102676153:G:A	chr8:102668188:A:C	rs2099408	0.376675	-0.0362713	0.00722383	5.14e-07	1	0.0439105
AFR+EUR	chr8:102676153:G:A	chr8:102669434:C:G	rs1550005	0.381775	-0.0368165	0.00721977	3.41e-07	1	0.0636502
AFR+EUR	chr8:102676153:G:A	chr8:102672944:A:G	rs17773903	0.29493	-0.0371534	0.00739698	5.09e-07	1	0.0188808
AFR+EUR	chr8:102676153:G:A	chr8:102676153:G:A	rs10106298	0.294917	-0.0385168	0.00744207	2.27e-07	1	0.0366757
AFR+EUR	chr8:102676153:G:A	chr8:102686976:A:G	rs12375401	0.270123	-0.0379405	0.00737363	2.67e-07	1	0.0205138
AFR+EUR	chr8:142231572:A:C	chr8:142218290:G:T	rs78394843	0.468751	0.0187415	0.0121458	0.12282	1	1
AFR+EUR	chr8:142231572:A:C	chr8:142224147:C:T	rs11167135	0.172132	0.0569012	0.00759434	6.75e-14	2	1
AFR+EUR	chr8:142231572:A:C	chr8:142224765:G:T	rs11778057	0.172253	0.0326659	0.0142722	0.0220921	3	1
AFR+EUR	chr8:142231572:A:C	chr8:142221528:T:C	rs11786405	0.212412	0.0517762	0.00748066	4.47e-12	4	1
AFR+EUR	chr8:142231572:A:C	chr8:142219418:G:A	rs4075095	0.251483	0.00906979	0.0168684	0.590798	5	1
AFR+EUR	chr8:142231572:A:C	chr8:142231572:A:C	rs4129585	0.251281	0.0743311	0.00747165	2.56e-23	6	0.449904
AFR+EUR	chr8:142231572:A:C	chr8:142235609:A:G	rs13262595	0.258125	0.0744468	0.00746817	2.09e-23	6	0.538973
AFR+EUR	chr8:143161975:C:T	chr8:143158243:G:A	rs7007949	0.568998	-0.0366292	0.00714297	2.93e-07	1	0.0335143
AFR+EUR	chr8:143161975:C:T	chr8:143158442:A:G	rs10109061	0.589946	-0.037843	0.00716041	1.26e-07	1	0.073081
AFR+EUR	chr8:143161975:C:T	chr8:143161975:C:T	rs7835528	0.388116	-0.0375461	0.0071359	1.43e-07	1	0.0677602
AFR+EUR	chr8:143161975:C:T	chr8:143164610:C:T	rs7386207	0.624446	-0.0408595	0.00717283	1.22e-08	1	0.687049
AFR+EUR	chr8:143161975:C:T	chr8:143169111:G:A	rs7830479	0.401426	-0.0364069	0.00713554	3.36e-07	1	0.0311681
AFR+EUR	chr8:143161975:C:T	chr8:143169371:A:C	rs60195020	0.415532	-0.0367349	0.0071184	2.46e-07	1	0.0412088
AFR+EUR	chr8:143161975:C:T	chr8:143169632:T:C	rs7824786	0.415165	-0.0355789	0.00711946	5.81e-07	1	0.0196819
AFR+EUR	chr8:143161975:C:T	chr8:143171015:A:G	rs56323065	0.426815	-0.0355462	0.00710922	5.73e-07	1	0.0198994
AFR+EUR	chr8:143851281:C:T	chr8:143999103:A:C	rs138661280	0.000965791	-0.00489972	0.120558	0.967581	1	0.225621
AFR+EUR	chr8:143851281:C:T	chr8:144001511:G:A	rs181496115	0.000970689	-0.0108396	0.12013	0.928103	1	0.774379
AFR+EUR	chr8:143851281:C:T	chr8:143844074:A:G	rs13259845	0.693176	-0.00619088	0.0135056	0.646669	2	1
AFR+EUR	chr8:143851281:C:T	chr8:143845371:A:C	rs11778462	0.60041	0.0239329	0.00761313	0.00166861	3	1
AFR+EUR	chr8:143851281:C:T	chr8:143896067:G:C	rs117271728	0.00141923	0.0009171	0.0997205	0.992662	4	1
AFR+EUR	chr8:143851281:C:T	chr8:143924625:C:T	rs186670912	0.00103721	-0.416816	0.153154	0.00649785	5	1
AFR+EUR	chr8:143851281:C:T	chr8:143952113:C:A	rs185259673	0.00460048	-0.0382438	0.0391804	0.329017	6	1
AFR+EUR	chr8:143851281:C:T	chr8:143846488:C:T	rs6985307	0.74624	0.0402459	0.00737379	4.82e-08	7	0.207373
AFR+EUR	chr8:143851281:C:T	chr8:143847639:C:T	rs11779128	0.744845	0.0401563	0.00737009	5.08e-08	7	0.227664
AFR+EUR	chr8:143851281:C:T	chr8:143849489:G:T	rs11778302	0.803192	0.040145	0.0075459	1.04e-07	7	0.101399
AFR+EUR	chr8:143851281:C:T	chr8:143851281:C:T	rs7464611	0.736592	0.0408826	0.0073453	2.61e-08	7	0.450949
AFR+EUR	chr8:143851281:C:T	chr8:143606566:C:G	rs2242090	0.79489	0.0261303	0.00752145	0.000512567	8	0.155587
AFR+EUR	chr8:143851281:C:T	chr8:143610801:C:T	rs3812442	0.790472	0.0201883	0.0077959	0.00960877	8	0.0395917
AFR+EUR	chr8:143851281:C:T	chr8:143611669:C:T	rs2045084	0.790158	0.0201191	0.00779377	0.00983889	8	0.044069
AFR+EUR	chr8:143851281:C:T	chr8:143612720:G:C	rs2978	0.773076	0.0203442	0.007737	0.00855173	8	0.0535519
AFR+EUR	chr8:143851281:C:T	chr8:143614871:A:G	rs1049832	0.744231	0.0212762	0.00773487	0.00594703	8	0.0532551
AFR+EUR	chr8:143851281:C:T	chr8:143615688:C:T	rs1563153	0.773748	0.0223336	0.00774079	0.00391187	8	0.236327
AFR+EUR	chr8:143851281:C:T	chr8:143617431:G:A	rs67210953	0.773882	0.0219978	0.00774211	0.00449282	8	0.18237
AFR+EUR	chr8:143851281:C:T	chr8:143633985:C:T	rs2384929	0.836156	0.0229696	0.00792864	0.00376699	8	0.211097
AFR+EUR	chr9:22767165:C:A	chr9:22767165:C:A	rs505061	0.577597	0.0428641	0.00700114	9.22e-10	1	0.995752
AFR+EUR	chr9:22767165:C:A	chr9:22762029:A:G	rs6475678	0.320636	-0.010995	0.0149773	0.462879	2	1
AFR+EUR	chr9:22767165:C:A	chr9:22756896:C:A	rs641522	0.258437	-0.0363486	0.00748648	1.2e-06	3	1
AFR+EUR	chr9:22767165:C:A	chr9:22695036:G:A	rs114656581	0.00680172	-0.027474	0.103484	0.790633	4	1
AFR+EUR	chr9:26714616:T:C	chr9:26713337:T:G	rs10757623	0.16827	0.0434724	0.00771584	1.76e-08	1	0.306076
AFR+EUR	chr9:26714616:T:C	chr9:26714616:T:C	rs2060409	0.223246	0.0443014	0.00767157	7.71e-09	1	0.66329
AFR+EUR	chr9:36481990:C:A	chr9:36332102:C:G	rs7866562	0.423132	0.0409834	0.00725406	1.61e-08	1	0.0701752
AFR+EUR	chr9:36481990:C:A	chr9:36345154:C:T	rs7042226	0.353251	0.0399351	0.00737077	6.03e-08	1	0.0239307
AFR+EUR	chr9:36481990:C:A	chr9:36346308:C:T	rs10972863	0.351512	0.0401758	0.00737224	5.05e-08	1	0.0271465
AFR+EUR	chr9:36481990:C:A	chr9:36351697:G:A	rs10972866	0.423277	0.0397525	0.00720002	3.37e-08	1	0.0378287
AFR+EUR	chr9:36481990:C:A	chr9:36351803:C:T	rs10814377	0.423565	0.0400626	0.00719958	2.63e-08	1	0.0466126
AFR+EUR	chr9:36481990:C:A	chr9:36354116:T:C	rs10972867	0.345025	0.0404476	0.00738098	4.25e-08	1	0.0311699
AFR+EUR	chr9:36481990:C:A	chr9:36358867:T:A	rs7467871	0.344921	0.0406301	0.00738119	3.7e-08	1	0.0349415
AFR+EUR	chr9:36481990:C:A	chr9:36361306:C:A	rs4879988	0.346435	0.0397253	0.00738018	7.34e-08	1	0.0200835
AFR+EUR	chr9:36481990:C:A	chr9:36364164:C:T	rs7874839	0.351343	0.0404934	0.00736641	3.86e-08	1	0.0337347
AFR+EUR	chr9:36481990:C:A	chr9:36371971:G:C	rs10758372	0.382008	0.0394896	0.00736388	8.2e-08	1	0.0186545
AFR+EUR	chr9:36481990:C:A	chr9:36373332:T:C	rs9407035	0.437789	0.0400137	0.00717874	2.49e-08	1	0.0487903
AFR+EUR	chr9:36481990:C:A	chr9:36376335:G:C	rs3808863	0.381825	0.0394591	0.00736393	8.39e-08	1	0.018337
AFR+EUR	chr9:36481990:C:A	chr9:36384565:A:G	rs9407038	0.375905	0.0406552	0.00737339	3.51e-08	1	0.0364923
AFR+EUR	chr9:36481990:C:A	chr9:36386590:C:A	rs2247795	0.438894	0.0392256	0.00718956	4.87e-08	1	0.0279597
AFR+EUR	chr9:36481990:C:A	chr9:36387018:A:G	rs2265347	0.438871	0.0394735	0.00718954	4.01e-08	1	0.0327442
AFR+EUR	chr9:36481990:C:A	chr9:36388353:A:G	rs2247595	0.37613	0.0399802	0.00737467	5.92e-08	1	0.0239409
AFR+EUR	chr9:36481990:C:A	chr9:36395949:G:A	rs6476555	0.383229	0.0404954	0.00736205	3.79e-08	1	0.0342952
AFR+EUR	chr9:36481990:C:A	chr9:36396772:T:C	rs2243933	0.441274	0.0399676	0.00718895	2.7e-08	1	0.0454949
AFR+EUR	chr9:36481990:C:A	chr9:36396919:G:A	rs2480455	0.383141	0.0404986	0.00736203	3.78e-08	1	0.0343674
AFR+EUR	chr9:36481990:C:A	chr9:36401871:A:G	rs2483653	0.439525	0.039451	0.00724345	5.14e-08	1	0.0267934
AFR+EUR	chr9:36481990:C:A	chr9:36407328:T:C	rs1889279	0.378108	0.0394565	0.0073731	8.73e-08	1	0.0178495
AFR+EUR	chr9:36481990:C:A	chr9:36411112:G:A	rs2183265	0.440248	0.0395178	0.00724734	4.96e-08	1	0.0275617
AFR+EUR	chr9:36481990:C:A	chr9:36415389:T:C	rs2483657	0.37876	0.0394629	0.00737418	8.72e-08	1	0.0178254
AFR+EUR	chr9:36481990:C:A	chr9:36418283:A:G	rs10972892	0.440247	0.0392623	0.00724499	5.99e-08	1	0.0237546
AFR+EUR	chr9:36481990:C:A	chr9:36442935:G:C	rs7856743	0.377084	0.0406723	0.00744464	4.67e-08	1	0.0267609
AFR+EUR	chr9:36481990:C:A	chr9:36448948:T:C	rs7867509	0.371433	0.0419022	0.00745424	1.9e-08	1	0.0563204
AFR+EUR	chr9:36481990:C:A	chr9:36451339:T:C	rs10972909	0.373487	0.04137	0.0074536	2.85e-08	1	0.0398571
AFR+EUR	chr9:36481990:C:A	chr9:36459681:A:G	rs2381523	0.373771	0.0407801	0.00744746	4.36e-08	1	0.0281187
AFR+EUR	chr9:36481990:C:A	chr9:36460942:A:G	rs2381524	0.376106	0.0407977	0.00744417	4.24e-08	1	0.0287339
AFR+EUR	chr9:36481990:C:A	chr9:36463747:T:C	rs10118394	0.370986	0.0416075	0.00745244	2.36e-08	1	0.0465349
AFR+EUR	chr9:36481990:C:A	chr9:36473562:C:T	rs4879993	0.376199	0.0405916	0.00749563	6.12e-08	1	0.0215689
AFR+EUR	chr9:36481990:C:A	chr9:36481990:C:A	rs7044752	0.375523	0.0421676	0.00748375	1.76e-08	1	0.060542
AFR+EUR	chr9:74743829:T:C	chr9:74770629:G:A	rs9919062	0.689082	-0.040984	0.0073408	2.36e-08	1	0.0338769
AFR+EUR	chr9:74743829:T:C	chr9:74727899:C:G	rs514209	0.261139	0.0440952	0.00760624	6.74e-09	1	0.123117
AFR+EUR	chr9:74743829:T:C	chr9:74727947:A:T	rs514348	0.260896	0.0443517	0.00760706	5.53e-09	1	0.147116
AFR+EUR	chr9:74743829:T:C	chr9:74743829:T:C	rs500102	0.259427	0.0455382	0.00751695	1.38e-09	1	0.523649
AFR+EUR	chr9:74743829:T:C	chr9:74755855:C:T	rs2769195	0.266987	0.0435716	0.00750926	6.54e-09	1	0.0945527
AFR+EUR	chr9:74743829:T:C	chr9:74778773:T:C	rs11144082	0.256649	0.0432023	0.00755493	1.08e-08	1	0.0656278
AFR+EUR	chr9:80505747:C:T	chr9:80487994:C:T	rs1857467	0.3147	-0.0420787	0.00752701	2.27e-08	1	0.247504
AFR+EUR	chr9:80505747:C:T	chr9:80489611:C:A	rs1857472	0.31459	-0.0418171	0.00752666	2.76e-08	1	0.204468
AFR+EUR	chr9:80505747:C:T	chr9:80492167:G:T	rs10867553	0.183974	-0.0405674	0.00791826	3e-07	1	0.023179
AFR+EUR	chr9:80505747:C:T	chr9:80492272:A:G	rs11138693	0.245193	-0.0382345	0.00767173	6.23e-07	1	0.0126645
AFR+EUR	chr9:80505747:C:T	chr9:80492929:C:T	rs10867555	0.185793	-0.040342	0.00785048	2.77e-07	1	0.0252839
AFR+EUR	chr9:80505747:C:T	chr9:80493528:C:T	rs10867556	0.18537	-0.0400136	0.00785143	3.46e-07	1	0.0207397
AFR+EUR	chr9:80505747:C:T	chr9:80500900:A:G	rs10465167	0.228997	-0.0388743	0.00776944	5.63e-07	1	0.0138047
AFR+EUR	chr9:80505747:C:T	chr9:80501427:G:A	rs12683724	0.233645	-0.0409701	0.00770458	1.05e-07	1	0.0579443
AFR+EUR	chr9:80505747:C:T	chr9:80502314:T:A	rs10867557	0.234042	-0.0410343	0.00770472	1e-07	1	0.0604564
AFR+EUR	chr9:80505747:C:T	chr9:80504714:G:A	rs62573828	0.188999	-0.042523	0.00784752	6e-08	1	0.096783
AFR+EUR	chr9:80505747:C:T	chr9:80505747:C:T	rs11138702	0.190688	-0.0436349	0.00784073	2.62e-08	1	0.217283
AFR+EUR	chr9:82121388:G:A	chr9:82121388:G:A	rs1319017	0.657383	0.0389688	0.00769808	4.15e-07	1	0.165499
AFR+EUR	chr9:82121388:G:A	chr9:82125026:T:A	rs11139497	0.654841	0.0380273	0.00773567	8.84e-07	1	0.116335
AFR+EUR	chr9:82121388:G:A	chr9:82126492:C:T	rs6559650	0.658662	0.0386742	0.00767548	4.69e-07	1	0.148159
AFR+EUR	chr9:82121388:G:A	chr9:82139044:G:A	rs995173	0.657079	0.0341785	0.00770553	9.18e-06	1	0.00982284
AFR+EUR	chr9:82121388:G:A	chr9:82145156:A:G	rs7853615	0.435697	0.0353121	0.00780253	6.02e-06	1	0.0223917
AFR+EUR	chr9:82121388:G:A	chr9:82145230:A:G	rs7853639	0.435771	0.0353748	0.00780247	5.79e-06	1	0.0231661
AFR+EUR	chr9:82121388:G:A	chr9:82148110:C:T	rs11139500	0.658402	0.033959	0.0077052	1.05e-05	1	0.00879739
AFR+EUR	chr9:82121388:G:A	chr9:82150697:A:G	rs4877686	0.414171	0.0342636	0.00773922	9.54e-06	1	0.0150031
AFR+EUR	chr9:82121388:G:A	chr9:82151895:A:G	rs1409880	0.662551	0.0340196	0.00770088	9.98e-06	1	0.00932009
AFR+EUR	chr9:82121388:G:A	chr9:82174174:T:C	rs2788117	0.363136	0.0333034	0.0078611	2.27e-05	1	0.00703925
AFR+EUR	chr9:82121388:G:A	chr9:82174328:A:G	rs2767719	0.350198	0.0350223	0.00785301	8.21e-06	1	0.0169098
AFR+EUR	chr9:82121388:G:A	chr9:82176422:C:T	rs2767717	0.656232	0.034129	0.00769897	9.3e-06	1	0.00972652
AFR+EUR	chr9:82121388:G:A	chr9:82177941:T:C	rs2767716	0.398924	0.0310544	0.00780804	6.97e-05	1	0.00286724
AFR+EUR	chr9:82121388:G:A	chr9:82178446:C:T	rs2767715	0.351603	0.0345373	0.00785216	1.09e-05	1	0.0131784
AFR+EUR	chr9:82121388:G:A	chr9:82180460:A:C	rs2767714	0.362567	0.0336664	0.00783892	1.75e-05	1	0.008809
AFR+EUR	chr9:82121388:G:A	chr9:82187946:C:A	rs1209749	0.368778	0.0367758	0.00783774	2.7e-06	1	0.0458482
AFR+EUR	chr9:82121388:G:A	chr9:82198738:G:C	rs2788113	0.65554	0.0367603	0.00770456	1.83e-06	1	0.0398015
AFR+EUR	chr9:82121388:G:A	chr9:82202071:A:C	rs986510	0.380278	0.0349265	0.00782821	8.13e-06	1	0.0170387
AFR+EUR	chr9:82121388:G:A	chr9:82209764:A:T	rs2038995	0.554574	0.0331761	0.00796821	3.13e-05	1	0.00375202
AFR+EUR	chr9:82121388:G:A	chr9:82211557:T:C	rs2767708	0.375792	0.03258	0.00794057	4.08e-05	1	0.00429628
AFR+EUR	chr9:82121388:G:A	chr9:82218172:A:T	rs2788104	0.546283	0.0334588	0.00790035	2.28e-05	1	0.0047812
AFR+EUR	chr9:82121388:G:A	chr9:82224273:A:G	rs2788101	0.37598	0.032717	0.0078916	3.39e-05	1	0.00499077
AFR+EUR	chr9:82121388:G:A	chr9:82228096:C:T	rs2788099	0.652838	0.034315	0.00770221	8.38e-06	1	0.0104976
AFR+EUR	chr9:82121388:G:A	chr9:82346555:C:T	rs2788109	0.362123	0.0315943	0.00789214	6.25e-05	1	0.00310166
AFR+EUR	chr9:82121388:G:A	chr9:82346889:T:C	rs2774634	0.534473	0.0332077	0.00786176	2.4e-05	1	0.00462993
AFR+EUR	chr9:82121388:G:A	chr9:82347606:T:C	rs1929097	0.534792	0.0331732	0.00786147	2.45e-05	1	0.00456241
AFR+EUR	chr9:82121388:G:A	chr9:82347774:A:G	rs2788110	0.638522	0.0346524	0.00762907	5.57e-06	1	0.0152252
AFR+EUR	chr9:82121388:G:A	chr9:82356381:G:T	rs2788112	0.63177	0.0324721	0.00761659	2.01e-05	1	0.00513591
AFR+EUR	chr9:82121388:G:A	chr9:82365229:T:C	rs4877231	0.632502	0.0342474	0.0076765	8.15e-06	1	0.0108645
AFR+EUR	chr9:82121388:G:A	chr9:82366679:C:T	rs7047870	0.636852	0.0336955	0.00763505	1.02e-05	1	0.00895984
AFR+EUR	chr9:82121388:G:A	chr9:82367877:T:C	rs6559659	0.620794	0.0338471	0.00758127	8.02e-06	1	0.0109604
AFR+EUR	chr9:82121388:G:A	chr9:82370188:A:G	rs1888327	0.617362	0.0351062	0.00764075	4.34e-06	1	0.0278547
AFR+EUR	chr9:82121388:G:A	chr9:82371304:A:G	rs10867844	0.642489	0.0348168	0.00765567	5.42e-06	1	0.0153763
AFR+EUR	chr9:82121388:G:A	chr9:82371367:T:C	rs7849168	0.637964	0.0336674	0.00764148	1.05e-05	1	0.00876298
AFR+EUR	chr9:82121388:G:A	chr9:82236120:A:G	rs11139520	0.499165	0.0312596	0.00787007	7.13e-05	1	0.00278869
AFR+EUR	chr9:82121388:G:A	chr9:82250240:G:T	rs10867835	0.717382	0.0343918	0.00770734	8.11e-06	1	0.0109662
AFR+EUR	chr9:82121388:G:A	chr9:82259473:C:A	rs7038576	0.396516	0.0321692	0.00788173	4.47e-05	1	0.00399512
AFR+EUR	chr9:82121388:G:A	chr9:82262780:C:T	rs4403491	0.719668	0.0346668	0.0077225	7.15e-06	1	0.0120653
AFR+EUR	chr9:82121388:G:A	chr9:82265625:C:T	rs10867836	0.719697	0.0355818	0.0077222	4.07e-06	1	0.0194841
AFR+EUR	chr9:82121388:G:A	chr9:82267709:G:A	rs10867837	0.719579	0.0355538	0.00772215	4.14e-06	1	0.0191952
AFR+EUR	chr9:82121388:G:A	chr9:82271250:G:A	rs4877229	0.70194	0.0336964	0.00767241	1.12e-05	1	0.00822829
AFR+EUR	chr9:82121388:G:A	chr9:82275978:C:T	rs4563967	0.391198	0.0317048	0.00789222	5.89e-05	1	0.00323678
AFR+EUR	chr9:82121388:G:A	chr9:82276371:G:T	rs10867839	0.573633	0.033749	0.00788825	1.88e-05	1	0.0055825
AFR+EUR	chr9:82121388:G:A	chr9:82277348:G:A	rs10867840	0.693221	0.0332862	0.00764705	1.34e-05	1	0.00709878
AFR+EUR	chr9:82121388:G:A	chr9:82279811:C:G	rs7021352	0.694953	0.0338556	0.00765438	9.73e-06	1	0.00927599
AFR+EUR	chr9:82121388:G:A	chr9:82280011:G:A	rs1933577	0.573509	0.0338251	0.00787655	1.75e-05	1	0.00591576
AFR+EUR	chr9:82121388:G:A	chr9:82281723:G:T	rs7857885	0.573749	0.0330062	0.00787654	2.78e-05	1	0.00410009
AFR+EUR	chr9:82121388:G:A	chr9:82288567:A:G	rs1933578	0.692221	0.0333244	0.0076345	1.27e-05	1	0.00745823
AFR+EUR	chr9:82121388:G:A	chr9:82294467:C:A	rs10780543	0.701933	0.034959	0.00766301	5.07e-06	1	0.0162029
AFR+EUR	chr9:82121388:G:A	chr9:82310900:C:A	rs10115556	0.56427	0.0319679	0.00786334	4.79e-05	1	0.00272845
AFR+EUR	chr9:82121388:G:A	chr9:82321987:T:G	rs4338186	0.685885	0.0323274	0.00761838	2.2e-05	1	0.00478438
AFR+EUR	chr9:82121388:G:A	chr9:82331556:G:A	rs1933586	0.434596	0.0313421	0.00784852	6.51e-05	1	0.00299827
AFR+EUR	chr9:82121388:G:A	chr9:82333385:C:T	rs1933584	0.375561	0.0316612	0.00789751	6.1e-05	1	0.00315045
AFR+EUR	chr9:82121388:G:A	chr9:82333809:A:G	rs1933583	0.692016	0.034442	0.00761559	6.11e-06	1	0.0138684
AFR+EUR	chr9:93475091:T:G	chr9:93451378:G:T	rs115641885	0.0500998	-0.0147283	0.0327543	0.652955	1	1
AFR+EUR	chr9:93475091:T:G	chr9:93574251:C:T	rs73651251	0.10087	0.119286	0.0232638	2.94e-07	2	1
AFR+EUR	chr9:98302930:T:G	chr9:98299654:A:C	rs7875521	0.382176	0.0416825	0.00776916	8.09e-08	1	0.034208
AFR+EUR	chr9:98302930:T:G	chr9:98300788:A:G	rs7850445	0.366367	0.0402308	0.00778633	2.38e-07	1	0.0146353
AFR+EUR	chr9:98302930:T:G	chr9:98302833:T:G	rs7869257	0.287378	0.0468536	0.00895789	1.69e-07	1	0.0311667
AFR+EUR	chr9:98302930:T:G	chr9:98302930:T:G	rs7869364	0.0649943	0.0565695	0.010245	3.36e-08	1	0.150461
AFR+EUR	chr9:98302930:T:G	chr9:98305452:G:A	rs4743197	0.171796	0.0481068	0.00943485	3.42e-07	1	0.0194065
AFR+EUR	chr9:98302930:T:G	chr9:98305584:G:A	rs4743198	0.064702	0.0566368	0.0102479	3.26e-08	1	0.156412
AFR+EUR	chr9:98302930:T:G	chr9:98305710:T:A	rs4743199	0.172596	0.0482223	0.00943038	3.16e-07	1	0.0206782
AFR+EUR	chr9:98302930:T:G	chr9:98306298:G:A	rs2304389	0.165493	0.0480539	0.00945316	3.71e-07	1	0.0181643
AFR+EUR	chr9:98302930:T:G	chr9:98306367:G:A	rs2304390	0.16602	0.0477217	0.00946349	4.59e-07	1	0.0153316
AFR+EUR	chr9:98302930:T:G	chr9:98306796:C:T	rs7867465	0.166128	0.047914	0.00946556	4.15e-07	1	0.0158071
AFR+EUR	chr9:98302930:T:G	chr9:98307051:C:T	rs7867834	0.165206	0.0485156	0.00947007	3.01e-07	1	0.020479
AFR+EUR	chr9:98302930:T:G	chr9:98307480:C:T	rs10985808	0.0647671	0.0561754	0.0103153	5.16e-08	1	0.103272
AFR+EUR	chr9:98302930:T:G	chr9:98308205:T:C	rs10985811	0.228126	0.0490652	0.00916668	8.67e-08	1	0.0663408
AFR+EUR	chr9:98302930:T:G	chr9:98308808:T:C	rs10985817	0.181467	0.0480172	0.00938073	3.08e-07	1	0.0202774
AFR+EUR	chr9:98302930:T:G	chr9:98308910:C:T	rs10985819	0.18119	0.0485032	0.00938356	2.35e-07	1	0.0253216
AFR+EUR	chr9:98302930:T:G	chr9:98309240:T:C	rs3824451	0.0680745	0.0542985	0.0102883	1.31e-07	1	0.0415736
AFR+EUR	chr9:98302930:T:G	chr9:98309324:T:C	rs3780445	0.0690796	0.0544438	0.0102795	1.18e-07	1	0.0454711
AFR+EUR	chr9:98302930:T:G	chr9:98309453:G:A	rs3780444	0.063602	0.0561104	0.0103329	5.63e-08	1	0.0883449
AFR+EUR	chr9:98302930:T:G	chr9:98310669:A:T	rs10985826	0.0636138	0.0559951	0.0103323	5.98e-08	1	0.0836166
AFR+EUR	chr9:98302930:T:G	chr9:98313470:T:C	rs10985839	0.0695053	0.0534242	0.0103392	2.38e-07	1	0.0265589
AFR+EUR	chr9:98302930:T:G	chr9:98314345:G:A	rs16914811	0.133529	0.0489412	0.00978261	5.65e-07	1	0.0131687
AFR+EUR	chr9:112197447:G:A	chr9:112272619:A:T	rs7041688	0.633259	0.0387871	0.00713734	5.5e-08	1	0.0607203
AFR+EUR	chr9:112197447:G:A	chr9:112300069:T:C	rs1538770	0.633555	0.0389707	0.00713614	4.73e-08	1	0.668386
AFR+EUR	chr9:112197447:G:A	chr9:112301133:T:C	rs7869209	0.627273	0.0391408	0.00718042	5.01e-08	1	0.271602
AFR+EUR	chr9:112197447:G:A	chr9:112036669:G:A	rs117810151	0.00961363	-0.0311799	0.0819575	0.703619	2	0.905263
AFR+EUR	chr9:112197447:G:A	chr9:112064614:G:A	rs28551749	0.00745112	0.00165838	0.0965701	0.986299	2	0.0949007
AFR+EUR	chr9:112197447:G:A	chr9:112272076:T:A	rs7851495	0.15248	0.0304788	0.0826154	0.712185	3	1
AFR+EUR	chr9:112197447:G:A	chr9:112438094:T:A	rs61688261	0.00927905	-0.0369605	0.0854551	0.665369	4	0.999998
AFR+EUR	chr9:112197447:G:A	chr9:112225788:C:T	rs139402567	0.00113226	-0.158848	0.142408	0.26466	5	0.999985
AFR+EUR	chr9:112197447:G:A	chr9:112389952:G:C	rs112240392	0.0452287	-0.0349115	0.0339678	0.304052	6	0.9996
AFR+EUR	chr9:112197447:G:A	chr9:111948336:T:C	rs2900536	0.250159	-0.026409	0.00799163	0.000951193	7	0.33977
AFR+EUR	chr9:112197447:G:A	chr9:111949609:A:G	rs13296946	0.218525	-0.0275268	0.00802569	0.000603952	7	0.348541
AFR+EUR	chr9:112197447:G:A	chr9:111951626:T:C	rs10981176	0.211816	-0.0273797	0.00810492	0.00072974	7	0.26329
AFR+EUR	chr9:135487010:A:G	chr9:135487010:A:G	rs2078266	0.157746	0.0602834	0.0110213	4.51e-08	1	0.993015
AFR+EUR	chr10:3779369:G:A	chr10:3777522:C:T	rs1043009	0.125539	0.0446715	0.00783148	1.17e-08	1	0.221209
AFR+EUR	chr10:3779369:G:A	chr10:3778595:T:C	rs1043003	0.13209	0.0446452	0.007781	9.6e-09	1	0.266947
AFR+EUR	chr10:3779369:G:A	chr10:3779369:G:A	rs17731	0.12995	0.0455946	0.00778925	4.81e-09	1	0.51519
AFR+EUR	chr10:18437397:A:C	chr10:18420651:T:C	rs7912753	0.134177	-0.0733766	0.0114389	1.41e-10	1	1
AFR+EUR	chr10:18437397:A:C	chr10:18479700:G:T	rs35993778	0.0765701	0.0124009	0.0199074	0.533329	2	1
AFR+EUR	chr10:18437397:A:C	chr10:18421239:T:C	rs11014167	0.225913	-0.0203589	0.00969785	0.0357883	3	1
AFR+EUR	chr10:18437397:A:C	chr10:18640927:A:C	rs12768464	0.0482332	-0.0587998	0.0110021	9.07e-08	4	1
AFR+EUR	chr10:18437397:A:C	chr10:18594438:T:G	rs12765690	0.215082	0.00616128	0.0146197	0.673435	5	1
AFR+EUR	chr10:18437397:A:C	chr10:18564029:T:C	rs115582618	0.01499	-0.0330137	0.0553532	0.550895	6	0.999708
AFR+EUR	chr10:18437397:A:C	chr10:18603905:C:T	rs148098447	0.00476426	0.0385037	0.0344742	0.264044	7	0.999956
AFR+EUR	chr10:18437397:A:C	chr10:18472545:A:G	rs34372664	0.116677	-0.0478621	0.0105673	5.92e-06	8	0.23749
AFR+EUR	chr10:18437397:A:C	chr10:18474754:C:A	rs1409202	0.119781	-0.0464752	0.010534	1.02e-05	8	0.11452
AFR+EUR	chr10:18437397:A:C	chr10:18474777:C:T	rs1409203	0.119832	-0.0464815	0.0105339	1.02e-05	8	0.117102
AFR+EUR	chr10:18437397:A:C	chr10:18474893:C:T	rs1409204	0.119822	-0.0465933	0.0105346	9.74e-06	8	0.167784
AFR+EUR	chr10:18437397:A:C	chr10:18474943:C:T	rs12766343	0.0922037	-0.0466376	0.0108081	1.6e-05	8	0.303918
AFR+EUR	chr10:18437397:A:C	chr10:18476443:G:C	rs71497249	0.0925674	-0.0462417	0.010866	2.08e-05	8	0.0383268
AFR+EUR	chr10:33400927:C:T	chr10:33387592:C:T	rs2804458	0.12259	0.0395234	0.00789613	5.57e-07	1	0.0335199
AFR+EUR	chr10:33400927:C:T	chr10:33390127:T:A	rs4617532	0.21552	0.04118	0.00771513	9.42e-08	1	0.165765
AFR+EUR	chr10:33400927:C:T	chr10:33393984:C:T	rs10763932	0.305838	0.0370404	0.00735546	4.76e-07	1	0.0383066
AFR+EUR	chr10:33400927:C:T	chr10:33394162:T:G	rs2804884	0.215305	0.0414855	0.00771514	7.57e-08	1	0.198659
AFR+EUR	chr10:33400927:C:T	chr10:33397685:T:A	rs4934962	0.269597	0.0388151	0.00748298	2.14e-07	1	0.0684307
AFR+EUR	chr10:33400927:C:T	chr10:33398369:G:A	rs3851080	0.306669	0.0370704	0.00733098	4.27e-07	1	0.0383544
AFR+EUR	chr10:33400927:C:T	chr10:33400646:C:T	rs2785263	0.211044	0.0416142	0.00781707	1.02e-07	1	0.196712
AFR+EUR	chr10:33400927:C:T	chr10:33400927:C:T	rs2785265	0.224385	0.041736	0.00775208	7.29e-08	1	0.247399
AFR+EUR	chr10:91029731:A:T	chr10:91026676:T:C	rs184990363	0.0394086	0.0199087	0.0260082	0.443987	1	0.168736
AFR+EUR	chr10:91029731:A:T	chr10:91028031:G:A	rs146592771	0.0391906	0.0259462	0.026135	0.320819	1	0.829248
AFR+EUR	chr10:91029731:A:T	chr10:91027356:A:G	rs56393513	0.386354	-0.0542512	0.00800448	1.22e-11	2	0.940728
AFR+EUR	chr10:91029731:A:T	chr10:91029731:A:T	rs61857878	0.139964	-0.0568166	0.00868933	6.21e-11	2	0.0616865
AFR+EUR	chr10:103141734:T:C	chr10:103131639:C:G	rs12571568	0.391072	-0.0386585	0.00712337	5.73e-08	1	0.593538
AFR+EUR	chr10:103141734:T:C	chr10:103132218:T:C	rs2148197	0.391118	-0.0386718	0.00712329	5.67e-08	1	0.98257
AFR+EUR	chr10:103141734:T:C	chr10:103300203:C:T	rs144860354	0.00163475	0.0447127	0.104071	0.667458	2	0.999991
AFR+EUR	chr10:103141734:T:C	chr10:103192742:C:T	rs79780963	0.952327	0.121038	0.0133162	9.95e-20	3	1
AFR+EUR	chr10:103141734:T:C	chr10:103300139:T:C	rs11191648	0.0251725	-0.0550762	0.0280118	0.0492783	4	1
AFR+EUR	chr10:103141734:T:C	chr10:103097766:A:C	rs11191555	0.0471454	-0.120872	0.0132365	6.74e-20	5	0.0611704
AFR+EUR	chr10:103141734:T:C	chr10:103109281:T:C	rs11191560	0.0470203	-0.120907	0.0132382	6.65e-20	5	0.0665153
AFR+EUR	chr10:103141734:T:C	chr10:103111447:A:G	rs12413046	0.0470008	-0.121066	0.0132389	5.98e-20	5	0.128233
AFR+EUR	chr10:103141734:T:C	chr10:103111522:T:G	rs10883832	0.0469993	-0.120869	0.0132389	6.86e-20	5	0.0549545
AFR+EUR	chr10:103141734:T:C	chr10:103117545:T:C	rs79082900	0.0465129	-0.121498	0.0132466	4.64e-20	5	0.607157
AFR+EUR	chr10:103141734:T:C	chr10:103141734:T:C	rs12220375	0.0474965	-0.121332	0.0132997	7.31e-20	5	0.0370501
AFR+EUR	chr10:103141734:T:C	chr10:103142980:T:C	rs9919485	0.354875	0.000736388	0.0121374	0.951621	6	1
AFR+EUR	chr10:104839251:T:C	chr10:104839251:T:C	rs2496014	0.251367	0.0523316	0.00756959	4.73e-12	1	0.412505
AFR+EUR	chr10:104839251:T:C	chr10:104843328:T:G	rs1027190	0.251428	0.0523669	0.00756933	4.57e-12	1	0.426221
AFR+EUR	chr10:104839251:T:C	chr10:104851081:A:G	rs1021363	0.22844	0.0510163	0.00773018	4.12e-11	1	0.0565698
AFR+EUR	chr10:104839251:T:C	chr10:104851510:G:A	rs1021362	0.228414	0.0510075	0.00773015	4.15e-11	1	0.0561948
AFR+EUR	chr10:104839251:T:C	chr10:104876838:C:T	rs2496024	0.290822	0.0477447	0.00748668	1.8e-10	1	0.017445
AFR+EUR	chr11:24367689:A:C	chr11:24576617:C:T	rs181351959	0.00211867	0.012897	0.0901338	0.886221	1	0.130393
AFR+EUR	chr11:24367689:A:C	chr11:24592598:A:G	rs181425108	0.00216595	0.0176164	0.090273	0.845279	1	0.343934
AFR+EUR	chr11:24367689:A:C	chr11:24601816:C:T	rs185503772	0.00163221	0.0224108	0.102866	0.827535	1	0.525609
AFR+EUR	chr11:24367689:A:C	chr11:24361794:C:G	rs989977	0.794795	-0.0456327	0.00737538	6.13e-10	2	1
AFR+EUR	chr11:24367689:A:C	chr11:24389319:T:A	rs11027872	0.821673	-0.019797	0.0141069	0.160511	3	1
AFR+EUR	chr11:24367689:A:C	chr11:24384594:C:T	rs11027860	0.727126	-0.0430795	0.00720301	2.22e-09	4	0.163267
AFR+EUR	chr11:24367689:A:C	chr11:24385383:G:T	rs11027864	0.72669	-0.0431822	0.00720261	2.03e-09	4	0.990508
AFR+EUR	chr11:24367689:A:C	chr11:24364613:G:A	rs11027837	0.881789	-0.0348879	0.0154153	0.0236233	5	1
AFR+EUR	chr11:24367689:A:C	chr11:24493190:A:C	rs9299980	0.423526	-0.0290685	0.0249199	0.243422	6	0.990901
AFR+EUR	chr11:28592943:A:T	chr11:28500293:C:T	rs148824502	0.00122112	0.0816715	0.103188	0.428664	1	0.259937
AFR+EUR	chr11:28592943:A:T	chr11:28533807:A:G	rs139224832	0.0012266	0.0815842	0.103037	0.42848	1	0.260864
AFR+EUR	chr11:28592943:A:T	chr11:28558207:A:G	rs184144030	0.00121576	0.0854912	0.103059	0.406801	1	0.401334
AFR+EUR	chr11:28592943:A:T	chr11:28648347:A:G	rs146037452	0.00122324	0.0705874	0.102479	0.490948	1	0.0815916
AFR+EUR	chr11:28592943:A:T	chr11:28623124:G:T	rs10835376	0.485234	-0.0160623	0.0121787	0.187206	2	1
AFR+EUR	chr11:28592943:A:T	chr11:28623055:A:G	rs12576604	0.55419	-0.0337511	0.00721908	2.94e-06	3	0.558453
AFR+EUR	chr11:28592943:A:T	chr11:28623079:A:G	rs11030391	0.554191	-0.0337452	0.0072191	2.95e-06	3	0.442767
AFR+EUR	chr11:28592943:A:T	chr11:28840218:G:A	rs118008845	0.00502862	-0.0396678	0.0317023	0.210841	4	1
AFR+EUR	chr11:28592943:A:T	chr11:28580626:C:A	rs2582895	0.467438	-0.0492571	0.00718268	6.99e-12	5	0.24308
AFR+EUR	chr11:28592943:A:T	chr11:28580674:A:G	rs2585817	0.468127	-0.0489955	0.00718154	8.95e-12	5	0.148801
AFR+EUR	chr11:28592943:A:T	chr11:28582930:C:T	rs11030382	0.461277	-0.0483004	0.00718208	1.75e-11	5	0.0393368
AFR+EUR	chr11:28592943:A:T	chr11:28585698:T:C	rs7952220	0.52551	-0.0482508	0.00719753	2.03e-11	5	0.0149669
AFR+EUR	chr11:28592943:A:T	chr11:28590845:G:A	rs4520584	0.459134	-0.0489943	0.00718342	9.07e-12	5	0.0704134
AFR+EUR	chr11:28592943:A:T	chr11:28592943:A:T	rs2585813	0.459516	-0.0496227	0.00718354	4.92e-12	5	0.0678836
AFR+EUR	chr11:28592943:A:T	chr11:28594152:A:G	rs2582896	0.523766	-0.0483033	0.00719818	1.94e-11	5	0.016296
AFR+EUR	chr11:28592943:A:T	chr11:28596075:C:A	rs4244537	0.459017	-0.048986	0.00718336	9.14e-12	5	0.0693644
AFR+EUR	chr11:28592943:A:T	chr11:28596496:C:G	rs10835361	0.459425	-0.0494137	0.00718352	6.04e-12	5	0.157124
AFR+EUR	chr11:28592943:A:T	chr11:28596864:G:A	rs2585811	0.459017	-0.049017	0.00718334	8.87e-12	5	0.0735991
AFR+EUR	chr11:28592943:A:T	chr11:28597209:G:A	rs10767727	0.524643	-0.0482969	0.00719787	1.95e-11	5	0.0161716
AFR+EUR	chr11:28592943:A:T	chr11:28621014:G:C	rs10767735	0.431603	-0.0478291	0.0071862	2.82e-11	5	0.0535378
AFR+EUR	chr11:46321639:C:A	chr11:46354544:A:C	rs61882682	0.167114	0.066862	0.00935457	8.84e-13	1	1
AFR+EUR	chr11:46321639:C:A	chr11:46355307:G:A	rs61882683	0.147911	0.0334357	0.0159529	0.0360911	2	1
AFR+EUR	chr11:57794697:A:G	chr11:57685071:G:A	rs7121169	0.155878	0.050545	0.00782772	1.07e-10	1	1
AFR+EUR	chr11:57794697:A:G	chr11:57918028:A:G	rs150756467	0.010431	0.0455045	0.0695886	0.513171	2	1
AFR+EUR	chr11:57794697:A:G	chr11:57767327:C:T	rs17455422	0.255389	-0.0384849	0.00726744	1.19e-07	3	0.190445
AFR+EUR	chr11:57794697:A:G	chr11:57788298:T:C	rs11570181	0.25542	-0.038558	0.0072686	1.13e-07	3	0.995967
AFR+EUR	chr11:57794697:A:G	chr11:57723900:T:A	rs2911727	0.397906	-0.00935111	0.0119472	0.4338	4	1
AFR+EUR	chr11:57794697:A:G	chr11:57750920:T:C	rs56392705	0.284986	-0.0398039	0.00720471	3.3e-08	5	1
AFR+EUR	chr11:57794697:A:G	chr11:57719179:G:A	rs12785533	0.124623	0.0425761	0.0153496	0.00554123	6	1
AFR+EUR	chr11:57794697:A:G	chr11:57768494:C:T	rs11229119	0.384232	-0.0105822	0.0120516	0.379903	7	1
AFR+EUR	chr11:57794697:A:G	chr11:57788298:T:C	rs11570181	0.25542	-0.038558	0.0072686	1.13e-07	8	0.995967
AFR+EUR	chr11:57794697:A:G	chr11:57966913:C:T	rs11229181	0.109445	0.0115898	0.0225595	0.607431	9	0.999984
AFR+EUR	chr11:113504125:T:G	chr11:113500036:G:A	rs61902811	0.166026	-0.0697186	0.00778621	3.42e-19	1	1
AFR+EUR	chr11:113504125:T:G	chr11:113536392:G:A	rs3133388	0.139576	-0.0547579	0.0152188	0.000320625	2	1
AFR+EUR	chr11:113504125:T:G	chr11:113541721:A:C	rs4309187	0.245926	-0.0629941	0.00792816	1.93e-15	3	1
AFR+EUR	chr11:113504125:T:G	chr11:113503698:C:A	rs61902812	0.134519	-0.0712732	0.0150524	2.19e-06	4	1
AFR+EUR	chr11:113504125:T:G	chr11:113567346:G:A	rs7933981	0.265104	-0.0578009	0.00726903	1.84e-15	5	0.0498266
AFR+EUR	chr11:113504125:T:G	chr11:113567370:C:A	rs61687445	0.25899	-0.0581824	0.00728173	1.35e-15	5	0.0609533
AFR+EUR	chr11:113504125:T:G	chr11:113573031:C:T	rs6589386	0.273654	-0.0571563	0.00730047	4.91e-15	5	0.0196919
AFR+EUR	chr11:113504125:T:G	chr11:113576938:G:C	rs4936278	0.274709	-0.0574324	0.00730835	3.89e-15	5	0.030636
AFR+EUR	chr11:113504125:T:G	chr11:113578040:C:A	rs7928017	0.37854	-0.0596573	0.00722711	1.52e-16	5	0.799123
AFR+EUR	chr11:113504125:T:G	chr11:113327963:C:G	rs45627831	0.0290924	0.0830715	0.0142174	5.13e-09	6	0.87324
AFR+EUR	chr11:113504125:T:G	chr11:113345201:G:A	rs4987094	0.0493545	0.0778433	0.0123786	3.2e-10	6	0.120844
AFR+EUR	chr11:123523928:G:C	chr11:123523928:G:C	rs77502336	0.188138	0.0443839	0.00782609	1.42e-08	1	0.416063
AFR+EUR	chr11:123523928:G:C	chr11:123525156:A:G	rs7927176	0.187544	0.0438414	0.00777417	1.71e-08	1	0.33839
AFR+EUR	chr11:123523928:G:C	chr11:123525279:C:T	rs7927437	0.181265	0.0435012	0.00778643	2.31e-08	1	0.248771
AFR+EUR	chr11:124743036:A:G	chr11:124743036:A:G	rs12293670	0.592073	-0.0516199	0.0074777	5.09e-12	1	0.384953
AFR+EUR	chr11:124743036:A:G	chr11:124744061:G:A	rs55661361	0.592915	-0.0516602	0.00746933	4.64e-12	1	0.420691
AFR+EUR	chr11:124743036:A:G	chr11:124765139:T:C	rs3802902	0.699161	-0.0509622	0.00768102	3.25e-11	1	0.192591
AFR+EUR	chr11:130933739:A:G	chr11:130813503:C:T	rs75065434	0.0262207	0.0280873	0.0444041	0.527035	1	1
AFR+EUR	chr11:130933739:A:G	chr11:130957055:G:A	rs12271493	0.291186	-0.0427591	0.0126833	0.000748148	2	1
AFR+EUR	chr11:130933739:A:G	chr11:130953681:T:C	rs10466547	0.482768	-0.0543494	0.00705736	1.35e-14	3	1
AFR+EUR	chr11:130933739:A:G	chr11:130956832:A:C	rs11222407	0.422331	0.038922	0.0125961	0.00200153	4	1
AFR+EUR	chr11:130933739:A:G	chr11:131006477:C:T	rs78441346	0.00161868	0.202162	0.105697	0.0557928	5	0.361752
AFR+EUR	chr11:130933739:A:G	chr11:131009649:T:G	rs76229789	0.00160532	0.202021	0.1057	0.0559695	5	0.30524
AFR+EUR	chr11:130933739:A:G	chr11:131017442:C:T	rs75097098	0.00159691	0.202021	0.105726	0.0560302	5	0.288181
AFR+EUR	chr11:130933739:A:G	chr11:130944198:A:G	rs11222406	0.556486	0.044814	0.0070032	1.56e-10	6	0.995158
AFR+EUR	chr11:130933739:A:G	chr11:130985827:G:T	rs145720709	0.240206	-0.0444048	0.0132987	0.000840737	7	1
AFR+EUR	chr11:130933739:A:G	chr11:130984549:A:G	rs10791110	0.434939	-0.0517161	0.0070978	3.19e-13	8	1
AFR+EUR	chr11:130933739:A:G	chr11:130941632:C:T	rs11222401	0.529487	0.0361176	0.0120242	0.00266671	9	1
AFR+EUR	chr11:130933739:A:G	chr11:130950862:C:T	rs10894292	0.35193	0.0480343	0.00715341	1.88e-11	10	1
AFR+EUR	chr11:132688442:G:A	chr11:132671949:G:A	rs185300466	0.00161326	0.411135	0.113471	0.000290913	1	0.303924
AFR+EUR	chr11:132688442:G:A	chr11:132672236:C:A	rs187646721	0.00161328	0.411135	0.113471	0.000290913	1	0.303924
AFR+EUR	chr11:132688442:G:A	chr11:132672847:C:T	rs192125056	0.00161342	0.411937	0.11355	0.000285857	1	0.392143
AFR+EUR	chr11:132688442:G:A	chr11:132862820:C:T	rs140681419	0.0123057	0.00168065	0.0669928	0.979986	2	1
AFR+EUR	chr11:132688442:G:A	chr11:132692230:A:C	rs3862599	0.378205	-0.0129467	0.0121905	0.288219	3	1
AFR+EUR	chr11:132688442:G:A	chr11:132688689:A:G	rs1939499	0.395139	-0.0231419	0.012563	0.065465	4	0.999999
AFR+EUR	chr11:132688442:G:A	chr11:132688442:G:A	rs1939498	0.476424	-0.039579	0.00706208	2.09e-08	5	1
AFR+EUR	chr11:132688442:G:A	chr11:132693561:T:G	rs9971380	0.442342	0.038828	0.00707386	4.04e-08	6	1
AFR+EUR	chr11:132688442:G:A	chr11:132702875:A:G	rs1939515	0.549729	-0.0396488	0.00701329	1.57e-08	7	0.916222
AFR+EUR	chr11:132688442:G:A	chr11:132693561:T:G	rs9971380	0.442342	0.038828	0.00707386	4.04e-08	7	1
AFR+EUR	chr11:133982789:A:G	chr11:134076829:A:G	rs1271669	0.438964	-0.00361661	0.01286	0.778535	1	1
AFR+EUR	chr11:133982789:A:G	chr11:134106767:C:G	rs637517	0.61575	-0.0359702	0.00756314	1.97e-06	2	0.999999
AFR+EUR	chr11:133982789:A:G	chr11:134122513:G:A	rs114229417	0.00849625	0.118511	0.0852186	0.164324	3	1
AFR+EUR	chr11:133982789:A:G	chr11:134080929:G:A	rs642831	0.615002	-0.0358784	0.00756113	2.08e-06	4	0.0664178
AFR+EUR	chr11:133982789:A:G	chr11:134088716:G:T	rs471007	0.616158	-0.0356341	0.00756394	2.46e-06	4	0.0254765
AFR+EUR	chr11:133982789:A:G	chr11:134089463:T:C	rs1259687	0.628291	-0.0349579	0.00760427	4.28e-06	4	0.00704455
AFR+EUR	chr11:133982789:A:G	chr11:134091355:T:C	rs626322	0.616428	-0.0355338	0.00756463	2.64e-06	4	0.0218149
AFR+EUR	chr11:133982789:A:G	chr11:134099642:A:G	rs470372	0.616471	-0.0355238	0.00756458	2.65e-06	4	0.0214982
AFR+EUR	chr11:133982789:A:G	chr11:134100320:T:C	rs470536	0.61628	-0.0354548	0.00756409	2.77e-06	4	0.0194555
AFR+EUR	chr11:133982789:A:G	chr11:134106767:C:G	rs637517	0.61575	-0.0359702	0.00756314	1.97e-06	4	0.999999
AFR+EUR	chr11:133982789:A:G	chr11:134107938:A:G	rs470565	0.616471	-0.0357891	0.00756389	2.23e-06	4	0.0322602
AFR+EUR	chr11:133982789:A:G	chr11:134114932:T:A	rs470882	0.616514	-0.0356655	0.00756351	2.41e-06	4	0.0267864
AFR+EUR	chr11:133982789:A:G	chr11:134118884:G:A	rs625740	0.616584	-0.0357867	0.00756324	2.23e-06	4	0.0322967
AFR+EUR	chr11:133982789:A:G	chr11:134128458:T:C	rs470407	0.616498	-0.0354133	0.00756308	2.84e-06	4	0.0200084
AFR+EUR	chr11:133982789:A:G	chr11:134140827:A:G	rs646998	0.61707	-0.0356239	0.00756302	2.47e-06	4	0.0252534
AFR+EUR	chr11:133982789:A:G	chr11:134148761:T:C	rs610382	0.624146	-0.036662	0.0075754	1.3e-06	4	0.166904
AFR+EUR	chr11:133982789:A:G	chr11:134157322:A:G	rs1143814	0.622608	-0.0349717	0.00757248	3.87e-06	4	0.0157644
AFR+EUR	chr11:133982789:A:G	chr11:134160873:T:C	rs589670	0.622106	-0.0351815	0.00757048	3.36e-06	4	0.0148301
AFR+EUR	chr11:133982789:A:G	chr11:134161351:G:C	rs609631	0.622357	-0.0353266	0.00757053	3.07e-06	4	0.0271687
AFR+EUR	chr11:133982789:A:G	chr11:134162646:A:G	rs625815	0.62228	-0.035292	0.00757044	3.13e-06	4	0.025812
AFR+EUR	chr11:133982789:A:G	chr11:134164104:A:G	rs621516	0.596988	-0.0351403	0.00750494	2.84e-06	4	0.0419548
AFR+EUR	chr11:133982789:A:G	chr11:134164323:G:T	rs632858	0.596895	-0.0351856	0.00750548	2.76e-06	4	0.0359734
AFR+EUR	chr11:133982789:A:G	chr11:134164353:C:T	rs632886	0.427231	-0.0337459	0.00736396	4.59e-06	4	0.013548
AFR+EUR	chr11:133982789:A:G	chr11:134164410:T:C	rs632951	0.622305	-0.0350795	0.00757139	3.6e-06	4	0.0186577
AFR+EUR	chr11:133982789:A:G	chr11:134171831:G:C	rs10750555	0.621756	-0.0354098	0.00757144	2.91e-06	4	0.0305831
AFR+EUR	chr11:133982789:A:G	chr11:134171989:C:T	rs10736610	0.622457	-0.0352856	0.00757247	3.17e-06	4	0.025206
AFR+EUR	chr11:133982789:A:G	chr11:134171994:A:G	rs10736611	0.597168	-0.0352737	0.00750698	2.62e-06	4	0.0506308
AFR+EUR	chr11:133982789:A:G	chr11:134172585:A:G	rs2186759	0.597182	-0.0352761	0.00750692	2.61e-06	4	0.0508374
AFR+EUR	chr11:133982789:A:G	chr11:134174609:A:G	rs7126232	0.597136	-0.0351588	0.00750745	2.82e-06	4	0.0423863
AFR+EUR	chr11:133982789:A:G	chr11:134177348:T:C	rs2276265	0.622656	-0.0353701	0.00757318	3.01e-06	4	0.0284664
AFR+EUR	chr11:133982789:A:G	chr11:134177781:G:A	rs11223722	0.622677	-0.0352494	0.0075727	3.24e-06	4	0.0238379
AFR+EUR	chr11:133982789:A:G	chr11:134191704:A:G	rs10894784	0.59794	-0.0340509	0.00750718	5.74e-06	4	0.00582835
AFR+EUR	chr11:133982789:A:G	chr11:134196857:T:C	rs11820053	0.597791	-0.0340984	0.0075075	5.57e-06	4	0.00624339
AFR+EUR	chr11:133982789:A:G	chr11:134202119:C:T	rs10750557	0.597557	-0.0343858	0.00750792	4.65e-06	4	0.00957175
AFR+EUR	chr11:133982789:A:G	chr11:134211513:C:A	rs10894787	0.597112	-0.0344284	0.0075075	4.52e-06	4	0.00844337
AFR+EUR	chr11:133982789:A:G	chr11:133952238:G:A	rs73034295	0.063648	-0.0800142	0.00974282	2.16e-16	5	0.132615
AFR+EUR	chr11:133982789:A:G	chr11:133952674:A:G	rs75059851	0.0643216	-0.07761	0.00965021	8.82e-16	5	0.0226678
AFR+EUR	chr11:133982789:A:G	chr11:133968326:C:T	rs2000852	0.0727394	-0.0743606	0.00934601	1.77e-15	5	0.01088
AFR+EUR	chr11:133982789:A:G	chr11:133970752:A:G	rs11223650	0.0780497	-0.0737569	0.00931034	2.34e-15	5	0.00789591
AFR+EUR	chr11:133982789:A:G	chr11:133970898:C:T	rs55747998	0.0781875	-0.0739543	0.00930997	1.96e-15	5	0.00965019
AFR+EUR	chr11:133982789:A:G	chr11:133970935:A:C	rs56241440	0.0780485	-0.0737567	0.00931038	2.34e-15	5	0.00789183
AFR+EUR	chr11:133982789:A:G	chr11:133971312:A:G	rs11223652	0.0727526	-0.0744954	0.00934603	1.58e-15	5	0.0116802
AFR+EUR	chr11:133982789:A:G	chr11:133971684:C:T	rs11223654	0.078047	-0.0739933	0.00931066	1.91e-15	5	0.0101799
AFR+EUR	chr11:133982789:A:G	chr11:133971887:C:T	rs73036086	0.0780947	-0.0740387	0.00931064	1.83e-15	5	0.0104468
AFR+EUR	chr11:133982789:A:G	chr11:133972466:G:A	rs73036087	0.0727954	-0.0745617	0.00934224	1.45e-15	5	0.0137145
AFR+EUR	chr11:133982789:A:G	chr11:133972812:G:A	rs11223655	0.0742733	-0.0751595	0.009336	8.25e-16	5	0.0263354
AFR+EUR	chr11:133982789:A:G	chr11:133973078:T:A	rs11223656	0.078044	-0.0739568	0.00931064	1.97e-15	5	0.00962292
AFR+EUR	chr11:133982789:A:G	chr11:133973321:G:A	rs11223658	0.0741327	-0.0753634	0.00940574	1.12e-15	5	0.0184077
AFR+EUR	chr11:133982789:A:G	chr11:133974813:G:A	rs11223659	0.0726629	-0.0752368	0.00941599	1.35e-15	5	0.014948
AFR+EUR	chr11:133982789:A:G	chr11:133981517:G:T	rs11223661	0.0726199	-0.0767311	0.00942714	3.97e-16	5	0.045942
AFR+EUR	chr11:133982789:A:G	chr11:133982789:A:G	rs4936215	0.0841955	-0.0763036	0.009323	2.74e-16	5	0.136163
AFR+EUR	chr11:133982789:A:G	chr11:133983113:C:T	rs4936216	0.0686914	-0.0792202	0.00953557	9.74e-17	5	0.46856
AFR+EUR	chr11:134426490:C:T	chr11:134517786:C:G	rs112371685	0.013638	0.11946	0.0588771	0.0424605	1	0.163047
AFR+EUR	chr11:134426490:C:T	chr11:134519433:G:A	rs140609308	0.0136697	0.123196	0.0587483	0.0359931	1	0.836953
AFR+EUR	chr11:134426490:C:T	chr11:134632612:T:C	rs114825256	0.0824172	-0.00857129	0.0259393	0.74107	2	0.948815
AFR+EUR	chr11:134426490:C:T	chr11:134635550:C:T	rs150244761	0.00766485	-0.0451324	0.0935521	0.6295	2	0.0343243
AFR+EUR	chr11:134426490:C:T	chr11:134628257:A:G	rs80095837	0.0589644	0.0183513	0.0295176	0.534136	3	0.981406
AFR+EUR	chr11:134426490:C:T	chr11:134629662:T:C	rs7123426	0.49635	-0.0325888	0.0123768	0.0084619	4	1
AFR+EUR	chr11:134426490:C:T	chr11:134626565:A:G	rs2000862	0.440715	0.0254096	0.00705403	0.000315619	5	1
AFR+EUR	chr11:134426490:C:T	chr11:134621083:G:A	rs4937922	0.141333	-0.0115965	0.0131276	0.377039	6	0.999994
AFR+EUR	chr11:134426490:C:T	chr11:134607131:G:A	rs73040383	0.205686	-0.0288154	0.0119669	0.0160434	7	1
AFR+EUR	chr11:134426490:C:T	chr11:134609695:C:T	rs61908939	0.119068	0.0322486	0.0080505	6.18e-05	8	1
AFR+EUR	chr11:134426490:C:T	chr11:134583787:G:A	rs73040333	0.00116182	-0.0170772	0.0984335	0.862266	9	1
AFR+EUR	chr11:134426490:C:T	chr11:134471421:A:G	rs78583419	0.0810568	0.0163112	0.0259415	0.5295	10	1
AFR+EUR	chr11:134710697:A:T	chr11:134605943:C:T	rs7928820	0.0649223	0.0313849	0.0239586	0.190209	1	0.915045
AFR+EUR	chr11:134710697:A:T	chr11:134620275:G:T	rs111912033	0.0638116	0.0352256	0.0243847	0.148576	1	0.053854
AFR+EUR	chr11:134710697:A:T	chr11:134716809:T:C	rs10894859	0.614031	0.0336049	0.00719468	3e-06	2	1
AFR+EUR	chr11:134710697:A:T	chr11:134629662:T:C	rs7123426	0.49635	-0.0325888	0.0123768	0.0084619	3	1
AFR+EUR	chr11:134710697:A:T	chr11:134644186:A:T	rs11824296	0.320881	0.0285052	0.00811522	0.000443806	4	1
AFR+EUR	chr11:134710697:A:T	chr11:134721488:C:T	rs11223965	0.569907	0.00830743	0.0125216	0.507044	5	1
AFR+EUR	chr11:134710697:A:T	chr11:134626565:A:G	rs2000862	0.440715	0.0254096	0.00705403	0.000315619	6	1
AFR+EUR	chr11:134710697:A:T	chr11:134607131:G:A	rs73040383	0.205686	-0.0288154	0.0119669	0.0160434	7	0.994894
AFR+EUR	chr11:134710697:A:T	chr11:134613977:A:C	rs3019687	0.341293	-0.013996	0.00719627	0.0517875	8	0.714465
AFR+EUR	chr11:134710697:A:T	chr11:134614653:C:G	rs2156702	0.341148	-0.0137791	0.00719682	0.0555431	8	0.180632
AFR+EUR	chr11:134710697:A:T	chr11:134616965:A:G	rs2097112	0.336333	-0.0137115	0.00720711	0.0571063	8	0.104247
AFR+EUR	chr11:134710697:A:T	chr11:134471421:A:G	rs78583419	0.0810568	0.0163112	0.0259415	0.5295	9	0.997208
AFR+EUR	chr11:134710697:A:T	chr11:134667489:C:G	rs3017993	0.519915	-0.0040798	0.00698385	0.559102	10	0.917548
AFR+EUR	chr11:134710697:A:T	chr11:134667838:A:G	rs3017994	0.519949	-0.00425887	0.0069841	0.541997	10	0.0824518
AFR+EUR	chr12:2221292:C:T	chr12:2188906:T:C	rs11062147	0.268202	0.0472412	0.0128311	0.000231615	1	0.999993
AFR+EUR	chr12:2221292:C:T	chr12:2188919:C:T	rs11062148	0.268021	0.047517	0.0128305	0.000212709	1	0.13023
AFR+EUR	chr12:2221292:C:T	chr12:2198130:G:A	rs2238052	0.272423	0.0704486	0.00730421	5.16e-22	2	0.338895
AFR+EUR	chr12:2221292:C:T	chr12:2205260:C:T	rs10774033	0.273318	0.0704116	0.00730235	5.3e-22	2	0.0830079
AFR+EUR	chr12:2221292:C:T	chr12:2206540:T:C	rs758174	0.273647	0.0704194	0.0073019	5.21e-22	2	0.203347
AFR+EUR	chr12:2221292:C:T	chr12:2208478:T:C	rs2238054	0.273569	0.0704269	0.00730192	5.16e-22	2	0.348712
AFR+EUR	chr12:2221292:C:T	chr12:2213347:A:G	rs12424245	0.147475	0.078876	0.00778951	4.24e-24	3	1
AFR+EUR	chr12:2221292:C:T	chr12:2188830:C:G	rs11062146	0.173558	0.0782501	0.00762943	1.11e-24	4	1
AFR+EUR	chr12:2221292:C:T	chr12:2204137:C:T	rs4765671	0.559461	0.0279521	0.012638	0.0269834	5	1
AFR+EUR	chr12:2221292:C:T	chr12:2207844:C:A	rs79475344	0.238617	0.0508175	0.0130828	0.000102628	6	1
AFR+EUR	chr12:2221292:C:T	chr12:2197541:G:A	rs2238050	0.577429	0.0645393	0.00718914	2.77e-19	7	1
AFR+EUR	chr12:2221292:C:T	chr12:2188906:T:C	rs11062147	0.268202	0.0472412	0.0128311	0.000231615	8	0.999993
AFR+EUR	chr12:2221292:C:T	chr12:2231632:A:C	rs34382810	0.643324	0.06815	0.00722621	4.06e-21	9	1
AFR+EUR	chr12:2221292:C:T	chr12:2232219:C:A	rs7965923	0.4053	0.03903	0.0126731	0.00207172	10	1
AFR+EUR	chr12:29763906:T:C	chr12:29752318:C:T	rs7970465	0.115408	-0.0421194	0.00815021	2.37e-07	1	0.0123727
AFR+EUR	chr12:29763906:T:C	chr12:29756524:G:A	rs79708380	0.115345	-0.0427854	0.00815065	1.53e-07	1	0.0175645
AFR+EUR	chr12:29763906:T:C	chr12:29763906:T:C	rs436124	0.125565	-0.0456923	0.00795437	9.23e-09	1	0.198669
AFR+EUR	chr12:29763906:T:C	chr12:29764332:C:A	rs679087	0.12561	-0.0449204	0.0079542	1.63e-08	1	0.116087
AFR+EUR	chr12:29763906:T:C	chr12:29764333:T:A	rs672107	0.125529	-0.0449225	0.00795452	1.63e-08	1	0.116111
AFR+EUR	chr12:29763906:T:C	chr12:29764708:A:C	rs439639	0.125542	-0.0446791	0.00795427	1.94e-08	1	0.0983954
AFR+EUR	chr12:29763906:T:C	chr12:29766121:G:C	rs302315	0.122767	-0.0448927	0.00796111	1.71e-08	1	0.110894
AFR+EUR	chr12:29763906:T:C	chr12:29768510:G:A	rs302317	0.1229	-0.0451582	0.00795343	1.36e-08	1	0.137218
AFR+EUR	chr12:29763906:T:C	chr12:29775455:C:A	rs302321	0.122018	-0.0452255	0.00796196	1.35e-08	1	0.137275
AFR+EUR	chr12:29763906:T:C	chr12:29783693:C:A	rs654825	0.215531	-0.042085	0.00775825	5.81e-08	1	0.0318619
AFR+EUR	chr12:53336380:G:A	chr12:53366926:G:C	rs10876446	0.13757	0.0452226	0.00812095	2.57e-08	1	0.0622373
AFR+EUR	chr12:53336380:G:A	chr12:53453689:G:A	rs10783580	0.154426	0.0434676	0.00798433	5.21e-08	1	0.118296
AFR+EUR	chr12:53336380:G:A	chr12:53458290:C:T	rs2046432	0.12068	0.0473681	0.00838214	1.59e-08	1	0.366917
AFR+EUR	chr12:53336380:G:A	chr12:53461970:A:G	rs11170560	0.156008	0.0427175	0.00797199	8.39e-08	1	0.0762999
AFR+EUR	chr12:53336380:G:A	chr12:53462242:C:T	rs10876458	0.15601	0.0428619	0.00797191	7.59e-08	1	0.083734
AFR+EUR	chr12:53336380:G:A	chr12:53471071:A:G	rs11170562	0.15609	0.0427216	0.00797048	8.32e-08	1	0.0759141
AFR+EUR	chr12:53336380:G:A	chr12:53473938:A:G	rs10876460	0.144396	0.0444132	0.00800785	2.92e-08	1	0.213754
AFR+EUR	chr12:57289173:C:T	chr12:57094031:A:C	rs324017	0.274218	-0.059828	0.00794199	4.95e-14	1	0.988814
AFR+EUR	chr12:57289173:C:T	chr12:57228588:G:T	rs12826178	0.0241634	-0.116976	0.0157455	1.09e-13	2	0.137525
AFR+EUR	chr12:57289173:C:T	chr12:57289173:C:T	rs61937595	0.0286044	-0.114621	0.0142564	8.98e-16	2	0.862956
AFR+EUR	chr12:71856662:G:C	chr12:71916394:T:C	rs11831089	0.0821432	0.0652773	0.0119394	4.57e-08	1	1
AFR+EUR	chr12:71856662:G:C	chr12:71857100:A:T	rs190922870	0.123942	0.0058418	0.0183823	0.75064	2	1
AFR+EUR	chr12:74147115:T:A	chr12:74050734:C:G	rs10879729	0.662905	-0.0420005	0.00718753	5.11e-09	1	0.0475358
AFR+EUR	chr12:74147115:T:A	chr12:74056094:A:C	rs1516294	0.713296	-0.0425668	0.00733949	6.64e-09	1	0.0387788
AFR+EUR	chr12:74147115:T:A	chr12:74064866:A:G	rs10879731	0.662886	-0.0421203	0.00718704	4.61e-09	1	0.0527973
AFR+EUR	chr12:74147115:T:A	chr12:74065007:A:C	rs10879732	0.713562	-0.0428307	0.00733393	5.22e-09	1	0.0497556
AFR+EUR	chr12:74147115:T:A	chr12:74066081:A:G	rs7966975	0.662673	-0.0419507	0.00718628	5.3e-09	1	0.0458413
AFR+EUR	chr12:74147115:T:A	chr12:74072061:T:C	rs10879733	0.662888	-0.042084	0.00718698	4.75e-09	1	0.0511961
AFR+EUR	chr12:74147115:T:A	chr12:74077560:C:T	rs2303970	0.663043	-0.0421115	0.00718674	4.64e-09	1	0.0524797
AFR+EUR	chr12:74147115:T:A	chr12:74093058:A:G	rs10785093	0.713003	-0.0427288	0.00733803	5.78e-09	1	0.0447829
AFR+EUR	chr12:74147115:T:A	chr12:74103016:A:C	rs7309031	0.713129	-0.0426919	0.00734161	6.06e-09	1	0.0426762
AFR+EUR	chr12:74147115:T:A	chr12:74105903:T:C	rs10879735	0.713487	-0.0436676	0.00734138	2.71e-09	1	0.0973093
AFR+EUR	chr12:74147115:T:A	chr12:74114549:G:A	rs1546728	0.662761	-0.042059	0.0071894	4.91e-09	1	0.0495086
AFR+EUR	chr12:74147115:T:A	chr12:74115838:T:G	rs1357241	0.713239	-0.0434718	0.00734174	3.2e-09	1	0.0822205
AFR+EUR	chr12:74147115:T:A	chr12:74127950:T:A	rs10748252	0.712938	-0.0433507	0.00734144	3.53e-09	1	0.073463
AFR+EUR	chr12:74147115:T:A	chr12:74140068:T:C	rs7294391	0.713157	-0.0434796	0.00734178	3.18e-09	1	0.0818085
AFR+EUR	chr12:74147115:T:A	chr12:74147115:T:A	rs1464492	0.713072	-0.0437288	0.00734116	2.57e-09	1	0.101469
AFR+EUR	chr12:74147115:T:A	chr12:74101160:T:C	rs7973838	0.794002	-0.0430683	0.00739569	5.77e-09	1	0.0456322
AFR+EUR	chr12:91860878:G:T	chr12:91853010:C:G	rs4240748	0.658831	-0.0387364	0.0073093	1.16e-07	1	0.0441276
AFR+EUR	chr12:91860878:G:T	chr12:91855075:A:G	rs7294593	0.65815	-0.0396877	0.00732518	6.03e-08	1	0.0821975
AFR+EUR	chr12:91860878:G:T	chr12:91855310:G:A	rs7295223	0.605049	-0.0378414	0.007233	1.68e-07	1	0.0323113
AFR+EUR	chr12:91860878:G:T	chr12:91858581:G:A	rs10745572	0.675496	-0.0405262	0.00735683	3.62e-08	1	0.132834
AFR+EUR	chr12:91860878:G:T	chr12:91860878:G:T	rs7953300	0.674487	-0.0409143	0.00735576	2.66e-08	1	0.177455
AFR+EUR	chr12:91860878:G:T	chr12:91863036:G:A	rs10777340	0.657992	-0.0408111	0.00732232	2.5e-08	1	0.159028
AFR+EUR	chr12:91860878:G:T	chr12:91863042:A:T	rs10777341	0.657986	-0.0408284	0.00732228	2.46e-08	1	0.161104
AFR+EUR	chr12:91860878:G:T	chr12:91863357:T:C	rs10777342	0.657576	-0.0400905	0.00732169	4.36e-08	1	0.0942438
AFR+EUR	chr12:91860878:G:T	chr12:91863527:C:T	rs11106309	0.657729	-0.0402014	0.00732255	4.02e-08	1	0.101736
AFR+EUR	chr12:94801517:G:T	chr12:94785403:G:A	rs10859752	0.400779	0.0420873	0.00709348	2.97e-09	1	1
AFR+EUR	chr12:94801517:G:T	chr12:94784261:T:C	rs10777618	0.365771	0.015273	0.0122474	0.212384	2	1
AFR+EUR	chr12:99084848:C:T	chr12:99120280:G:A	rs7961981	0.501728	-0.0424374	0.00717547	3.33e-09	1	1
AFR+EUR	chr12:99084848:C:T	chr12:99115922:G:A	rs6538899	0.466082	-0.0241292	0.0129469	0.0623629	2	1
AFR+EUR	chr12:99084848:C:T	chr12:99084227:G:A	rs76907096	0.0125174	0.0736099	0.0618724	0.234162	3	1
AFR+EUR	chr12:99084848:C:T	chr12:98961651:T:C	rs116518871	0.035491	0.0257964	0.0375948	0.492606	4	0.995116
AFR+EUR	chr12:103206353:G:A	chr12:103198527:C:G	rs1949550	0.289672	-0.0265205	0.00720445	0.000232201	1	1
AFR+EUR	chr12:103206353:G:A	chr12:103201930:C:A	rs1589291	0.226834	0.00621231	0.0131172	0.635786	2	1
AFR+EUR	chr12:104237774:G:A	chr12:104230360:T:C	rs4964251	0.125924	-0.0872864	0.0150159	6.14e-09	1	0.7962
AFR+EUR	chr12:104237774:G:A	chr12:104237774:G:A	rs10861176	0.431252	-0.0402885	0.00772705	1.85e-07	1	0.0324826
AFR+EUR	chr12:104237774:G:A	chr12:104238026:A:G	rs4609668	0.431311	-0.0396991	0.00772698	2.78e-07	1	0.0221641
AFR+EUR	chr12:104237774:G:A	chr12:104239239:G:A	rs7397748	0.335105	-0.0410425	0.0079245	2.23e-07	1	0.0272673
AFR+EUR	chr12:104237774:G:A	chr12:104239400:G:A	rs4964256	0.431248	-0.0396814	0.00772722	2.82e-07	1	0.0218955
AFR+EUR	chr12:104237774:G:A	chr12:104241266:C:T	rs6539130	0.432275	-0.0397981	0.00772887	2.61e-07	1	0.0234774
AFR+EUR	chr12:104237774:G:A	chr12:104242823:G:A	rs4445711	0.333717	-0.0410213	0.00787103	1.87e-07	1	0.0321115
AFR+EUR	chr12:110285440:C:T	chr12:110285440:C:T	rs4766428	0.267792	0.0622218	0.0073716	3.15e-17	1	0.98376
AFR+EUR	chr12:123148383:G:A	chr12:123246283:T:C	rs11057206	0.643956	0.0530573	0.0082987	1.62e-10	1	0.127194
AFR+EUR	chr12:123148383:G:A	chr12:123249252:A:G	rs11057210	0.643856	0.0531095	0.00829825	1.55e-10	1	0.86467
AFR+EUR	chr12:123148383:G:A	chr12:123337852:C:A	rs79509300	0.106122	-0.0425865	0.0230386	0.0645319	2	0.399026
AFR+EUR	chr12:123148383:G:A	chr12:123364797:A:G	rs28405590	0.106257	-0.0429094	0.023072	0.0629127	2	0.485002
AFR+EUR	chr12:123148383:G:A	chr12:123367886:T:A	rs55688768	0.072044	-0.0483964	0.0272792	0.0760442	2	0.111071
AFR+EUR	chr12:123148383:G:A	chr12:123338164:G:A	rs7980687	0.252247	0.0531606	0.00839751	2.44e-10	3	1
AFR+EUR	chr12:123148383:G:A	chr12:123275562:T:A	rs35067339	0.0774624	0.0596661	0.0184333	0.00120851	4	1
AFR+EUR	chr12:123148383:G:A	chr12:123134056:C:T	rs1727316	0.667513	0.0552768	0.00835578	3.71e-11	5	1
AFR+EUR	chr12:123148383:G:A	chr12:123135723:C:G	rs1790115	0.633337	0.0277825	0.0131507	0.0346327	6	1
AFR+EUR	chr12:123148383:G:A	chr12:123156306:C:G	rs1727313	0.187398	0.0614534	0.00901825	9.47e-12	7	1
AFR+EUR	chr12:123148383:G:A	chr12:123364549:C:G	rs7485502	0.382273	0.0258263	0.0129103	0.045452	8	1
AFR+EUR	chr12:124002131:A:G	chr12:123958205:T:C	rs6488912	0.491445	0.0378531	0.00723772	1.7e-07	1	1
AFR+EUR	chr12:124002131:A:G	chr12:123962850:G:T	rs80270210	0.0584446	-0.0976824	0.0665886	0.142389	2	1
AFR+EUR	chr12:124002131:A:G	chr12:123925982:A:T	rs4575361	0.26451	0.0406743	0.00756252	7.51e-08	3	0.999999
AFR+EUR	chr12:124002131:A:G	chr12:123953813:A:G	rs12296259	0.440196	0.0179986	0.0121472	0.138417	4	1
AFR+EUR	chr13:37787969:G:C	chr13:37748922:G:T	rs11620255	0.213202	-0.0413032	0.00735044	1.92e-08	1	1
AFR+EUR	chr13:37787969:G:C	chr13:37736863:C:G	rs12430621	0.29063	-0.0104333	0.0125422	0.405492	2	1
AFR+EUR	chr13:38286860:G:A	chr13:38293102:A:C	rs665175	0.289883	0.0381752	0.00727046	1.51e-07	1	1
AFR+EUR	chr13:38286860:G:A	chr13:38288001:A:C	rs666377	0.25226	0.012037	0.0129108	0.351172	2	1
AFR+EUR	chr13:55946564:A:G	chr13:55908714:T:A	rs79475843	0.228169	0.0466597	0.0170967	0.00634936	1	0.905923
AFR+EUR	chr13:55946564:A:G	chr13:55910208:T:C	rs7320484	0.228132	0.04662	0.0170959	0.00639196	1	0.521091
AFR+EUR	chr13:55946564:A:G	chr13:55894720:A:G	rs17594945	0.162803	-0.0395208	0.00976044	5.14e-05	2	0.999798
AFR+EUR	chr13:55946564:A:G	chr13:55896643:T:A	rs9591698	0.162571	-0.039673	0.00981465	5.29e-05	2	0.168295
AFR+EUR	chr13:55946564:A:G	chr13:55894720:A:G	rs17594945	0.162803	-0.0395208	0.00976044	5.14e-05	3	0.999798
AFR+EUR	chr13:55946564:A:G	chr13:55895019:G:C	rs3015429	0.651861	0.0103114	0.01429	0.47055	4	1
AFR+EUR	chr13:55946564:A:G	chr13:55893457:G:A	rs3015428	0.563708	-0.0287389	0.0156594	0.0664687	5	1
AFR+EUR	chr13:58247917:A:G	chr13:58166221:A:C	rs4886061	0.0661283	-0.0157167	0.0193139	0.415788	1	0.319502
AFR+EUR	chr13:58247917:A:G	chr13:58166222:A:C	rs66514580	0.0661239	-0.015761	0.0193141	0.414479	1	0.680498
AFR+EUR	chr13:58247917:A:G	chr13:58114403:G:A	rs9591863	0.252034	0.0405006	0.0168194	0.0160413	2	1
AFR+EUR	chr13:58247917:A:G	chr13:58150909:C:A	rs12172798	0.0953044	0.0266233	0.00934484	0.00438587	3	1
AFR+EUR	chr13:58247917:A:G	chr13:58111246:A:T	rs3012859	0.527319	-0.0455492	0.0159253	0.00423401	4	1
AFR+EUR	chr13:73751362:G:C	chr13:73742181:G:A	rs12865628	0.0951756	0.0411921	0.00868568	2.11e-06	1	0.115048
AFR+EUR	chr13:73751362:G:C	chr13:73744889:T:C	rs36106060	0.111133	0.0358171	0.00829479	1.57e-05	1	0.0205105
AFR+EUR	chr13:73751362:G:C	chr13:73751362:G:C	rs12877581	0.0953151	0.0447413	0.00868339	2.57e-07	1	0.833247
AFR+EUR	chr13:79298392:T:A	chr13:79295538:G:A	rs9635027	0.196589	-0.0607746	0.00740249	2.21e-16	1	0.553296
AFR+EUR	chr13:79298392:T:A	chr13:79296079:T:G	rs9545053	0.196565	-0.0608055	0.00740247	2.14e-16	1	0.982324
AFR+EUR	chr13:79298392:T:A	chr13:79421488:G:A	rs8002431	0.0499491	-0.0169172	0.0688484	0.805901	2	1
AFR+EUR	chr13:79298392:T:A	chr13:79295538:G:A	rs9635027	0.196589	-0.0607746	0.00740249	2.21e-16	3	0.553296
AFR+EUR	chr13:79298392:T:A	chr13:79296079:T:G	rs9545053	0.196565	-0.0608055	0.00740247	2.14e-16	3	0.982324
AFR+EUR	chr13:79298392:T:A	chr13:79310695:G:A	rs9545061	0.195499	-0.0605019	0.00740011	2.94e-16	3	0.0768554
AFR+EUR	chr13:79298392:T:A	chr13:79323429:A:G	rs9545067	0.195494	-0.0604887	0.00739849	2.94e-16	3	0.0768758
AFR+EUR	chr13:79298392:T:A	chr13:79341844:A:C	rs9574409	0.194388	-0.0603371	0.00739689	3.43e-16	3	0.0339312
AFR+EUR	chr13:79298392:T:A	chr13:79358008:G:A	rs10444623	0.196002	-0.0602705	0.00739325	3.58e-16	3	0.0272861
AFR+EUR	chr13:79298392:T:A	chr13:79304166:T:C	rs7982528	0.365303	0.0370113	0.012126	0.00227152	4	1
AFR+EUR	chr13:79298392:T:A	chr13:79287453:C:G	rs1856996	0.505214	0.0464216	0.00698315	2.98e-11	5	0.987587
AFR+EUR	chr13:79298392:T:A	chr13:79417718:C:T	rs117022928	0.00417795	0.0297218	0.0340433	0.382631	6	1
AFR+EUR	chr13:79298392:T:A	chr13:79372695:G:A	rs112439153	0.349171	0.0110919	0.0150931	0.462402	7	1
AFR+EUR	chr13:101369377:T:A	chr13:101367187:G:C	rs17583885	0.096669	0.0589761	0.00907379	8.05e-11	1	0.120232
AFR+EUR	chr13:101369377:T:A	chr13:101369377:T:A	rs57022825	0.168762	0.0528355	0.00841935	3.49e-10	1	0.0266813
AFR+EUR	chr13:101369377:T:A	chr13:101370297:G:A	rs61973697	0.168821	0.052792	0.00841924	3.6e-10	1	0.0260273
AFR+EUR	chr13:101369377:T:A	chr13:101370676:A:G	rs61973699	0.202077	0.050034	0.0082806	1.52e-09	1	0.00710004
AFR+EUR	chr13:101369377:T:A	chr13:101371272:T:G	rs61973701	0.168791	0.0527427	0.00841838	3.72e-10	1	0.0252193
AFR+EUR	chr13:101369377:T:A	chr13:101372041:C:T	rs10508062	0.215851	0.0515378	0.00822849	3.77e-10	1	0.0249394
AFR+EUR	chr13:101369377:T:A	chr13:101372127:C:T	rs60394909	0.216661	0.0508766	0.00822554	6.2e-10	1	0.015687
AFR+EUR	chr13:101369377:T:A	chr13:101372914:A:T	rs56296901	0.216813	0.050339	0.00822485	9.34e-10	1	0.0108333
AFR+EUR	chr13:101369377:T:A	chr13:101373078:T:C	rs56313970	0.216801	0.0510371	0.00822509	5.47e-10	1	0.0176192
AFR+EUR	chr13:101369377:T:A	chr13:101373348:T:G	rs55865304	0.216781	0.0511057	0.00822497	5.18e-10	1	0.0185168
AFR+EUR	chr13:101369377:T:A	chr13:101373659:C:T	rs61973707	0.21672	0.0501423	0.00822522	1.09e-09	1	0.00947507
AFR+EUR	chr13:101369377:T:A	chr13:101374076:A:G	rs57052479	0.216846	0.0503038	0.00821795	9.29e-10	1	0.0110787
AFR+EUR	chr13:101369377:T:A	chr13:101374409:G:A	rs12429854	0.216677	0.0502476	0.00822555	1e-09	1	0.0101543
AFR+EUR	chr13:101369377:T:A	chr13:101374681:T:G	rs1890235	0.121175	0.0580394	0.00864701	1.92e-11	1	0.443151
AFR+EUR	chr13:101369377:T:A	chr13:101374779:C:G	rs1890234	0.183542	0.0529423	0.00835296	2.33e-10	1	0.0394186
AFR+EUR	chr13:101369377:T:A	chr13:101374954:G:A	rs1890233	0.198719	0.0515591	0.00829297	5.06e-10	1	0.0189289
AFR+EUR	chr13:101369377:T:A	chr13:101375184:G:A	rs17584007	0.217961	0.0504833	0.00822319	8.3e-10	1	0.0119762
AFR+EUR	chr13:101369377:T:A	chr13:101375369:A:C	rs10508063	0.216803	0.050192	0.00822633	1.05e-09	1	0.00975086
AFR+EUR	chr13:101369377:T:A	chr13:101375541:T:C	rs10508064	0.21675	0.0503339	0.00822624	9.43e-10	1	0.0107337
AFR+EUR	chr13:101369377:T:A	chr13:101375852:A:G	rs12428115	0.216759	0.0503089	0.00822646	9.63e-10	1	0.0105437
AFR+EUR	chr13:101369377:T:A	chr13:101376130:A:G	rs12428327	0.217786	0.0505144	0.00822349	8.11e-10	1	0.0122859
AFR+EUR	chr13:101369377:T:A	chr13:101376409:T:C	rs58488559	0.21951	0.0495002	0.00815754	1.29e-09	1	0.00807155
AFR+EUR	chr13:101369377:T:A	chr13:101377277:A:G	rs12428662	0.216549	0.0500613	0.00822702	1.17e-09	1	0.00891391
AFR+EUR	chr13:101369377:T:A	chr13:101377307:T:A	rs12427747	0.216545	0.0500633	0.00822714	1.16e-09	1	0.0089214
AFR+EUR	chr13:101369377:T:A	chr13:101377745:C:T	rs56152574	0.216563	0.0501765	0.00822718	1.07e-09	1	0.00961686
AFR+EUR	chr13:101369377:T:A	chr13:101377793:T:A	rs56815694	0.216553	0.0501853	0.00822719	1.06e-09	1	0.00967321
AFR+EUR	chr13:101369377:T:A	chr13:101378098:G:A	rs17486988	0.216561	0.0506934	0.00822723	7.2e-10	1	0.0136908
AFR+EUR	chr13:101369377:T:A	chr13:101378205:T:A	rs17584091	0.216514	0.0509	0.00822715	6.14e-10	1	0.0158369
AFR+EUR	chr13:101369377:T:A	chr13:101378411:C:T	rs59237663	0.216571	0.0506372	0.00822726	7.52e-10	1	0.0131635
AFR+EUR	chr13:101369377:T:A	chr13:101378486:G:A	rs59301533	0.216555	0.0506464	0.00822719	7.46e-10	1	0.013252
AFR+EUR	chr14:20679686:A:G	chr14:20679686:A:G	rs2319380	0.387537	-0.0404067	0.00714912	1.59e-08	1	0.764027
AFR+EUR	chr14:20679686:A:G	chr14:20680160:C:A	rs10146921	0.419522	-0.0377857	0.0070937	1e-07	1	0.135822
AFR+EUR	chr14:20679686:A:G	chr14:20680541:G:C	rs891299	0.425211	-0.0355159	0.00708861	5.44e-07	1	0.027931
AFR+EUR	chr14:20679686:A:G	chr14:20681949:G:A	rs12587456	0.441247	-0.0347687	0.00699004	6.56e-07	1	0.0234468
AFR+EUR	chr14:29000167:T:C	chr14:29000167:T:C	rs10148671	0.662834	-0.0464641	0.00746788	4.91e-10	1	0.401051
AFR+EUR	chr14:29000167:T:C	chr14:29018462:A:G	rs11844846	0.721858	-0.0445093	0.00761964	5.18e-09	1	0.0408731
AFR+EUR	chr14:29000167:T:C	chr14:29021094:G:C	rs12886628	0.703323	-0.0462483	0.00759645	1.14e-09	1	0.158943
AFR+EUR	chr14:29000167:T:C	chr14:29035194:C:T	rs1209174	0.420554	-0.0435929	0.00738993	3.66e-09	1	0.0608585
AFR+EUR	chr14:29000167:T:C	chr14:29041146:G:C	rs2758208	0.566163	-0.0435576	0.00735148	3.12e-09	1	0.067218
AFR+EUR	chr14:29000167:T:C	chr14:29041934:T:C	rs1211864	0.56646	-0.0440866	0.00735232	2.02e-09	1	0.0992693
AFR+EUR	chr14:29000167:T:C	chr14:29061403:T:A	rs1157228	0.655571	-0.0453962	0.00747389	1.25e-09	1	0.160609
AFR+EUR	chr14:29739424:G:T	chr14:29539489:C:T	rs61979156	0.0880372	0.0518467	0.00932258	2.68e-08	1	0.0181332
AFR+EUR	chr14:29739424:G:T	chr14:29545921:C:G	rs2224588	0.0782521	0.055755	0.00923435	1.56e-09	1	0.1527
AFR+EUR	chr14:29739424:G:T	chr14:29547356:T:G	rs61979157	0.0783432	0.0562731	0.0092328	1.09e-09	1	0.213132
AFR+EUR	chr14:29739424:G:T	chr14:29547833:T:C	rs17571951	0.0782347	0.0561399	0.00923363	1.2e-09	1	0.196313
AFR+EUR	chr14:29739424:G:T	chr14:29548039:C:A	rs61979159	0.188584	0.05028	0.0085742	4.52e-09	1	0.0605259
AFR+EUR	chr14:29739424:G:T	chr14:29548489:C:T	rs17571979	0.0841078	0.0567366	0.00918276	6.47e-10	1	0.339295
AFR+EUR	chr14:32834334:C:T	chr14:32839824:T:G	rs7140259	0.214193	0.049587	0.00741593	2.28e-11	1	1
AFR+EUR	chr14:32834334:C:T	chr14:32839981:A:T	rs7160809	0.172521	0.0317055	0.0141415	0.0249598	2	1
AFR+EUR	chr14:71950609:C:G	chr14:71988218:T:A	rs11158926	0.240222	0.0545987	0.00744075	2.17e-13	1	0.382994
AFR+EUR	chr14:71950609:C:G	chr14:71993296:C:T	rs17768361	0.240202	0.0546344	0.00744105	2.1e-13	1	0.617006
AFR+EUR	chr14:71950609:C:G	chr14:72001688:C:G	rs12586968	0.474771	0.0160075	0.00747879	0.0323231	2	0.338584
AFR+EUR	chr14:71950609:C:G	chr14:72001931:T:C	rs2238270	0.891895	0.0195865	0.00920468	0.0333462	2	0.0932731
AFR+EUR	chr14:71950609:C:G	chr14:72002245:G:T	rs2238269	0.475359	0.0160442	0.00747991	0.031955	2	0.54335
AFR+EUR	chr14:71950609:C:G	chr14:71985184:T:C	rs2332703	0.306041	-0.0322823	0.0124395	0.00945486	3	0.43841
AFR+EUR	chr14:71950609:C:G	chr14:71985185:G:A	rs2332704	0.305509	-0.0322582	0.0124445	0.00953753	3	0.56159
AFR+EUR	chr14:71950609:C:G	chr14:71975895:A:G	rs7161596	0.384376	-0.051285	0.00703391	3.07e-13	4	1
AFR+EUR	chr14:71950609:C:G	chr14:71979499:T:G	rs148623304	0.320818	-0.0235647	0.012324	0.0558622	5	1
AFR+EUR	chr14:71950609:C:G	chr14:71967285:A:G	rs7143919	0.381432	0.0584955	0.00736737	2.03e-15	6	1
AFR+EUR	chr14:71950609:C:G	chr14:71981278:C:T	rs145192742	0.321407	-0.0244581	0.0123312	0.0473202	7	0.999825
AFR+EUR	chr14:71950609:C:G	chr14:71979499:T:G	rs148623304	0.320818	-0.0235647	0.012324	0.0558622	8	1
AFR+EUR	chr14:71950609:C:G	chr14:71981278:C:T	rs145192742	0.321407	-0.0244581	0.0123312	0.0473202	8	0.999825
AFR+EUR	chr14:99267047:G:C	chr14:99255953:G:C	rs34053174	0.10724	-0.0651923	0.00840376	8.66e-15	1	0.204842
AFR+EUR	chr14:99267047:G:C	chr14:99260749:G:A	rs12888948	0.11323	-0.0636604	0.00830254	1.75e-14	1	0.120154
AFR+EUR	chr14:99267047:G:C	chr14:99265394:A:C	rs34611983	0.10984	-0.0661334	0.00836916	2.74e-15	1	0.559018
AFR+EUR	chr14:99267047:G:C	chr14:99267047:G:C	rs1540840	0.15172	-0.0627077	0.00804968	6.7e-15	1	0.129815
AFR+EUR	chr14:103789232:T:G	chr14:103810844:T:A	rs34596177	0.153737	0.0580885	0.00781999	1.1e-13	1	1
AFR+EUR	chr14:103789232:T:G	chr14:103778246:C:T	rs12890837	0.189219	0.0236338	0.0139535	0.0903128	2	1
AFR+EUR	chr15:34361964:G:A	chr15:34361964:G:A	rs7403630	0.181252	0.0555597	0.00763776	3.48e-13	1	0.84739
AFR+EUR	chr15:34361964:G:A	chr15:34367316:G:C	rs117799466	0.124693	0.0585345	0.00832729	2.08e-12	1	0.146777
AFR+EUR	chr15:40275036:G:A	chr15:40274558:T:C	rs56282503	0.104475	0.0480168	0.00847913	1.49e-08	1	0.124428
AFR+EUR	chr15:40275036:G:A	chr15:40275036:G:A	rs56205728	0.252215	0.0436959	0.00788915	3.05e-08	1	0.050326
AFR+EUR	chr15:40275036:G:A	chr15:40277683:C:T	rs28676999	0.135278	0.0440498	0.00833754	1.27e-07	1	0.0181517
AFR+EUR	chr15:40275036:G:A	chr15:40279991:T:C	rs11857340	0.314939	0.04385	0.00743938	3.76e-09	1	0.782424
AFR+EUR	chr15:43513790:T:C	chr15:43755232:C:T	rs12908467	0.630597	-0.0470967	0.00783264	1.82e-09	1	0.999896
AFR+EUR	chr15:43513790:T:C	chr15:43635172:T:C	rs12898584	0.0818563	0.0231902	0.0186765	0.214355	2	1
AFR+EUR	chr15:43513790:T:C	chr15:43703588:C:T	rs3110081	0.325544	-0.0217209	0.00887855	0.014427	3	1
AFR+EUR	chr15:43513790:T:C	chr15:43703591:C:T	rs2470135	0.567136	-0.0114955	0.0143089	0.421754	4	1
AFR+EUR	chr15:43513790:T:C	chr15:43646484:T:C	rs2920782	0.564075	-0.0466101	0.00788885	3.46e-09	5	0.999991
AFR+EUR	chr15:43513790:T:C	chr15:43525208:T:C	rs480108	0.688744	-0.0472153	0.00805006	4.49e-09	6	0.0607037
AFR+EUR	chr15:43513790:T:C	chr15:43531615:A:G	rs572837	0.688474	-0.0473109	0.00805428	4.25e-09	6	0.351468
AFR+EUR	chr15:43513790:T:C	chr15:43536810:C:T	rs2255663	0.658915	-0.0464475	0.00791335	4.37e-09	6	0.143249
AFR+EUR	chr15:43513790:T:C	chr15:43538899:G:A	rs2255410	0.658568	-0.0464319	0.00791494	4.45e-09	6	0.0763795
AFR+EUR	chr15:43513790:T:C	chr15:43554939:A:G	rs2254927	0.657873	-0.0465379	0.00792303	4.26e-09	6	0.333887
AFR+EUR	chr15:43513790:T:C	chr15:43546014:A:G	rs12910639	0.14759	0.0183632	0.0158358	0.246212	7	1
AFR+EUR	chr15:43513790:T:C	chr15:43392876:T:G	rs35158584	0.167699	-0.0283907	0.0090105	0.00162795	8	1
AFR+EUR	chr15:43513790:T:C	chr15:43355226:C:T	rs7183708	0.198071	0.0198562	0.014632	0.174769	9	1
AFR+EUR	chr15:61579998:A:C	chr15:61560533:C:T	rs11632947	0.692065	-0.0514954	0.00716189	6.47e-13	1	1
AFR+EUR	chr15:61579998:A:C	chr15:61560750:G:C	rs35978282	0.741771	-0.0300443	0.0129361	0.0202049	2	1
AFR+EUR	chr15:70294278:T:C	chr15:70298115:C:T	rs28376815	0.614081	0.0381195	0.00704537	6.28e-08	1	0.997224
AFR+EUR	chr15:70294278:T:C	chr15:70281569:G:C	rs2415091	0.750901	0.0166918	0.013075	0.201736	2	1
AFR+EUR	chr15:70294278:T:C	chr15:70283799:G:A	rs1971791	0.660277	0.0372466	0.00710442	1.58e-07	3	1
AFR+EUR	chr15:70294278:T:C	chr15:70216662:G:C	rs145400937	0.0063461	-0.0247987	0.0309671	0.423243	4	1
AFR+EUR	chr15:70294278:T:C	chr15:70216111:A:G	rs57446385	0.0920565	-0.0350443	0.0248863	0.159079	5	1
AFR+EUR	chr15:70294278:T:C	chr15:70313295:C:T	rs182619211	0.00134471	-0.277851	0.122426	0.0232361	6	1
AFR+EUR	chr15:70294278:T:C	chr15:70152151:C:T	rs150657185	0.00637728	0.00761076	0.0315518	0.809389	7	1
AFR+EUR	chr15:70294278:T:C	chr15:70478806:A:G	rs144875191	0.00120141	0.0911534	0.125693	0.468325	8	0.99335
AFR+EUR	chr15:70294278:T:C	chr15:70489085:G:T	rs78961714	0.0328613	0.0422077	0.0146994	0.00408668	9	0.71196
AFR+EUR	chr15:70294278:T:C	chr15:70498477:G:A	rs75190446	0.0378632	0.0384534	0.013872	0.00557091	9	0.287838
AFR+EUR	chr15:78576056:C:T	chr15:78604205:G:A	rs938682	0.316018	-0.0562527	0.00813721	4.74e-12	1	1
AFR+EUR	chr15:78576056:C:T	chr15:78611645:T:C	rs189218934	0.380094	-0.0116306	0.0136074	0.392701	2	1
AFR+EUR	chr15:82699986:T:G	chr15:82599231:A:G	rs783529	0.428719	0.0425149	0.00711038	2.24e-09	1	1
AFR+EUR	chr15:82699986:T:G	chr15:82706505:A:G	rs4779054	0.569713	0.0115647	0.012125	0.340191	2	1
AFR+EUR	chr15:82699986:T:G	chr15:82699762:T:G	rs9652567	0.540589	0.0413095	0.00718705	9.04e-09	3	0.97466
AFR+EUR	chr15:82699986:T:G	chr15:82590236:A:C	rs71412256	0.0427318	0.0384037	0.0272584	0.158871	4	1
AFR+EUR	chr15:82699986:T:G	chr15:82621360:G:A	rs57181760	0.408793	0.0435037	0.00717202	1.31e-09	5	1
AFR+EUR	chr15:82699986:T:G	chr15:82697544:A:C	rs10906984	0.469861	0.0407344	0.00716633	1.31e-08	6	1
AFR+EUR	chr15:82699986:T:G	chr15:82572039:G:A	rs114511543	0.0410487	-0.0626922	0.0358307	0.0801742	7	1
AFR+EUR	chr15:82699986:T:G	chr15:82687507:A:G	rs8043401	0.466505	0.0425509	0.00716116	2.82e-09	8	0.751477
AFR+EUR	chr15:82699986:T:G	chr15:82699762:T:G	rs9652567	0.540589	0.0413095	0.00718705	9.04e-09	8	0.97466
AFR+EUR	chr15:84605000:T:G	chr15:84696777:A:G	rs12911736	0.101828	-0.0603654	0.00847877	1.08e-12	1	1
AFR+EUR	chr15:84605000:T:G	chr15:84713072:T:C	rs12907808	0.0656595	-0.0493559	0.0180555	0.00626528	2	1
AFR+EUR	chr15:89341070:T:A	chr15:89237307:A:G	rs6496568	0.671449	-0.0480464	0.00730505	4.8e-11	1	0.0262043
AFR+EUR	chr15:89341070:T:A	chr15:89237806:A:G	rs28750971	0.673608	-0.0474128	0.0073046	8.54e-11	1	0.0173448
AFR+EUR	chr15:89341070:T:A	chr15:89245936:G:A	rs7184008	0.673458	-0.0481429	0.00730081	4.28e-11	1	0.0306496
AFR+EUR	chr15:89341070:T:A	chr15:89248285:A:G	rs2108600	0.590074	-0.0462645	0.00711328	7.82e-11	1	0.0182433
AFR+EUR	chr15:89341070:T:A	chr15:89295866:G:C	rs7167513	0.6809	-0.0478406	0.0073165	6.2e-11	1	0.021992
AFR+EUR	chr15:89341070:T:A	chr15:89298482:T:C	rs7170109	0.681943	-0.0486497	0.00731902	2.99e-11	1	0.0412344
AFR+EUR	chr15:89341070:T:A	chr15:89298977:T:C	rs9302347	0.681681	-0.0486242	0.00731914	3.06e-11	1	0.041191
AFR+EUR	chr15:89341070:T:A	chr15:89300719:A:T	rs2238304	0.68147	-0.049278	0.00732011	1.68e-11	1	0.0686201
AFR+EUR	chr15:89341070:T:A	chr15:89310952:G:A	rs7161856	0.673418	-0.0479282	0.00729741	5.11e-11	1	0.0262674
AFR+EUR	chr15:89341070:T:A	chr15:89311628:G:C	rs9920768	0.674477	-0.047626	0.0072981	6.76e-11	1	0.0210414
AFR+EUR	chr15:89341070:T:A	chr15:89332706:C:T	rs2247233	0.679218	-0.0489132	0.00730844	2.19e-11	1	0.0494112
AFR+EUR	chr15:89341070:T:A	chr15:89340441:T:G	rs1006659	0.694133	-0.0505986	0.00736728	6.51e-12	1	0.155461
AFR+EUR	chr15:89341070:T:A	chr15:89340938:A:G	rs7495044	0.613928	-0.0498114	0.00716633	3.63e-12	1	0.267492
AFR+EUR	chr15:89341070:T:A	chr15:89341070:T:A	rs758131	0.61132	-0.0495726	0.0071619	4.46e-12	1	0.219142
AFR+EUR	chr15:90883330:G:A	chr15:90883330:G:A	rs4702	0.247753	0.0712019	0.00763648	1.12e-20	1	0.991396
AFR+EUR	chr15:90883330:G:A	chr15:90884382:G:A	rs12906125	0.245497	-0.010703	0.0132848	0.42044	2	1
AFR+EUR	chr15:90883330:G:A	chr15:90649955:A:T	rs75015789	0.0647693	0.00654123	0.0290994	0.822143	3	1
AFR+EUR	chr15:90883330:G:A	chr15:90884642:G:C	rs35346340	0.274245	-0.0474771	0.00767361	6.13e-10	4	1
AFR+EUR	chr15:97735064:T:G	chr15:97688067:C:T	rs1032955	0.287008	-0.0340725	0.00753297	6.09e-06	1	0.00486256
AFR+EUR	chr15:97735064:T:G	chr15:97728980:G:A	rs59251433	0.196648	-0.0404286	0.00751046	7.33e-08	1	0.0615515
AFR+EUR	chr15:97735064:T:G	chr15:97731872:G:C	rs1032954	0.192027	-0.0401767	0.00758755	1.19e-07	1	0.0492833
AFR+EUR	chr15:97735064:T:G	chr15:97733097:G:A	rs55672228	0.191198	-0.0400307	0.00758811	1.32e-07	1	0.0452062
AFR+EUR	chr15:97735064:T:G	chr15:97735064:T:G	rs11636679	0.187814	-0.0420532	0.00754045	2.45e-08	1	0.174127
AFR+EUR	chr15:97735064:T:G	chr15:97738880:T:C	rs56360307	0.215106	-0.0406799	0.00751619	6.22e-08	1	0.0835052
AFR+EUR	chr15:97735064:T:G	chr15:97740323:C:G	rs11629532	0.186239	-0.0409032	0.00760337	7.46e-08	1	0.0714316
AFR+EUR	chr15:97735064:T:G	chr15:97743783:T:C	rs67217098	0.217123	-0.0398516	0.00749638	1.06e-07	1	0.0545735
AFR+EUR	chr15:97735064:T:G	chr15:97743925:A:T	rs67143561	0.214372	-0.0402923	0.00751517	8.26e-08	1	0.0676256
AFR+EUR	chr15:97735064:T:G	chr15:97757732:C:T	rs56286294	0.180675	-0.0428441	0.0076308	1.97e-08	1	0.237181
AFR+EUR	chr15:97735064:T:G	chr15:97699275:A:C	rs28537125	0.257938	0.0344374	0.00759405	5.77e-06	1	0.10114
AFR+EUR	chr16:4448485:A:T	chr16:4537788:A:G	rs934929	0.446133	0.0359159	0.00775819	3.67e-06	1	0.00289858
AFR+EUR	chr16:4448485:A:T	chr16:4537810:C:G	rs709632	0.441512	0.0362448	0.00776159	3.02e-06	1	0.00347116
AFR+EUR	chr16:4448485:A:T	chr16:4538393:G:C	rs863501	0.435396	0.035287	0.00770228	4.62e-06	1	0.00234338
AFR+EUR	chr16:4448485:A:T	chr16:4543039:C:A	rs1641866	0.455218	0.0351657	0.0077465	5.64e-06	1	0.00195105
AFR+EUR	chr16:4448485:A:T	chr16:4413845:G:A	rs62039173	0.439777	0.0340622	0.00753947	6.25e-06	1	0.00177517
AFR+EUR	chr16:4448485:A:T	chr16:4417532:C:T	rs7204827	0.539938	0.0354567	0.00756515	2.77e-06	1	0.00374821
AFR+EUR	chr16:4448485:A:T	chr16:4419283:T:C	rs13335685	0.449924	0.035789	0.00765642	2.95e-06	1	0.00354379
AFR+EUR	chr16:4448485:A:T	chr16:4419399:C:T	rs13339488	0.542291	0.0340919	0.00756633	6.61e-06	1	0.00168436
AFR+EUR	chr16:4448485:A:T	chr16:4428321:C:G	rs9926114	0.370831	0.0342771	0.00760699	6.61e-06	1	0.00168627
AFR+EUR	chr16:4448485:A:T	chr16:4429733:C:G	rs2404546	0.430738	0.0351186	0.00753074	3.11e-06	1	0.00337298
AFR+EUR	chr16:4448485:A:T	chr16:4440399:G:A	rs11643803	0.44822	0.0366002	0.00759112	1.43e-06	1	0.00693224
AFR+EUR	chr16:4448485:A:T	chr16:4441189:A:G	rs4786490	0.528627	0.0352713	0.00761963	3.67e-06	1	0.00289326
AFR+EUR	chr16:4448485:A:T	chr16:4443611:C:G	rs4786491	0.363291	0.0358728	0.0076822	3.02e-06	1	0.00346859
AFR+EUR	chr16:4448485:A:T	chr16:4444548:A:G	rs12446640	0.558219	0.0366095	0.00764495	1.68e-06	1	0.00595987
AFR+EUR	chr16:4448485:A:T	chr16:4446972:T:A	rs2304633	0.366193	0.0353369	0.00761488	3.48e-06	1	0.00304533
AFR+EUR	chr16:4448485:A:T	chr16:4447450:T:C	rs6500602	0.364769	0.0356333	0.00761315	2.86e-06	1	0.00364256
AFR+EUR	chr16:4448485:A:T	chr16:4447536:G:C	rs6500603	0.37838	0.0347981	0.00759466	4.61e-06	1	0.00234902
AFR+EUR	chr16:4448485:A:T	chr16:4448485:A:T	rs8048039	0.751699	0.0435868	0.00785488	2.87e-08	1	0.260127
AFR+EUR	chr16:4448485:A:T	chr16:4448532:C:T	rs8047438	0.583749	0.0363962	0.00753504	1.36e-06	1	0.00722132
AFR+EUR	chr16:4448485:A:T	chr16:4450121:C:T	rs4786493	0.734645	0.0370843	0.00781632	2.09e-06	1	0.00486657
AFR+EUR	chr16:4448485:A:T	chr16:4450543:C:T	rs2304634	0.582872	0.0359529	0.00748444	1.56e-06	1	0.00638555
AFR+EUR	chr16:4448485:A:T	chr16:4451654:C:T	rs6500604	0.585294	0.0358636	0.00749408	1.7e-06	1	0.00587478
AFR+EUR	chr16:4448485:A:T	chr16:4452409:G:A	rs6500605	0.47858	0.0344655	0.00741249	3.32e-06	1	0.00317222
AFR+EUR	chr16:4448485:A:T	chr16:4453630:C:T	rs6500607	0.58646	0.0353812	0.0074904	2.32e-06	1	0.00442458
AFR+EUR	chr16:4448485:A:T	chr16:4458605:T:C	rs736685	0.591662	0.0351568	0.00750027	2.77e-06	1	0.00375764
AFR+EUR	chr16:4448485:A:T	chr16:4459824:G:A	rs4786495	0.646995	0.0366145	0.00765452	1.72e-06	1	0.00581545
AFR+EUR	chr16:4448485:A:T	chr16:4460425:T:C	rs9929311	0.286961	0.03922	0.00794972	8.08e-07	1	0.0117209
AFR+EUR	chr16:4448485:A:T	chr16:4465144:A:C	rs7206782	0.416063	0.0353089	0.00772738	4.89e-06	1	0.00222249
AFR+EUR	chr16:4448485:A:T	chr16:4466091:T:C	rs3747584	0.276498	0.0371783	0.00810268	4.47e-06	1	0.00241704
AFR+EUR	chr16:4448485:A:T	chr16:4468391:G:A	rs4424915	0.442031	0.0349122	0.0076464	4.98e-06	1	0.00218872
AFR+EUR	chr16:4448485:A:T	chr16:4469547:A:G	rs62039231	0.688084	0.0356669	0.00777163	4.45e-06	1	0.00242747
AFR+EUR	chr16:4448485:A:T	chr16:4472366:C:T	rs7194761	0.692802	0.0368203	0.00770631	1.77e-06	1	0.00567189
AFR+EUR	chr16:4448485:A:T	chr16:4473207:G:A	rs4785967	0.684536	0.0351816	0.00776127	5.82e-06	1	0.0018958
AFR+EUR	chr16:4448485:A:T	chr16:4474059:C:A	rs3761680	0.687596	0.0371475	0.00769332	1.38e-06	1	0.00716391
AFR+EUR	chr16:4448485:A:T	chr16:4475264:C:T	rs4786500	0.331367	0.0359127	0.00774318	3.52e-06	1	0.0030112
AFR+EUR	chr16:4448485:A:T	chr16:4476757:G:A	rs2270365	0.698957	0.0362183	0.0077145	2.67e-06	1	0.00388562
AFR+EUR	chr16:4448485:A:T	chr16:4478633:T:C	rs8046295	0.416972	0.0343872	0.00760427	6.12e-06	1	0.00180817
AFR+EUR	chr16:4448485:A:T	chr16:4479000:C:A	rs11076833	0.694027	0.0363502	0.00770754	2.4e-06	1	0.00427947
AFR+EUR	chr16:4448485:A:T	chr16:4480596:T:C	rs9938228	0.325641	0.0354016	0.00787419	6.93e-06	1	0.00161422
AFR+EUR	chr16:4448485:A:T	chr16:4480805:A:T	rs7195361	0.690075	0.0352787	0.0077745	5.69e-06	1	0.00193567
AFR+EUR	chr16:4448485:A:T	chr16:4485306:T:A	rs4785968	0.415137	0.0364254	0.00765654	1.96e-06	1	0.00516302
AFR+EUR	chr16:4448485:A:T	chr16:4485556:C:T	rs2160567	0.686316	0.0367385	0.00767745	1.71e-06	1	0.00586552
AFR+EUR	chr16:4448485:A:T	chr16:4486620:T:C	rs8051695	0.414448	0.0361643	0.0076569	2.32e-06	1	0.00441575
AFR+EUR	chr16:4448485:A:T	chr16:4486933:T:A	rs4785969	0.28585	0.0369669	0.00794272	3.25e-06	1	0.00323717
AFR+EUR	chr16:4448485:A:T	chr16:4487103:T:C	rs4786502	0.682769	0.0348923	0.00775192	6.76e-06	1	0.00165101
AFR+EUR	chr16:4448485:A:T	chr16:4487669:T:C	rs4786503	0.414029	0.0369481	0.00766028	1.41e-06	1	0.00699309
AFR+EUR	chr16:4448485:A:T	chr16:4487692:T:C	rs4786504	0.283778	0.0375735	0.00795499	2.32e-06	1	0.00441901
AFR+EUR	chr16:4448485:A:T	chr16:4487892:G:A	rs4786505	0.695357	0.0368906	0.0077118	1.72e-06	1	0.00582276
AFR+EUR	chr16:4448485:A:T	chr16:4488113:G:A	rs4238849	0.672594	0.0369728	0.00765835	1.38e-06	1	0.00713858
AFR+EUR	chr16:4448485:A:T	chr16:4488988:G:A	rs11645519	0.696083	0.037083	0.00771339	1.53e-06	1	0.00650243
AFR+EUR	chr16:4448485:A:T	chr16:4489029:T:A	rs8053770	0.41484	0.0365725	0.00765797	1.79e-06	1	0.00561495
AFR+EUR	chr16:4448485:A:T	chr16:4490884:A:G	rs9929475	0.63441	0.0367291	0.00756965	1.22e-06	1	0.00799554
AFR+EUR	chr16:4448485:A:T	chr16:4491389:C:G	rs55939215	0.634124	0.0365382	0.00757005	1.39e-06	1	0.00710234
AFR+EUR	chr16:4448485:A:T	chr16:4491830:C:T	rs12443748	0.634437	0.0370944	0.00762638	1.15e-06	1	0.00844856
AFR+EUR	chr16:4448485:A:T	chr16:4491923:T:C	rs7191664	0.288924	0.0379988	0.00793073	1.66e-06	1	0.00603218
AFR+EUR	chr16:4448485:A:T	chr16:4496585:G:C	rs3789038	0.696552	0.0350549	0.00771454	5.52e-06	1	0.00198927
AFR+EUR	chr16:4448485:A:T	chr16:4498131:G:A	rs56895104	0.714076	0.0365282	0.00778759	2.72e-06	1	0.00381154
AFR+EUR	chr16:4448485:A:T	chr16:4498831:C:G	rs17761816	0.689032	0.0365548	0.00769864	2.05e-06	1	0.0049504
AFR+EUR	chr16:4448485:A:T	chr16:4499582:G:C	rs11076834	0.708329	0.0360674	0.0077486	3.24e-06	1	0.0032446
AFR+EUR	chr16:4448485:A:T	chr16:4499617:G:A	rs11076835	0.651996	0.035618	0.00761698	2.92e-06	1	0.00357182
AFR+EUR	chr16:4448485:A:T	chr16:4504758:C:T	rs7404191	0.716261	0.0386488	0.00779255	7.06e-07	1	0.0132756
AFR+EUR	chr16:4448485:A:T	chr16:4508614:G:A	rs2270366	0.693282	0.036362	0.00770454	2.36e-06	1	0.00434531
AFR+EUR	chr16:4448485:A:T	chr16:4510300:G:A	rs1051308	0.685856	0.0348517	0.00769158	5.87e-06	1	0.00188084
AFR+EUR	chr16:4448485:A:T	chr16:4510626:T:A	rs1477123	0.332386	0.0379041	0.00779841	1.17e-06	1	0.00831276
AFR+EUR	chr16:4448485:A:T	chr16:4510928:G:C	rs7702	0.288069	0.0384751	0.00793493	1.24e-06	1	0.00787254
AFR+EUR	chr16:4448485:A:T	chr16:4512350:T:C	rs8129	0.413973	0.0355549	0.00766858	3.54e-06	1	0.00299061
AFR+EUR	chr16:4448485:A:T	chr16:4512511:A:G	rs7665	0.282617	0.0380827	0.00802492	2.08e-06	1	0.0048907
AFR+EUR	chr16:4448485:A:T	chr16:4516856:C:T	rs3761681	0.693103	0.0370292	0.00770582	1.54e-06	1	0.00643494
AFR+EUR	chr16:4448485:A:T	chr16:4518042:G:A	rs4786508	0.287473	0.0399084	0.00794304	5.05e-07	1	0.018099
AFR+EUR	chr16:4448485:A:T	chr16:4518768:C:G	rs4786509	0.694486	0.0395215	0.00777403	3.7e-07	1	0.0241583
AFR+EUR	chr16:4448485:A:T	chr16:4519330:G:A	rs11076836	0.693918	0.0394524	0.00777207	3.85e-07	1	0.0232775
AFR+EUR	chr16:4448485:A:T	chr16:4519439:C:T	rs11076837	0.694151	0.0389943	0.00777275	5.25e-07	1	0.0174535
AFR+EUR	chr16:4448485:A:T	chr16:4520569:C:T	rs8051389	0.694651	0.0386268	0.00771467	5.53e-07	1	0.0166435
AFR+EUR	chr16:4448485:A:T	chr16:4521246:A:G	rs4786510	0.691349	0.0393484	0.007766	4.05e-07	1	0.0222326
AFR+EUR	chr16:4448485:A:T	chr16:4521644:C:T	rs4786511	0.714845	0.0400752	0.00785506	3.36e-07	1	0.0263889
AFR+EUR	chr16:4448485:A:T	chr16:4523039:A:G	rs4786512	0.370145	0.0384547	0.00772581	6.44e-07	1	0.0144477
AFR+EUR	chr16:4448485:A:T	chr16:4523331:C:T	rs8043603	0.457361	0.0375627	0.00764911	9.07e-07	1	0.0105238
AFR+EUR	chr16:4448485:A:T	chr16:4523937:A:G	rs6500614	0.292302	0.0404745	0.00792682	3.29e-07	1	0.0269364
AFR+EUR	chr16:4448485:A:T	chr16:4525161:C:T	rs2058811	0.752944	0.0402801	0.00789482	3.36e-07	1	0.0264225
AFR+EUR	chr16:4448485:A:T	chr16:4526422:T:C	rs4786513	0.434928	0.0345641	0.00765484	6.32e-06	1	0.00175583
AFR+EUR	chr16:4448485:A:T	chr16:4526797:A:C	rs4786514	0.468224	0.0370477	0.00764928	1.28e-06	1	0.00767225
AFR+EUR	chr16:4448485:A:T	chr16:4528132:T:A	rs4786515	0.701232	0.039479	0.00778985	4.02e-07	1	0.0223687
AFR+EUR	chr16:4448485:A:T	chr16:4528640:C:T	rs4786516	0.720343	0.0403922	0.00786985	2.86e-07	1	0.0306876
AFR+EUR	chr16:4448485:A:T	chr16:4528731:A:G	rs4786517	0.330911	0.0368881	0.00780963	2.32e-06	1	0.00442202
AFR+EUR	chr16:4448485:A:T	chr16:4530033:G:A	rs7193136	0.700376	0.0400772	0.00779092	2.69e-07	1	0.032491
AFR+EUR	chr16:4448485:A:T	chr16:4530213:T:C	rs10451135	0.697994	0.0391885	0.00778527	4.81e-07	1	0.0189354
AFR+EUR	chr16:4448485:A:T	chr16:4531001:T:G	rs11644481	0.697735	0.0398575	0.00778418	3.05e-07	1	0.0288971
AFR+EUR	chr16:4448485:A:T	chr16:4534405:C:T	rs4786519	0.699974	0.0362739	0.00785438	3.87e-06	1	0.00275891
AFR+EUR	chr16:4448485:A:T	chr16:4536221:A:G	rs3747600	0.699204	0.0361885	0.00785427	4.08e-06	1	0.00262985
AFR+EUR	chr16:4448485:A:T	chr16:4537874:C:A	rs3848372	0.500357	0.0357994	0.00772368	3.57e-06	1	0.00297175
AFR+EUR	chr16:4448485:A:T	chr16:4543740:C:A	rs3859155	0.720025	0.0361861	0.00791264	4.8e-06	1	0.00226068
AFR+EUR	chr16:4448485:A:T	chr16:4544502:G:C	rs1641868	0.722249	0.0362779	0.00792231	4.67e-06	1	0.00232117
AFR+EUR	chr16:4448485:A:T	chr16:4545882:C:G	rs11076838	0.719964	0.0357775	0.00791341	6.15e-06	1	0.00180058
AFR+EUR	chr16:9806200:T:C	chr16:9817505:C:T	rs8058276	0.440038	0.0409553	0.00761645	7.56e-08	1	0.999999
AFR+EUR	chr16:9806200:T:C	chr16:9815040:A:T	rs11644808	0.0892634	0.00384056	0.0172458	0.823772	2	1
AFR+EUR	chr16:9806200:T:C	chr16:9814519:G:A	rs12934281	0.440123	0.0423453	0.00761383	2.67e-08	3	1
AFR+EUR	chr16:9806200:T:C	chr16:9813519:G:A	rs9302390	0.412677	0.00774794	0.0130692	0.553288	4	1
AFR+EUR	chr16:9806200:T:C	chr16:9820544:C:G	rs7196708	0.445451	0.0421391	0.00761475	3.13e-08	5	1
AFR+EUR	chr16:9806200:T:C	chr16:9685575:T:A	rs142738627	0.0913117	-0.0682856	0.0253638	0.00709715	6	1
AFR+EUR	chr16:9806200:T:C	chr16:9839778:A:G	rs112960029	0.0152073	-0.0390304	0.0579937	0.50094	7	1
AFR+EUR	chr16:13659527:G:A	chr16:13657968:A:G	rs11864886	0.225217	0.0613279	0.00821266	8.17e-14	1	0.231015
AFR+EUR	chr16:13659527:G:A	chr16:13658499:C:T	rs12925872	0.174922	0.0614625	0.00839557	2.46e-13	1	0.0686829
AFR+EUR	chr16:13659527:G:A	chr16:13659527:G:A	rs8055219	0.208585	0.0619014	0.00825571	6.48e-14	1	0.281857
AFR+EUR	chr16:13659527:G:A	chr16:13653946:C:G	rs1076884	0.273262	0.0596815	0.00823763	4.32e-13	1	0.0445188
AFR+EUR	chr16:13659527:G:A	chr16:13655408:A:C	rs7499750	0.264765	0.0609093	0.00827628	1.85e-13	1	0.103715
AFR+EUR	chr16:13659527:G:A	chr16:13656002:T:C	rs7405404	0.264791	0.0609229	0.00827635	1.82e-13	1	0.105021
AFR+EUR	chr16:13659527:G:A	chr16:13656362:T:C	rs7403809	0.24024	0.0614847	0.00840063	2.5e-13	1	0.0754482
AFR+EUR	chr16:13659527:G:A	chr16:13656837:T:C	rs7185124	0.265095	0.0603801	0.00828014	3.05e-13	1	0.0638492
AFR+EUR	chr16:29983601:C:T	chr16:29971798:G:T	rs9932196	0.399378	-0.0482022	0.00707864	9.79e-12	1	0.998179
AFR+EUR	chr16:29983601:C:T	chr16:30001945:C:T	rs4788209	0.223826	-0.0501095	0.00736048	9.9e-12	1	0.791371
AFR+EUR	chr16:29983601:C:T	chr16:29971163:G:A	rs12445982	0.182205	-0.00996338	0.0139178	0.47407	2	1
AFR+EUR	chr16:58630698:A:G	chr16:58554820:C:A	rs55637287	0.167517	-0.045861	0.0075458	1.22e-09	1	0.0197902
AFR+EUR	chr16:58630698:A:G	chr16:58558374:C:T	rs41445346	0.167373	-0.0457728	0.00754535	1.31e-09	1	0.0186024
AFR+EUR	chr16:58630698:A:G	chr16:58559260:C:A	rs4784048	0.285906	-0.0431697	0.00722921	2.35e-09	1	0.0127428
AFR+EUR	chr16:58630698:A:G	chr16:58559618:C:T	rs7201946	0.278368	-0.0436698	0.0072429	1.65e-09	1	0.0172184
AFR+EUR	chr16:58630698:A:G	chr16:58562715:C:T	rs7198594	0.285926	-0.0432587	0.00722909	2.18e-09	1	0.0135726
AFR+EUR	chr16:58630698:A:G	chr16:58565623:G:A	rs8062746	0.285784	-0.0433507	0.00722955	2.02e-09	1	0.0144646
AFR+EUR	chr16:58630698:A:G	chr16:58566321:C:T	rs8044451	0.232317	-0.0432319	0.00734537	3.97e-09	1	0.00766396
AFR+EUR	chr16:58630698:A:G	chr16:58566371:T:C	rs4784957	0.278195	-0.0430928	0.00724324	2.69e-09	1	0.0114107
AFR+EUR	chr16:58630698:A:G	chr16:58568161:G:A	rs112412326	0.167312	-0.0457859	0.00754507	1.29e-09	1	0.0188021
AFR+EUR	chr16:58630698:A:G	chr16:58570518:G:C	rs9788913	0.167327	-0.0459222	0.00754507	1.15e-09	1	0.0207621
AFR+EUR	chr16:58630698:A:G	chr16:58572603:A:C	rs7206744	0.285998	-0.043292	0.00722897	2.12e-09	1	0.0139045
AFR+EUR	chr16:58630698:A:G	chr16:58576353:C:T	rs9936144	0.232251	-0.0432455	0.00734497	3.91e-09	1	0.00773553
AFR+EUR	chr16:58630698:A:G	chr16:58577981:T:C	rs17821573	0.278233	-0.0437102	0.00724253	1.59e-09	1	0.0201707
AFR+EUR	chr16:58630698:A:G	chr16:58580829:C:T	rs72790275	0.285881	-0.0431336	0.00722842	2.41e-09	1	0.0124674
AFR+EUR	chr16:58630698:A:G	chr16:58584029:A:G	rs112974366	0.278683	-0.0436668	0.0072434	1.65e-09	1	0.0168363
AFR+EUR	chr16:58630698:A:G	chr16:58589374:A:G	rs113571835	0.285993	-0.0432505	0.0072285	2.19e-09	1	0.0135278
AFR+EUR	chr16:58630698:A:G	chr16:58589616:C:T	rs11649173	0.285977	-0.0433359	0.00722861	2.03e-09	1	0.0143698
AFR+EUR	chr16:58630698:A:G	chr16:58591475:C:T	rs72790284	0.167447	-0.0459357	0.00754421	1.14e-09	1	0.0210495
AFR+EUR	chr16:58630698:A:G	chr16:58594013:G:C	rs2139578	0.285868	-0.043142	0.00722871	2.4e-09	1	0.0125253
AFR+EUR	chr16:58630698:A:G	chr16:58595564:A:G	rs7206882	0.286056	-0.0430291	0.00722793	2.63e-09	1	0.0115486
AFR+EUR	chr16:58630698:A:G	chr16:58597542:A:T	rs930053	0.167249	-0.0457785	0.00754525	1.3e-09	1	0.0186872
AFR+EUR	chr16:58630698:A:G	chr16:58598978:G:A	rs55827936	0.167307	-0.0456766	0.00754473	1.41e-09	1	0.0174098
AFR+EUR	chr16:58630698:A:G	chr16:58601208:G:A	rs13337122	0.285872	-0.0430917	0.00722844	2.5e-09	1	0.0121101
AFR+EUR	chr16:58630698:A:G	chr16:58602407:G:C	rs72790291	0.285881	-0.0429146	0.00722846	2.9e-09	1	0.010738
AFR+EUR	chr16:58630698:A:G	chr16:58605131:G:A	rs111600685	0.167238	-0.0459057	0.0075454	1.17e-09	1	0.0204826
AFR+EUR	chr16:58630698:A:G	chr16:58608734:T:A	rs12447860	0.167327	-0.0457388	0.00754449	1.34e-09	1	0.0182211
AFR+EUR	chr16:58630698:A:G	chr16:58618231:G:C	rs9934300	0.285882	-0.0432727	0.00723174	2.18e-09	1	0.0135548
AFR+EUR	chr16:58630698:A:G	chr16:58619336:G:A	rs9783796	0.278487	-0.0436787	0.00724509	1.65e-09	1	0.0171636
AFR+EUR	chr16:58630698:A:G	chr16:58619894:C:G	rs9940386	0.285791	-0.0438395	0.00723141	1.34e-09	1	0.0206138
AFR+EUR	chr16:58630698:A:G	chr16:58624210:C:T	rs149312	0.167277	-0.0457209	0.00754407	1.36e-09	1	0.0180214
AFR+EUR	chr16:58630698:A:G	chr16:58625403:T:G	rs149165	0.167177	-0.0465883	0.00754391	6.59e-10	1	0.0345563
AFR+EUR	chr16:58630698:A:G	chr16:58625904:G:A	rs154433	0.278415	-0.0443558	0.00724516	9.23e-10	1	0.0288885
AFR+EUR	chr16:58630698:A:G	chr16:58626589:G:A	rs154432	0.232441	-0.0431428	0.00734663	4.29e-09	1	0.00722098
AFR+EUR	chr16:58630698:A:G	chr16:58626787:T:C	rs4784053	0.232488	-0.0439364	0.00734676	2.23e-09	1	0.0118853
AFR+EUR	chr16:58630698:A:G	chr16:58626788:G:A	rs4784962	0.167286	-0.0457409	0.00754422	1.34e-09	1	0.0182701
AFR+EUR	chr16:58630698:A:G	chr16:58630698:A:G	rs37037	0.167259	-0.0465846	0.007543	6.58e-10	1	0.0339741
AFR+EUR	chr16:58630698:A:G	chr16:58631485:C:G	rs244908	0.232554	-0.0437608	0.00734559	2.56e-09	1	0.0104663
AFR+EUR	chr16:58630698:A:G	chr16:58634662:G:A	rs149428	0.188038	-0.0466737	0.00752086	5.44e-10	1	0.0500947
AFR+EUR	chr16:58630698:A:G	chr16:58636949:T:G	rs112624357	0.191366	-0.0447488	0.0075185	2.65e-09	1	0.0133108
AFR+EUR	chr16:58630698:A:G	chr16:58643665:C:G	rs154437	0.19571	-0.0449389	0.00751052	2.18e-09	1	0.0155846
AFR+EUR	chr16:58630698:A:G	chr16:58648712:T:C	rs154440	0.195091	-0.0456626	0.00751391	1.22e-09	1	0.0247355
AFR+EUR	chr16:58630698:A:G	chr16:58516028:T:C	rs4784046	0.336144	-0.0434877	0.00724186	1.91e-09	1	0.015035
AFR+EUR	chr16:58630698:A:G	chr16:58519017:G:A	rs3607	0.336053	-0.0434462	0.00723899	1.95e-09	1	0.0148636
AFR+EUR	chr16:58630698:A:G	chr16:58519260:A:C	rs37035	0.335246	-0.0438695	0.00723884	1.36e-09	1	0.0203448
AFR+EUR	chr16:58630698:A:G	chr16:58520237:G:T	rs7792	0.321984	-0.0453262	0.0072716	4.57e-10	1	0.0503148
AFR+EUR	chr16:58630698:A:G	chr16:58524230:T:A	rs37052	0.324188	-0.0451149	0.00726021	5.17e-10	1	0.0451245
AFR+EUR	chr16:58630698:A:G	chr16:58526418:C:G	rs40359	0.292835	-0.0433869	0.00734746	3.53e-09	1	0.00833935
AFR+EUR	chr16:58630698:A:G	chr16:58529934:T:C	rs168671	0.335721	-0.0429982	0.00722705	2.69e-09	1	0.0109368
AFR+EUR	chr16:58630698:A:G	chr16:58530960:C:T	rs37059	0.329499	-0.0433257	0.00723494	2.12e-09	1	0.0132628
AFR+EUR	chr16:58630698:A:G	chr16:58537281:C:T	rs2244453	0.245179	-0.0454279	0.00754086	1.7e-09	1	0.0141778
AFR+EUR	chr16:58630698:A:G	chr16:58537405:A:G	rs37065	0.322099	-0.0444552	0.00725867	9.1e-10	1	0.0254979
AFR+EUR	chr16:58630698:A:G	chr16:58539243:T:C	rs187401	0.334713	-0.0434494	0.00722688	1.83e-09	1	0.0157178
AFR+EUR	chr16:58630698:A:G	chr16:58540042:C:T	rs246195	0.293048	-0.0433553	0.00734298	3.54e-09	1	0.00831355
AFR+EUR	chr16:58630698:A:G	chr16:58543517:C:T	rs41260	0.272252	-0.0473067	0.00742768	1.9e-10	1	0.118559
AFR+EUR	chr16:63675726:C:G	chr16:63586591:T:G	rs146062784	0.0149022	-0.0504878	0.057191	0.377349	1	1
AFR+EUR	chr16:63675726:C:G	chr16:63814528:T:C	rs78691842	0.0546331	0.137726	0.0310817	9.38e-06	2	1
AFR+EUR	chr16:82614909:A:G	chr16:82397937:C:G	rs1019957	0.167971	-0.041905	0.00884572	2.17e-06	1	0.0234952
AFR+EUR	chr16:82614909:A:G	chr16:82398089:C:A	rs1019959	0.244091	-0.0443761	0.00776161	1.08e-08	1	0.935526
AFR+EUR	chr16:82614909:A:G	chr16:82614097:G:A	rs4783240	0.451984	-0.0426611	0.00728833	4.82e-09	2	0.0410055
AFR+EUR	chr16:82614909:A:G	chr16:82614366:C:T	rs7198176	0.331395	0.0365557	0.00709564	2.58e-07	2	0.00914556
AFR+EUR	chr16:82614909:A:G	chr16:82614909:A:G	rs11647188	0.534871	-0.0448328	0.00712687	3.16e-10	2	0.857239
AFR+EUR	chr16:82614909:A:G	chr16:82617823:C:A	rs4783242	0.33215	0.0364337	0.00709842	2.86e-07	2	0.00844258
AFR+EUR	chr16:82614909:A:G	chr16:82619943:C:T	rs9940266	0.376279	0.0361968	0.00704001	2.72e-07	2	0.00866603
AFR+EUR	chr16:82614909:A:G	chr16:82621413:A:C	rs4783243	0.481125	-0.0398938	0.00730489	4.73e-08	2	0.0388861
AFR+EUR	chr16:89751681:A:G	chr16:89806819:T:C	rs9940552	0.579281	-0.0178974	0.0127204	0.159433	1	1
AFR+EUR	chr16:89751681:A:G	chr16:89813850:G:C	rs9927089	0.468508	-0.0464534	0.00715572	8.48e-11	2	1
AFR+EUR	chr16:89751681:A:G	chr16:89850835:G:T	rs181291727	0.160277	0.0237311	0.0168295	0.158514	3	1
AFR+EUR	chr16:89751681:A:G	chr16:89889839:C:T	rs11643448	0.0352893	-0.0422623	0.0134932	0.00173544	4	0.993463
AFR+EUR	chr16:89751681:A:G	chr16:89926798:A:C	rs7186811	0.148737	0.0433814	0.0173663	0.0124888	5	1
AFR+EUR	chr16:89751681:A:G	chr16:89925664:G:T	rs12600051	0.0291308	-0.042044	0.0137422	0.00221714	6	1
AFR+EUR	chr16:89751681:A:G	chr16:89806969:G:A	rs9927381	0.479959	-0.0452769	0.00715102	2.43e-10	7	1
AFR+EUR	chr16:89751681:A:G	chr16:89886438:T:A	rs368565398	0.0278415	-0.0384197	0.0143027	0.00722751	8	0.999908
AFR+EUR	chr16:89751681:A:G	chr16:89785725:A:G	rs8046243	0.605842	-0.0399666	0.0072145	3.03e-08	9	0.0905721
AFR+EUR	chr16:89751681:A:G	chr16:89800960:T:G	rs12599799	0.612826	-0.0398533	0.00723023	3.55e-08	9	0.887688
AFR+EUR	chr17:5422842:G:A	chr17:5271449:G:A	rs11651265	0.2188	0.0403354	0.00740256	5.07e-08	1	0.0056419
AFR+EUR	chr17:5422842:G:A	chr17:5286950:A:G	rs2585294	0.226384	0.0394921	0.00732887	7.1e-08	1	0.0055582
AFR+EUR	chr17:5422842:G:A	chr17:5287167:G:A	rs2467301	0.225991	0.0396424	0.00732888	6.34e-08	1	0.00582122
AFR+EUR	chr17:5422842:G:A	chr17:5289661:A:G	rs2641231	0.225971	0.0397194	0.00732869	5.97e-08	1	0.00596889
AFR+EUR	chr17:5422842:G:A	chr17:5291886:A:G	rs12450016	0.225979	0.0397139	0.00732877	6e-08	1	0.00595735
AFR+EUR	chr17:5422842:G:A	chr17:5295805:C:T	rs2251155	0.224023	0.0394743	0.00733378	7.34e-08	1	0.00548635
AFR+EUR	chr17:5422842:G:A	chr17:5299973:C:A	rs2641260	0.22408	0.039633	0.00733362	6.51e-08	1	0.00568839
AFR+EUR	chr17:5422842:G:A	chr17:5457755:G:T	rs3865353	0.706066	-0.0455777	0.00741598	7.95e-10	1	0.102446
AFR+EUR	chr17:5422842:G:A	chr17:5467502:T:C	rs8067821	0.706437	-0.0428327	0.00741455	7.61e-09	1	0.014431
AFR+EUR	chr17:5422842:G:A	chr17:5469487:C:G	rs9907058	0.679411	-0.0414285	0.0073262	1.56e-08	1	0.00895342
AFR+EUR	chr17:5422842:G:A	chr17:5478547:C:T	rs3865350	0.708206	-0.0439168	0.00741377	3.15e-09	1	0.030393
AFR+EUR	chr17:5422842:G:A	chr17:5487678:T:C	rs6502863	0.707715	-0.0437769	0.00741525	3.56e-09	1	0.0274714
AFR+EUR	chr17:5422842:G:A	chr17:5488370:G:A	rs2309399	0.707798	-0.0437631	0.00741471	3.59e-09	1	0.0272687
AFR+EUR	chr17:5422842:G:A	chr17:5334512:A:G	rs11650935	0.290278	0.040743	0.00732797	2.7e-08	1	0.00917249
AFR+EUR	chr17:5422842:G:A	chr17:5356361:C:A	rs62075136	0.289383	0.0395649	0.00732837	6.71e-08	1	0.00571341
AFR+EUR	chr17:5422842:G:A	chr17:5367119:T:C	rs9747449	0.284275	0.0440448	0.00739953	2.64e-09	1	0.0646186
AFR+EUR	chr17:5422842:G:A	chr17:5372623:G:A	rs3026096	0.284835	0.0430928	0.00733075	4.14e-09	1	0.0502062
AFR+EUR	chr17:5422842:G:A	chr17:5378694:T:C	rs8081115	0.282371	0.0419315	0.00733581	1.09e-08	1	0.020988
AFR+EUR	chr17:5422842:G:A	chr17:5405283:G:A	rs3026133	0.284089	0.044535	0.00739316	1.7e-09	1	0.112916
AFR+EUR	chr17:5422842:G:A	chr17:5422842:G:A	rs2189336	0.288389	0.0463691	0.00739409	3.58e-10	1	0.486405
AFR+EUR	chr17:5422842:G:A	chr17:5499637:A:G	rs5862	0.284149	0.0421969	0.00743195	1.36e-08	1	0.00971611
AFR+EUR	chr17:5422842:G:A	chr17:5505735:G:A	rs8067346	0.287409	0.0418815	0.00742824	1.72e-08	1	0.00846636
AFR+EUR	chr17:5422842:G:A	chr17:5505777:G:T	rs8067359	0.287129	0.041852	0.00742814	1.76e-08	1	0.00835801
AFR+EUR	chr17:12972591:T:A	chr17:12987955:G:A	rs3744345	0.24195	-0.0351212	0.00775597	5.95e-06	1	0.00968784
AFR+EUR	chr17:12972591:T:A	chr17:12987967:C:T	rs3744344	0.250455	-0.0351057	0.00773574	5.68e-06	1	0.0100078
AFR+EUR	chr17:12972591:T:A	chr17:12988870:T:C	rs112037498	0.26927	-0.0366853	0.00769342	1.86e-06	1	0.0244865
AFR+EUR	chr17:12972591:T:A	chr17:12989772:G:A	rs2072261	0.157307	-0.0375593	0.00831026	6.19e-06	1	0.0080855
AFR+EUR	chr17:12972591:T:A	chr17:12995137:C:A	rs73981604	0.211703	-0.0353223	0.0078376	6.58e-06	1	0.00966919
AFR+EUR	chr17:12972591:T:A	chr17:12996409:A:G	rs4792308	0.238118	-0.0356252	0.00770886	3.81e-06	1	0.014285
AFR+EUR	chr17:12972591:T:A	chr17:12996646:T:C	rs11545302	0.236115	-0.0354174	0.0077709	5.17e-06	1	0.011332
AFR+EUR	chr17:12972591:T:A	chr17:12997066:T:C	rs7216235	0.235475	-0.0357108	0.00777269	4.34e-06	1	0.0128972
AFR+EUR	chr17:12972591:T:A	chr17:12997154:T:G	rs7216413	0.235392	-0.035729	0.00777298	4.3e-06	1	0.0129981
AFR+EUR	chr17:12972591:T:A	chr17:12997200:G:A	rs7215565	0.235455	-0.0357663	0.00777322	4.2e-06	1	0.0132181
AFR+EUR	chr17:12972591:T:A	chr17:12997358:A:C	rs7215456	0.236284	-0.0353997	0.00776987	5.21e-06	1	0.0112666
AFR+EUR	chr17:12972591:T:A	chr17:12997910:T:G	rs7211778	0.235455	-0.0357283	0.00777265	4.29e-06	1	0.013003
AFR+EUR	chr17:12972591:T:A	chr17:12999371:C:G	rs4791522	0.23538	-0.0356057	0.00777276	4.63e-06	1	0.0122882
AFR+EUR	chr17:12972591:T:A	chr17:12999848:G:A	rs55986816	0.235358	-0.0358375	0.00777289	4.02e-06	1	0.0136744
AFR+EUR	chr17:12972591:T:A	chr17:12999917:G:A	rs55787925	0.235386	-0.0356882	0.00777266	4.4e-06	1	0.0127643
AFR+EUR	chr17:12972591:T:A	chr17:13000611:C:T	rs73981608	0.235349	-0.0363233	0.00777289	2.97e-06	1	0.0172782
AFR+EUR	chr17:12972591:T:A	chr17:13000621:T:C	rs73981609	0.235365	-0.0363881	0.00777281	2.85e-06	1	0.0178451
AFR+EUR	chr17:12972591:T:A	chr17:13000671:G:C	rs73296600	0.235427	-0.0363804	0.0077728	2.86e-06	1	0.0177774
AFR+EUR	chr17:12972591:T:A	chr17:13000767:C:T	rs73981611	0.235358	-0.0363751	0.00777279	2.87e-06	1	0.0177311
AFR+EUR	chr17:12972591:T:A	chr17:13000785:C:T	rs73298504	0.235348	-0.0362625	0.00777276	3.08e-06	1	0.0167736
AFR+EUR	chr17:12972591:T:A	chr17:13000802:G:A	rs73298506	0.235355	-0.0362622	0.00777272	3.08e-06	1	0.0167727
AFR+EUR	chr17:12972591:T:A	chr17:13000906:A:G	rs73298508	0.248337	-0.0368854	0.00773868	1.88e-06	1	0.0250182
AFR+EUR	chr17:12972591:T:A	chr17:13001223:C:T	rs58854608	0.235458	-0.0364235	0.00777289	2.79e-06	1	0.018159
AFR+EUR	chr17:12972591:T:A	chr17:13001319:C:T	rs59763012	0.235369	-0.0363727	0.00777212	2.87e-06	1	0.0178252
AFR+EUR	chr17:12972591:T:A	chr17:13001353:G:A	rs60981613	0.235397	-0.0362646	0.00777213	3.07e-06	1	0.0168152
AFR+EUR	chr17:12972591:T:A	chr17:13001414:C:G	rs56282307	0.235402	-0.0362458	0.00777213	3.11e-06	1	0.0166608
AFR+EUR	chr17:12972591:T:A	chr17:13001611:C:T	rs56369392	0.235363	-0.0362732	0.00777216	3.06e-06	1	0.0168852
AFR+EUR	chr17:12972591:T:A	chr17:13001808:T:C	rs56338821	0.235371	-0.0362729	0.00777217	3.06e-06	1	0.0168824
AFR+EUR	chr17:12972591:T:A	chr17:13001822:G:A	rs56266951	0.235367	-0.036273	0.00777214	3.06e-06	1	0.0168844
AFR+EUR	chr17:12972591:T:A	chr17:13002257:T:A	rs55674356	0.235187	-0.0363595	0.00777271	2.9e-06	1	0.0175977
AFR+EUR	chr17:12972591:T:A	chr17:13002426:G:A	rs55825263	0.235345	-0.0362836	0.00777239	3.04e-06	1	0.0169629
AFR+EUR	chr17:12972591:T:A	chr17:13002905:A:G	rs58842254	0.258984	-0.0365011	0.00765571	1.86e-06	1	0.0237455
AFR+EUR	chr17:12972591:T:A	chr17:13003778:G:C	rs58578352	0.236078	-0.0358346	0.00771235	3.38e-06	1	0.0156128
AFR+EUR	chr17:12972591:T:A	chr17:13004196:G:C	rs55883319	0.233604	-0.0356546	0.0077206	3.87e-06	1	0.0140564
AFR+EUR	chr17:12972591:T:A	chr17:13004575:A:G	rs55776918	0.23536	-0.0360091	0.00771627	3.06e-06	1	0.016858
AFR+EUR	chr17:12972591:T:A	chr17:13004887:T:C	rs4792309	0.236368	-0.0358703	0.00771296	3.31e-06	1	0.0167721
AFR+EUR	chr17:12972591:T:A	chr17:13005417:T:A	rs4792310	0.235163	-0.0359122	0.00771686	3.26e-06	1	0.0160507
AFR+EUR	chr17:12972591:T:A	chr17:13006187:G:A	rs111859801	0.263727	-0.0351791	0.00764343	4.17e-06	1	0.0132807
AFR+EUR	chr17:12972591:T:A	chr17:13006304:T:C	rs57227992	0.264247	-0.0348753	0.00764181	5.02e-06	1	0.0115726
AFR+EUR	chr17:12972591:T:A	chr17:13006473:G:A	rs56375019	0.257271	-0.0337339	0.00765939	1.06e-05	1	0.00697761
AFR+EUR	chr17:12972591:T:A	chr17:13006671:C:A	rs58985615	0.257224	-0.0338848	0.00765931	9.69e-06	1	0.00738636
AFR+EUR	chr17:12972591:T:A	chr17:13007206:G:A	rs8078508	0.25727	-0.0337822	0.00765932	1.03e-05	1	0.00710512
AFR+EUR	chr17:12972591:T:A	chr17:13007285:C:T	rs8078394	0.257243	-0.0339365	0.00765925	9.39e-06	1	0.00753521
AFR+EUR	chr17:12972591:T:A	chr17:13007345:G:A	rs8078710	0.257238	-0.0337952	0.00765924	1.02e-05	1	0.00714077
AFR+EUR	chr17:12972591:T:A	chr17:13007389:T:C	rs8079600	0.257243	-0.0337949	0.00765917	1.02e-05	1	0.0071408
AFR+EUR	chr17:12972591:T:A	chr17:13007478:T:C	rs8079762	0.257304	-0.0337952	0.00765905	1.02e-05	1	0.00714302
AFR+EUR	chr17:12972591:T:A	chr17:13007721:C:T	rs8073563	0.257695	-0.0337052	0.00766022	1.08e-05	1	0.0068947
AFR+EUR	chr17:12972591:T:A	chr17:13007735:A:G	rs8073444	0.257397	-0.033911	0.00766001	9.55e-06	1	0.00745199
AFR+EUR	chr17:12972591:T:A	chr17:13008286:C:T	rs56271362	0.257129	-0.033756	0.00765958	1.05e-05	1	0.00703295
AFR+EUR	chr17:12972591:T:A	chr17:13009068:A:G	rs60713770	0.257118	-0.0340483	0.00765887	8.76e-06	1	0.00787623
AFR+EUR	chr17:12972591:T:A	chr17:13009318:T:G	rs56988654	0.257158	-0.0338276	0.00765868	1e-05	1	0.00723519
AFR+EUR	chr17:12972591:T:A	chr17:13009410:C:G	rs59287437	0.257111	-0.0339071	0.00765899	9.55e-06	1	0.00757785
AFR+EUR	chr17:12972591:T:A	chr17:13009472:T:G	rs60875833	0.257144	-0.0338371	0.00765878	9.96e-06	1	0.00726003
AFR+EUR	chr17:12972591:T:A	chr17:13009553:T:C	rs56131975	0.257127	-0.0338078	0.00765876	1.01e-05	1	0.00718039
AFR+EUR	chr17:12972591:T:A	chr17:13009744:A:G	rs76487159	0.257105	-0.0337952	0.00765877	1.02e-05	1	0.00714633
AFR+EUR	chr17:12972591:T:A	chr17:13009762:G:C	rs111604768	0.257058	-0.0339151	0.00765911	9.51e-06	1	0.00747516
AFR+EUR	chr17:12972591:T:A	chr17:13009805:A:G	rs75867529	0.257075	-0.0338656	0.00765905	9.8e-06	1	0.00733569
AFR+EUR	chr17:12972591:T:A	chr17:13009815:C:T	rs113669874	0.25709	-0.0338233	0.00765889	1e-05	1	0.00722092
AFR+EUR	chr17:12972591:T:A	chr17:13009926:C:T	rs112409112	0.257207	-0.0338194	0.00766054	1.01e-05	1	0.00719052
AFR+EUR	chr17:12972591:T:A	chr17:13011141:C:A	rs8071456	0.253899	-0.034205	0.00771271	9.21e-06	1	0.00763499
AFR+EUR	chr17:12972591:T:A	chr17:13011163:A:G	rs8071445	0.25353	-0.0342974	0.00772287	8.95e-06	1	0.00791289
AFR+EUR	chr17:12972591:T:A	chr17:13011267:C:T	rs8071726	0.333497	-0.037159	0.00752049	7.77e-07	1	0.0495951
AFR+EUR	chr17:12972591:T:A	chr17:13011478:G:C	rs73300518	0.257922	-0.0337242	0.00765696	1.06e-05	1	0.0069802
AFR+EUR	chr17:12972591:T:A	chr17:13011515:C:T	rs73981621	0.253739	-0.0335303	0.00766691	1.22e-05	1	0.00654476
AFR+EUR	chr17:12972591:T:A	chr17:13011603:A:G	rs41494747	0.253814	-0.0336652	0.00766675	1.13e-05	1	0.00672374
AFR+EUR	chr17:12972591:T:A	chr17:13011692:G:A	rs4792311	0.252255	-0.0335531	0.00766168	1.19e-05	1	0.00651007
AFR+EUR	chr17:12972591:T:A	chr17:13012624:A:G	rs2286336	0.253838	-0.033717	0.00766744	1.1e-05	1	0.00684434
AFR+EUR	chr17:12972591:T:A	chr17:12992498:C:T	rs2523	0.494331	-0.0327167	0.00715277	4.79e-06	1	0.00922096
AFR+EUR	chr17:12972591:T:A	chr17:12992612:G:A	rs1044569	0.473615	-0.0331667	0.0071629	3.65e-06	1	0.0111512
AFR+EUR	chr17:12972591:T:A	chr17:12992667:G:C	rs1044564	0.509766	-0.0328079	0.00716822	4.72e-06	1	0.0091821
AFR+EUR	chr17:12972591:T:A	chr17:12993236:C:T	rs9908102	0.5398	-0.03562	0.00717133	6.8e-07	1	0.0393501
AFR+EUR	chr17:12972591:T:A	chr17:12993976:A:C	rs9915058	0.665899	-0.0362462	0.00742573	1.05e-06	1	0.0385759
AFR+EUR	chr17:12972591:T:A	chr17:13011167:T:C	rs11658321	0.670165	-0.0389815	0.00735521	1.16e-07	1	0.167984
AFR+EUR	chr17:19275579:C:A	chr17:19511519:T:A	rs114016365	0.0298709	-0.0590755	0.0425437	0.164959	1	0.237661
AFR+EUR	chr17:19275579:C:A	chr17:19512687:T:A	rs138866469	0.0241976	-0.056681	0.0479492	0.237164	1	0.06869
AFR+EUR	chr17:19275579:C:A	chr17:19513007:A:G	rs183921566	0.0282201	-0.0678983	0.0440596	0.123304	1	0.610396
AFR+EUR	chr17:19275579:C:A	chr17:19525571:C:T	rs61034433	0.117438	-0.0264706	0.0220328	0.229587	1	0.0770103
AFR+EUR	chr17:19275579:C:A	chr17:19261866:T:C	rs28582509	0.64702	-0.0545001	0.00921196	3.29e-09	2	0.611565
AFR+EUR	chr17:19275579:C:A	chr17:19317353:G:A	rs1472932	0.712347	-0.0537435	0.00907933	3.23e-09	2	0.980248
AFR+EUR	chr17:19275579:C:A	chr17:19254413:T:C	rs28579632	0.628027	-0.0446026	0.0158668	0.00493788	3	1
AFR+EUR	chr17:19275579:C:A	chr17:19340319:C:T	rs55885404	0.459794	-0.0116965	0.0132468	0.377253	4	1
AFR+EUR	chr17:19275579:C:A	chr17:19043652:A:G	rs200266407	0.170901	-0.00306376	0.0175184	0.861168	5	1
AFR+EUR	chr17:19275579:C:A	chr17:19275579:C:A	rs59571799	0.0673145	-0.0763239	0.0130042	4.38e-09	6	0.984374
AFR+EUR	chr17:19275579:C:A	chr17:19243048:C:T	rs143089468	0.00235082	0.151869	0.0989854	0.124967	7	1
AFR+EUR	chr17:45167873:G:C	chr17:45394123:G:A	rs4763	0.0883821	-0.0460134	0.00982835	2.85e-06	1	0.0177807
AFR+EUR	chr17:45167873:G:C	chr17:45397302:C:G	rs62064598	0.109737	-0.0457847	0.00967348	2.21e-06	1	0.0222574
AFR+EUR	chr17:45167873:G:C	chr17:45402382:T:C	rs55793500	0.116997	-0.0447189	0.00963066	3.43e-06	1	0.015405
AFR+EUR	chr17:45167873:G:C	chr17:45403335:G:A	rs62064600	0.109692	-0.0473955	0.00967535	9.65e-07	1	0.0460578
AFR+EUR	chr17:45167873:G:C	chr17:45406185:C:T	rs56236914	0.110467	-0.0472408	0.00967371	1.04e-06	1	0.0429977
AFR+EUR	chr17:45167873:G:C	chr17:45407130:C:T	rs62064603	0.10981	-0.0473126	0.00967454	1.01e-06	1	0.0443828
AFR+EUR	chr17:45167873:G:C	chr17:45407232:G:T	rs73984391	0.221216	-0.0469636	0.00904965	2.11e-07	1	0.183972
AFR+EUR	chr17:45167873:G:C	chr17:45408185:T:G	rs62064637	0.109809	-0.0474086	0.00967429	9.56e-07	1	0.0464556
AFR+EUR	chr17:45167873:G:C	chr17:45409851:G:A	rs36078910	0.102537	-0.0480004	0.00973087	8.11e-07	1	0.0554233
AFR+EUR	chr17:45167873:G:C	chr17:45410058:T:C	rs35389313	0.102912	-0.047545	0.00972855	1.02e-06	1	0.0449774
AFR+EUR	chr17:45167873:G:C	chr17:45410208:C:A	rs35327136	0.142772	-0.0492141	0.00945937	1.96e-07	1	0.200549
AFR+EUR	chr17:45167873:G:C	chr17:45411016:C:T	rs8071011	0.103302	-0.047874	0.00972569	8.55e-07	1	0.052839
AFR+EUR	chr17:45167873:G:C	chr17:45411426:T:C	rs62064641	0.102773	-0.048239	0.009728	7.09e-07	1	0.0625135
AFR+EUR	chr17:45167873:G:C	chr17:45413487:G:A	rs62064643	0.0609402	-0.047674	0.0100954	2.33e-06	1	0.0215511
AFR+EUR	chr17:45167873:G:C	chr17:45413637:G:A	rs34063617	0.110898	-0.0460984	0.00966843	1.86e-06	1	0.0265242
AFR+EUR	chr17:45167873:G:C	chr17:45414991:C:T	rs12940792	0.110886	-0.0451796	0.00967053	2.98e-06	1	0.0177197
AFR+EUR	chr17:45167873:G:C	chr17:45415735:G:A	rs12947718	0.102525	-0.0474918	0.00972962	1.05e-06	1	0.0437694
AFR+EUR	chr17:45167873:G:C	chr17:45416138:C:T	rs71373560	0.111493	-0.0447733	0.00966443	3.61e-06	1	0.0151387
AFR+EUR	chr17:45167873:G:C	chr17:45416469:T:C	rs12942951	0.111616	-0.044888	0.00966546	3.41e-06	1	0.0151931
AFR+EUR	chr17:45167873:G:C	chr17:45417850:G:A	rs35884427	0.111591	-0.0447184	0.00966335	3.7e-06	1	0.0148319
AFR+EUR	chr17:45774132:T:C	chr17:45717462:T:C	rs111511018	0.0611067	-0.0404435	0.0190613	0.0338579	1	0.630379
AFR+EUR	chr17:45774132:T:C	chr17:45718493:A:G	rs111985258	0.0610761	-0.0403763	0.0190619	0.0341611	1	0.999808
AFR+EUR	chr17:45774132:T:C	chr17:45776556:G:A	rs56303031	0.0825002	-0.0601591	0.00938678	1.47e-10	2	1
AFR+EUR	chr17:46188473:C:T	chr17:46213999:C:T	rs2732606	0.0773054	-0.0604488	0.00955844	2.55e-10	1	1
AFR+EUR	chr17:46188473:C:T	chr17:46213544:A:G	rs79861768	0.0515829	-0.0381222	0.019817	0.0543905	2	1
AFR+EUR	chr17:46779986:T:C	chr17:46779986:T:C	rs199512	0.209018	-0.0447857	0.00910943	8.81e-07	1	0.299154
AFR+EUR	chr17:46779986:T:C	chr17:46781489:A:G	rs199507	0.209127	-0.04484	0.00910816	8.52e-07	1	0.999998
AFR+EUR	chr17:46779986:T:C	chr17:46780563:A:C	rs199510	0.28248	-0.0131947	0.0165789	0.426106	2	1
AFR+EUR	chr18:29920663:C:T	chr18:29901722:G:T	rs11083369	0.375996	0.0509333	0.00781296	7.07e-11	1	0.860072
AFR+EUR	chr18:29920663:C:T	chr18:29920663:C:T	rs10502536	0.441801	0.0481051	0.00777939	6.26e-10	1	0.110537
AFR+EUR	chr18:53220378:C:T	chr18:53196710:G:A	rs7230285	0.492984	0.0491714	0.00697795	1.83e-12	1	0.123511
AFR+EUR	chr18:53220378:C:T	chr18:53196809:G:A	rs7230446	0.492876	0.0492399	0.00697799	1.71e-12	1	0.131964
AFR+EUR	chr18:53220378:C:T	chr18:53196913:T:G	rs17487484	0.492934	0.0489838	0.0069779	2.22e-12	1	0.103084
AFR+EUR	chr18:53220378:C:T	chr18:53197090:T:C	rs2069191	0.495281	0.0483746	0.0069777	4.13e-12	1	0.0579306
AFR+EUR	chr18:53220378:C:T	chr18:53198529:G:A	rs62099231	0.493745	0.0484028	0.00697694	3.99e-12	1	0.0597695
AFR+EUR	chr18:53220378:C:T	chr18:53199573:T:C	rs8084239	0.494252	0.0486301	0.00697757	3.18e-12	1	0.0737278
AFR+EUR	chr18:53220378:C:T	chr18:53200189:G:A	rs8084351	0.491251	0.0492509	0.00697676	1.67e-12	1	0.134547
AFR+EUR	chr18:53220378:C:T	chr18:53200379:A:T	rs8084280	0.490949	0.0491072	0.0069774	1.95e-12	1	0.116534
AFR+EUR	chr18:53220378:C:T	chr18:53314592:T:A	rs62097994	0.162966	0.0493073	0.00755363	6.68e-11	1	0.0061486
AFR+EUR	chr18:53220378:C:T	chr18:53316863:T:A	rs62097995	0.160375	0.0495329	0.007561	5.71e-11	1	0.00676498
AFR+EUR	chr18:53220378:C:T	chr18:53316899:C:A	rs62097996	0.162886	0.0493397	0.00755309	6.47e-11	1	0.0062662
AFR+EUR	chr18:53220378:C:T	chr18:53319460:G:T	rs1346914	0.162565	0.0494831	0.00755284	5.69e-11	1	0.00677945
AFR+EUR	chr18:53220378:C:T	chr18:53321414:T:G	rs11662416	0.160009	0.0494777	0.00756092	5.99e-11	1	0.00656561
AFR+EUR	chr18:53220378:C:T	chr18:53323937:C:T	rs2047914	0.160121	0.0503003	0.00756079	2.88e-11	1	0.010867
AFR+EUR	chr18:53220378:C:T	chr18:53324737:A:G	rs2043145	0.162504	0.0493915	0.00755272	6.17e-11	1	0.00645015
AFR+EUR	chr18:53220378:C:T	chr18:53328041:G:A	rs1979914	0.161977	0.0494365	0.00755331	5.95e-11	1	0.00659579
AFR+EUR	chr18:53220378:C:T	chr18:53331293:T:C	rs17503448	0.161939	0.0498902	0.00755326	3.97e-11	1	0.00860191
AFR+EUR	chr18:53220378:C:T	chr18:53331649:T:C	rs1504746	0.15962	0.0500597	0.00756082	3.57e-11	1	0.00927567
AFR+EUR	chr18:53220378:C:T	chr18:53335039:T:C	rs1367635	0.282375	0.0471014	0.00719743	5.98e-11	1	0.00662079
AFR+EUR	chr18:53220378:C:T	chr18:53342715:T:C	rs62098014	0.159323	0.0501082	0.00756342	3.47e-11	1	0.00946347
AFR+EUR	chr18:53220378:C:T	chr18:53348855:A:C	rs62098017	0.161198	0.0499297	0.00755551	3.89e-11	1	0.00873482
AFR+EUR	chr18:53220378:C:T	chr18:53356411:C:T	rs62098020	0.160132	0.0503887	0.00755875	2.62e-11	1	0.0116489
AFR+EUR	chr18:53220378:C:T	chr18:53359772:A:C	rs17412636	0.16121	0.0499469	0.00755613	3.84e-11	1	0.00880684
AFR+EUR	chr18:53220378:C:T	chr18:53360220:A:T	rs56030110	0.158755	0.0499563	0.00756388	3.99e-11	1	0.00858002
AFR+EUR	chr18:53220378:C:T	chr18:53361981:T:C	rs17412782	0.158739	0.0502047	0.00756384	3.19e-11	1	0.010059
AFR+EUR	chr18:53220378:C:T	chr18:53362521:T:C	rs62098022	0.16118	0.0499606	0.00755611	3.79e-11	1	0.00888377
AFR+EUR	chr18:53220378:C:T	chr18:53363188:G:A	rs1504744	0.158747	0.050115	0.00756404	3.46e-11	1	0.0094799
AFR+EUR	chr18:53220378:C:T	chr18:53367632:A:C	rs62098023	0.158645	0.0500097	0.00756474	3.82e-11	1	0.00883943
AFR+EUR	chr18:53220378:C:T	chr18:53376190:G:A	rs62098042	0.158678	0.0494677	0.00756352	6.14e-11	1	0.00646827
AFR+EUR	chr18:53220378:C:T	chr18:53376377:G:C	rs62098044	0.15851	0.049355	0.00756452	6.82e-11	1	0.0060732
AFR+EUR	chr18:53220378:C:T	chr18:53376403:T:C	rs62098046	0.15854	0.0493744	0.00756442	6.7e-11	1	0.00613683
AFR+EUR	chr18:53220378:C:T	chr18:53376680:C:T	rs17504372	0.158545	0.0494114	0.00756423	6.48e-11	1	0.00626126
AFR+EUR	chr18:53220378:C:T	chr18:53377991:G:A	rs62098047	0.158694	0.049436	0.00756445	6.35e-11	1	0.00633866
AFR+EUR	chr18:53220378:C:T	chr18:53378192:C:G	rs62098048	0.158479	0.0493939	0.00756466	6.6e-11	1	0.00619467
AFR+EUR	chr18:53220378:C:T	chr18:53380757:A:G	rs11665242	0.158637	0.050875	0.00756461	1.75e-11	1	0.0160343
AFR+EUR	chr18:53220378:C:T	chr18:53198102:T:C	rs10221412	0.450771	-0.0460703	0.00704973	6.36e-11	1	0.00639011
AFR+EUR	chr18:53220378:C:T	chr18:53344021:T:A	rs8091083	0.704688	-0.0473891	0.00717498	3.98e-11	1	0.00865539
AFR+EUR	chr18:55080640:C:T	chr18:55215772:A:G	rs113131790	0.112091	-0.00883723	0.0185075	0.63301	1	0.999589
AFR+EUR	chr18:55080640:C:T	chr18:55142450:G:C	rs729053	0.138396	0.0429216	0.00789649	5.46e-08	2	1
AFR+EUR	chr18:55080640:C:T	chr18:55152071:G:C	rs8083212	0.138986	0.00703168	0.014979	0.638758	3	1
AFR+EUR	chr18:55080640:C:T	chr18:55080458:T:C	rs4128242	0.362224	-0.0545815	0.00710426	1.55e-14	4	0.374918
AFR+EUR	chr18:55080640:C:T	chr18:55080640:C:T	rs4131791	0.356367	-0.0533157	0.00711047	6.47e-14	4	0.0422164
AFR+EUR	chr18:55080640:C:T	chr18:55083238:A:G	rs4309482	0.362934	-0.054497	0.00710218	1.68e-14	4	0.381633
AFR+EUR	chr18:55080640:C:T	chr18:55083457:T:G	rs11874716	0.357707	-0.0531825	0.0071006	6.89e-14	4	0.0436267
AFR+EUR	chr18:55080640:C:T	chr18:55084066:T:G	rs35360904	0.356741	-0.0532751	0.00710965	6.71e-14	4	0.0454509
AFR+EUR	chr18:55080640:C:T	chr18:55084477:A:G	rs12969453	0.35652	-0.0531836	0.00710988	7.42e-14	4	0.0342031
AFR+EUR	chr18:55080640:C:T	chr18:55085469:C:T	rs4801131	0.357335	-0.0533435	0.00710881	6.2e-14	4	0.045116
AFR+EUR	chr18:55080640:C:T	chr18:55152071:G:C	rs8083212	0.138986	0.00703168	0.014979	0.638758	5	1
AFR+EUR	chr18:55080640:C:T	chr18:55157406:C:T	rs4608411	0.121757	0.00949623	0.0154819	0.539628	5	0.314088
AFR+EUR	chr18:55080640:C:T	chr18:55221419:T:C	rs74377593	0.0107196	0.138195	0.0214134	1.09e-10	6	0.0521295
AFR+EUR	chr18:55080640:C:T	chr18:55264660:T:C	rs79151843	0.0126243	0.131012	0.0196603	2.67e-11	6	0.295052
AFR+EUR	chr18:55080640:C:T	chr18:55286671:G:A	rs117456471	0.0125922	0.129992	0.0196765	3.94e-11	6	0.160903
AFR+EUR	chr18:55080640:C:T	chr18:55299327:G:A	rs139523674	0.0127287	0.128557	0.019662	6.22e-11	6	0.0448723
AFR+EUR	chr18:55080640:C:T	chr18:55313434:T:C	rs117716000	0.0130725	0.136646	0.0197768	4.87e-12	6	0.431766
AFR+EUR	chr18:55532886:A:G	chr18:55399925:C:A	rs193138546	0.0600723	-0.0779477	0.0488565	0.110614	1	1
AFR+EUR	chr18:55532886:A:G	chr18:55415005:C:T	rs1371832	0.00968445	0.152573	0.022149	5.64e-12	2	1
AFR+EUR	chr18:55901227:G:A	chr18:55840842:G:T	rs6566290	0.456879	0.0812245	0.0215694	0.000166065	1	1
AFR+EUR	chr18:55901227:G:A	chr18:55840982:G:A	rs112609437	0.10486	-0.0826258	0.0236981	0.000489188	2	1
AFR+EUR	chr18:55901227:G:A	chr18:55715473:G:T	rs184174206	0.010435	0.0760578	0.0476544	0.110482	3	1
AFR+EUR	chr18:55901227:G:A	chr18:55679508:C:A	rs75828199	0.015303	0.152749	0.0221656	5.53e-12	4	1
AFR+EUR	chr18:79818986:G:A	chr18:79893203:C:T	rs55837071	0.0492802	-0.083451	0.0335938	0.0129874	1	0.931241
AFR+EUR	chr18:79818986:G:A	chr18:79897413:C:T	rs3930649	0.0497725	-0.0805473	0.0334663	0.0160922	1	0.0321841
AFR+EUR	chr18:79818986:G:A	chr18:79818137:G:A	rs146114025	0.00171585	-0.0250529	0.120704	0.835576	2	1
AFR+EUR	chr18:79818986:G:A	chr18:79876101:C:T	rs56328473	0.167496	0.0503128	0.0077226	7.27e-11	3	1
AFR+EUR	chr18:79818986:G:A	chr18:79894017:T:G	rs12454247	0.66077	0.00271791	0.0128109	0.831985	4	1
AFR+EUR	chr18:79818986:G:A	chr18:79952832:G:A	rs62101204	0.570838	0.00618293	0.0120561	0.608057	5	1
AFR+EUR	chr18:79818986:G:A	chr18:79892661:G:A	rs11660117	0.618633	0.0277065	0.00725727	0.000134668	6	1
AFR+EUR	chr18:79818986:G:A	chr18:79876077:C:T	rs56197868	0.135278	0.0292985	0.0150407	0.0514216	7	1
AFR+EUR	chr18:79818986:G:A	chr18:79953983:C:A	rs7232743	0.456179	0.0311759	0.00706754	1.03e-05	8	0.999999
AFR+EUR	chr18:79818986:G:A	chr18:79943566:C:T	rs12969321	0.00514546	0.0147805	0.0279309	0.596681	9	1
AFR+EUR	chr18:79818986:G:A	chr18:79925520:A:G	rs12968139	0.221888	0.0412195	0.00737556	2.29e-08	10	0.110676
AFR+EUR	chr18:79818986:G:A	chr18:79928830:G:C	rs12455965	0.237214	0.040632	0.00733264	3e-08	10	0.205092
AFR+EUR	chr18:79818986:G:A	chr18:79934168:T:G	rs2277725	0.223984	0.0410566	0.00736899	2.53e-08	10	0.554319
AFR+EUR	chr18:79818986:G:A	chr18:79934294:C:A	rs2277724	0.22376	0.0407359	0.0073699	3.25e-08	10	0.129913
AFR+EUR	chr19:11738921:C:T	chr19:11738921:C:T	rs72986630	0.0250681	0.0878648	0.0156432	1.95e-08	1	0.964309
AFR+EUR	chr19:19367213:G:T	chr19:19441604:T:C	rs4808955	0.364077	0.0625834	0.00726672	7.16e-18	1	0.303218
AFR+EUR	chr19:19367213:G:T	chr19:19443994:G:A	rs4808200	0.363828	0.0626205	0.00726723	6.88e-18	1	0.999998
AFR+EUR	chr19:19367213:G:T	chr19:19441815:T:C	rs10408401	0.523945	0.0349998	0.0123505	0.00459886	2	1
AFR+EUR	chr19:30496516:A:G	chr19:30496197:T:C	rs919803	0.332453	0.0439062	0.007806	1.86e-08	1	0.0176386
AFR+EUR	chr19:30496516:A:G	chr19:30496516:A:G	rs2053079	0.128094	0.0515505	0.00862006	2.23e-09	1	0.0858868
AFR+EUR	chr19:30496516:A:G	chr19:30499793:T:C	rs3786800	0.115653	0.0489215	0.0090358	6.16e-08	1	0.00949229
AFR+EUR	chr19:30496516:A:G	chr19:30499863:T:C	rs3786799	0.115406	0.0489632	0.00903751	6.03e-08	1	0.00950651
AFR+EUR	chr19:30496516:A:G	chr19:30500744:T:C	rs2075419	0.111825	0.0499204	0.0090562	3.54e-08	1	0.0128132
AFR+EUR	chr19:30496516:A:G	chr19:30501732:A:C	rs1004046	0.541357	0.0458994	0.0077389	3.01e-09	1	0.0738315
AFR+EUR	chr19:30496516:A:G	chr19:30524999:G:A	rs10415509	0.527876	0.0436728	0.00777653	1.95e-08	1	0.0165403
AFR+EUR	chr19:30496516:A:G	chr19:30532140:C:T	rs3786795	0.536791	0.0443244	0.00774211	1.03e-08	1	0.0259592
AFR+EUR	chr19:30496516:A:G	chr19:30536426:A:G	rs6510164	0.543275	0.0456799	0.00774955	3.76e-09	1	0.0608189
AFR+EUR	chr19:30496516:A:G	chr19:30539282:T:C	rs8104557	0.246221	0.0491795	0.0086937	1.54e-08	1	0.0149549
AFR+EUR	chr19:30496516:A:G	chr19:30544460:C:G	rs4303654	0.559411	0.0450319	0.00772496	5.56e-09	1	0.040809
AFR+EUR	chr19:30496516:A:G	chr19:30547313:A:C	rs4805577	0.505694	0.0474958	0.00763774	5.02e-10	1	0.334584
AFR+EUR	chr19:30496516:A:G	chr19:30548088:T:C	rs1469705	0.449066	0.0469064	0.00761481	7.28e-10	1	0.235809
AFR+EUR	chr19:30496516:A:G	chr19:30553118:A:G	rs6510167	0.585604	0.0420872	0.00734411	1e-08	1	0.0236178
AFR+EUR	chr19:30496516:A:G	chr19:30554453:T:C	rs8102611	0.607464	0.0417781	0.00739387	1.6e-08	1	0.0162456
AFR+EUR	chr19:30496516:A:G	chr19:30558710:G:A	rs73026766	0.0645922	0.0577054	0.0104375	3.23e-08	1	0.0118775
AFR+EUR	chr19:30496516:A:G	chr19:30559664:A:G	rs11667331	0.0738463	0.058224	0.0102784	1.47e-08	1	0.017529
AFR+EUR	chr19:30496516:A:G	chr19:30560950:C:A	rs56367141	0.0627263	0.0645396	0.0111857	7.94e-09	1	0.0317412
AFR+EUR	chr19:32140368:C:T	chr19:32128463:C:A	rs12461156	0.215372	0.0361227	0.00816448	9.67e-06	1	0.00622782
AFR+EUR	chr19:32140368:C:T	chr19:32128470:G:A	rs12461024	0.215923	0.036102	0.0081643	9.78e-06	1	0.00616468
AFR+EUR	chr19:32140368:C:T	chr19:32130029:T:G	rs1808676	0.216221	0.0359561	0.00816162	1.06e-05	1	0.0056854
AFR+EUR	chr19:32140368:C:T	chr19:32134155:T:C	rs10411596	0.216938	0.0355763	0.00815305	1.28e-05	1	0.00478224
AFR+EUR	chr19:32140368:C:T	chr19:32140368:C:T	rs8112050	0.218173	0.0420653	0.00805734	1.78e-07	1	0.238028
AFR+EUR	chr19:32140368:C:T	chr19:32140566:A:G	rs12463211	0.578358	0.0330327	0.00721716	4.72e-06	1	0.00851283
AFR+EUR	chr19:32140368:C:T	chr19:32141459:C:G	rs7249442	0.582637	0.0333274	0.00721977	3.91e-06	1	0.0100733
AFR+EUR	chr19:32140368:C:T	chr19:32142152:G:A	rs7252410	0.583305	0.0354566	0.00727252	1.09e-06	1	0.0332833
AFR+EUR	chr19:32140368:C:T	chr19:32142639:A:G	rs995483	0.222437	0.0393511	0.00795968	7.66e-07	1	0.0682622
AFR+EUR	chr19:32140368:C:T	chr19:32142848:C:T	rs995484	0.224652	0.0385663	0.00796876	1.3e-06	1	0.0417084
AFR+EUR	chr19:32140368:C:T	chr19:32143062:T:C	rs995485	0.224708	0.038563	0.00796897	1.3e-06	1	0.0416028
AFR+EUR	chr19:32140368:C:T	chr19:32143295:T:C	rs929425	0.224654	0.0385804	0.00796885	1.29e-06	1	0.0420444
AFR+EUR	chr19:32140368:C:T	chr19:32144555:A:G	rs758104	0.244851	0.037386	0.00786729	2.01e-06	1	0.0276886
AFR+EUR	chr19:32140368:C:T	chr19:32145528:A:G	rs1074552	0.586906	0.0349953	0.00727312	1.5e-06	1	0.0263487
AFR+EUR	chr19:32140368:C:T	chr19:32147219:T:C	rs917341	0.586436	0.0347178	0.00727278	1.81e-06	1	0.0221708
AFR+EUR	chr19:32140368:C:T	chr19:32151987:G:A	rs2190691	0.228215	0.0381562	0.00795075	1.59e-06	1	0.0345193
AFR+EUR	chr19:32140368:C:T	chr19:32154058:C:T	rs1468478	0.50002	0.0328979	0.0074065	8.92e-06	1	0.00639948
AFR+EUR	chr19:32140368:C:T	chr19:32155411:A:G	rs4805725	0.228213	0.0381922	0.0079504	1.56e-06	1	0.0352867
AFR+EUR	chr19:32140368:C:T	chr19:32158754:T:C	rs4805726	0.586373	0.034954	0.00727417	1.55e-06	1	0.0255927
AFR+EUR	chr19:32140368:C:T	chr19:32160860:T:A	rs1981621	0.228533	0.0382775	0.00794875	1.47e-06	1	0.0372635
AFR+EUR	chr19:32140368:C:T	chr19:32161495:C:G	rs2867775	0.245223	0.0368934	0.00786737	2.74e-06	1	0.0208162
AFR+EUR	chr19:32140368:C:T	chr19:32163649:G:A	rs8106197	0.225138	0.0381397	0.00797466	1.73e-06	1	0.0319877
AFR+EUR	chr19:32140368:C:T	chr19:32164933:T:C	rs9304833	0.261073	0.0369085	0.00780609	2.27e-06	1	0.0240986
AFR+EUR	chr19:32140368:C:T	chr19:32165340:C:A	rs7246197	0.274743	0.0387786	0.00780632	6.78e-07	1	0.0700778
AFR+EUR	chr19:32140368:C:T	chr19:32165732:T:C	rs6510229	0.261605	0.0366317	0.00798961	4.54e-06	1	0.011983
AFR+EUR	chr19:32140368:C:T	chr19:32165733:G:C	rs6510230	0.248962	0.0363744	0.00791597	4.33e-06	1	0.012482
AFR+EUR	chr19:32140368:C:T	chr19:32168111:T:C	rs6510231	0.241843	0.0354391	0.00795036	8.29e-06	1	0.00692249
AFR+EUR	chr19:32140368:C:T	chr19:32168675:T:C	rs1859958	0.243162	0.0347236	0.00794271	1.23e-05	1	0.00482741
AFR+EUR	chr19:32140368:C:T	chr19:32169834:C:T	rs1468479	0.244702	0.0356452	0.0079383	7.11e-06	1	0.00782221
AFR+EUR	chr19:32140368:C:T	chr19:32170850:G:T	rs11084625	0.250387	0.0349189	0.00797071	1.18e-05	1	0.00501442
AFR+EUR	chr19:32140368:C:T	chr19:32180229:A:G	rs12462959	0.233144	0.0359163	0.00793038	5.93e-06	1	0.00924423
AFR+EUR	chr19:32140368:C:T	chr19:32181788:G:A	rs8107812	0.226558	0.0369581	0.00796215	3.46e-06	1	0.0151324
AFR+EUR	chr19:32140368:C:T	chr19:32182131:A:G	rs7258730	0.226724	0.0368096	0.00796226	3.78e-06	1	0.0139297
AFR+EUR	chr19:49661133:T:C	chr19:49661553:C:G	rs68046065	0.579518	-0.0322755	0.00814172	7.36e-05	1	1
AFR+EUR	chr19:49661133:T:C	chr19:49661592:G:T	rs66675705	0.551706	0.0210159	0.0134682	0.118662	2	1
AFR+EUR	chr20:38856737:T:A	chr20:38966676:G:A	rs34651623	0.00547282	0.0343247	0.0385794	0.373618	1	1
AFR+EUR	chr20:38856737:T:A	chr20:38801782:G:A	rs6071542	0.404309	-0.0498967	0.0128041	9.74e-05	2	1
AFR+EUR	chr20:38856737:T:A	chr20:38800766:C:T	rs12481241	0.344078	-0.0619156	0.00736404	4.18e-17	3	1
AFR+EUR	chr20:38856737:T:A	chr20:38826945:A:T	rs6124090	0.34595	-0.0459665	0.0138265	0.00088573	4	1
AFR+EUR	chr20:38856737:T:A	chr20:38912936:C:G	rs187343887	0.00210981	0.106113	0.0920336	0.24892	5	1
AFR+EUR	chr20:38856737:T:A	chr20:38826626:C:T	rs909865	0.28209	-0.0628784	0.0077729	5.99e-16	6	1
AFR+EUR	chr20:43187301:C:T	chr20:43185524:A:G	rs926288	0.569557	-0.0467524	0.00849513	3.72e-08	1	0.13228
AFR+EUR	chr20:43187301:C:T	chr20:43187301:C:T	rs4812689	0.560839	-0.0495214	0.00854128	6.72e-09	1	0.825321
AFR+EUR	chr20:43187301:C:T	chr20:43030169:T:C	rs8120802	0.413144	-0.0309629	0.00853455	0.000285689	2	0.0107463
AFR+EUR	chr20:43187301:C:T	chr20:43030305:A:G	rs6030612	0.475506	-0.0303023	0.00854282	0.000389489	2	0.0103022
AFR+EUR	chr20:43187301:C:T	chr20:43033295:T:C	rs998739	0.51457	-0.0323375	0.00860055	0.000169956	2	0.0139903
AFR+EUR	chr20:43187301:C:T	chr20:43034821:C:T	rs2224259	0.149765	-0.0333696	0.00932402	0.000345065	2	0.00782204
AFR+EUR	chr20:43187301:C:T	chr20:43035759:G:A	rs4444608	0.510999	-0.0326914	0.00859468	0.000142559	2	0.0163061
AFR+EUR	chr20:43187301:C:T	chr20:43038528:T:G	rs2425545	0.511394	-0.0328992	0.0085817	0.000126259	2	0.018164
AFR+EUR	chr20:43187301:C:T	chr20:43039156:A:G	rs927054	0.511349	-0.0323958	0.00858233	0.000160191	2	0.0147244
AFR+EUR	chr20:43187301:C:T	chr20:43039562:G:A	rs927056	0.511373	-0.0322953	0.00858193	0.00016777	2	0.0141474
AFR+EUR	chr20:43187301:C:T	chr20:43039665:C:G	rs2425547	0.511417	-0.0324642	0.00858982	0.000157218	2	0.0149664
AFR+EUR	chr20:43187301:C:T	chr20:43040373:A:G	rs2425549	0.511364	-0.0323653	0.00858954	0.00016457	2	0.0143848
AFR+EUR	chr20:43187301:C:T	chr20:43040621:G:C	rs2425550	0.511392	-0.0322674	0.0085814	0.000169803	2	0.014001
AFR+EUR	chr20:43187301:C:T	chr20:43040628:A:C	rs2425551	0.45686	-0.034714	0.00851391	4.56e-05	2	0.0470823
AFR+EUR	chr20:43187301:C:T	chr20:43040823:C:T	rs2425552	0.510627	-0.0321595	0.00858792	0.000180583	2	0.013282
AFR+EUR	chr20:43187301:C:T	chr20:43040866:T:C	rs3091548	0.510682	-0.0317766	0.00858777	0.000215418	2	0.0114521
AFR+EUR	chr20:43187301:C:T	chr20:43041072:T:C	rs3092328	0.51067	-0.0316034	0.00858774	0.000233184	2	0.0107305
AFR+EUR	chr20:43187301:C:T	chr20:43041138:C:G	rs3091581	0.510682	-0.0322201	0.00858773	0.000175517	2	0.0136091
AFR+EUR	chr20:43187301:C:T	chr20:43041170:A:G	rs3091991	0.510652	-0.0315822	0.00858786	0.000235495	2	0.0106446
AFR+EUR	chr20:43187301:C:T	chr20:43041597:C:T	rs2425553	0.510817	-0.0316762	0.00858758	0.00022548	2	0.011029
AFR+EUR	chr20:43187301:C:T	chr20:43041626:T:C	rs2425554	0.51082	-0.031621	0.00858742	0.000231184	2	0.0108059
AFR+EUR	chr20:43187301:C:T	chr20:43041652:T:C	rs2425555	0.510919	-0.0317176	0.00857951	0.000218246	2	0.0113292
AFR+EUR	chr20:43187301:C:T	chr20:43041867:A:G	rs2425556	0.508784	-0.0315718	0.00858731	0.000236394	2	0.0106115
AFR+EUR	chr20:43187301:C:T	chr20:43042077:T:A	rs2425557	0.510666	-0.031646	0.00858793	0.000228756	2	0.0108996
AFR+EUR	chr20:43187301:C:T	chr20:43042250:C:G	rs2425558	0.510541	-0.0316162	0.00858767	0.000231794	2	0.0107829
AFR+EUR	chr20:43187301:C:T	chr20:43042387:C:T	rs3091580	0.510673	-0.0316111	0.00858785	0.000232407	2	0.0100985
AFR+EUR	chr20:43187301:C:T	chr20:43042478:G:A	rs3092292	0.512068	-0.0316829	0.00858532	0.000223939	2	0.0110915
AFR+EUR	chr20:43187301:C:T	chr20:43042501:C:T	rs3092177	0.510662	-0.0318412	0.00858834	0.000209319	2	0.0117281
AFR+EUR	chr20:43187301:C:T	chr20:43042640:G:A	rs3091443	0.510614	-0.0315297	0.00858894	0.000241638	2	0.0104245
AFR+EUR	chr20:43187301:C:T	chr20:43042679:G:A	rs3091800	0.510693	-0.0317362	0.00858896	0.000219885	2	0.0112595
AFR+EUR	chr20:43187301:C:T	chr20:43043133:A:G	rs2425559	0.511583	-0.0319173	0.00858989	0.000202658	2	0.0109537
AFR+EUR	chr20:43187301:C:T	chr20:43043175:T:G	rs2425560	0.511647	-0.0318034	0.00858927	0.000213324	2	0.0105081
AFR+EUR	chr20:43187301:C:T	chr20:43043231:C:T	rs2425561	0.511233	-0.0318788	0.00858898	0.000205954	2	0.0108108
AFR+EUR	chr20:43187301:C:T	chr20:43045029:G:A	rs2425563	0.518602	-0.0319449	0.00860509	0.000205359	2	0.0108362
AFR+EUR	chr20:43187301:C:T	chr20:43045327:G:A	rs3092095	0.51859	-0.0318538	0.00860509	0.000214126	2	0.0104764
AFR+EUR	chr20:43187301:C:T	chr20:43045336:A:T	rs3092117	0.462654	-0.0328372	0.00851685	0.000115464	2	0.0196834
AFR+EUR	chr20:43187301:C:T	chr20:43045497:A:C	rs3091990	0.5184	-0.0319283	0.00860695	0.000207588	2	0.0107419
AFR+EUR	chr20:43187301:C:T	chr20:43045587:A:G	rs3092739	0.518553	-0.0319281	0.00860564	0.000207144	2	0.0114032
AFR+EUR	chr20:43187301:C:T	chr20:43045825:T:C	rs2425564	0.518573	-0.0318274	0.0086053	0.000216814	2	0.0103722
AFR+EUR	chr20:43187301:C:T	chr20:43045868:G:C	rs910829	0.518582	-0.0318274	0.00860529	0.000216806	2	0.0103723
AFR+EUR	chr20:43187301:C:T	chr20:43046037:G:A	rs910830	0.518567	-0.0316853	0.00860553	0.000231439	2	0.00984598
AFR+EUR	chr20:43187301:C:T	chr20:43046335:G:A	rs2425565	0.464376	-0.033181	0.00852543	9.94e-05	2	0.0202174
AFR+EUR	chr20:43187301:C:T	chr20:43046439:G:A	rs3091752	0.465888	-0.032851	0.0085255	0.000116553	2	0.0165529
AFR+EUR	chr20:43187301:C:T	chr20:43046994:C:G	rs2425566	0.522737	-0.0338337	0.00856516	7.81e-05	2	0.0329666
AFR+EUR	chr20:43187301:C:T	chr20:43047502:G:C	rs2425567	0.347011	-0.0317784	0.00816177	9.88e-05	2	0.00675907
AFR+EUR	chr20:43187301:C:T	chr20:43049022:A:G	rs1157154	0.570664	-0.0343109	0.00827155	3.35e-05	2	0.0158844
AFR+EUR	chr20:43187301:C:T	chr20:43049711:C:T	rs2425570	0.570124	-0.0341053	0.00826861	3.71e-05	2	0.0146412
AFR+EUR	chr20:43187301:C:T	chr20:43049788:G:A	rs1106978	0.502564	-0.0338493	0.00811478	3.03e-05	2	0.0172497
AFR+EUR	chr20:43187301:C:T	chr20:43051164:G:C	rs3092568	0.570038	-0.0344639	0.00826845	3.07e-05	2	0.017054
AFR+EUR	chr20:43187301:C:T	chr20:43052698:C:T	rs2425572	0.570181	-0.0344296	0.00826768	3.12e-05	2	0.016827
AFR+EUR	chr20:43187301:C:T	chr20:43053301:A:G	rs2425573	0.570197	-0.0344213	0.00826799	3.14e-05	2	0.0167578
AFR+EUR	chr20:43187301:C:T	chr20:43053391:C:A	rs2425574	0.570187	-0.0345553	0.00826788	2.92e-05	2	0.0177612
AFR+EUR	chr20:43187301:C:T	chr20:43053882:T:C	rs984962	0.570159	-0.0346034	0.00826766	2.85e-05	2	0.0181449
AFR+EUR	chr20:43187301:C:T	chr20:43054483:C:G	rs996478	0.572926	-0.0352251	0.00820363	1.76e-05	2	0.0342833
AFR+EUR	chr20:43187301:C:T	chr20:43056512:G:A	rs3092156	0.453402	-0.0307837	0.00808947	0.000141574	2	0.00571447
AFR+EUR	chr20:43187301:C:T	chr20:43062022:C:G	rs714972	0.16836	-0.0335456	0.00947861	0.000401514	2	0.00707385
AFR+EUR	chr20:43187301:C:T	chr20:43020023:T:C	rs206148	0.468011	-0.0322391	0.00858916	0.000174407	2	0.017782
AFR+EUR	chr20:43187301:C:T	chr20:43020475:T:C	rs206151	0.537513	-0.0326171	0.00866151	0.000166049	2	0.018595
AFR+EUR	chr20:43187301:C:T	chr20:43020686:C:T	rs206152	0.558507	-0.0349165	0.00864841	5.41e-05	2	0.0722523
AFR+EUR	chr20:43187301:C:T	chr20:43021007:T:A	rs206153	0.537408	-0.0323859	0.00866127	0.000184631	2	0.0168886
AFR+EUR	chr20:43187301:C:T	chr20:43021110:T:C	rs206154	0.266793	-0.0320593	0.00903509	0.000387714	2	0.00841179
AFR+EUR	chr20:43187301:C:T	chr20:43021714:A:C	rs206155	0.266608	-0.0322398	0.00903708	0.000360394	2	0.00890344
AFR+EUR	chr20:43187301:C:T	chr20:43023208:C:T	rs206156	0.5365	-0.0348378	0.00860803	5.18e-05	2	0.075367
AFR+EUR	chr20:43187301:C:T	chr20:43023883:C:T	rs206157	0.535525	-0.0329755	0.00865841	0.00013982	2	0.0217864
AFR+EUR	chr20:43187301:C:T	chr20:43024081:C:A	rs206158	0.535625	-0.0330889	0.00865804	0.000132509	2	0.0229038
AFR+EUR	chr20:43187301:C:T	chr20:43024713:T:A	rs206159	0.442054	-0.0335851	0.00856908	8.88e-05	2	0.0334846
AFR+EUR	chr20:43187301:C:T	chr20:43027233:T:C	rs206161	0.542342	-0.0333091	0.00865642	0.000119135	2	0.0253078
AFR+EUR	chr20:43187301:C:T	chr20:43028376:G:C	rs206162	0.522134	-0.0327379	0.00857756	0.000135257	2	0.0190034
AFR+EUR	chr20:46051773:C:T	chr20:46051773:C:T	rs3746522	0.0758411	0.0504916	0.00933752	6.4e-08	1	0.0607635
AFR+EUR	chr20:46051773:C:T	chr20:46060026:G:A	rs9074	0.102889	0.0432681	0.00846681	3.22e-07	1	0.0204513
AFR+EUR	chr20:46051773:C:T	chr20:46063959:C:T	rs13037326	0.102887	0.0432865	0.00846984	3.21e-07	1	0.0210112
AFR+EUR	chr20:46051773:C:T	chr20:46073481:T:C	rs2425752	0.173964	0.0452964	0.0085264	1.08e-07	1	0.0598716
AFR+EUR	chr20:46051773:C:T	chr20:46101606:G:A	rs6032660	0.178035	0.0465581	0.00865309	7.43e-08	1	0.0858755
AFR+EUR	chr20:46051773:C:T	chr20:46103450:T:C	rs2024568	0.176724	0.0470427	0.00866301	5.63e-08	1	0.125172
AFR+EUR	chr20:46051773:C:T	chr20:46105671:C:T	rs6032662	0.177299	0.0464902	0.00864369	7.51e-08	1	0.0918074
AFR+EUR	chr20:46051773:C:T	chr20:46106624:T:G	rs6032663	0.177933	0.0464461	0.00864839	7.85e-08	1	0.0875487
AFR+EUR	chr20:46051773:C:T	chr20:46107215:A:G	rs6065926	0.172012	0.0481671	0.00869498	3.03e-08	1	0.218733
AFR+EUR	chr20:46051773:C:T	chr20:46110780:A:T	rs6032664	0.177955	0.0455394	0.00864841	1.4e-07	1	0.0477955
AFR+EUR	chr20:46051773:C:T	chr20:46111557:C:T	rs6074022	0.175644	0.0462267	0.00865841	9.35e-08	1	0.072739
AFR+EUR	chr20:46051773:C:T	chr20:46113425:C:A	rs1569723	0.176159	0.0463548	0.00864806	8.32e-08	1	0.0823622
AFR+EUR	chr20:46051773:C:T	chr20:46118343:T:C	rs1883832	0.175973	0.0451937	0.00864583	1.72e-07	1	0.0338781
AFR+EUR	chr20:49488780:T:C	chr20:49474242:G:A	rs6125656	0.153844	0.0606271	0.00917024	3.81e-11	1	0.214841
AFR+EUR	chr20:49488780:T:C	chr20:49480944:T:C	rs6090988	0.156987	0.0593958	0.00908988	6.39e-11	1	0.166435
AFR+EUR	chr20:49488780:T:C	chr20:49483086:C:T	rs74361372	0.15367	0.0596712	0.00923214	1.02e-10	1	0.109484
AFR+EUR	chr20:49488780:T:C	chr20:49485373:G:A	rs6019867	0.156312	0.0581365	0.00909139	1.61e-10	1	0.0738943
AFR+EUR	chr20:49488780:T:C	chr20:49486664:T:C	rs6012677	0.156752	0.0589145	0.00908677	8.96e-11	1	0.125553
AFR+EUR	chr20:49488780:T:C	chr20:49488780:T:C	rs11696755	0.156461	0.0602304	0.00908827	3.42e-11	1	0.296394
AFR+EUR	chr21:20745173:A:G	chr21:20712376:C:T	rs2826487	0.616509	0.0320584	0.00765192	2.79e-05	1	0.00655989
AFR+EUR	chr21:20745173:A:G	chr21:20739389:A:G	rs7283057	0.415047	0.0391127	0.00776325	4.7e-07	1	0.139538
AFR+EUR	chr21:20745173:A:G	chr21:20740388:C:T	rs455417	0.217229	0.0408453	0.00955882	1.93e-05	1	0.00778877
AFR+EUR	chr21:20745173:A:G	chr21:20741130:T:G	rs34328150	0.396897	0.0383108	0.00823346	3.27e-06	1	0.0297606
AFR+EUR	chr21:20745173:A:G	chr21:20741971:A:T	rs1784879	0.313733	0.0363408	0.00843023	1.63e-05	1	0.00881082
AFR+EUR	chr21:20745173:A:G	chr21:20743629:C:G	rs229360	0.31361	0.0361745	0.00843019	1.78e-05	1	0.00833137
AFR+EUR	chr21:20745173:A:G	chr21:20744181:G:A	rs229362	0.313676	0.0361874	0.00843043	1.77e-05	1	0.00836429
AFR+EUR	chr21:20745173:A:G	chr21:20744974:C:T	rs229365	0.313742	0.0366448	0.00842675	1.37e-05	1	0.00985472
AFR+EUR	chr21:20745173:A:G	chr21:20745173:A:G	rs1482419	0.40903	0.0388926	0.0078844	8.1e-07	1	0.0911102
AFR+EUR	chr21:20745173:A:G	chr21:20746301:C:T	rs229366	0.250435	0.0390239	0.00869779	7.24e-06	1	0.0157939
AFR+EUR	chr21:20745173:A:G	chr21:20747572:C:A	rs2064044	0.25053	0.0388857	0.00869721	7.78e-06	1	0.0147005
AFR+EUR	chr21:20745173:A:G	chr21:20748190:T:C	rs459391	0.251266	0.0386815	0.00869236	8.58e-06	1	0.013673
AFR+EUR	chr21:20745173:A:G	chr21:20748583:G:A	rs465891	0.250549	0.0388289	0.00869705	8.02e-06	1	0.0143747
AFR+EUR	chr21:20745173:A:G	chr21:20748600:A:G	rs365227	0.250551	0.0388041	0.00869708	8.13e-06	1	0.0142328
AFR+EUR	chr21:20745173:A:G	chr21:20749072:T:C	rs461042	0.250707	0.0387099	0.00869611	8.53e-06	1	0.0137361
AFR+EUR	chr21:20745173:A:G	chr21:20749192:C:A	rs461016	0.246021	0.0389373	0.00869124	7.46e-06	1	0.0151716
AFR+EUR	chr21:20745173:A:G	chr21:20750201:A:T	rs12482024	0.306321	0.0372292	0.00845455	1.07e-05	1	0.0117385
AFR+EUR	chr21:20745173:A:G	chr21:20751133:G:A	rs446108	0.572481	0.0373269	0.00802305	3.28e-06	1	0.0278069
AFR+EUR	chr21:20745173:A:G	chr21:20754492:G:T	rs416707	0.508415	0.0373359	0.00786524	2.07e-06	1	0.0409846
AFR+EUR	chr21:20745173:A:G	chr21:20757292:A:G	rs975567	0.509028	0.0364853	0.00785452	3.4e-06	1	0.0270279
AFR+EUR	chr21:20745173:A:G	chr21:20759663:T:C	rs2826496	0.428589	0.0381324	0.00785338	1.2e-06	1	0.0658866
AFR+EUR	chr21:20745173:A:G	chr21:20759680:T:C	rs2000622	0.408241	0.0401676	0.00786799	3.3e-07	1	0.208247
AFR+EUR	chr21:20745173:A:G	chr21:20760654:C:T	rs2826497	0.386813	0.0343156	0.0080586	2.06e-05	1	0.0079135
AFR+EUR	chr21:20745173:A:G	chr21:20760810:A:G	rs2826499	0.386817	0.034307	0.00805834	2.07e-05	1	0.00789357
AFR+EUR	chr21:20745173:A:G	chr21:20761006:C:T	rs2826500	0.385235	0.0342898	0.00804277	2.01e-05	1	0.00802587
AFR+EUR	chr21:20745173:A:G	chr21:20761030:C:T	rs2826501	0.386787	0.0343233	0.00805875	2.05e-05	1	0.00793236
AFR+EUR	chr21:20745173:A:G	chr21:20761091:C:T	rs2212551	0.386307	0.033884	0.00805758	2.61e-05	1	0.00689381
AFR+EUR	chr21:20745173:A:G	chr21:20761448:A:G	rs2226662	0.386808	0.0344546	0.00805864	1.91e-05	1	0.00829755
AFR+EUR	chr21:20745173:A:G	chr21:20761565:G:T	rs2826503	0.386782	0.0343248	0.0080587	2.05e-05	1	0.00793695
AFR+EUR	chr21:20745173:A:G	chr21:20761576:G:C	rs2826504	0.386786	0.0344574	0.00805877	1.9e-05	1	0.00830399
AFR+EUR	chr21:20745173:A:G	chr21:20762840:C:T	rs8129225	0.410602	0.0331441	0.00803296	3.69e-05	1	0.00573868
AFR+EUR	chr21:20745173:A:G	chr21:20763315:G:A	rs983604	0.410641	0.0333663	0.00803655	3.3e-05	1	0.00607366
AFR+EUR	chr21:20745173:A:G	chr21:20763465:A:T	rs983605	0.410669	0.0331574	0.00803605	3.69e-05	1	0.00573952
AFR+EUR	chr21:20745173:A:G	chr21:20763673:T:G	rs983606	0.410806	0.0339007	0.00803624	2.46e-05	1	0.00712742
AFR+EUR	chr21:20745173:A:G	chr21:20763688:T:C	rs3899877	0.410725	0.0340025	0.0080361	2.32e-05	1	0.00736488
AFR+EUR	chr21:20745173:A:G	chr21:20763700:A:G	rs983608	0.410708	0.0339747	0.00803579	2.36e-05	1	0.00730221
AFR+EUR	chr21:20745173:A:G	chr21:20763785:A:G	rs8131062	0.410619	0.0331915	0.0080358	3.62e-05	1	0.00579377
AFR+EUR	chr21:20745173:A:G	chr21:20764224:C:T	rs9980747	0.433628	0.0355584	0.00773854	4.33e-06	1	0.0226358
AFR+EUR	chr21:20745173:A:G	chr21:20764920:A:C	rs7279898	0.410639	0.0333311	0.00803612	3.36e-05	1	0.00601721
AFR+EUR	chr21:20745173:A:G	chr21:20764930:A:G	rs7279901	0.410676	0.0332574	0.00803635	3.5e-05	1	0.00589459
AFR+EUR	chr21:20745173:A:G	chr21:20765046:A:G	rs7280073	0.410613	0.0332198	0.00803626	3.57e-05	1	0.0058352
AFR+EUR	chr21:20745173:A:G	chr21:20765078:G:A	rs7278405	0.410608	0.0338274	0.00803634	2.56e-05	1	0.00696423
AFR+EUR	chr21:20745173:A:G	chr21:20765451:T:C	rs2826505	0.410681	0.0333822	0.00803611	3.27e-05	1	0.00610401
AFR+EUR	chr21:20745173:A:G	chr21:20765590:A:G	rs67460676	0.410669	0.0333701	0.00803614	3.29e-05	1	0.00608306
AFR+EUR	chr21:20745173:A:G	chr21:20766559:C:G	rs9977275	0.340889	0.0370696	0.00815286	5.45e-06	1	0.0203289
AFR+EUR	chr21:20745173:A:G	chr21:20766678:C:T	rs35302595	0.340951	0.0370482	0.00815288	5.51e-06	1	0.0201287
AFR+EUR	chr21:20745173:A:G	chr21:20766810:A:C	rs7279153	0.34086	0.0371118	0.0081531	5.32e-06	1	0.0206929
AFR+EUR	chr21:20745173:A:G	chr21:20767142:T:C	rs7278126	0.420842	0.0331807	0.00802832	3.58e-05	1	0.00585549
AFR+EUR	chr21:20745173:A:G	chr21:20769379:T:C	rs6517992	0.358675	0.0353966	0.00810998	1.27e-05	1	0.0108091
AFR+EUR	chr21:20745173:A:G	chr21:20772860:T:G	rs2826510	0.408409	0.033856	0.00804065	2.55e-05	1	0.00698699
AFR+EUR	chr21:20745173:A:G	chr21:20774351:C:T	rs2826512	0.422139	0.0333985	0.008032	3.21e-05	1	0.00616195
AFR+EUR	chr21:20745173:A:G	chr21:20774992:G:A	rs2826514	0.422056	0.0332127	0.0080322	3.55e-05	1	0.00585054
AFR+EUR	chr21:20745173:A:G	chr21:20776482:C:T	rs11088828	0.42223	0.033009	0.00805397	4.16e-05	1	0.00543627
AFR+EUR	chr21:20745173:A:G	chr21:20779578:G:A	rs9637118	0.491703	0.0362622	0.00782336	3.57e-06	1	0.0264755
AFR+EUR	chr21:20745173:A:G	chr21:20781213:A:G	rs7282708	0.534559	0.03364	0.00790133	2.07e-05	1	0.00741902
AFR+EUR	chr21:20745173:A:G	chr21:20799344:C:T	rs914125	0.438576	0.0338667	0.00813629	3.15e-05	1	0.00654276
AFR+EUR	chr22:20147216:C:T	chr22:20080563:G:C	rs61174903	0.0847754	0.0409208	0.00870968	2.62e-06	1	0.0169393
AFR+EUR	chr22:20147216:C:T	chr22:20145767:T:C	rs11556521	0.0995478	0.0446379	0.00900757	7.21e-07	1	0.0754746
AFR+EUR	chr22:20147216:C:T	chr22:20146827:C:A	rs1974653	0.0758277	0.0475638	0.00916005	2.07e-07	1	0.255352
AFR+EUR	chr22:20147216:C:T	chr22:20146919:T:C	rs9606261	0.0994924	0.0446662	0.0090078	7.1e-07	1	0.0766116
AFR+EUR	chr22:20147216:C:T	chr22:20147216:C:T	rs9605070	0.0757747	0.0476945	0.00916001	1.92e-07	1	0.275516
AFR+EUR	chr22:20147216:C:T	chr22:20148438:T:C	rs8137258	0.075758	0.0476644	0.00916025	1.96e-07	1	0.275314
AFR+EUR	chr22:38852544:G:A	chr22:38792862:C:T	rs7289344	0.0034231	0.226857	0.0420649	6.93e-08	1	0.209717
AFR+EUR	chr22:38852544:G:A	chr22:38856268:A:T	rs117336852	0.00779667	0.172688	0.031851	5.9e-08	1	0.25774
AFR+EUR	chr22:38852544:G:A	chr22:38863621:C:T	rs12628941	0.0150438	0.163026	0.0296569	3.86e-08	1	0.511018
AFR+EUR	chr22:39655161:A:T	chr22:39610981:C:G	rs926231	0.157805	0.0527501	0.00769607	7.17e-12	1	1
AFR+EUR	chr22:39655161:A:T	chr22:39591018:A:T	rs2413601	0.416069	0.0155565	0.0121339	0.199816	2	1
AFR+EUR	chr22:39655161:A:T	chr22:39571425:A:G	rs5757730	0.467003	-0.0478211	0.00708703	1.5e-11	3	0.999982
AFR+EUR	chr22:39655161:A:T	chr22:39571416:A:G	rs62228479	0.103879	-0.00859466	0.016237	0.59658	4	1
AFR+EUR	chr22:39655161:A:T	chr22:39589278:G:A	rs4522708	0.305743	0.0442946	0.00724232	9.59e-10	5	1
AFR+EUR	chr22:39655161:A:T	chr22:39605078:A:G	rs6001637	0.549995	-0.0203041	0.0130163	0.118783	6	1
AFR+EUR	chr22:39655161:A:T	chr22:39614378:G:A	rs9611204	0.353431	-0.0476832	0.00705346	1.38e-11	7	1
AFR+EUR	chr22:39655161:A:T	chr22:39554840:T:C	rs5750850	0.386873	-0.0234389	0.0129415	0.0701201	8	1
AFR+EUR	chr22:39655161:A:T	chr22:39556270:T:C	rs5757725	0.324712	0.0205842	0.007273	0.00465165	9	1
AFR+EUR	chr22:39655161:A:T	chr22:39619488:C:T	rs12628643	0.288859	0.0378802	0.0129782	0.00351447	10	1
AFR+EUR	chr22:41191552:T:A	chr22:41240950:C:T	rs149652872	0.00158673	0.0021955	0.108663	0.98388	1	1
AFR+EUR	chr22:41191552:T:A	chr22:41264297:G:A	rs35445172	0.227167	-0.0138472	0.0134552	0.303417	2	1
AFR+EUR	chr22:41191552:T:A	chr22:41279122:A:G	rs6002310	0.323516	0.0352923	0.00745752	2.22e-06	3	1
AFR+EUR	chr22:41191552:T:A	chr22:41268535:A:G	rs5758274	0.389524	0.0284196	0.00741591	0.000126977	4	1
AFR+EUR	chr22:41191552:T:A	chr22:40945933:G:A	rs141555382	0.0988631	-0.00229549	0.0237679	0.92306	5	0.997482
AFR+EUR	chr22:41974987:T:C	chr22:42121488:G:A	rs5996116	0.465848	-0.0469751	0.00729769	1.22e-10	1	0.474154
AFR+EUR	chr22:41974987:T:C	chr22:42122422:G:A	rs764481	0.466178	-0.0470004	0.00729724	1.19e-10	1	0.999515
AFR+EUR	chr22:41974987:T:C	chr22:41837872:A:G	rs182108144	0.00249946	0.0109595	0.0924261	0.905612	2	0.999365
AFR+EUR	chr22:41974987:T:C	chr22:42119745:C:T	rs12161096	0.3919	-0.0242781	0.0127183	0.0562731	3	1
AFR+EUR	chr22:41974987:T:C	chr22:42120618:T:C	rs12158568	0.291638	-0.00760515	0.0127547	0.551	4	1
AFR+EUR	chr22:42284195:T:C	chr22:42121488:G:A	rs5996116	0.465848	-0.0469751	0.00729769	1.22e-10	1	0.495153
AFR+EUR	chr22:42284195:T:C	chr22:42122422:G:A	rs764481	0.466178	-0.0470004	0.00729724	1.19e-10	1	0.999398
AFR+EUR	chr22:42284195:T:C	chr22:42273022:T:A	rs80500	0.547229	0.021695	0.0131543	0.099092	2	1
AFR+EUR	chr22:42284195:T:C	chr22:42119745:C:T	rs12161096	0.3919	-0.0242781	0.0127183	0.0562731	3	1
AFR+EUR	chr22:42284195:T:C	chr22:42265138:A:G	rs134874	0.394669	-0.0492838	0.00734092	1.9e-11	4	1
AFR+EUR	chr22:42284195:T:C	chr22:42120618:T:C	rs12158568	0.291638	-0.00760515	0.0127547	0.551	5	1
AFR+EUR	chr22:43750399:G:C	chr22:43750399:G:C	rs76365544	0.00743072	-0.147982	0.0290242	3.42e-07	1	0.975599
EUR+EAS	chr1:2441729:A:G	chr1:2440958:A:G	rs6688934	0.399454	-0.0569988	0.00780999	2.92e-13	1	0.241855
EUR+EAS	chr1:2441729:A:G	chr1:2441515:A:G	rs6673661	0.39947	-0.0569948	0.00781005	2.93e-13	1	0.24067
EUR+EAS	chr1:2441729:A:G	chr1:2441729:A:G	rs6673880	0.399479	-0.0570622	0.00780997	2.75e-13	1	0.259504
EUR+EAS	chr1:2441729:A:G	chr1:2443319:A:G	rs4648844	0.399581	-0.0561371	0.00781008	6.59e-13	1	0.0949835
EUR+EAS	chr1:2441729:A:G	chr1:2444405:T:G	rs6687012	0.400172	-0.0564098	0.00780986	5.09e-13	1	0.117687
EUR+EAS	chr1:2441729:A:G	chr1:2448266:A:G	rs942820	0.395944	-0.054954	0.00779862	1.83e-12	1	0.0358238
EUR+EAS	chr1:2441729:A:G	chr1:2226509:T:C	rs1692580	0.514633	0.0211889	0.00726985	0.00356113	2	0.0720264
EUR+EAS	chr1:2441729:A:G	chr1:2232129:C:T	rs263533	0.534744	0.0229374	0.00725504	0.00156914	2	0.0207611
EUR+EAS	chr1:2441729:A:G	chr1:2232677:T:C	rs263532	0.515065	0.0214221	0.00726157	0.0031771	2	0.0606212
EUR+EAS	chr1:2441729:A:G	chr1:2233496:G:T	rs263531	0.400718	0.0145506	0.00740027	0.0492727	2	0.0418718
EUR+EAS	chr1:2441729:A:G	chr1:2235710:C:T	rs262680	0.516608	0.0213275	0.0072035	0.0030693	2	0.0662965
EUR+EAS	chr1:2441729:A:G	chr1:2241549:T:C	rs263527	0.400118	0.0135776	0.00739779	0.0664518	2	0.028711
EUR+EAS	chr1:2441729:A:G	chr1:2251031:G:A	rs260512	0.400585	0.0151887	0.00740775	0.0403271	2	0.0798563
EUR+EAS	chr1:2441729:A:G	chr1:2252962:T:G	rs260511	0.400486	0.0159264	0.00740791	0.0315616	2	0.127204
EUR+EAS	chr1:2441729:A:G	chr1:2253720:G:A	rs260510	0.40049	0.0159249	0.00740782	0.0315755	2	0.0414374
EUR+EAS	chr1:2441729:A:G	chr1:2255546:G:A	rs260509	0.400459	0.0157483	0.00740825	0.0335221	2	0.108655
EUR+EAS	chr1:2441729:A:G	chr1:2261200:G:C	rs260507	0.400441	0.0157475	0.0074124	0.0336303	2	0.107992
EUR+EAS	chr1:2441729:A:G	chr1:2262576:C:A	rs260505	0.400442	0.0158768	0.00741644	0.0322931	2	0.116136
EUR+EAS	chr1:2441729:A:G	chr1:2271528:T:C	rs903908	0.3925	0.0160704	0.00750301	0.0322045	2	0.144397
EUR+EAS	chr1:2441729:A:G	chr1:2274088:A:G	rs10910045	0.318803	0.0117718	0.00792554	0.137463	2	0.0161264
EUR+EAS	chr1:8358590:T:C	chr1:8407293:G:A	rs301795	0.250962	0.048251	0.00804577	2.01e-09	1	0.00811584
EUR+EAS	chr1:8358590:T:C	chr1:8408218:A:G	rs301792	0.25116	0.0485141	0.00804335	1.62e-09	1	0.00962427
EUR+EAS	chr1:8358590:T:C	chr1:8409224:G:C	rs301790	0.251141	0.0477374	0.00804343	2.94e-09	1	0.00598924
EUR+EAS	chr1:8358590:T:C	chr1:8413271:G:A	rs1763838	0.250713	0.0474971	0.00804755	3.59e-09	1	0.0057096
EUR+EAS	chr1:8358590:T:C	chr1:8413276:G:A	rs1763839	0.250706	0.0483044	0.00804755	1.94e-09	1	0.00933553
EUR+EAS	chr1:8358590:T:C	chr1:8424168:C:T	rs159961	0.250949	0.0476794	0.00804958	3.16e-09	1	0.00704691
EUR+EAS	chr1:8358590:T:C	chr1:8426071:A:C	rs302714	0.250751	0.0478551	0.00804931	2.76e-09	1	0.0075934
EUR+EAS	chr1:8358590:T:C	chr1:8426281:C:G	rs301808	0.250995	0.0478149	0.00804904	2.84e-09	1	0.00766814
EUR+EAS	chr1:8358590:T:C	chr1:8427263:C:A	rs301797	0.251386	0.0476887	0.00804749	3.11e-09	1	0.00714047
EUR+EAS	chr1:8358590:T:C	chr1:8428505:A:G	rs301798	0.251691	0.0480332	0.00804764	2.39e-09	1	0.00894461
EUR+EAS	chr1:8358590:T:C	chr1:8430260:T:G	rs302719	0.251788	0.0481029	0.00804728	2.27e-09	1	0.00917214
EUR+EAS	chr1:8358590:T:C	chr1:8430923:C:T	rs159962	0.25051	0.0479233	0.00805266	2.66e-09	1	0.00880012
EUR+EAS	chr1:8358590:T:C	chr1:8435530:A:G	rs172531	0.251694	0.0477121	0.00805284	3.13e-09	1	0.00719646
EUR+EAS	chr1:8358590:T:C	chr1:8435885:T:C	rs301801	0.251747	0.0477005	0.00805271	3.15e-09	1	0.00714921
EUR+EAS	chr1:8358590:T:C	chr1:8438620:A:T	rs301803	0.248622	0.0476729	0.00808156	3.66e-09	1	0.00873782
EUR+EAS	chr1:8358590:T:C	chr1:8352929:A:G	rs1064826	0.220644	0.0496221	0.00843916	4.1e-09	1	0.0128218
EUR+EAS	chr1:8358590:T:C	chr1:8358584:C:A	rs11121172	0.258275	0.0517796	0.00810672	1.69e-10	1	0.307473
EUR+EAS	chr1:8358590:T:C	chr1:8358590:T:C	rs1058766	0.257961	0.0518455	0.00810709	1.6e-10	1	0.321608
EUR+EAS	chr1:8358590:T:C	chr1:8361143:T:C	rs13596	0.261803	0.0499501	0.00795724	3.44e-10	1	0.0475708
EUR+EAS	chr1:8358590:T:C	chr1:8362616:T:C	rs2252865	0.260736	0.0498853	0.00795006	3.5e-10	1	0.0474019
EUR+EAS	chr1:8358590:T:C	chr1:8363450:A:G	rs10779702	0.262874	0.0496665	0.00795404	4.26e-10	1	0.0393547
EUR+EAS	chr1:8358590:T:C	chr1:8372076:C:T	rs894875	0.25344	0.0482618	0.00804057	1.95e-09	1	0.0102586
EUR+EAS	chr1:8358590:T:C	chr1:8379565:C:A	rs2708633	0.253951	0.0476773	0.0080466	3.12e-09	1	0.00687062
EUR+EAS	chr1:8358590:T:C	chr1:8385300:C:T	rs3765971	0.253875	0.0482048	0.0080461	2.08e-09	1	0.00883241
EUR+EAS	chr1:8358590:T:C	chr1:8387344:C:T	rs2708630	0.252255	0.0483929	0.00805036	1.84e-09	1	0.00959377
EUR+EAS	chr1:8358590:T:C	chr1:8387662:C:T	rs2120461	0.252876	0.0487531	0.00804576	1.37e-09	1	0.0110707
EUR+EAS	chr1:8358590:T:C	chr1:8403116:T:C	rs2784737	0.252092	0.0477467	0.00804754	2.97e-09	1	0.0065314
EUR+EAS	chr1:8358590:T:C	chr1:8404449:T:C	rs2708632	0.25186	0.0477155	0.00804728	3.04e-09	1	0.00641504
EUR+EAS	chr1:28812463:G:T	chr1:28709585:A:T	rs11799532	0.183502	-0.045032	0.00896263	5.05e-07	1	0.0654259
EUR+EAS	chr1:28812463:G:T	chr1:28725056:G:A	rs61787564	0.119866	-0.0648656	0.0105136	6.84e-10	1	0.917668
EUR+EAS	chr1:28812463:G:T	chr1:28822623:T:A	rs417051	0.299297	0.0385156	0.00763755	4.58e-07	2	0.0343338
EUR+EAS	chr1:28812463:G:T	chr1:28822849:T:C	rs6669447	0.298629	0.0387462	0.00763813	3.92e-07	2	0.039221
EUR+EAS	chr1:28812463:G:T	chr1:28823889:C:G	rs72663883	0.298342	0.0391824	0.00763832	2.9e-07	2	0.0472775
EUR+EAS	chr1:28812463:G:T	chr1:28824146:T:C	rs12092160	0.297669	0.0394785	0.00764405	2.41e-07	2	0.0576144
EUR+EAS	chr1:28812463:G:T	chr1:28824716:G:T	rs4654321	0.28923	0.0387718	0.00767956	4.45e-07	2	0.0499942
EUR+EAS	chr1:28812463:G:T	chr1:28824733:T:C	rs4654322	0.290137	0.0386464	0.00767423	4.76e-07	2	0.0482803
EUR+EAS	chr1:28812463:G:T	chr1:28825332:A:G	rs419335	0.285825	0.0386491	0.00770239	5.23e-07	2	0.0529384
EUR+EAS	chr1:28812463:G:T	chr1:28827847:A:C	rs681301	0.285195	0.0393838	0.00770644	3.21e-07	2	0.0777686
EUR+EAS	chr1:28812463:G:T	chr1:28828089:C:A	rs485621	0.285195	0.0394963	0.00770639	2.97e-07	2	0.0834583
EUR+EAS	chr1:28812463:G:T	chr1:28828321:T:G	rs4654375	0.284696	0.0395421	0.00770685	2.89e-07	2	0.0858307
EUR+EAS	chr1:28812463:G:T	chr1:28829226:T:C	rs590013	0.284847	0.0396388	0.00771085	2.74e-07	2	0.090025
EUR+EAS	chr1:28812463:G:T	chr1:28830483:C:T	rs4654376	0.283165	0.0397525	0.00772134	2.63e-07	2	0.0862858
EUR+EAS	chr1:28812463:G:T	chr1:28833590:A:G	rs2236859	0.28209	0.0384193	0.00772455	6.57e-07	2	0.0443396
EUR+EAS	chr1:28812463:G:T	chr1:28834131:C:T	rs2236858	0.281678	0.0385577	0.00772473	5.99e-07	2	0.047849
EUR+EAS	chr1:28812463:G:T	chr1:28835097:T:C	rs2236857	0.209865	0.0374857	0.00840209	8.14e-06	2	0.0193413
EUR+EAS	chr1:28812463:G:T	chr1:28835487:C:A	rs2236855	0.209869	0.0373821	0.00840216	8.62e-06	2	0.019115
EUR+EAS	chr1:28812463:G:T	chr1:28835953:G:A	rs760589	0.281014	0.0383911	0.0077293	6.8e-07	2	0.043104
EUR+EAS	chr1:28812463:G:T	chr1:28836056:A:G	rs760588	0.281177	0.0383523	0.00772604	6.9e-07	2	0.0434749
EUR+EAS	chr1:28812463:G:T	chr1:28838070:G:A	rs10753331	0.28156	0.0385379	0.00772607	6.1e-07	2	0.0517669
EUR+EAS	chr1:28812463:G:T	chr1:28839626:T:G	rs2298896	0.280775	0.0384527	0.0077349	6.65e-07	2	0.0469871
EUR+EAS	chr1:28812463:G:T	chr1:28841311:T:A	rs2318774	0.282786	0.0379398	0.00773309	9.29e-07	2	0.0359066
EUR+EAS	chr1:28812463:G:T	chr1:28842254:G:T	rs10799122	0.281625	0.0379693	0.00773873	9.28e-07	2	0.0359401
EUR+EAS	chr1:28812463:G:T	chr1:28842445:G:T	rs4654323	0.213349	0.0378001	0.00840662	6.91e-06	2	0.0208587
EUR+EAS	chr1:29954792:A:G	chr1:29954792:A:G	rs56335113	0.303493	0.0624469	0.00778858	1.08e-15	1	0.429953
EUR+EAS	chr1:29954792:A:G	chr1:29956096:A:T	rs2015244	0.298625	0.0611342	0.00777083	3.63e-15	1	0.152038
EUR+EAS	chr1:29954792:A:G	chr1:29958713:G:A	rs1009080	0.299715	0.060397	0.00775356	6.72e-15	1	0.0873562
EUR+EAS	chr1:29954792:A:G	chr1:29959372:T:C	rs4949526	0.293602	0.0607463	0.00776812	5.28e-15	1	0.113085
EUR+EAS	chr1:29954792:A:G	chr1:29961039:C:G	rs6679167	0.29865	0.060616	0.00777583	6.42e-15	1	0.0926755
EUR+EAS	chr1:29954792:A:G	chr1:29963153:A:G	rs2008141	0.516667	0.0658118	0.00851487	1.08e-14	1	0.0647934
EUR+EAS	chr1:29954792:A:G	chr1:29964421:A:G	rs6694545	0.252304	0.0643055	0.00824739	6.34e-15	1	0.0752833
EUR+EAS	chr1:35909509:C:T	chr1:36119476:C:T	rs12074848	0.544542	0.0136124	0.00826977	0.0997538	1	0.995823
EUR+EAS	chr1:35909509:C:T	chr1:36155585:G:C	rs737381	0.237181	-0.0312652	0.00824639	0.000149814	2	0.549634
EUR+EAS	chr1:35909509:C:T	chr1:36157269:C:G	rs272833	0.240162	-0.030721	0.00823911	0.000192485	2	0.455259
EUR+EAS	chr1:35909509:C:T	chr1:35908222:C:G	rs645383	0.259	-0.0740756	0.0115947	1.67e-10	3	0.160664
EUR+EAS	chr1:35909509:C:T	chr1:35908500:C:T	rs2765013	0.264182	-0.0745196	0.0115626	1.16e-10	3	0.319512
EUR+EAS	chr1:35909509:C:T	chr1:35909509:C:T	rs581459	0.263865	-0.0749415	0.0115624	9.08e-11	3	0.478656
EUR+EAS	chr1:35909509:C:T	chr1:35973048:T:G	rs649152	0.273826	-0.0689981	0.0115261	2.15e-09	3	0.0163493
EUR+EAS	chr1:35909509:C:T	chr1:36024376:G:A	rs684594	0.28363	-0.0659736	0.0109873	1.92e-09	3	0.0163888
EUR+EAS	chr1:35909509:C:T	chr1:36024585:C:T	rs603945	0.283637	-0.0660327	0.0109868	1.85e-09	3	0.0168469
EUR+EAS	chr1:43634413:G:A	chr1:43612713:T:C	rs499257	0.321973	0.0654209	0.00753437	3.86e-18	1	0.0868404
EUR+EAS	chr1:43634413:G:A	chr1:43613740:T:C	rs603542	0.32178	0.0656071	0.00753389	3.09e-18	1	0.0995302
EUR+EAS	chr1:43634413:G:A	chr1:43617344:G:A	rs653953	0.320682	0.0654802	0.00752919	3.41e-18	1	0.0688056
EUR+EAS	chr1:43634413:G:A	chr1:43621160:C:T	rs1143702	0.320456	0.0663354	0.00752588	1.2e-18	1	0.171822
EUR+EAS	chr1:43634413:G:A	chr1:43631859:T:C	rs2970610	0.322555	0.0660496	0.00753432	1.84e-18	1	0.147199
EUR+EAS	chr1:43634413:G:A	chr1:43634413:G:A	rs11210892	0.321906	0.0668917	0.00753118	6.57e-19	1	0.366204
EUR+EAS	chr1:43634413:G:A	chr1:43641757:C:T	rs2367724	0.323074	0.0652747	0.00752815	4.29e-18	1	0.0561223
EUR+EAS	chr1:43634413:G:A	chr1:43384802:A:G	rs11172	0.28054	-0.040099	0.0078308	3.04e-07	2	0.0150941
EUR+EAS	chr1:43634413:G:A	chr1:43389875:A:G	rs839752	0.288339	-0.0383884	0.00775693	7.46e-07	2	0.00501083
EUR+EAS	chr1:43634413:G:A	chr1:43390739:A:C	rs839755	0.278914	-0.0407999	0.00782856	1.87e-07	2	0.0250806
EUR+EAS	chr1:43634413:G:A	chr1:43392959:G:A	rs1004291	0.306751	-0.0402697	0.00766177	1.47e-07	2	0.0123363
EUR+EAS	chr1:43634413:G:A	chr1:43392966:A:G	rs999288	0.306692	-0.040357	0.00766202	1.39e-07	2	0.0129803
EUR+EAS	chr1:43634413:G:A	chr1:43397789:A:G	rs839759	0.306729	-0.0403293	0.00766213	1.41e-07	2	0.0125306
EUR+EAS	chr1:43634413:G:A	chr1:43397824:C:T	rs839760	0.307166	-0.0400683	0.00766202	1.7e-07	2	0.0107493
EUR+EAS	chr1:43634413:G:A	chr1:43403564:G:C	rs710249	0.315839	-0.0392105	0.00759405	2.43e-07	2	0.00586296
EUR+EAS	chr1:43634413:G:A	chr1:43405602:T:G	rs17573239	0.299107	-0.0410745	0.00773811	1.11e-07	2	0.0180709
EUR+EAS	chr1:43634413:G:A	chr1:43406396:C:T	rs839769	0.300726	-0.0403507	0.0076653	1.41e-07	2	0.0157345
EUR+EAS	chr1:43634413:G:A	chr1:43407798:T:G	rs839771	0.300834	-0.0402405	0.00766499	1.52e-07	2	0.0147459
EUR+EAS	chr1:43634413:G:A	chr1:43407812:G:A	rs839772	0.300824	-0.0404328	0.00766533	1.33e-07	2	0.0165267
EUR+EAS	chr1:43634413:G:A	chr1:43408531:A:G	rs839773	0.300739	-0.0403598	0.00766528	1.4e-07	2	0.0158214
EUR+EAS	chr1:43634413:G:A	chr1:43410148:T:C	rs3001721	0.300848	-0.040259	0.00766511	1.5e-07	2	0.014904
EUR+EAS	chr1:43634413:G:A	chr1:43413129:C:T	rs9793186	0.300762	-0.04038	0.00766473	1.38e-07	2	0.0160419
EUR+EAS	chr1:43634413:G:A	chr1:43414425:A:T	rs72671121	0.2917	-0.0412519	0.00790901	1.83e-07	2	0.00859796
EUR+EAS	chr1:43634413:G:A	chr1:43418077:G:A	rs55935510	0.300338	-0.0402714	0.00766623	1.5e-07	2	0.0149621
EUR+EAS	chr1:43634413:G:A	chr1:43418244:G:A	rs55663821	0.30102	-0.039356	0.00766442	2.82e-07	2	0.00878243
EUR+EAS	chr1:43634413:G:A	chr1:43418986:G:C	rs2842177	0.300316	-0.0402267	0.00766633	1.54e-07	2	0.0145638
EUR+EAS	chr1:43634413:G:A	chr1:43420823:C:T	rs2782643	0.300591	-0.0402346	0.00766392	1.52e-07	2	0.0147434
EUR+EAS	chr1:43634413:G:A	chr1:43421475:G:A	rs2782644	0.30033	-0.040222	0.00766629	1.55e-07	2	0.0145249
EUR+EAS	chr1:43634413:G:A	chr1:43426518:G:A	rs2782646	0.300615	-0.040109	0.00766609	1.68e-07	2	0.0135889
EUR+EAS	chr1:43634413:G:A	chr1:43435340:A:C	rs2039531	0.300691	-0.040037	0.00766509	1.76e-07	2	0.0136391
EUR+EAS	chr1:43634413:G:A	chr1:43435787:T:G	rs2782647	0.300917	-0.0400603	0.00766486	1.73e-07	2	0.0138392
EUR+EAS	chr1:43634413:G:A	chr1:43436245:C:T	rs2842180	0.300814	-0.040197	0.00766603	1.58e-07	2	0.0147143
EUR+EAS	chr1:43634413:G:A	chr1:43437918:G:T	rs2782648	0.300902	-0.0408982	0.0076649	9.51e-08	2	0.0244931
EUR+EAS	chr1:43634413:G:A	chr1:43438645:A:G	rs2842184	0.31036	-0.0392957	0.00759732	2.31e-07	2	0.00719377
EUR+EAS	chr1:43634413:G:A	chr1:43440148:T:C	rs2782649	0.300639	-0.0407045	0.00766636	1.1e-07	2	0.0216582
EUR+EAS	chr1:43634413:G:A	chr1:43440811:C:T	rs1572272	0.300384	-0.0406052	0.00766765	1.19e-07	2	0.0199677
EUR+EAS	chr1:43634413:G:A	chr1:43441225:A:G	rs2027130	0.300846	-0.0405196	0.00766403	1.24e-07	2	0.0182911
EUR+EAS	chr1:43634413:G:A	chr1:43443594:T:C	rs2255632	0.322191	-0.0410084	0.00762597	7.55e-08	2	0.01981
EUR+EAS	chr1:43634413:G:A	chr1:43444372:T:C	rs2842193	0.300506	-0.0411239	0.00767033	8.26e-08	2	0.0249651
EUR+EAS	chr1:43634413:G:A	chr1:43446919:A:G	rs2782650	0.30109	-0.041242	0.00766948	7.56e-08	2	0.029237
EUR+EAS	chr1:43634413:G:A	chr1:43451738:T:C	rs2251804	0.302584	-0.043114	0.00768822	2.05e-08	2	0.041464
EUR+EAS	chr1:43634413:G:A	chr1:43451966:G:A	rs2251802	0.300936	-0.0411788	0.00767273	8.01e-08	2	0.027348
EUR+EAS	chr1:43634413:G:A	chr1:43455274:G:T	rs2842195	0.300516	-0.0415665	0.00774093	7.89e-08	2	0.0264032
EUR+EAS	chr1:43634413:G:A	chr1:43455713:T:G	rs1334973	0.310762	-0.0405735	0.00767007	1.22e-07	2	0.0115973
EUR+EAS	chr1:43634413:G:A	chr1:43458495:A:T	rs2494994	0.301028	-0.0420311	0.00774178	5.66e-08	2	0.0373998
EUR+EAS	chr1:43634413:G:A	chr1:43460595:C:G	rs2992036	0.310165	-0.0407019	0.00767434	1.14e-07	2	0.0121492
EUR+EAS	chr1:43634413:G:A	chr1:43461044:C:G	rs2262984	0.300791	-0.0419195	0.00774474	6.21e-08	2	0.0339747
EUR+EAS	chr1:43634413:G:A	chr1:43461740:T:C	rs2842196	0.310435	-0.040836	0.00767419	1.03e-07	2	0.0131567
EUR+EAS	chr1:43634413:G:A	chr1:43462206:A:G	rs2842197	0.310596	-0.0406951	0.00767397	1.14e-07	2	0.0120589
EUR+EAS	chr1:43634413:G:A	chr1:43464317:G:C	rs2782657	0.295889	-0.043216	0.00775889	2.55e-08	2	0.0125246
EUR+EAS	chr1:43634413:G:A	chr1:43465067:G:A	rs2842198	0.295896	-0.0438514	0.00775899	1.59e-08	2	0.0193017
EUR+EAS	chr1:43634413:G:A	chr1:43475681:C:T	rs2105028	0.289356	-0.0435715	0.00778405	2.17e-08	2	0.0262236
EUR+EAS	chr1:43634413:G:A	chr1:43473130:A:C	rs7413861	0.289677	-0.0441564	0.00778311	1.4e-08	2	0.0359151
EUR+EAS	chr1:43634413:G:A	chr1:43476256:C:T	rs4660733	0.280921	-0.044511	0.00785026	1.43e-08	2	0.0491433
EUR+EAS	chr1:43634413:G:A	chr1:43483103:G:A	rs10789433	0.27889	-0.0440627	0.00792432	2.69e-08	2	0.0295094
EUR+EAS	chr1:43634413:G:A	chr1:43483424:A:G	rs10732843	0.288298	-0.043309	0.00786102	3.6e-08	2	0.0189084
EUR+EAS	chr1:43634413:G:A	chr1:43483564:G:A	rs11210850	0.279149	-0.043931	0.00792419	2.96e-08	2	0.0272928
EUR+EAS	chr1:43634413:G:A	chr1:43484047:T:C	rs2992038	0.270236	-0.0445865	0.008025	2.76e-08	2	0.0163148
EUR+EAS	chr1:65860361:G:C	chr1:65843379:C:A	rs10789204	0.489173	0.0469796	0.00725674	9.55e-11	1	0.0252805
EUR+EAS	chr1:65860361:G:C	chr1:65843709:A:C	rs4077431	0.489188	0.0469352	0.00725675	9.94e-11	1	0.025096
EUR+EAS	chr1:65860361:G:C	chr1:65845006:A:C	rs10127957	0.490622	0.0468629	0.00724891	1.01e-10	1	0.0246921
EUR+EAS	chr1:65860361:G:C	chr1:65845652:A:T	rs6694927	0.489178	0.0468722	0.00725061	1.02e-10	1	0.0246609
EUR+EAS	chr1:65860361:G:C	chr1:65847114:A:G	rs4133072	0.489147	0.0470344	0.00725164	8.81e-11	1	0.0277675
EUR+EAS	chr1:65860361:G:C	chr1:65849767:C:T	rs6684621	0.488958	0.0470422	0.00725169	8.75e-11	1	0.0281321
EUR+EAS	chr1:65860361:G:C	chr1:65851630:G:T	rs12065338	0.48911	0.0477797	0.00725183	4.44e-11	1	0.0520364
EUR+EAS	chr1:65860361:G:C	chr1:65851864:T:A	rs6704418	0.489127	0.0477744	0.00725178	4.46e-11	1	0.0518084
EUR+EAS	chr1:65860361:G:C	chr1:65852945:G:A	rs4609402	0.489136	0.0479465	0.00725792	3.95e-11	1	0.058244
EUR+EAS	chr1:65860361:G:C	chr1:65853688:C:A	rs6698162	0.489135	0.0479011	0.00725786	4.11e-11	1	0.0559469
EUR+EAS	chr1:65860361:G:C	chr1:65855510:A:G	rs12081185	0.489208	0.0479324	0.00725803	4e-11	1	0.0569997
EUR+EAS	chr1:65860361:G:C	chr1:65858435:C:T	rs6588168	0.489955	0.0490179	0.00725797	1.44e-11	1	0.156554
EUR+EAS	chr1:65860361:G:C	chr1:65860361:G:C	rs2801580	0.489375	0.0491397	0.00726202	1.32e-11	1	0.177401
EUR+EAS	chr1:65860361:G:C	chr1:65864108:T:G	rs2801576	0.48976	0.0490955	0.00733233	2.15e-11	1	0.103273
EUR+EAS	chr1:65860361:G:C	chr1:65864953:C:T	rs2840676	0.489725	0.0490173	0.00733851	2.4e-11	1	0.093155
EUR+EAS	chr1:65860361:G:C	chr1:65865795:T:A	rs1892346	0.48868	0.0487994	0.00733867	2.94e-11	1	0.0811169
EUR+EAS	chr1:71660705:A:C	chr1:71660705:A:C	rs2422014	0.478634	0.0426315	0.0072068	3.31e-09	1	0.071939
EUR+EAS	chr1:71660705:A:C	chr1:71669677:A:G	rs11209816	0.446304	-0.0392378	0.00717962	4.62e-08	1	0.00434731
EUR+EAS	chr1:71660705:A:C	chr1:71671056:C:T	rs11209817	0.454187	-0.0398322	0.00716518	2.71e-08	1	0.00740848
EUR+EAS	chr1:71660705:A:C	chr1:71674016:T:G	rs1335004	0.446655	-0.0393572	0.00717981	4.21e-08	1	0.00461824
EUR+EAS	chr1:71660705:A:C	chr1:71684600:A:G	rs10889928	0.447414	-0.040134	0.00718696	2.35e-08	1	0.00759396
EUR+EAS	chr1:71660705:A:C	chr1:71685443:C:T	rs11209821	0.443845	-0.0392062	0.00718727	4.9e-08	1	0.00456406
EUR+EAS	chr1:71660705:A:C	chr1:71687461:T:G	rs10889929	0.445196	-0.0398355	0.00719433	3.08e-08	1	0.00612307
EUR+EAS	chr1:71660705:A:C	chr1:71687651:T:C	rs10789321	0.472033	-0.0445826	0.00718055	5.34e-10	1	0.252898
EUR+EAS	chr1:71660705:A:C	chr1:71690397:A:G	rs4650118	0.455644	-0.0411197	0.00719471	1.1e-08	1	0.0147371
EUR+EAS	chr1:71660705:A:C	chr1:71703607:G:T	rs12040455	0.452803	-0.0405841	0.00721328	1.84e-08	1	0.010047
EUR+EAS	chr1:71660705:A:C	chr1:71703845:G:T	rs6659689	0.453471	-0.0407605	0.00726973	2.06e-08	1	0.00907652
EUR+EAS	chr1:71660705:A:C	chr1:71705794:A:G	rs12049457	0.445695	-0.0397995	0.00722023	3.54e-08	1	0.00537551
EUR+EAS	chr1:71660705:A:C	chr1:71708514:T:C	rs1121296	0.443141	-0.0448094	0.00739923	1.4e-09	1	0.0537244
EUR+EAS	chr1:71660705:A:C	chr1:71710017:A:T	rs11209828	0.442955	-0.0447143	0.00739915	1.51e-09	1	0.0501425
EUR+EAS	chr1:71660705:A:C	chr1:71713245:G:A	rs10789322	0.433918	-0.0431088	0.00738581	5.32e-09	1	0.0175971
EUR+EAS	chr1:71660705:A:C	chr1:71717464:C:T	rs10889930	0.433747	-0.0425901	0.0073791	7.85e-09	1	0.0129857
EUR+EAS	chr1:71660705:A:C	chr1:71719533:G:T	rs11209830	0.434079	-0.0425715	0.00737915	7.97e-09	1	0.0127532
EUR+EAS	chr1:71660705:A:C	chr1:71725033:T:G	rs6689643	0.434782	-0.0426864	0.00737898	7.26e-09	1	0.0135639
EUR+EAS	chr1:71660705:A:C	chr1:71756804:G:A	rs12740031	0.437738	-0.0421835	0.00738008	1.09e-08	1	0.00997085
EUR+EAS	chr1:71660705:A:C	chr1:71758363:T:C	rs6700133	0.437392	-0.0422832	0.00738029	1.01e-08	1	0.0106272
EUR+EAS	chr1:71660705:A:C	chr1:71760955:C:T	rs11209836	0.437306	-0.0422329	0.00738045	1.05e-08	1	0.0102801
EUR+EAS	chr1:71660705:A:C	chr1:71668713:A:G	rs7521469	0.475499	-0.0440096	0.0071095	6.01e-10	1	0.222933
EUR+EAS	chr1:71660705:A:C	chr1:71670663:C:A	rs10889924	0.473507	-0.0433486	0.00710234	1.04e-09	1	0.151575
EUR+EAS	chr1:71660705:A:C	chr1:71763510:G:A	rs10889932	0.52464	0.0409367	0.007351	2.56e-08	1	0.00491921
EUR+EAS	chr1:73302683:C:A	chr1:73057519:G:A	rs58481631	0.0506044	-0.0524776	0.0183551	0.00424945	1	0.0132619
EUR+EAS	chr1:73302683:C:A	chr1:73058742:G:T	rs77438009	0.0445091	-0.0563878	0.020056	0.00493095	1	0.0103664
EUR+EAS	chr1:73302683:C:A	chr1:73058949:G:A	rs77620013	0.0445104	-0.0564057	0.0200558	0.00491668	1	0.0104041
EUR+EAS	chr1:73302683:C:A	chr1:73059843:G:A	rs78990332	0.0505898	-0.0522955	0.0183583	0.00439119	1	0.011929
EUR+EAS	chr1:73302683:C:A	chr1:73060317:C:T	rs74091212	0.0505973	-0.052589	0.0183553	0.00416926	1	0.0135867
EUR+EAS	chr1:73302683:C:A	chr1:73060398:C:T	rs74091213	0.0505957	-0.0524798	0.0183555	0.00424881	1	0.013265
EUR+EAS	chr1:73302683:C:A	chr1:73063467:G:A	rs74091214	0.050606	-0.052319	0.0183539	0.0043643	1	0.0128209
EUR+EAS	chr1:73302683:C:A	chr1:73065243:T:C	rs74091215	0.0505674	-0.0516436	0.0183603	0.00491149	1	0.0110317
EUR+EAS	chr1:73302683:C:A	chr1:73066430:T:C	rs58252227	0.0505944	-0.0517451	0.0183555	0.00481666	1	0.0113091
EUR+EAS	chr1:73302683:C:A	chr1:73066442:G:A	rs60453462	0.0505961	-0.0517553	0.0183551	0.00480735	1	0.0113368
EUR+EAS	chr1:73302683:C:A	chr1:73066787:G:C	rs79115189	0.0445418	-0.0558516	0.0200498	0.00534211	1	0.00936338
EUR+EAS	chr1:73302683:C:A	chr1:73066823:G:A	rs74091216	0.0505888	-0.0516853	0.0183559	0.00486661	1	0.0111612
EUR+EAS	chr1:73302683:C:A	chr1:73068763:T:G	rs74091218	0.050593	-0.0516408	0.0183553	0.00490211	1	0.0110585
EUR+EAS	chr1:73302683:C:A	chr1:73068829:G:C	rs59510473	0.050593	-0.0516408	0.0183553	0.00490211	1	0.0110585
EUR+EAS	chr1:73302683:C:A	chr1:73069505:A:G	rs74091220	0.0505936	-0.0515819	0.0183553	0.00495129	1	0.0109189
EUR+EAS	chr1:73302683:C:A	chr1:73069712:A:G	rs79633571	0.0445057	-0.0552755	0.020056	0.00585025	1	0.00834146
EUR+EAS	chr1:73302683:C:A	chr1:73072414:G:A	rs148195765	0.0506005	-0.0514453	0.0183549	0.00506601	1	0.0100255
EUR+EAS	chr1:73302683:C:A	chr1:73072506:C:T	rs113303282	0.0505935	-0.0514211	0.0183315	0.00503069	1	0.0106999
EUR+EAS	chr1:73302683:C:A	chr1:73073045:C:T	rs78797386	0.0505703	-0.0513863	0.0183355	0.00506998	1	0.0105943
EUR+EAS	chr1:73302683:C:A	chr1:73073352:A:T	rs74091221	0.0505893	-0.0515118	0.018332	0.0049552	1	0.010908
EUR+EAS	chr1:73302683:C:A	chr1:73077521:T:G	rs56217162	0.0505892	-0.0515893	0.0183557	0.00494602	1	0.0109337
EUR+EAS	chr1:73302683:C:A	chr1:73078294:C:T	rs74091226	0.0505972	-0.0506605	0.0183553	0.00578031	1	0.00896237
EUR+EAS	chr1:73302683:C:A	chr1:73079804:C:T	rs74684256	0.0505819	-0.0520638	0.0184148	0.00469442	1	0.0116846
EUR+EAS	chr1:73302683:C:A	chr1:73081229:C:A	rs75336413	0.0505918	-0.0513675	0.0183306	0.00507419	1	0.0105827
EUR+EAS	chr1:73302683:C:A	chr1:73081740:A:G	rs78645598	0.0505893	-0.0512666	0.018355	0.00522126	1	0.0102046
EUR+EAS	chr1:73302683:C:A	chr1:73081904:G:T	rs56297732	0.0505919	-0.0518446	0.0183545	0.00473358	1	0.0115621
EUR+EAS	chr1:73302683:C:A	chr1:73082093:A:G	rs61293623	0.0505918	-0.0513421	0.0183545	0.00515399	1	0.0103745
EUR+EAS	chr1:73302683:C:A	chr1:73082164:G:A	rs57355173	0.0505942	-0.0514107	0.0183544	0.00509428	1	0.0105294
EUR+EAS	chr1:73302683:C:A	chr1:73083419:C:T	rs150032588	0.0505997	-0.0529715	0.0183319	0.00385753	1	0.0149951
EUR+EAS	chr1:73302683:C:A	chr1:73084087:T:C	rs59505235	0.0506078	-0.0520638	0.0183295	0.00450508	1	0.0123129
EUR+EAS	chr1:73302683:C:A	chr1:73085864:G:A	rs74091234	0.0506012	-0.0521806	0.0183302	0.00441737	1	0.0126245
EUR+EAS	chr1:73302683:C:A	chr1:73086918:C:T	rs74091237	0.0506073	-0.0522168	0.0183296	0.00438884	1	0.0127292
EUR+EAS	chr1:73302683:C:A	chr1:73086969:T:C	rs74091238	0.0506072	-0.0520399	0.0183535	0.00457654	1	0.0120692
EUR+EAS	chr1:73302683:C:A	chr1:73087952:A:G	rs79856941	0.0446839	-0.0550159	0.020025	0.00600777	1	0.00806413
EUR+EAS	chr1:73302683:C:A	chr1:73088169:A:G	rs79217338	0.0506044	-0.0516243	0.01833	0.00485666	1	0.01119
EUR+EAS	chr1:73302683:C:A	chr1:73088628:A:C	rs77805318	0.0506078	-0.0516383	0.0183295	0.00484403	1	0.0112274
EUR+EAS	chr1:73302683:C:A	chr1:73090197:G:A	rs60714905	0.0506096	-0.0516202	0.01833	0.00486011	1	0.0111801
EUR+EAS	chr1:73302683:C:A	chr1:73090607:G:A	rs61609360	0.0506078	-0.0517165	0.0183295	0.00478004	1	0.011419
EUR+EAS	chr1:73302683:C:A	chr1:73091393:A:T	rs57486149	0.0506024	-0.0517297	0.0183305	0.00477167	1	0.0114447
EUR+EAS	chr1:73302683:C:A	chr1:73092211:T:C	rs57118574	0.0506073	-0.0516351	0.0183296	0.00484687	1	0.0112189
EUR+EAS	chr1:73302683:C:A	chr1:73092859:C:A	rs75920279	0.0446852	-0.0550332	0.0200248	0.00599144	1	0.0080921
EUR+EAS	chr1:73302683:C:A	chr1:73093048:C:T	rs74091251	0.0506022	-0.0516469	0.0183543	0.00489467	1	0.0110798
EUR+EAS	chr1:73302683:C:A	chr1:73095251:A:G	rs58229642	0.0506263	-0.0516746	0.0183496	0.00486094	1	0.0111782
EUR+EAS	chr1:73302683:C:A	chr1:73095637:T:A	rs60592243	0.0506085	-0.051659	0.0183534	0.00488259	1	0.0111149
EUR+EAS	chr1:73302683:C:A	chr1:73095657:G:T	rs11810869	0.0509614	-0.0512428	0.0182068	0.00488557	1	0.0111063
EUR+EAS	chr1:73302683:C:A	chr1:73096713:C:T	rs74091260	0.0509585	-0.0506859	0.0182074	0.00537242	1	0.00983957
EUR+EAS	chr1:73302683:C:A	chr1:73097160:C:T	rs74091266	0.050608	-0.0496823	0.0183534	0.00678983	1	0.00729461
EUR+EAS	chr1:73302683:C:A	chr1:73097941:T:C	rs74091268	0.0507883	-0.0492604	0.0183723	0.00733519	1	0.00660687
EUR+EAS	chr1:73302683:C:A	chr1:73098464:A:G	rs75256169	0.050596	-0.0484226	0.0183558	0.0083395	1	0.00560295
EUR+EAS	chr1:73302683:C:A	chr1:73098513:T:C	rs77807447	0.0509704	-0.0505785	0.0182056	0.00546648	1	0.00962449
EUR+EAS	chr1:73302683:C:A	chr1:73099170:G:A	rs74091272	0.0510035	-0.0506008	0.018204	0.00544172	1	0.00968019
EUR+EAS	chr1:73302683:C:A	chr1:73099212:T:C	rs61022613	0.0507959	-0.0490828	0.0183152	0.00736462	1	0.00657308
EUR+EAS	chr1:73302683:C:A	chr1:73099225:T:C	rs61071256	0.050796	-0.0491619	0.0183152	0.00727013	1	0.00668283
EUR+EAS	chr1:73302683:C:A	chr1:73099266:A:G	rs56742425	0.0505959	-0.0484613	0.0183558	0.00828776	1	0.00564793
EUR+EAS	chr1:73302683:C:A	chr1:73099290:C:G	rs60357441	0.0507959	-0.0490828	0.0183152	0.00736462	1	0.00657308
EUR+EAS	chr1:73302683:C:A	chr1:73099345:G:A	rs58687178	0.0507959	-0.0490828	0.0183152	0.00736462	1	0.00657308
EUR+EAS	chr1:73302683:C:A	chr1:73099571:T:C	rs57345656	0.0509696	-0.0506078	0.0182058	0.00543987	1	0.00968436
EUR+EAS	chr1:73302683:C:A	chr1:73100289:C:A	rs74225831	0.0445191	-0.0546739	0.0200532	0.00640222	1	0.0074365
EUR+EAS	chr1:73302683:C:A	chr1:73100630:A:G	rs74091275	0.0506016	-0.0485863	0.0183551	0.00812061	1	0.00579808
EUR+EAS	chr1:73302683:C:A	chr1:73100717:T:G	rs74091277	0.0506024	-0.0486079	0.018355	0.008092	1	0.00582439
EUR+EAS	chr1:73302683:C:A	chr1:73100778:G:A	rs74091279	0.0508016	-0.0487036	0.0183145	0.00783065	1	0.00607534
EUR+EAS	chr1:73302683:C:A	chr1:73100859:G:T	rs74091280	0.0508202	-0.0487315	0.0183108	0.0077829	1	0.00612327
EUR+EAS	chr1:73302683:C:A	chr1:73100944:G:C	rs74091281	0.0509762	-0.0507379	0.018205	0.00531927	1	0.00996514
EUR+EAS	chr1:73302683:C:A	chr1:73101009:T:A	rs74091283	0.0508017	-0.0487046	0.0183145	0.00782932	1	0.0060766
EUR+EAS	chr1:73302683:C:A	chr1:73101069:A:G	rs56355427	0.0508074	-0.0485349	0.0183143	0.00804656	1	0.0058666
EUR+EAS	chr1:73302683:C:A	chr1:73101092:C:T	rs58801081	0.0508006	-0.0487355	0.0183147	0.00779089	1	0.00611514
EUR+EAS	chr1:73302683:C:A	chr1:73101233:T:C	rs59381674	0.0508029	-0.0486388	0.0183145	0.00791313	1	0.00599399
EUR+EAS	chr1:73302683:C:A	chr1:73101977:T:C	rs112597981	0.0509631	-0.0500333	0.0182072	0.0059961	1	0.00855228
EUR+EAS	chr1:73302683:C:A	chr1:73103592:T:C	rs60715960	0.0507591	-0.0473475	0.0183436	0.00984729	1	0.00452367
EUR+EAS	chr1:73302683:C:A	chr1:73104003:G:A	rs60262946	0.0513466	-0.0467212	0.0180741	0.00973827	1	0.0048392
EUR+EAS	chr1:73302683:C:A	chr1:73105058:C:G	rs72480663	0.0507596	-0.0474833	0.0183794	0.00978006	1	0.00456376
EUR+EAS	chr1:73302683:C:A	chr1:73105113:A:G	rs74091287	0.0513614	-0.0470495	0.018072	0.00922929	1	0.00518737
EUR+EAS	chr1:73302683:C:A	chr1:73105138:T:A	rs74091288	0.0507589	-0.0474775	0.0183795	0.00978942	1	0.00455814
EUR+EAS	chr1:73302683:C:A	chr1:73105746:C:T	rs74091291	0.0507596	-0.0468818	0.0183435	0.0105954	1	0.0041159
EUR+EAS	chr1:73302683:C:A	chr1:73106178:T:C	rs56681081	0.051347	-0.0462854	0.018074	0.0104408	1	0.00442199
EUR+EAS	chr1:73302683:C:A	chr1:73106209:G:C	rs55710119	0.0507529	-0.0468081	0.0183442	0.0107212	1	0.00405356
EUR+EAS	chr1:73302683:C:A	chr1:73106954:C:A	rs77719124	0.050761	-0.0470183	0.0183794	0.0105211	1	0.00415326
EUR+EAS	chr1:73302683:C:A	chr1:73107265:T:G	rs76037397	0.0509275	-0.0480761	0.0183435	0.00877032	1	0.00525157
EUR+EAS	chr1:73302683:C:A	chr1:73107765:C:T	rs74091295	0.0507598	-0.0463667	0.0183435	0.0114816	1	0.00441464
EUR+EAS	chr1:73302683:C:A	chr1:73113382:G:A	rs55811940	0.0509517	-0.0481113	0.0182568	0.00840749	1	0.00554494
EUR+EAS	chr1:73302683:C:A	chr1:73115206:G:A	rs75386358	0.0452012	-0.0535603	0.0200238	0.00747674	1	0.00610005
EUR+EAS	chr1:73302683:C:A	chr1:73116782:A:G	rs56118919	0.0504183	-0.0484713	0.0184043	0.00844607	1	0.00551228
EUR+EAS	chr1:73302683:C:A	chr1:73118200:G:A	rs59603863	0.0504102	-0.0481055	0.0184289	0.00904556	1	0.00504683
EUR+EAS	chr1:73302683:C:A	chr1:73118910:A:G	rs56361235	0.0504197	-0.0489619	0.0184277	0.00788468	1	0.00602189
EUR+EAS	chr1:73302683:C:A	chr1:73122996:C:A	rs59902069	0.050761	-0.0502757	0.0183405	0.00612085	1	0.00833018
EUR+EAS	chr1:73302683:C:A	chr1:73126718:G:T	rs57519788	0.0504222	-0.0479162	0.0184513	0.00940683	1	0.00447794
EUR+EAS	chr1:73302683:C:A	chr1:73128402:C:T	rs60766434	0.0504264	-0.0480511	0.0184744	0.00929656	1	0.00487207
EUR+EAS	chr1:73302683:C:A	chr1:73128693:G:A	rs57256557	0.0504246	-0.0480806	0.0184744	0.00925323	1	0.00490138
EUR+EAS	chr1:73302683:C:A	chr1:73128928:T:A	rs56306162	0.050423	-0.0481108	0.0184757	0.00921432	1	0.00492818
EUR+EAS	chr1:73302683:C:A	chr1:73135968:C:T	rs74091923	0.050408	-0.0488459	0.0185584	0.00848803	1	0.00538805
EUR+EAS	chr1:73302683:C:A	chr1:73146436:T:C	rs57349874	0.0442921	-0.0532603	0.020293	0.00867601	1	0.00504219
EUR+EAS	chr1:73302683:C:A	chr1:73058347:G:T	rs12036088	0.0604587	-0.0456173	0.0167001	0.00630351	1	0.0116049
EUR+EAS	chr1:73302683:C:A	chr1:73058546:G:A	rs12036170	0.0604587	-0.0456187	0.0167001	0.00630193	1	0.0116088
EUR+EAS	chr1:73302683:C:A	chr1:73058752:T:C	rs12039832	0.0604707	-0.045648	0.0166999	0.00626793	1	0.0116915
EUR+EAS	chr1:73302683:C:A	chr1:73058931:T:C	rs4650175	0.0604587	-0.0455819	0.0167001	0.00634414	1	0.0115076
EUR+EAS	chr1:73302683:C:A	chr1:73061941:T:C	rs10890001	0.0609397	-0.0465521	0.01666	0.0052023	1	0.0149144
EUR+EAS	chr1:73302683:C:A	chr1:73061960:C:G	rs10890002	0.0602753	-0.0459587	0.01666	0.00580444	1	0.0129268
EUR+EAS	chr1:73302683:C:A	chr1:73062105:C:T	rs7542800	0.0602853	-0.0456366	0.0166586	0.00615295	1	0.0119782
EUR+EAS	chr1:73302683:C:A	chr1:73062346:G:A	rs7519779	0.0602733	-0.045921	0.01666	0.00584472	1	0.0128104
EUR+EAS	chr1:73302683:C:A	chr1:73062425:T:C	rs7511969	0.0602903	-0.0459063	0.0166598	0.00586009	1	0.012767
EUR+EAS	chr1:73302683:C:A	chr1:73062462:G:A	rs7519879	0.0602737	-0.0458235	0.01666	0.00595017	1	0.0125145
EUR+EAS	chr1:73302683:C:A	chr1:73062778:G:A	rs11210116	0.0602733	-0.045682	0.0166601	0.0061065	1	0.012097
EUR+EAS	chr1:73302683:C:A	chr1:73065141:G:A	rs7529186	0.0606463	-0.0462706	0.0167045	0.00560646	1	0.0135263
EUR+EAS	chr1:73302683:C:A	chr1:73068600:G:A	rs7539188	0.0629473	-0.0454997	0.0162142	0.00501354	1	0.0200154
EUR+EAS	chr1:73302683:C:A	chr1:73300748:G:T	rs11210201	0.332652	0.0611705	0.00748279	2.96e-16	2	0.00650373
EUR+EAS	chr1:73302683:C:A	chr1:73301381:C:G	rs11210202	0.332633	0.061208	0.00748291	2.85e-16	2	0.00676444
EUR+EAS	chr1:73302683:C:A	chr1:73301904:C:T	rs12128495	0.332456	0.0614173	0.00748271	2.25e-16	2	0.00849298
EUR+EAS	chr1:73302683:C:A	chr1:73302683:C:A	rs12129573	0.317262	0.0653807	0.00755772	5.11e-18	2	0.12989
EUR+EAS	chr1:73302683:C:A	chr1:73303596:G:A	rs12145429	0.332381	0.0613242	0.00748293	2.5e-16	2	0.00766563
EUR+EAS	chr1:73302683:C:A	chr1:73303647:G:T	rs12145432	0.332594	0.0612257	0.00748291	2.79e-16	2	0.00689461
EUR+EAS	chr1:73302683:C:A	chr1:73305774:A:G	rs1923201	0.334251	0.0611655	0.00748261	2.97e-16	2	0.00647908
EUR+EAS	chr1:73302683:C:A	chr1:73305845:A:G	rs1923202	0.334256	0.0611082	0.00748262	3.17e-16	2	0.0060914
EUR+EAS	chr1:73302683:C:A	chr1:73306083:T:C	rs9425118	0.334254	0.0611099	0.00748263	3.16e-16	2	0.006102
EUR+EAS	chr1:73302683:C:A	chr1:73307298:A:C	rs1475061	0.334273	0.0612083	0.00748249	2.83e-16	2	0.00708498
EUR+EAS	chr1:73302683:C:A	chr1:73307360:T:C	rs4593766	0.333334	0.0611001	0.00747688	3.04e-16	2	0.00596757
EUR+EAS	chr1:73302683:C:A	chr1:73307365:T:C	rs6424545	0.334287	0.061099	0.00748259	3.2e-16	2	0.00566924
EUR+EAS	chr1:73302683:C:A	chr1:73307506:G:A	rs1475062	0.334253	0.0612328	0.00748262	2.76e-16	2	0.00696532
EUR+EAS	chr1:73302683:C:A	chr1:73307572:A:G	rs1475063	0.334286	0.0611774	0.00748253	2.93e-16	2	0.0065672
EUR+EAS	chr1:73302683:C:A	chr1:73309830:A:G	rs11210203	0.33422	0.0613507	0.00748273	2.42e-16	2	0.00790201
EUR+EAS	chr1:73302683:C:A	chr1:73310990:G:A	rs6424546	0.334274	0.0613896	0.00748258	2.32e-16	2	0.00860958
EUR+EAS	chr1:73302683:C:A	chr1:73311013:C:G	rs6424547	0.334263	0.0613053	0.00748258	2.55e-16	2	0.00786012
EUR+EAS	chr1:73302683:C:A	chr1:73311167:A:C	rs6424548	0.334258	0.0613322	0.00748253	2.47e-16	2	0.0077595
EUR+EAS	chr1:73302683:C:A	chr1:73312308:C:G	rs11210204	0.334269	0.0613371	0.00748254	2.46e-16	2	0.00779996
EUR+EAS	chr1:73302683:C:A	chr1:73312417:C:T	rs11210205	0.334074	0.0614833	0.00748235	2.08e-16	2	0.00915066
EUR+EAS	chr1:73302683:C:A	chr1:73312695:G:A	rs12061680	0.334251	0.061337	0.00748255	2.46e-16	2	0.00779843
EUR+EAS	chr1:73302683:C:A	chr1:73317255:C:T	rs11210207	0.334067	0.061297	0.00748272	2.57e-16	2	0.0074578
EUR+EAS	chr1:73302683:C:A	chr1:73318394:A:G	rs7517355	0.33357	0.0611625	0.0074768	2.83e-16	2	0.00665448
EUR+EAS	chr1:73302683:C:A	chr1:73319003:G:A	rs7528322	0.333986	0.0612417	0.00748246	2.73e-16	2	0.00704236
EUR+EAS	chr1:73302683:C:A	chr1:73320786:C:G	rs10127961	0.334786	0.0611851	0.00748262	2.91e-16	2	0.00647778
EUR+EAS	chr1:73302683:C:A	chr1:73321175:G:T	rs10732841	0.334093	0.0612286	0.0074827	2.78e-16	2	0.00692899
EUR+EAS	chr1:73302683:C:A	chr1:73323011:T:C	rs2340398	0.334779	0.0611215	0.0074827	3.13e-16	2	0.00604536
EUR+EAS	chr1:73302683:C:A	chr1:73323641:T:C	rs10890032	0.318029	0.0645193	0.00756387	1.46e-17	2	0.0472211
EUR+EAS	chr1:73302683:C:A	chr1:73327562:G:A	rs11210209	0.334782	0.0610982	0.00748263	3.21e-16	2	0.00589954
EUR+EAS	chr1:73302683:C:A	chr1:73327816:T:C	rs1885246	0.334016	0.0606619	0.00748279	5.19e-16	2	0.00354429
EUR+EAS	chr1:73302683:C:A	chr1:73327947:A:G	rs1885247	0.333873	0.0613283	0.00748234	2.48e-16	2	0.00757707
EUR+EAS	chr1:73302683:C:A	chr1:73329240:G:C	rs10749819	0.333763	0.0613461	0.00748241	2.43e-16	2	0.00771922
EUR+EAS	chr1:73302683:C:A	chr1:73331111:A:G	rs10890033	0.334968	0.0612254	0.00747417	2.58e-16	2	0.00744525
EUR+EAS	chr1:73302683:C:A	chr1:73332244:A:T	rs2145784	0.333762	0.0607152	0.00748247	4.88e-16	2	0.00392139
EUR+EAS	chr1:73302683:C:A	chr1:73334285:G:T	rs1923206	0.334523	0.0611028	0.0074824	3.18e-16	2	0.00594073
EUR+EAS	chr1:73302683:C:A	chr1:73335949:A:G	rs6684973	0.31787	0.0646262	0.0075639	1.3e-17	2	0.0530941
EUR+EAS	chr1:73302683:C:A	chr1:73337859:G:A	rs1923207	0.334198	0.0610761	0.00748247	3.28e-16	2	0.00589265
EUR+EAS	chr1:73302683:C:A	chr1:73339496:C:T	rs1120981	0.333797	0.0607878	0.00748235	4.5e-16	2	0.00424155
EUR+EAS	chr1:73302683:C:A	chr1:73341240:T:C	rs6689226	0.334478	0.0612283	0.00748254	2.77e-16	2	0.00650869
EUR+EAS	chr1:73302683:C:A	chr1:73344546:G:A	rs2208565	0.334533	0.0612456	0.00748233	2.71e-16	2	0.0069314
EUR+EAS	chr1:73302683:C:A	chr1:73344739:A:G	rs2208566	0.333938	0.060769	0.00748235	4.6e-16	2	0.00415729
EUR+EAS	chr1:73302683:C:A	chr1:73345232:A:T	rs6700324	0.334553	0.0612442	0.00748234	2.72e-16	2	0.00637076
EUR+EAS	chr1:73302683:C:A	chr1:73345290:T:A	rs6702943	0.334542	0.0612554	0.00748231	2.68e-16	2	0.0070062
EUR+EAS	chr1:73302683:C:A	chr1:73346271:G:A	rs1951361	0.33413	0.0607864	0.00748248	4.52e-16	2	0.00423045
EUR+EAS	chr1:73302683:C:A	chr1:73346915:C:G	rs10749820	0.339395	0.0608777	0.00747119	3.69e-16	2	0.00852581
EUR+EAS	chr1:73302683:C:A	chr1:73347896:T:A	rs11210211	0.334876	0.0613321	0.00748236	2.47e-16	2	0.00760685
EUR+EAS	chr1:73302683:C:A	chr1:73349225:T:C	rs1923211	0.334873	0.0613454	0.00748248	2.43e-16	2	0.00770862
EUR+EAS	chr1:73302683:C:A	chr1:73349290:A:C	rs1923212	0.334873	0.061379	0.00748238	2.34e-16	2	0.00800044
EUR+EAS	chr1:73302683:C:A	chr1:73350881:C:T	rs1160682	0.318301	0.0647101	0.00756366	1.17e-17	2	0.0583638
EUR+EAS	chr1:73302683:C:A	chr1:73351062:T:C	rs2008280	0.335121	0.0612041	0.00748314	2.86e-16	2	0.00658139
EUR+EAS	chr1:73302683:C:A	chr1:73352133:G:A	rs6668602	0.334899	0.0612732	0.00748241	2.63e-16	2	0.00713558
EUR+EAS	chr1:73302683:C:A	chr1:73352833:A:G	rs10493516	0.334861	0.0613106	0.00748238	2.53e-16	2	0.00743115
EUR+EAS	chr1:73302683:C:A	chr1:73354165:G:A	rs2180946	0.334705	0.0612512	0.00748238	2.7e-16	2	0.00697026
EUR+EAS	chr1:73302683:C:A	chr1:73354544:T:A	rs1923214	0.334486	0.0613469	0.00748236	2.43e-16	2	0.00772931
EUR+EAS	chr1:73302683:C:A	chr1:73355410:T:C	rs2340399	0.334633	0.0613597	0.00748249	2.4e-16	2	0.00782782
EUR+EAS	chr1:73302683:C:A	chr1:73355598:T:C	rs2340400	0.33917	0.060908	0.00747119	3.57e-16	2	0.00881019
EUR+EAS	chr1:73302683:C:A	chr1:73355894:C:A	rs6655995	0.33468	0.0611503	0.00748253	3.02e-16	2	0.00624475
EUR+EAS	chr1:73302683:C:A	chr1:73356096:T:G	rs6673702	0.334662	0.0612559	0.00748237	2.69e-16	2	0.00700627
EUR+EAS	chr1:73302683:C:A	chr1:73358596:G:A	rs10890034	0.335033	0.0611639	0.00748244	2.98e-16	2	0.00634176
EUR+EAS	chr1:73302683:C:A	chr1:73359226:A:G	rs10789369	0.333943	0.0607519	0.0074824	4.69e-16	2	0.00416713
EUR+EAS	chr1:73302683:C:A	chr1:73361329:G:T	rs6681595	0.334999	0.0613249	0.00748233	2.49e-16	2	0.00754999
EUR+EAS	chr1:73302683:C:A	chr1:73362588:A:G	rs10890035	0.334045	0.0609382	0.00748231	3.81e-16	2	0.00498325
EUR+EAS	chr1:73302683:C:A	chr1:73363148:G:T	rs7541529	0.333773	0.0615041	0.0074824	2.04e-16	2	0.00935487
EUR+EAS	chr1:73302683:C:A	chr1:73363445:C:T	rs1923216	0.339906	0.0607773	0.00747124	4.12e-16	2	0.00764514
EUR+EAS	chr1:73302683:C:A	chr1:73363599:T:C	rs1923218	0.335016	0.0613555	0.00748239	2.4e-16	2	0.00779932
EUR+EAS	chr1:73302683:C:A	chr1:73363940:G:C	rs6689032	0.333964	0.06069	0.00748237	5.02e-16	2	0.00390186
EUR+EAS	chr1:73302683:C:A	chr1:73364245:A:G	rs7415137	0.334987	0.0613876	0.00748228	2.32e-16	2	0.00808224
EUR+EAS	chr1:73302683:C:A	chr1:73364398:T:C	rs10890036	0.334972	0.0612992	0.00748233	2.56e-16	2	0.00734359
EUR+EAS	chr1:73302683:C:A	chr1:73364788:G:A	rs1923219	0.335212	0.0611436	0.0074826	3.05e-16	2	0.00619611
EUR+EAS	chr1:73302683:C:A	chr1:73366992:C:T	rs2025080	0.333968	0.0605665	0.00748243	5.75e-16	2	0.00341945
EUR+EAS	chr1:73302683:C:A	chr1:73367326:G:C	rs6702039	0.335016	0.0612093	0.00748233	2.83e-16	2	0.00666569
EUR+EAS	chr1:73302683:C:A	chr1:73368231:T:C	rs10749821	0.334975	0.0611869	0.00748248	2.9e-16	2	0.00649833
EUR+EAS	chr1:73302683:C:A	chr1:73368663:T:C	rs11210215	0.334986	0.061247	0.00748228	2.71e-16	2	0.00694492
EUR+EAS	chr1:73302683:C:A	chr1:73370043:T:C	rs2340401	0.334243	0.0608556	0.00748638	4.33e-16	2	0.00440328
EUR+EAS	chr1:73302683:C:A	chr1:73370094:C:T	rs2340403	0.33536	0.061081	0.00748234	3.26e-16	2	0.00580631
EUR+EAS	chr1:73302683:C:A	chr1:73370657:C:G	rs1923222	0.335206	0.0611003	0.00748226	3.19e-16	2	0.00593208
EUR+EAS	chr1:73302683:C:A	chr1:73371086:A:G	rs12034860	0.334095	0.0608218	0.00748643	4.5e-16	2	0.00424542
EUR+EAS	chr1:73302683:C:A	chr1:73371734:C:A	rs12128161	0.339833	0.061074	0.00747538	3.08e-16	2	0.00974452
EUR+EAS	chr1:73302683:C:A	chr1:73371925:C:A	rs12128235	0.334597	0.0613359	0.00748235	2.46e-16	2	0.00763878
EUR+EAS	chr1:73302683:C:A	chr1:73371957:T:C	rs12117304	0.334084	0.0608612	0.00748636	4.31e-16	2	0.00443046
EUR+EAS	chr1:73302683:C:A	chr1:73373881:T:C	rs1923223	0.334083	0.0607833	0.00748643	4.7e-16	2	0.00407462
EUR+EAS	chr1:73302683:C:A	chr1:73374238:T:C	rs1923224	0.334995	0.0604646	0.00748252	6.44e-16	2	0.00300302
EUR+EAS	chr1:73302683:C:A	chr1:73375160:T:C	rs7554968	0.334	0.0609254	0.00748665	4.02e-16	2	0.0047331
EUR+EAS	chr1:73302683:C:A	chr1:73376797:A:G	rs11210216	0.334353	0.061432	0.00748202	2.2e-16	2	0.00762753
EUR+EAS	chr1:73302683:C:A	chr1:73377002:C:T	rs7544965	0.333817	0.0609697	0.0074859	3.8e-16	2	0.00448789
EUR+EAS	chr1:73302683:C:A	chr1:73377530:T:G	rs7516608	0.333817	0.0609669	0.0074859	3.82e-16	2	0.00447449
EUR+EAS	chr1:73302683:C:A	chr1:73379571:A:G	rs10890037	0.333991	0.0616157	0.00748603	1.86e-16	2	0.00897627
EUR+EAS	chr1:73302683:C:A	chr1:73379677:T:G	rs10749822	0.333497	0.0614341	0.00748612	2.28e-16	2	0.00752962
EUR+EAS	chr1:73302683:C:A	chr1:73380258:T:C	rs10736419	0.334015	0.0616232	0.00748611	1.85e-16	2	0.00904293
EUR+EAS	chr1:73302683:C:A	chr1:73380859:A:G	rs11210217	0.334043	0.061646	0.0074861	1.8e-16	2	0.00926956
EUR+EAS	chr1:73302683:C:A	chr1:73383304:A:C	rs12127629	0.347785	0.0595971	0.00746666	1.44e-15	2	0.00141253
EUR+EAS	chr1:73302683:C:A	chr1:73383614:G:A	rs10789370	0.346769	0.0595488	0.00746663	1.52e-15	2	0.00145498
EUR+EAS	chr1:73302683:C:A	chr1:73383972:T:G	rs11210220	0.346777	0.0595383	0.00746665	1.54e-15	2	0.0014389
EUR+EAS	chr1:73302683:C:A	chr1:73383990:T:C	rs11210221	0.346772	0.0595532	0.00746663	1.51e-15	2	0.00146167
EUR+EAS	chr1:73302683:C:A	chr1:73384004:T:C	rs11210222	0.346771	0.0595483	0.00746663	1.52e-15	2	0.00145422
EUR+EAS	chr1:73302683:C:A	chr1:73386069:A:G	rs6671002	0.346734	0.0595627	0.00746678	1.5e-15	2	0.00147439
EUR+EAS	chr1:73302683:C:A	chr1:73386384:T:A	rs6673911	0.346761	0.0596447	0.00746667	1.37e-15	2	0.00160768
EUR+EAS	chr1:73302683:C:A	chr1:73386407:T:C	rs6673919	0.346783	0.059579	0.0074668	1.47e-15	2	0.00149942
EUR+EAS	chr1:73302683:C:A	chr1:73386762:C:G	rs11210223	0.346793	0.0596704	0.00746649	1.33e-15	2	0.00165396
EUR+EAS	chr1:73302683:C:A	chr1:73386871:T:C	rs11210224	0.347115	0.059541	0.00746675	1.53e-15	2	0.00144176
EUR+EAS	chr1:73302683:C:A	chr1:73386902:G:A	rs11210225	0.347221	0.0595312	0.00746667	1.55e-15	2	0.00142806
EUR+EAS	chr1:73302683:C:A	chr1:73387082:T:C	rs1923230	0.346991	0.0595649	0.00746657	1.49e-15	2	0.00148036
EUR+EAS	chr1:73302683:C:A	chr1:73387256:T:C	rs1923231	0.347013	0.0595968	0.00746661	1.44e-15	2	0.00152996
EUR+EAS	chr1:73302683:C:A	chr1:73387777:C:T	rs1923233	0.346989	0.0595651	0.00746658	1.49e-15	2	0.00148054
EUR+EAS	chr1:73302683:C:A	chr1:73387798:G:A	rs1923234	0.347006	0.059556	0.00746649	1.51e-15	2	0.00146766
EUR+EAS	chr1:73302683:C:A	chr1:73388143:T:C	rs1923236	0.346988	0.0595889	0.00746649	1.45e-15	2	0.00151891
EUR+EAS	chr1:73302683:C:A	chr1:73393684:C:T	rs6696623	0.347116	0.0594274	0.00746235	1.67e-15	2	0.00155473
EUR+EAS	chr1:73302683:C:A	chr1:73397586:C:T	rs10159196	0.347142	0.0594259	0.00746219	1.67e-15	2	0.00149294
EUR+EAS	chr1:73302683:C:A	chr1:73405218:G:A	rs12035848	0.349727	0.0595549	0.00745843	1.41e-15	2	0.00156784
EUR+EAS	chr1:73302683:C:A	chr1:73405522:A:G	rs12043387	0.350249	0.0595037	0.00745828	1.48e-15	2	0.00148801
EUR+EAS	chr1:73302683:C:A	chr1:73416795:A:G	rs1475064	0.358173	0.0594162	0.00739709	9.56e-16	2	0.00144877
EUR+EAS	chr1:73302683:C:A	chr1:73419155:C:T	rs12731986	0.35833	0.05956	0.00739707	8.16e-16	2	0.00189659
EUR+EAS	chr1:73302683:C:A	chr1:73489256:C:T	rs1067872	0.344282	0.0602757	0.00741044	4.16e-16	2	0.001836
EUR+EAS	chr1:73302683:C:A	chr1:73490807:C:T	rs527068	0.344326	0.060322	0.00741563	4.14e-16	2	0.00184391
EUR+EAS	chr1:73302683:C:A	chr1:73492895:C:T	rs477278	0.343991	0.0603327	0.00741564	4.09e-16	2	0.00169973
EUR+EAS	chr1:73302683:C:A	chr1:73495142:A:G	rs1546271	0.345167	0.060887	0.00741475	2.18e-16	2	0.00319173
EUR+EAS	chr1:73302683:C:A	chr1:73501029:G:A	rs871819	0.343756	0.060295	0.00741664	4.3e-16	2	0.00205376
EUR+EAS	chr1:73302683:C:A	chr1:73501646:A:C	rs11800984	0.345135	0.0614667	0.00741598	1.15e-16	2	0.00710176
EUR+EAS	chr1:73302683:C:A	chr1:73510003:A:C	rs10465817	0.345023	0.0615365	0.00741593	1.06e-16	2	0.00766418
EUR+EAS	chr1:73302683:C:A	chr1:73510075:A:G	rs7534840	0.345005	0.0616132	0.00741583	9.71e-17	2	0.00833815
EUR+EAS	chr1:73302683:C:A	chr1:73517390:G:T	rs11210274	0.344603	0.0617572	0.00742586	9.06e-17	2	0.00890663
EUR+EAS	chr1:73302683:C:A	chr1:73522362:G:A	rs686775	0.343013	0.0610255	0.00743175	2.19e-16	2	0.00391301
EUR+EAS	chr1:73302683:C:A	chr1:73522466:C:T	rs12042444	0.344626	0.0617533	0.00743065	9.52e-17	2	0.00874417
EUR+EAS	chr1:73302683:C:A	chr1:73525968:G:C	rs1604350	0.342702	0.0609415	0.00743165	2.4e-16	2	0.00358038
EUR+EAS	chr1:73302683:C:A	chr1:73067846:T:C	rs12089282	0.105378	-0.0465264	0.0110497	2.55e-05	3	0.0264612
EUR+EAS	chr1:73302683:C:A	chr1:73149925:A:C	rs10890009	0.106049	-0.046891	0.0110564	2.22e-05	3	0.0248286
EUR+EAS	chr1:73302683:C:A	chr1:73381425:T:C	rs17503369	0.124991	-0.0482345	0.010815	8.2e-06	3	0.0256199
EUR+EAS	chr1:73302683:C:A	chr1:73388866:T:C	rs58391878	0.117089	-0.0543107	0.0111249	1.05e-06	3	0.216582
EUR+EAS	chr1:73302683:C:A	chr1:73432083:C:T	rs61765515	0.124003	-0.0550718	0.0108072	3.47e-07	3	0.0374062
EUR+EAS	chr1:73302683:C:A	chr1:73472563:T:C	rs17570390	0.141871	-0.0488482	0.0101028	1.33e-06	3	0.0349952
EUR+EAS	chr1:73302683:C:A	chr1:73492132:C:T	rs61765555	0.1869	-0.0514588	0.00917419	2.03e-08	3	0.585746
EUR+EAS	chr1:97332630:A:G	chr1:97547155:C:T	rs2786522	0.167448	0.0031643	0.00941492	0.7368	1	0.090673
EUR+EAS	chr1:97332630:A:G	chr1:97551534:C:G	rs2786529	0.167078	0.00172968	0.00934452	0.85315	1	0.0400554
EUR+EAS	chr1:97332630:A:G	chr1:97553179:G:A	rs2786533	0.151923	0.00922568	0.00969	0.341055	1	0.487107
EUR+EAS	chr1:97332630:A:G	chr1:97559139:C:G	rs2811221	0.167193	0.00228552	0.00933628	0.806612	1	0.0581197
EUR+EAS	chr1:97332630:A:G	chr1:97559192:C:G	rs2811220	0.167281	0.00186307	0.00933546	0.841818	1	0.0422316
EUR+EAS	chr1:97332630:A:G	chr1:97561760:G:A	rs2811218	0.152418	0.00834117	0.00967988	0.388852	1	0.264445
EUR+EAS	chr1:97332630:A:G	chr1:97571276:C:T	rs2811215	0.0950423	-0.0590494	0.0113782	2.11e-07	2	0.114458
EUR+EAS	chr1:97332630:A:G	chr1:97571730:T:A	rs2786544	0.0950077	-0.0594278	0.0113799	1.77e-07	2	0.220039
EUR+EAS	chr1:97332630:A:G	chr1:97581118:G:A	rs2811210	0.0953753	-0.0597156	0.0112982	1.25e-07	2	0.485377
EUR+EAS	chr1:97332630:A:G	chr1:97567703:T:C	rs12122032	0.115216	-0.0520597	0.0107474	1.27e-06	2	0.0216105
EUR+EAS	chr1:97332630:A:G	chr1:97576164:T:C	rs10875098	0.114746	-0.052202	0.0107476	1.19e-06	2	0.030236
EUR+EAS	chr1:97332630:A:G	chr1:97577156:C:T	rs10875099	0.115246	-0.0526453	0.0107403	9.5e-07	2	0.0436395
EUR+EAS	chr1:97332630:A:G	chr1:97579383:A:C	rs6663357	0.112194	-0.0516032	0.0107273	1.51e-06	2	0.0180585
EUR+EAS	chr1:97332630:A:G	chr1:97580440:G:C	rs10783069	0.115514	-0.0524347	0.01074	1.05e-06	2	0.0453305
EUR+EAS	chr1:97332630:A:G	chr1:97143336:T:C	rs828052	0.336352	0.0162351	0.00793616	0.0407843	3	0.033669
EUR+EAS	chr1:97332630:A:G	chr1:97144470:G:T	rs828054	0.343125	0.0150495	0.00786011	0.055534	3	0.0239368
EUR+EAS	chr1:97332630:A:G	chr1:97164566:C:A	rs828058	0.270057	0.0211108	0.00803968	0.00864406	3	0.0201514
EUR+EAS	chr1:97332630:A:G	chr1:97173990:T:C	rs10430074	0.269789	0.0211313	0.0079611	0.0079469	3	0.0232984
EUR+EAS	chr1:97332630:A:G	chr1:97175007:T:C	rs914959	0.269781	0.0212351	0.00796098	0.00764427	3	0.0249253
EUR+EAS	chr1:97332630:A:G	chr1:97177133:T:A	rs6593635	0.269812	0.0213712	0.00796081	0.00726272	3	0.0272543
EUR+EAS	chr1:97332630:A:G	chr1:97177906:C:T	rs6661442	0.272423	0.0214847	0.00795837	0.00694164	3	0.0248094
EUR+EAS	chr1:97332630:A:G	chr1:97179168:C:T	rs6593636	0.270046	0.0215052	0.00796066	0.00690418	3	0.0297842
EUR+EAS	chr1:97332630:A:G	chr1:97179721:A:G	rs6593637	0.266878	0.0233864	0.00804064	0.00363145	3	0.0715322
EUR+EAS	chr1:97332630:A:G	chr1:97179757:T:C	rs6683351	0.269996	0.0207047	0.00796091	0.00930067	3	0.0177812
EUR+EAS	chr1:97332630:A:G	chr1:97180575:A:T	rs67665424	0.262228	0.0223915	0.00804362	0.00537331	3	0.026135
EUR+EAS	chr1:97332630:A:G	chr1:97180687:A:T	rs12127420	0.26223	0.0223906	0.00804355	0.00537476	3	0.0261231
EUR+EAS	chr1:97332630:A:G	chr1:97182991:T:C	rs1413231	0.262226	0.0223278	0.00804335	0.00550447	3	0.025093
EUR+EAS	chr1:97332630:A:G	chr1:97183502:C:T	rs6681752	0.26227	0.0223975	0.00804319	0.00535839	3	0.0262572
EUR+EAS	chr1:97332630:A:G	chr1:97186104:C:T	rs6673282	0.262076	0.0221283	0.00804327	0.00593844	3	0.0220886
EUR+EAS	chr1:97332630:A:G	chr1:97186753:C:G	rs7528359	0.261994	0.0219837	0.00804352	0.00627422	3	0.0201533
EUR+EAS	chr1:97332630:A:G	chr1:97187613:T:C	rs6692424	0.262946	0.0221897	0.0079648	0.00533678	3	0.0264381
EUR+EAS	chr1:97332630:A:G	chr1:97187728:G:A	rs6700957	0.262961	0.0221661	0.00803856	0.00582498	3	0.022814
EUR+EAS	chr1:97332630:A:G	chr1:97188388:A:G	rs6693034	0.262799	0.0220508	0.00796508	0.00563256	3	0.0241379
EUR+EAS	chr1:97332630:A:G	chr1:97189239:C:T	rs6683883	0.262949	0.0221672	0.00796471	0.005383	3	0.0228179
EUR+EAS	chr1:97332630:A:G	chr1:97191530:T:C	rs3762412	0.260954	0.0223082	0.00795456	0.00504014	3	0.0291292
EUR+EAS	chr1:97332630:A:G	chr1:97192839:C:T	rs4950023	0.265308	0.022395	0.00796199	0.00491215	3	0.0271147
EUR+EAS	chr1:97332630:A:G	chr1:97194721:C:T	rs10875054	0.262823	0.022912	0.00796444	0.00401754	3	0.0429449
EUR+EAS	chr1:97332630:A:G	chr1:97195197:A:G	rs1413229	0.262646	0.0227746	0.00796699	0.00425484	3	0.0389077
EUR+EAS	chr1:97332630:A:G	chr1:97197974:A:C	rs7513333	0.26229	0.0219746	0.00796745	0.00581477	3	0.0195818
EUR+EAS	chr1:97332630:A:G	chr1:97199200:G:C	rs28619552	0.262699	0.0228137	0.00796668	0.00418799	3	0.0338922
EUR+EAS	chr1:97332630:A:G	chr1:97201687:C:T	rs4949945	0.262946	0.0229355	0.00804065	0.00433836	3	0.0357941
EUR+EAS	chr1:97332630:A:G	chr1:97239342:T:C	rs1413227	0.563291	0.0256182	0.00827823	0.00197044	3	0.0467598
EUR+EAS	chr1:97332630:A:G	chr1:97242012:C:T	rs542490	0.238277	0.0251711	0.00824545	0.00226778	3	0.0344685
EUR+EAS	chr1:97332630:A:G	chr1:97242705:T:A	rs11165814	0.238447	0.0254503	0.00824442	0.00202205	3	0.0414489
EUR+EAS	chr1:97332630:A:G	chr1:97255590:T:C	rs650879	0.235542	0.0260319	0.0083162	0.00174646	3	0.0481751
EUR+EAS	chr1:97332630:A:G	chr1:97255704:T:C	rs494271	0.235492	0.0258938	0.00831761	0.00185116	3	0.0425768
EUR+EAS	chr1:97332630:A:G	chr1:97255932:G:A	rs496179	0.235833	0.0259892	0.00831758	0.00178037	3	0.0431057
EUR+EAS	chr1:97332630:A:G	chr1:97332630:A:G	rs12407539	0.306772	0.0568676	0.00792725	7.3e-13	4	0.0169931
EUR+EAS	chr1:97332630:A:G	chr1:97337068:A:G	rs36025579	0.30789	0.0563109	0.00792489	1.2e-12	4	0.0133576
EUR+EAS	chr1:97332630:A:G	chr1:97354111:C:G	rs11165846	0.316167	0.058252	0.00800818	3.49e-13	4	0.0440681
EUR+EAS	chr1:97332630:A:G	chr1:97355331:T:C	rs74105107	0.315928	0.0582989	0.0080134	3.46e-13	4	0.0443759
EUR+EAS	chr1:97332630:A:G	chr1:97358196:T:C	rs10875073	0.316132	0.0584141	0.00802346	3.33e-13	4	0.0458544
EUR+EAS	chr1:97332630:A:G	chr1:97361099:A:G	rs77299972	0.366515	0.0535715	0.00777695	5.64e-12	4	0.011455
EUR+EAS	chr1:97332630:A:G	chr1:97364208:T:A	rs74105109	0.365432	0.0547223	0.00777795	1.98e-12	4	0.0195393
EUR+EAS	chr1:97332630:A:G	chr1:97366209:T:C	rs11165850	0.361481	0.0548952	0.0077782	1.69e-12	4	0.0129354
EUR+EAS	chr1:97332630:A:G	chr1:97366476:T:C	rs12063370	0.314454	0.0584217	0.00809084	5.17e-13	4	0.0317577
EUR+EAS	chr1:97332630:A:G	chr1:97368472:G:A	rs72728414	0.2951	0.0583409	0.0080484	4.21e-13	4	0.0648474
EUR+EAS	chr1:97332630:A:G	chr1:97369135:A:G	rs72728416	0.295059	0.0579305	0.00804922	6.15e-13	4	0.0462895
EUR+EAS	chr1:97332630:A:G	chr1:97370017:G:C	rs1915313	0.29507	0.0579598	0.0080391	5.61e-13	4	0.0556088
EUR+EAS	chr1:97332630:A:G	chr1:97370365:A:G	rs6701322	0.295158	0.0587041	0.00803828	2.81e-13	4	0.103311
EUR+EAS	chr1:97332630:A:G	chr1:97372008:C:T	rs10875076	0.295386	0.0579669	0.00803926	5.58e-13	4	0.0516088
EUR+EAS	chr1:97332630:A:G	chr1:97373460:A:G	rs1890138	0.295455	0.0579381	0.00803853	5.7e-13	4	0.0506372
EUR+EAS	chr1:97332630:A:G	chr1:97374109:T:C	rs7523609	0.295247	0.0576622	0.00803833	7.32e-13	4	0.0406455
EUR+EAS	chr1:97332630:A:G	chr1:97378091:T:C	rs12032384	0.296289	0.0573248	0.00802773	9.28e-13	4	0.0159087
EUR+EAS	chr1:97332630:A:G	chr1:97379497:T:G	rs1415683	0.2963	0.0567138	0.00802745	1.61e-12	4	0.0104854
EUR+EAS	chr1:97332630:A:G	chr1:97380676:T:C	rs12565467	0.296309	0.0566442	0.00802747	1.71e-12	4	0.010021
EUR+EAS	chr1:97332630:A:G	chr1:97382932:C:T	rs12568621	0.290396	0.0571009	0.00809977	1.79e-12	4	0.0102109
EUR+EAS	chr1:97332630:A:G	chr1:97383925:G:T	rs6690816	0.293938	0.0563344	0.00804191	2.47e-12	4	0.0157135
EUR+EAS	chr1:97332630:A:G	chr1:97386220:G:A	rs11165855	0.29412	0.0563991	0.00804187	2.33e-12	4	0.0164336
EUR+EAS	chr1:97332630:A:G	chr1:97386475:T:C	rs11165856	0.294773	0.056311	0.00803196	2.37e-12	4	0.00849404
EUR+EAS	chr1:97332630:A:G	chr1:97389778:G:A	rs4319377	0.294817	0.0562698	0.00803049	2.43e-12	4	0.00866123
EUR+EAS	chr1:97332630:A:G	chr1:97390931:T:G	rs7541618	0.294832	0.0563063	0.00803035	2.35e-12	4	0.00852847
EUR+EAS	chr1:97332630:A:G	chr1:97395948:C:A	rs12411169	0.2939	0.0565603	0.0080316	1.89e-12	4	0.0195471
EUR+EAS	chr1:97332630:A:G	chr1:97396681:T:C	rs12566907	0.294597	0.0563489	0.00803137	2.28e-12	4	0.00871695
EUR+EAS	chr1:97332630:A:G	chr1:97412512:C:T	rs11165867	0.232975	0.0628273	0.00903532	3.56e-12	4	0.0528983
EUR+EAS	chr1:97332630:A:G	chr1:97412905:G:A	rs6687374	0.246507	0.0582166	0.00874698	2.82e-11	4	0.0127197
EUR+EAS	chr1:97332630:A:G	chr1:97413009:A:T	rs6678858	0.232983	0.0629216	0.0090354	3.31e-12	4	0.0546856
EUR+EAS	chr1:97332630:A:G	chr1:97413527:G:C	rs7543523	0.246564	0.0581732	0.00874664	2.91e-11	4	0.0124024
EUR+EAS	chr1:97332630:A:G	chr1:97413605:G:A	rs7543614	0.24634	0.0588029	0.00874719	1.79e-11	4	0.0184862
EUR+EAS	chr1:97332630:A:G	chr1:97413706:T:C	rs7535930	0.246561	0.0580539	0.00874679	3.2e-11	4	0.0115291
EUR+EAS	chr1:97332630:A:G	chr1:97414370:G:T	rs6693628	0.232232	0.0633139	0.00904952	2.63e-12	4	0.0625391
EUR+EAS	chr1:97332630:A:G	chr1:97417377:G:A	rs4497250	0.245551	0.0593643	0.008782	1.38e-11	4	0.0214855
EUR+EAS	chr1:97332630:A:G	chr1:97417691:G:A	rs59111295	0.245547	0.0590994	0.00883127	2.2e-11	4	0.0145746
EUR+EAS	chr1:97332630:A:G	chr1:97419484:C:T	rs11165868	0.230339	0.0628484	0.00915421	6.63e-12	4	0.0213657
EUR+EAS	chr1:98087276:A:T	chr1:98204766:T:A	rs11165965	0.216849	0.0429151	0.00860461	6.12e-07	1	0.286176
EUR+EAS	chr1:98087276:A:T	chr1:98222135:C:T	rs12129731	0.218364	0.0424068	0.00863787	9.14e-07	1	0.204064
EUR+EAS	chr1:98087276:A:T	chr1:98225832:G:T	rs11165969	0.217519	0.0415909	0.00865674	1.55e-06	1	0.109452
EUR+EAS	chr1:98087276:A:T	chr1:98234769:T:C	rs2200582	0.218168	0.0423189	0.00874735	1.31e-06	1	0.130362
EUR+EAS	chr1:98087276:A:T	chr1:98248556:T:G	rs12404420	0.222045	0.0438482	0.00883836	7.01e-07	1	0.267705
EUR+EAS	chr1:98087276:A:T	chr1:98025692:A:C	rs4950119	0.14982	-0.0943551	0.00961315	9.68e-23	2	0.111057
EUR+EAS	chr1:98087276:A:T	chr1:98031620:A:C	rs1198572	0.150827	-0.0923268	0.00960838	7.33e-22	2	0.0107868
EUR+EAS	chr1:98087276:A:T	chr1:98036428:T:C	rs1702294	0.150727	-0.0931069	0.0096079	3.3e-22	2	0.0267153
EUR+EAS	chr1:98087276:A:T	chr1:98036784:G:A	rs1782810	0.151032	-0.0929337	0.00960608	3.87e-22	2	0.0224772
EUR+EAS	chr1:98087276:A:T	chr1:98037378:G:T	rs1625579	0.149615	-0.0928463	0.00959705	3.87e-22	2	0.0224761
EUR+EAS	chr1:98087276:A:T	chr1:98042140:A:G	rs4292998	0.150817	-0.092887	0.00960737	4.11e-22	2	0.0197659
EUR+EAS	chr1:98087276:A:T	chr1:98042702:C:T	rs2802535	0.1509	-0.0932979	0.00960635	2.68e-22	2	0.0343473
EUR+EAS	chr1:98087276:A:T	chr1:98046571:G:T	rs2660304	0.150908	-0.0935781	0.00960811	2.05e-22	2	0.0492899
EUR+EAS	chr1:98087276:A:T	chr1:98059665:A:G	rs1782818	0.156201	-0.0906165	0.00944688	8.62e-22	2	0.0082337
EUR+EAS	chr1:98087276:A:T	chr1:98062896:C:T	rs2660299	0.156197	-0.0905248	0.009445	9.3e-22	2	0.00906829
EUR+EAS	chr1:98087276:A:T	chr1:98064842:A:G	rs1198582	0.156354	-0.0910435	0.00944111	5.25e-22	2	0.0166201
EUR+EAS	chr1:98087276:A:T	chr1:98076280:C:G	rs1198591	0.156863	-0.0911695	0.00944055	4.58e-22	2	0.0188211
EUR+EAS	chr1:98087276:A:T	chr1:98087276:A:T	rs1198588	0.160576	-0.0936796	0.00942398	2.77e-23	2	0.61073
EUR+EAS	chr1:115192570:A:G	chr1:115028756:C:T	rs72695871	0.0536229	0.0598636	0.0145421	3.85e-05	1	0.00580574
EUR+EAS	chr1:115192570:A:G	chr1:115036538:C:A	rs72695885	0.0467927	0.0614966	0.0151922	5.17e-05	1	0.00682139
EUR+EAS	chr1:115192570:A:G	chr1:115041666:G:C	rs67710783	0.051832	0.0664324	0.0148434	7.62e-06	1	0.0170527
EUR+EAS	chr1:115192570:A:G	chr1:115047403:G:A	rs6657401	0.0510524	0.0641634	0.014883	1.62e-05	1	0.00961199
EUR+EAS	chr1:115192570:A:G	chr1:115049777:A:C	rs67978763	0.0518418	0.0669224	0.0148669	6.75e-06	1	0.0188435
EUR+EAS	chr1:115192570:A:G	chr1:115055971:C:T	rs55908297	0.0518418	0.0662241	0.0148347	8.04e-06	1	0.0163305
EUR+EAS	chr1:115192570:A:G	chr1:115052863:G:A	rs1321104	0.0790693	0.046911	0.0122687	0.000131497	1	0.00525415
EUR+EAS	chr1:115192570:A:G	chr1:115059573:C:T	rs6537851	0.110958	0.0535513	0.0105794	4.15e-07	1	0.896702
EUR+EAS	chr1:150050850:G:A	chr1:150027101:C:T	rs7532876	0.0933963	-0.0636054	0.011785	6.77e-08	1	0.0119796
EUR+EAS	chr1:150050850:G:A	chr1:150027806:T:A	rs6687454	0.109395	-0.0561142	0.0106619	1.42e-07	1	0.00601137
EUR+EAS	chr1:150050850:G:A	chr1:150029674:T:C	rs72692857	0.107541	-0.0580428	0.0106746	5.4e-08	1	0.0147897
EUR+EAS	chr1:150050850:G:A	chr1:150029941:A:G	rs12061856	0.109919	-0.0559912	0.0105806	1.21e-07	1	0.00696133
EUR+EAS	chr1:150050850:G:A	chr1:150030335:T:C	rs12063281	0.10858	-0.0583613	0.0106655	4.45e-08	1	0.0177343
EUR+EAS	chr1:150050850:G:A	chr1:150030478:T:C	rs12063329	0.108187	-0.0576894	0.0106689	6.4e-08	1	0.0126271
EUR+EAS	chr1:150050850:G:A	chr1:150031159:T:C	rs55840906	0.108598	-0.0584313	0.0106647	4.28e-08	1	0.0183999
EUR+EAS	chr1:150050850:G:A	chr1:150032175:T:G	rs28443768	0.109914	-0.0560912	0.0105808	1.15e-07	1	0.00730205
EUR+EAS	chr1:150050850:G:A	chr1:150032389:C:T	rs28366567	0.107565	-0.0580512	0.0106742	5.37e-08	1	0.0148668
EUR+EAS	chr1:150050850:G:A	chr1:150033260:C:A	rs72692861	0.109853	-0.0559872	0.0105821	1.22e-07	1	0.00692136
EUR+EAS	chr1:150050850:G:A	chr1:150036614:A:G	rs77391665	0.108613	-0.0584542	0.0106642	4.22e-08	1	0.0186353
EUR+EAS	chr1:150050850:G:A	chr1:150036820:T:C	rs12073359	0.109966	-0.0559556	0.0105796	1.23e-07	1	0.00686028
EUR+EAS	chr1:150050850:G:A	chr1:150037733:G:T	rs12093499	0.108623	-0.0584838	0.0106639	4.15e-08	1	0.0189263
EUR+EAS	chr1:150050850:G:A	chr1:150037869:A:G	rs12058502	0.109958	-0.0560768	0.0105796	1.16e-07	1	0.00727373
EUR+EAS	chr1:150050850:G:A	chr1:150038584:G:A	rs11589585	0.107667	-0.0576929	0.0106697	6.4e-08	1	0.012622
EUR+EAS	chr1:150050850:G:A	chr1:150039173:C:A	rs12058090	0.108743	-0.0572037	0.0106592	8.02e-08	1	0.0102226
EUR+EAS	chr1:150050850:G:A	chr1:150039351:A:C	rs12060211	0.108749	-0.0582044	0.0106591	4.75e-08	1	0.0166965
EUR+EAS	chr1:150050850:G:A	chr1:150040194:T:A	rs55918911	0.110091	-0.055785	0.0105749	1.33e-07	1	0.00639499
EUR+EAS	chr1:150050850:G:A	chr1:150040906:C:T	rs55633125	0.108733	-0.0581353	0.0106593	4.93e-08	1	0.0161276
EUR+EAS	chr1:150050850:G:A	chr1:150040941:T:C	rs56125600	0.110108	-0.0557821	0.0105745	1.33e-07	1	0.00639256
EUR+EAS	chr1:150050850:G:A	chr1:150041153:A:C	rs12063059	0.108744	-0.0573777	0.0106592	7.33e-08	1	0.0111256
EUR+EAS	chr1:150050850:G:A	chr1:150041427:C:G	rs12061167	0.108733	-0.0573179	0.0106593	7.56e-08	1	0.0108034
EUR+EAS	chr1:150050850:G:A	chr1:150041477:C:T	rs12061196	0.108733	-0.057319	0.0106593	7.56e-08	1	0.0108092
EUR+EAS	chr1:150050850:G:A	chr1:150041494:G:A	rs12098106	0.108733	-0.0573194	0.0106593	7.56e-08	1	0.0108113
EUR+EAS	chr1:150050850:G:A	chr1:150041680:T:C	rs12065681	0.108741	-0.0572466	0.0106593	7.85e-08	1	0.0104352
EUR+EAS	chr1:150050850:G:A	chr1:150042324:C:A	rs11205317	0.108738	-0.0573295	0.0106593	7.52e-08	1	0.0108646
EUR+EAS	chr1:150050850:G:A	chr1:150043194:T:G	rs72692865	0.108701	-0.0572818	0.0106598	7.72e-08	1	0.0106015
EUR+EAS	chr1:150050850:G:A	chr1:150043281:A:G	rs12066132	0.108727	-0.0573263	0.0106595	7.53e-08	1	0.010842
EUR+EAS	chr1:150050850:G:A	chr1:150043510:G:T	rs12060027	0.110073	-0.0558128	0.0105749	1.31e-07	1	0.00648115
EUR+EAS	chr1:150050850:G:A	chr1:150043653:A:G	rs12066293	0.108738	-0.0573114	0.0106597	7.6e-08	1	0.0107581
EUR+EAS	chr1:150050850:G:A	chr1:150043833:A:G	rs12067422	0.108735	-0.0573218	0.0106593	7.55e-08	1	0.010824
EUR+EAS	chr1:150050850:G:A	chr1:150045258:A:C	rs72692866	0.108708	-0.0573472	0.01066	7.46e-08	1	0.0109386
EUR+EAS	chr1:150050850:G:A	chr1:150045305:G:A	rs12062861	0.108726	-0.0572907	0.0106598	7.68e-08	1	0.0106475
EUR+EAS	chr1:150050850:G:A	chr1:150045847:C:G	rs11205319	0.10874	-0.0573636	0.0106592	7.38e-08	1	0.0110494
EUR+EAS	chr1:150050850:G:A	chr1:150046397:C:T	rs28753817	0.108737	-0.057361	0.0106595	7.4e-08	1	0.0110268
EUR+EAS	chr1:150050850:G:A	chr1:150046508:G:T	rs28560140	0.107658	-0.0569781	0.01067	9.29e-08	1	0.0089115
EUR+EAS	chr1:150050850:G:A	chr1:150046744:T:C	rs9662055	0.108687	-0.057349	0.0106608	7.47e-08	1	0.0109252
EUR+EAS	chr1:150050850:G:A	chr1:150046969:G:T	rs112541899	0.10846	-0.056399	0.0106643	1.23e-07	1	0.00684527
EUR+EAS	chr1:150050850:G:A	chr1:150047061:G:A	rs72692869	0.108891	-0.0573888	0.0106595	7.29e-08	1	0.0111771
EUR+EAS	chr1:150050850:G:A	chr1:150047081:C:A	rs72692870	0.108262	-0.0574653	0.0106655	7.13e-08	1	0.0114204
EUR+EAS	chr1:150050850:G:A	chr1:150047352:T:C	rs28660389	0.110036	-0.0557204	0.0105759	1.37e-07	1	0.00618365
EUR+EAS	chr1:150050850:G:A	chr1:150048886:T:G	rs10888568	0.110106	-0.0551155	0.0105745	1.87e-07	1	0.004647
EUR+EAS	chr1:150050850:G:A	chr1:150051427:C:T	rs7530922	0.108897	-0.0575079	0.0106599	6.86e-08	1	0.0118332
EUR+EAS	chr1:150050850:G:A	chr1:150053395:T:C	rs12074281	0.108546	-0.0562645	0.0106591	1.3e-07	1	0.0065038
EUR+EAS	chr1:150050850:G:A	chr1:150054225:T:C	rs11205321	0.108746	-0.0570843	0.0106548	8.43e-08	1	0.00975804
EUR+EAS	chr1:150050850:G:A	chr1:150054562:C:T	rs113607766	0.10829	-0.0555706	0.0106599	1.86e-07	1	0.00466894
EUR+EAS	chr1:150050850:G:A	chr1:150055018:T:C	rs7550323	0.108724	-0.0569937	0.0106554	8.85e-08	1	0.00932426
EUR+EAS	chr1:150050850:G:A	chr1:150057947:G:A	rs55647342	0.110402	-0.0548259	0.01056	2.08e-07	1	0.00419756
EUR+EAS	chr1:150050850:G:A	chr1:150059494:C:T	rs140505938	0.107664	-0.0558381	0.0106655	1.65e-07	1	0.00522551
EUR+EAS	chr1:150050850:G:A	chr1:150060225:T:C	rs72692886	0.107654	-0.0559149	0.0106658	1.58e-07	1	0.00541516
EUR+EAS	chr1:150050850:G:A	chr1:150066990:G:A	rs11584354	0.107642	-0.0558838	0.0106663	1.61e-07	1	0.00532928
EUR+EAS	chr1:150050850:G:A	chr1:150074061:C:G	rs112287706	0.107691	-0.0559864	0.0106657	1.53e-07	1	0.00560343
EUR+EAS	chr1:150050850:G:A	chr1:150075047:A:G	rs72692893	0.107695	-0.0563282	0.0106654	1.28e-07	1	0.00659907
EUR+EAS	chr1:150050850:G:A	chr1:150077856:A:G	rs72692897	0.110136	-0.0550291	0.0105701	1.93e-07	1	0.00450886
EUR+EAS	chr1:150050850:G:A	chr1:150077904:C:T	rs72692898	0.107694	-0.0559715	0.0106653	1.54e-07	1	0.00556948
EUR+EAS	chr1:150050850:G:A	chr1:150077980:G:A	rs72692899	0.107689	-0.0560467	0.0106654	1.48e-07	1	0.0057706
EUR+EAS	chr1:150050850:G:A	chr1:150078190:A:G	rs72692900	0.107694	-0.0559819	0.0106654	1.53e-07	1	0.00559566
EUR+EAS	chr1:150050850:G:A	chr1:150078694:G:C	rs111465664	0.107678	-0.0559311	0.0106655	1.57e-07	1	0.005461
EUR+EAS	chr1:150050850:G:A	chr1:150084424:T:A	rs72692901	0.110109	-0.054951	0.0105707	2.01e-07	1	0.00433828
EUR+EAS	chr1:150050850:G:A	chr1:150086719:G:A	rs56212907	0.107693	-0.0559591	0.0106657	1.55e-07	1	0.00553128
EUR+EAS	chr1:150050850:G:A	chr1:150090550:C:A	rs72694905	0.110097	-0.0549648	0.0105707	2e-07	1	0.00436679
EUR+EAS	chr1:150050850:G:A	chr1:150093191:T:C	rs72694906	0.110099	-0.0549738	0.0105707	1.99e-07	1	0.00438548
EUR+EAS	chr1:150050850:G:A	chr1:150094433:A:T	rs11577346	0.108007	-0.0557942	0.0106661	1.69e-07	1	0.00511043
EUR+EAS	chr1:150050850:G:A	chr1:150095972:A:C	rs72694908	0.110143	-0.0550791	0.0105705	1.88e-07	1	0.00461275
EUR+EAS	chr1:150050850:G:A	chr1:150101152:T:C	rs56188926	0.110103	-0.0548759	0.0105706	2.09e-07	1	0.00418755
EUR+EAS	chr1:150050850:G:A	chr1:150101194:G:A	rs112521467	0.107654	-0.0559569	0.010666	1.55e-07	1	0.00552139
EUR+EAS	chr1:150050850:G:A	chr1:150102034:C:T	rs111397987	0.107643	-0.0557878	0.0106664	1.69e-07	1	0.0050912
EUR+EAS	chr1:150050850:G:A	chr1:150102532:A:G	rs112245786	0.107625	-0.0557942	0.010667	1.69e-07	1	0.00509906
EUR+EAS	chr1:150050850:G:A	chr1:150102647:G:A	rs112814713	0.107659	-0.0558948	0.0106659	1.6e-07	1	0.00536247
EUR+EAS	chr1:150050850:G:A	chr1:150102833:A:G	rs72694914	0.10766	-0.0558141	0.0106659	1.67e-07	1	0.00516134
EUR+EAS	chr1:150050850:G:A	chr1:150102876:G:A	rs72694915	0.107655	-0.0558888	0.010666	1.61e-07	1	0.00534591
EUR+EAS	chr1:150050850:G:A	chr1:150105152:A:G	rs72694923	0.107672	-0.0558442	0.0106656	1.64e-07	1	0.00523932
EUR+EAS	chr1:150050850:G:A	chr1:150107999:C:A	rs72694926	0.107673	-0.0566317	0.0106654	1.1e-07	1	0.00763175
EUR+EAS	chr1:150050850:G:A	chr1:150109454:A:G	rs72694928	0.107648	-0.056561	0.0106659	1.14e-07	1	0.00736771
EUR+EAS	chr1:150050850:G:A	chr1:150113844:G:A	rs113897387	0.107671	-0.0564343	0.0107394	1.48e-07	1	0.00576714
EUR+EAS	chr1:150050850:G:A	chr1:150117189:C:A	rs116203299	0.109524	-0.0553268	0.010648	2.04e-07	1	0.00428541
EUR+EAS	chr1:150050850:G:A	chr1:150117796:C:T	rs113082139	0.10769	-0.0565278	0.0107394	1.41e-07	1	0.00602762
EUR+EAS	chr1:150050850:G:A	chr1:150118620:G:A	rs111443519	0.108284	-0.0562938	0.0106604	1.29e-07	1	0.00657391
EUR+EAS	chr1:150050850:G:A	chr1:150125477:A:G	rs55840680	0.107665	-0.0564843	0.0107394	1.44e-07	1	0.00590495
EUR+EAS	chr1:150050850:G:A	chr1:150125986:A:G	rs72694936	0.107679	-0.0564995	0.0107391	1.43e-07	1	0.00595196
EUR+EAS	chr1:150050850:G:A	chr1:150134393:T:G	rs11587963	0.107657	-0.0565775	0.0107441	1.4e-07	1	0.00609918
EUR+EAS	chr1:150050850:G:A	chr1:150134673:T:G	rs56369603	0.107638	-0.0566548	0.0107442	1.34e-07	1	0.00632482
EUR+EAS	chr1:150050850:G:A	chr1:150136933:C:A	rs113961006	0.107633	-0.0566512	0.0107443	1.34e-07	1	0.00631247
EUR+EAS	chr1:150050850:G:A	chr1:150138317:G:A	rs72694942	0.107642	-0.0566849	0.0107442	1.32e-07	1	0.00641563
EUR+EAS	chr1:150050850:G:A	chr1:150139439:G:C	rs55909733	0.108697	-0.0571364	0.0107338	1.02e-07	1	0.00816566
EUR+EAS	chr1:150050850:G:A	chr1:150140312:C:T	rs72694944	0.107639	-0.056661	0.0107443	1.34e-07	1	0.00634183
EUR+EAS	chr1:150050850:G:A	chr1:150141312:T:A	rs72694945	0.107634	-0.0566444	0.0107443	1.35e-07	1	0.00629218
EUR+EAS	chr1:150050850:G:A	chr1:150143308:T:G	rs72694946	0.107709	-0.0565046	0.0107445	1.45e-07	1	0.00588679
EUR+EAS	chr1:150050850:G:A	chr1:150143798:A:G	rs2318763	0.110097	-0.0557412	0.0106507	1.66e-07	1	0.00517762
EUR+EAS	chr1:150050850:G:A	chr1:150146987:C:T	rs72694951	0.107637	-0.056658	0.0107442	1.34e-07	1	0.00633441
EUR+EAS	chr1:150050850:G:A	chr1:150147539:T:C	rs72694953	0.107759	-0.0566466	0.0107426	1.34e-07	1	0.00632553
EUR+EAS	chr1:150050850:G:A	chr1:150151572:G:T	rs72694954	0.108172	-0.0572657	0.0107383	9.67e-08	1	0.008588
EUR+EAS	chr1:150050850:G:A	chr1:150157804:T:C	rs56349882	0.109689	-0.0560397	0.0107257	1.74e-07	1	0.00495363
EUR+EAS	chr1:150050850:G:A	chr1:150157887:C:T	rs59607464	0.109678	-0.0561243	0.010726	1.67e-07	1	0.00515091
EUR+EAS	chr1:150050850:G:A	chr1:150160129:G:A	rs1382573	0.107808	-0.0574216	0.0108168	1.11e-07	1	0.00758128
EUR+EAS	chr1:150050850:G:A	chr1:150160235:A:G	rs1824850	0.107833	-0.0573911	0.0108164	1.12e-07	1	0.00748012
EUR+EAS	chr1:150050850:G:A	chr1:150160432:T:C	rs1824849	0.107816	-0.0573986	0.0108173	1.12e-07	1	0.00748977
EUR+EAS	chr1:150050850:G:A	chr1:150161365:T:A	rs11591200	0.107816	-0.0574593	0.0108169	1.08e-07	1	0.00771593
EUR+EAS	chr1:150050850:G:A	chr1:150162023:G:C	rs72694956	0.107809	-0.0574609	0.0108169	1.08e-07	1	0.00772178
EUR+EAS	chr1:150050850:G:A	chr1:150163093:C:T	rs72694957	0.107094	-0.0580917	0.0108335	8.22e-08	1	0.00999371
EUR+EAS	chr1:150050850:G:A	chr1:150165955:A:G	rs72694959	0.109644	-0.0591041	0.0107367	3.69e-08	1	0.0211088
EUR+EAS	chr1:150050850:G:A	chr1:150166511:C:T	rs55802315	0.109459	-0.0588132	0.0108099	5.31e-08	1	0.015041
EUR+EAS	chr1:150050850:G:A	chr1:150168635:G:A	rs11589801	0.110682	-0.0586547	0.0107316	4.61e-08	1	0.0171487
EUR+EAS	chr1:150050850:G:A	chr1:150170954:T:C	rs7521768	0.111648	-0.0586665	0.0107266	4.52e-08	1	0.0174819
EUR+EAS	chr1:150050850:G:A	chr1:150170994:T:C	rs7521783	0.111643	-0.0587336	0.0107267	4.36e-08	1	0.018064
EUR+EAS	chr1:150050850:G:A	chr1:150171103:A:G	rs78676616	0.110911	-0.057806	0.0107339	7.23e-08	1	0.0112675
EUR+EAS	chr1:150050850:G:A	chr1:150175253:C:T	rs72694961	0.110016	-0.058119	0.0107388	6.23e-08	1	0.0129479
EUR+EAS	chr1:150050850:G:A	chr1:150175740:T:C	rs72694962	0.110763	-0.0581422	0.0107313	6.03e-08	1	0.0133564
EUR+EAS	chr1:150050850:G:A	chr1:150186473:T:A	rs72694965	0.111474	-0.058221	0.0107316	5.79e-08	1	0.0138683
EUR+EAS	chr1:163758686:A:G	chr1:163680821:C:G	rs1538556	0.606687	0.044493	0.00798859	2.55e-08	1	0.0133755
EUR+EAS	chr1:163758686:A:G	chr1:163729866:A:G	rs1339453	0.605538	0.0447237	0.00797831	2.07e-08	1	0.0162625
EUR+EAS	chr1:163758686:A:G	chr1:163731860:A:G	rs6426835	0.605726	0.0447188	0.00797821	2.08e-08	1	0.0162145
EUR+EAS	chr1:163758686:A:G	chr1:163732741:G:C	rs10737494	0.604441	0.0445785	0.00797921	2.31e-08	1	0.0146838
EUR+EAS	chr1:163758686:A:G	chr1:163734157:T:C	rs7555633	0.604914	0.0444253	0.00797888	2.58e-08	1	0.0132529
EUR+EAS	chr1:163758686:A:G	chr1:163736348:C:T	rs7552379	0.605716	0.0447431	0.00797784	2.04e-08	1	0.0165084
EUR+EAS	chr1:163758686:A:G	chr1:163739753:C:T	rs3963479	0.605708	0.0448166	0.00797775	1.94e-08	1	0.0173627
EUR+EAS	chr1:163758686:A:G	chr1:163740197:A:G	rs2345865	0.605229	0.0447029	0.00797831	2.11e-08	1	0.0160338
EUR+EAS	chr1:163758686:A:G	chr1:163740493:C:A	rs4449995	0.605231	0.0446192	0.00797822	2.24e-08	1	0.015152
EUR+EAS	chr1:163758686:A:G	chr1:163741503:G:A	rs7551734	0.605199	0.0447043	0.0079784	2.1e-08	1	0.0160436
EUR+EAS	chr1:163758686:A:G	chr1:163745482:A:G	rs1932355	0.605105	0.0455975	0.00797722	1.09e-08	1	0.0297834
EUR+EAS	chr1:163758686:A:G	chr1:163745596:C:G	rs1932357	0.605088	0.0455757	0.00797731	1.11e-08	1	0.0293256
EUR+EAS	chr1:163758686:A:G	chr1:163747667:A:G	rs3856199	0.603446	0.0448873	0.00796278	1.73e-08	1	0.0193045
EUR+EAS	chr1:163758686:A:G	chr1:163749533:G:A	rs7414718	0.604771	0.045277	0.00797782	1.38e-08	1	0.0238037
EUR+EAS	chr1:163758686:A:G	chr1:163757603:A:T	rs4112578	0.606438	0.0466321	0.00797657	5.03e-09	1	0.0617562
EUR+EAS	chr1:163758686:A:G	chr1:163758686:A:G	rs7521492	0.606436	0.0467266	0.00797654	4.68e-09	1	0.0660561
EUR+EAS	chr1:163758686:A:G	chr1:163761109:A:G	rs4610986	0.605368	0.0456064	0.00798262	1.11e-08	1	0.029333
EUR+EAS	chr1:163758686:A:G	chr1:163762059:T:C	rs10799960	0.605336	0.045656	0.00798259	1.07e-08	1	0.0303638
EUR+EAS	chr1:163758686:A:G	chr1:163763980:A:C	rs6426836	0.605192	0.0455474	0.0079828	1.16e-08	1	0.0281376
EUR+EAS	chr1:163758686:A:G	chr1:163764480:T:A	rs1934230	0.605366	0.0456612	0.00798262	1.06e-08	1	0.03047
EUR+EAS	chr1:163758686:A:G	chr1:163765324:A:G	rs4657303	0.607207	0.046089	0.0079815	7.72e-09	1	0.0412534
EUR+EAS	chr1:163758686:A:G	chr1:163765622:G:A	rs4657304	0.607197	0.0461876	0.0079815	7.17e-09	1	0.0442093
EUR+EAS	chr1:163758686:A:G	chr1:163767592:A:G	rs3856203	0.606536	0.0461671	0.00798208	7.3e-09	1	0.0434747
EUR+EAS	chr1:163758686:A:G	chr1:163767688:G:A	rs10737495	0.605202	0.0449957	0.00798285	1.73e-08	1	0.0192421
EUR+EAS	chr1:163758686:A:G	chr1:163775601:A:G	rs10799961	0.64265	0.0441216	0.00788009	2.15e-08	1	0.0156954
EUR+EAS	chr1:163758686:A:G	chr1:163776152:C:T	rs10737496	0.338464	0.0437873	0.00779621	1.95e-08	1	0.0172484
EUR+EAS	chr1:163758686:A:G	chr1:163781667:A:G	rs2345964	0.342453	0.0440812	0.00779561	1.56e-08	1	0.0212419
EUR+EAS	chr1:163758686:A:G	chr1:163782298:C:T	rs10917846	0.33996	0.0439239	0.00779707	1.77e-08	1	0.0189128
EUR+EAS	chr1:163758686:A:G	chr1:163783451:T:G	rs8179328	0.340435	0.0429084	0.00779531	3.7e-08	1	0.00942791
EUR+EAS	chr1:163758686:A:G	chr1:163788843:A:T	rs2165447	0.341641	0.0431982	0.00779377	2.98e-08	1	0.0115713
EUR+EAS	chr1:163758686:A:G	chr1:163788856:A:G	rs2165446	0.342394	0.0441397	0.00777987	1.4e-08	1	0.0235716
EUR+EAS	chr1:163758686:A:G	chr1:163792995:T:C	rs4657305	0.340197	0.0453821	0.00778729	5.62e-09	1	0.0556456
EUR+EAS	chr1:163758686:A:G	chr1:163793926:G:A	rs1348129	0.338167	0.0452473	0.00778625	6.2e-09	1	0.0506916
EUR+EAS	chr1:163758686:A:G	chr1:163794341:T:C	rs7542202	0.368436	0.0419178	0.00755247	2.85e-08	1	0.0120507
EUR+EAS	chr1:163758686:A:G	chr1:163795691:A:G	rs2033967	0.343872	0.0453788	0.00779258	5.77e-09	1	0.0542867
EUR+EAS	chr1:163758686:A:G	chr1:163796767:C:A	rs4657307	0.369031	0.0419412	0.00755607	2.85e-08	1	0.0120801
EUR+EAS	chr1:177293539:T:C	chr1:177285346:T:C	rs58967969	0.193969	0.0640295	0.00887796	5.51e-13	1	0.052283
EUR+EAS	chr1:177293539:T:C	chr1:177293539:T:C	rs66465149	0.192832	0.0660449	0.00887933	1.02e-13	1	0.218197
EUR+EAS	chr1:177293539:T:C	chr1:177296601:T:G	rs67664585	0.192893	0.0657871	0.0088801	1.28e-13	1	0.178744
EUR+EAS	chr1:177293539:T:C	chr1:177299533:G:A	rs68105828	0.192852	0.0657588	0.00888057	1.31e-13	1	0.174523
EUR+EAS	chr1:177293539:T:C	chr1:177302177:G:A	rs16851037	0.19304	0.065816	0.00888042	1.25e-13	1	0.18235
EUR+EAS	chr1:177293539:T:C	chr1:177306870:T:C	rs16851048	0.193094	0.0659472	0.00889794	1.25e-13	1	0.178739
EUR+EAS	chr1:177790510:C:T	chr1:177808315:C:G	rs4650976	0.395824	0.0313542	0.007317	1.83e-05	1	0.356549
EUR+EAS	chr1:177790510:C:T	chr1:177808473:G:C	rs4650977	0.39566	0.0316102	0.00731732	1.56e-05	1	0.605374
EUR+EAS	chr1:177790510:C:T	chr1:177790510:C:T	rs10913420	0.248495	-0.0479916	0.00893253	7.76e-08	2	0.594015
EUR+EAS	chr1:177790510:C:T	chr1:177791783:A:G	rs9970077	0.24937	-0.0477248	0.00894939	9.67e-08	2	0.409634
EUR+EAS	chr1:177790510:C:T	chr1:177689535:C:G	rs6678280	0.274525	-0.0340504	0.00801142	2.14e-05	3	0.0142618
EUR+EAS	chr1:177790510:C:T	chr1:177689909:C:T	rs56334878	0.274062	-0.033995	0.00801198	2.21e-05	3	0.0135155
EUR+EAS	chr1:177790510:C:T	chr1:177707073:T:G	rs55847117	0.273116	-0.0341042	0.00786612	1.45e-05	3	0.0205461
EUR+EAS	chr1:177790510:C:T	chr1:177711567:T:A	rs12143554	0.273588	-0.0337787	0.00786401	1.74e-05	3	0.0167391
EUR+EAS	chr1:177790510:C:T	chr1:177745525:C:T	rs2146299	0.252263	-0.0395882	0.00809563	1.01e-06	3	0.107206
EUR+EAS	chr1:177790510:C:T	chr1:177752555:C:T	rs55827622	0.252446	-0.0387343	0.00803012	1.41e-06	3	0.0695279
EUR+EAS	chr1:177790510:C:T	chr1:177753772:C:A	rs12140439	0.25233	-0.0387336	0.00803033	1.41e-06	3	0.0652122
EUR+EAS	chr1:177790510:C:T	chr1:177759560:C:T	rs12116988	0.252915	-0.0396482	0.00803045	7.92e-07	3	0.122356
EUR+EAS	chr1:177790510:C:T	chr1:177759570:G:A	rs12138989	0.253437	-0.0396034	0.00802966	8.13e-07	3	0.108128
EUR+EAS	chr1:177790510:C:T	chr1:177759699:C:T	rs55902020	0.253247	-0.0394833	0.00803052	8.8e-07	3	0.110054
EUR+EAS	chr1:177790510:C:T	chr1:177759758:G:A	rs56114350	0.252752	-0.039573	0.00803052	8.31e-07	3	0.116033
EUR+EAS	chr1:177790510:C:T	chr1:177760237:C:T	rs12117205	0.253083	-0.0396607	0.00803057	7.86e-07	3	0.123547
EUR+EAS	chr1:177790510:C:T	chr1:177765877:T:C	rs12137274	0.270424	-0.0373576	0.00791782	2.38e-06	3	0.0112237
EUR+EAS	chr1:177790510:C:T	chr1:177776949:G:A	rs111885000	0.25653	-0.0403273	0.00809823	6.37e-07	3	0.0796276
EUR+EAS	chr1:177790510:C:T	chr1:177760228:T:C	rs3131329	0.264597	-0.0391848	0.00798004	9.09e-07	3	0.0312393
EUR+EAS	chr1:200445831:C:T	chr1:200526967:A:G	rs10800706	0.232769	-0.042383	0.00890752	1.95e-06	1	0.0660706
EUR+EAS	chr1:200445831:C:T	chr1:200533543:A:G	rs10919967	0.218635	-0.0474749	0.00893703	1.08e-07	1	0.895998
EUR+EAS	chr1:200997690:C:T	chr1:200966738:T:C	rs11584383	0.195874	-0.0460494	0.00859826	8.52e-08	1	0.0292168
EUR+EAS	chr1:200997690:C:T	chr1:200970514:C:T	rs3208703	0.187055	-0.047446	0.00869778	4.9e-08	1	0.0476186
EUR+EAS	chr1:200997690:C:T	chr1:200977800:T:C	rs34873729	0.187648	-0.0487076	0.00869967	2.16e-08	1	0.103983
EUR+EAS	chr1:200997690:C:T	chr1:200981832:C:T	rs12118735	0.187555	-0.0477202	0.00869997	4.13e-08	1	0.0552447
EUR+EAS	chr1:200997690:C:T	chr1:200982179:G:A	rs72749142	0.108093	-0.0593574	0.010803	3.92e-08	1	0.0314791
EUR+EAS	chr1:200997690:C:T	chr1:200986438:A:G	rs7539693	0.18761	-0.0487944	0.00870128	2.05e-08	1	0.108187
EUR+EAS	chr1:200997690:C:T	chr1:200987904:G:A	rs10494828	0.187687	-0.0488552	0.00870075	1.97e-08	1	0.113971
EUR+EAS	chr1:200997690:C:T	chr1:200992755:T:G	rs59682551	0.152097	-0.0513458	0.00947755	6.04e-08	1	0.0242602
EUR+EAS	chr1:200997690:C:T	chr1:200993159:G:A	rs12140420	0.187575	-0.0488282	0.008703	2.02e-08	1	0.109893
EUR+EAS	chr1:200997690:C:T	chr1:200997848:C:T	rs55757739	0.187098	-0.0489475	0.00877895	2.47e-08	1	0.0913137
EUR+EAS	chr1:200997690:C:T	chr1:201005987:G:C	rs11589573	0.187504	-0.0481886	0.00870722	3.12e-08	1	0.069857
EUR+EAS	chr1:200997690:C:T	chr1:201014361:T:G	rs11580823	0.187632	-0.0474334	0.00870799	5.12e-08	1	0.043385
EUR+EAS	chr1:200997690:C:T	chr1:201020647:C:T	rs55862304	0.187572	-0.0464748	0.00870894	9.48e-08	1	0.0249702
EUR+EAS	chr1:200997690:C:T	chr1:201029403:C:T	rs17419032	0.187826	-0.0464883	0.00870921	9.41e-08	1	0.0227013
EUR+EAS	chr1:200997690:C:T	chr1:201031177:G:C	rs72749166	0.187538	-0.0467265	0.00870875	8.07e-08	1	0.025034
EUR+EAS	chr1:200997690:C:T	chr1:201033045:G:A	rs11583328	0.18763	-0.047577	0.00870796	4.67e-08	1	0.0370782
EUR+EAS	chr1:200997690:C:T	chr1:201034923:C:G	rs11576681	0.188358	-0.0467359	0.00870642	7.96e-08	1	0.0234208
EUR+EAS	chr1:200997690:C:T	chr1:201038700:G:A	rs6701496	0.187081	-0.0461275	0.00878479	1.51e-07	1	0.0140038
EUR+EAS	chr1:200997690:C:T	chr1:201043469:G:A	rs41267497	0.1071	-0.0585871	0.0109061	7.79e-08	1	0.0179594
EUR+EAS	chr1:200997690:C:T	chr1:201043809:C:T	rs67602696	0.186912	-0.0466932	0.0087849	1.07e-07	1	0.0184527
EUR+EAS	chr1:200997690:C:T	chr1:201045838:C:T	rs12122809	0.18719	-0.0475752	0.00878394	6.09e-08	1	0.0291875
EUR+EAS	chr1:200997690:C:T	chr1:201051232:G:A	rs12138260	0.108003	-0.0585278	0.0108295	6.5e-08	1	0.0201672
EUR+EAS	chr1:226602300:C:T	chr1:226602300:C:T	rs41314284	0.068892	0.069959	0.0132068	1.18e-07	1	0.63165
EUR+EAS	chr1:226602300:C:T	chr1:226586341:T:C	rs865682	0.0739403	0.0665112	0.012904	2.55e-07	1	0.332934
EUR+EAS	chr1:230136877:G:A	chr1:230136877:G:A	rs11807834	0.216324	0.0522124	0.00850468	8.29e-10	1	0.987271
EUR+EAS	chr1:239046758:C:A	chr1:239035659:C:G	rs11587347	0.0840633	0.0962029	0.012726	4.04e-14	1	0.999999
EUR+EAS	chr1:243629710:T:C	chr1:243381525:C:G	rs1538774	0.181585	-0.0405985	0.00893877	5.58e-06	1	0.367113
EUR+EAS	chr1:243629710:T:C	chr1:243391917:A:G	rs10803138	0.181013	-0.0411587	0.00886231	3.41e-06	1	0.537287
EUR+EAS	chr1:243629710:T:C	chr1:243446625:T:C	rs3006925	0.167077	-0.0422449	0.00926733	5.15e-06	1	0.0669822
EUR+EAS	chr1:243629710:T:C	chr1:243540680:C:T	rs10927035	0.406032	-0.047376	0.00744574	1.98e-10	2	0.0165084
EUR+EAS	chr1:243629710:T:C	chr1:243549153:A:C	rs7549780	0.381815	-0.0483025	0.00756992	1.76e-10	2	0.0175183
EUR+EAS	chr1:243629710:T:C	chr1:243554290:A:T	rs2220276	0.383332	-0.048884	0.00756062	1.01e-10	2	0.0244466
EUR+EAS	chr1:243629710:T:C	chr1:243554380:A:G	rs1352162	0.383235	-0.0485853	0.00756074	1.31e-10	2	0.0187698
EUR+EAS	chr1:243629710:T:C	chr1:243559912:C:A	rs12144559	0.383036	-0.0475513	0.00756054	3.19e-10	2	0.0108435
EUR+EAS	chr1:243629710:T:C	chr1:243568895:G:A	rs2291409	0.38441	-0.0483197	0.00755599	1.61e-10	2	0.0170095
EUR+EAS	chr1:243629710:T:C	chr1:243570994:G:A	rs12744297	0.384373	-0.0481479	0.00755284	1.83e-10	2	0.0154306
EUR+EAS	chr1:243629710:T:C	chr1:243580077:C:G	rs12119594	0.383161	-0.0470347	0.00755336	4.76e-10	2	0.00897328
EUR+EAS	chr1:243629710:T:C	chr1:243581019:T:C	rs2085555	0.382862	-0.0477464	0.00755364	2.6e-10	2	0.0130167
EUR+EAS	chr1:243629710:T:C	chr1:243584056:A:G	rs12136847	0.382652	-0.0480995	0.00755396	1.92e-10	2	0.016348
EUR+EAS	chr1:243629710:T:C	chr1:243584882:G:C	rs12735854	0.382668	-0.0482435	0.0075545	1.7e-10	2	0.0180911
EUR+EAS	chr1:243629710:T:C	chr1:243585327:C:T	rs2125233	0.384552	-0.0484865	0.00755609	1.39e-10	2	0.021085
EUR+EAS	chr1:243629710:T:C	chr1:243590608:T:C	rs55778834	0.383294	-0.0475256	0.00755424	3.15e-10	2	0.0117194
EUR+EAS	chr1:243629710:T:C	chr1:243595908:C:T	rs2125232	0.386649	-0.0481182	0.00755191	1.87e-10	2	0.016421
EUR+EAS	chr1:243629710:T:C	chr1:243598997:T:C	rs2125231	0.382987	-0.0471545	0.00755775	4.4e-10	2	0.00853188
EUR+EAS	chr1:243629710:T:C	chr1:243604191:G:A	rs10927044	0.384714	-0.0485585	0.00755328	1.29e-10	2	0.0204776
EUR+EAS	chr1:243629710:T:C	chr1:243605604:T:C	rs3856231	0.381636	-0.0477382	0.00754622	2.51e-10	2	0.0140911
EUR+EAS	chr1:243629710:T:C	chr1:243607425:A:G	rs11578459	0.38446	-0.0483971	0.00755353	1.48e-10	2	0.0173862
EUR+EAS	chr1:243629710:T:C	chr1:243612815:T:C	rs35978510	0.383716	-0.047815	0.00755777	2.51e-10	2	0.0134092
EUR+EAS	chr1:243629710:T:C	chr1:243615948:C:G	rs61833200	0.383744	-0.047459	0.00755426	3.33e-10	2	0.0102941
EUR+EAS	chr1:243629710:T:C	chr1:243628010:G:C	rs12739344	0.388584	-0.0459695	0.00749572	8.64e-10	2	0.00594617
EUR+EAS	chr1:243629710:T:C	chr1:243629479:G:A	rs12749316	0.384069	-0.0476076	0.0075548	2.95e-10	2	0.0110177
EUR+EAS	chr1:243629710:T:C	chr1:243639337:T:A	rs12138722	0.385304	-0.0481819	0.00755748	1.82e-10	2	0.0177402
EUR+EAS	chr1:243629710:T:C	chr1:243640412:G:A	rs1486472	0.406214	-0.0512297	0.0075578	1.22e-11	2	0.168577
EUR+EAS	chr1:243629710:T:C	chr1:243640620:G:A	rs4658585	0.384667	-0.0483288	0.00755425	1.58e-10	2	0.0183718
EUR+EAS	chr1:243629710:T:C	chr1:243640677:G:T	rs4658401	0.384673	-0.048432	0.0075542	1.44e-10	2	0.0196759
EUR+EAS	chr1:243629710:T:C	chr1:243648332:T:G	rs12141946	0.381675	-0.0482089	0.00755966	1.8e-10	2	0.0203084
EUR+EAS	chr1:243629710:T:C	chr1:243650737:C:G	rs74887645	0.407952	-0.0438351	0.00752961	5.83e-09	2	0.00576932
EUR+EAS	chr1:243629710:T:C	chr1:243652479:A:G	rs10927055	0.402809	-0.0459696	0.0075907	1.4e-09	2	0.0152153
EUR+EAS	chr1:243629710:T:C	chr1:243654958:T:C	rs11589907	0.40042	-0.0464457	0.00758569	9.19e-10	2	0.0214388
EUR+EAS	chr1:243629710:T:C	chr1:243656826:A:G	rs12691548	0.401096	-0.0466526	0.00758559	7.74e-10	2	0.026071
EUR+EAS	chr1:243629710:T:C	chr1:243663372:T:C	rs12117580	0.377492	-0.0448488	0.00784011	1.06e-08	2	0.00692396
EUR+EAS	chr1:243629710:T:C	chr1:243670095:A:C	rs10158245	0.400487	-0.0452243	0.00764201	3.26e-09	2	0.0158246
EUR+EAS	chr1:243629710:T:C	chr1:243675328:T:C	rs10927058	0.397488	-0.0467864	0.007646	9.41e-10	2	0.0456556
EUR+EAS	chr1:243629710:T:C	chr1:243682969:A:G	rs4658588	0.401944	-0.0467402	0.00758659	7.23e-10	2	0.0262329
EUR+EAS	chr1:243629710:T:C	chr1:243693379:A:G	rs1973284	0.403552	-0.0484412	0.00765457	2.48e-10	2	0.193703
EUR+EAS	chr1:243629710:T:C	chr1:243712687:A:G	rs10927060	0.405228	-0.0462897	0.00758234	1.03e-09	2	0.0200607
EUR+EAS	chr1:243629710:T:C	chr1:243715201:A:G	rs2034915	0.404036	-0.0451474	0.0075738	2.51e-09	2	0.00934109
EUR+EAS	chr1:243629710:T:C	chr1:243720575:T:G	rs12144546	0.405785	-0.0457889	0.00758381	1.56e-09	2	0.0131129
EUR+EAS	chr1:243629710:T:C	chr1:243748095:A:C	rs12125920	0.405186	-0.0442744	0.00758008	5.19e-09	2	0.00694697
EUR+EAS	chr1:243629710:T:C	chr1:243776668:A:G	rs1531244	0.405464	-0.0440881	0.00758219	6.07e-09	2	0.00664389
EUR+EAS	chr1:243629710:T:C	chr1:243780605:A:G	rs7551241	0.403451	-0.0439227	0.00758446	6.99e-09	2	0.00561392
EUR+EAS	chr1:243629710:T:C	chr1:243781829:T:C	rs6429435	0.405619	-0.0439959	0.007581	6.5e-09	2	0.00597614
EUR+EAS	chr1:243629710:T:C	chr1:243782770:G:A	rs4639743	0.406085	-0.0441336	0.00758037	5.81e-09	2	0.00609828
EUR+EAS	chr1:243629710:T:C	chr1:243783615:T:A	rs4610997	0.405626	-0.0442558	0.00758138	5.3e-09	2	0.00644188
EUR+EAS	chr1:243629710:T:C	chr1:243790281:A:G	rs12142652	0.405956	-0.0446884	0.00758066	3.75e-09	2	0.00843132
EUR+EAS	chr1:243629710:T:C	chr1:243792818:A:T	rs10927075	0.405978	-0.0440531	0.00758038	6.19e-09	2	0.00613712
EUR+EAS	chr1:243629710:T:C	chr1:243799873:G:A	rs12746623	0.40683	-0.0442566	0.00758006	5.27e-09	2	0.0065545
EUR+EAS	chr1:243629710:T:C	chr1:243800594:T:C	rs4658592	0.406282	-0.0440196	0.0075807	6.37e-09	2	0.0059762
EUR+EAS	chr1:243629710:T:C	chr1:243812451:T:C	rs6691020	0.404853	-0.0442672	0.00758991	5.46e-09	2	0.00645249
EUR+EAS	chr1:243629710:T:C	chr1:243812733:C:A	rs12136727	0.406377	-0.0447127	0.00758889	3.82e-09	2	0.00777188
EUR+EAS	chr1:243629710:T:C	chr1:243820421:T:C	rs7552659	0.405416	-0.0445012	0.0075882	4.5e-09	2	0.00740678
EUR+EAS	chr1:243629710:T:C	chr1:243820575:T:C	rs7552820	0.40596	-0.044391	0.00758821	4.92e-09	2	0.00702049
EUR+EAS	chr1:243629710:T:C	chr1:243830914:T:C	rs10927081	0.404463	-0.04505	0.00757945	2.79e-09	2	0.0101702
EUR+EAS	chr1:243629710:T:C	chr1:243831739:T:C	rs10157763	0.404535	-0.0444455	0.00757931	4.52e-09	2	0.00697053
EUR+EAS	chr1:243629710:T:C	chr1:243839471:C:T	rs4590656	0.407198	-0.0457557	0.00760344	1.77e-09	2	0.0132617
EUR+EAS	chr2:2314820:G:A	chr2:2305836:G:A	rs13391117	0.202407	0.0526062	0.00854579	7.47e-10	1	0.036725
EUR+EAS	chr2:2314820:G:A	chr2:2306155:C:A	rs7580422	0.202611	0.052424	0.00854429	8.49e-10	1	0.0332293
EUR+EAS	chr2:2314820:G:A	chr2:2310758:G:C	rs78776860	0.200584	0.0529758	0.00854991	5.79e-10	1	0.0444505
EUR+EAS	chr2:2314820:G:A	chr2:2311249:T:G	rs7597000	0.213521	0.0527147	0.00841489	3.74e-10	1	0.0552118
EUR+EAS	chr2:2314820:G:A	chr2:2311840:G:A	rs7588535	0.202681	0.0533516	0.00853905	4.16e-10	1	0.0598541
EUR+EAS	chr2:2314820:G:A	chr2:2312029:A:G	rs17247190	0.200182	0.0529796	0.00854944	5.76e-10	1	0.0445529
EUR+EAS	chr2:2314820:G:A	chr2:2312740:G:A	rs78676900	0.202681	0.0533461	0.00854039	4.2e-10	1	0.0593163
EUR+EAS	chr2:2314820:G:A	chr2:2314820:G:A	rs6727254	0.213359	0.0536141	0.0084158	1.88e-10	1	0.101471
EUR+EAS	chr2:2314820:G:A	chr2:2315499:C:T	rs878842	0.200408	0.0530921	0.00854894	5.29e-10	1	0.0479499
EUR+EAS	chr2:2314820:G:A	chr2:2321462:C:T	rs10195351	0.203081	0.054081	0.00853176	2.32e-10	1	0.101061
EUR+EAS	chr2:2314820:G:A	chr2:2322151:T:C	rs10206268	0.2025	0.0543019	0.00854057	2.04e-10	1	0.112643
EUR+EAS	chr2:2314820:G:A	chr2:2323523:G:A	rs6715366	0.202485	0.0542225	0.00854075	2.17e-10	1	0.10721
EUR+EAS	chr2:2314820:G:A	chr2:2324134:T:C	rs10199604	0.230533	0.0508162	0.00823158	6.69e-10	1	0.0349945
EUR+EAS	chr2:2314820:G:A	chr2:2325568:A:G	rs13419191	0.203898	0.0532552	0.00853998	4.49e-10	1	0.0577649
EUR+EAS	chr2:2314820:G:A	chr2:2326346:T:C	rs6708950	0.203867	0.0539045	0.00854027	2.76e-10	1	0.0890391
EUR+EAS	chr2:2314820:G:A	chr2:2327166:T:G	rs6705095	0.229088	0.0498619	0.00823641	1.41e-09	1	0.0208196
EUR+EAS	chr2:2314820:G:A	chr2:2331105:A:G	rs3749051	0.195795	0.0546563	0.0087065	3.44e-10	1	0.0656761
EUR+EAS	chr2:27810671:A:C	chr2:27707970:C:T	rs4665385	0.300785	-0.0524805	0.00899122	5.32e-09	1	0.00414154
EUR+EAS	chr2:27810671:A:C	chr2:27726185:G:A	rs1881394	0.303493	-0.0544065	0.00893092	1.12e-09	1	0.01821
EUR+EAS	chr2:27810671:A:C	chr2:27738747:T:C	rs75429814	0.31081	-0.0528	0.00881798	2.13e-09	1	0.00987072
EUR+EAS	chr2:27810671:A:C	chr2:27794925:A:G	rs7593136	0.335444	-0.049609	0.00838857	3.34e-09	1	0.00643383
EUR+EAS	chr2:27810671:A:C	chr2:27795158:A:C	rs6744348	0.334476	-0.0509412	0.00839071	1.27e-09	1	0.0161019
EUR+EAS	chr2:27810671:A:C	chr2:27795264:T:G	rs36035825	0.329318	-0.0488785	0.00850891	9.23e-09	1	0.00245916
EUR+EAS	chr2:27810671:A:C	chr2:27795426:A:G	rs4666012	0.329689	-0.0488838	0.00845672	7.45e-09	1	0.00301077
EUR+EAS	chr2:27810671:A:C	chr2:27796239:C:T	rs4666013	0.33447	-0.0499744	0.00839053	2.58e-09	1	0.00820865
EUR+EAS	chr2:27810671:A:C	chr2:27796308:G:A	rs4666014	0.335571	-0.0495051	0.00838875	3.61e-09	1	0.00598714
EUR+EAS	chr2:27810671:A:C	chr2:27796500:G:A	rs4666015	0.334465	-0.0499364	0.00839062	2.66e-09	1	0.00799303
EUR+EAS	chr2:27810671:A:C	chr2:27796989:T:C	rs34181670	0.334678	-0.0515848	0.00839049	7.85e-10	1	0.0254336
EUR+EAS	chr2:27810671:A:C	chr2:27797099:T:C	rs35679500	0.329587	-0.0505976	0.00850864	2.74e-09	1	0.00777206
EUR+EAS	chr2:27810671:A:C	chr2:27797290:C:T	rs12623170	0.334464	-0.051831	0.00839085	6.53e-10	1	0.0302804
EUR+EAS	chr2:27810671:A:C	chr2:27798099:T:A	rs3935148	0.329916	-0.0500073	0.00851952	4.36e-09	1	0.00499463
EUR+EAS	chr2:27810671:A:C	chr2:27798176:G:T	rs13027427	0.342365	-0.0522985	0.00842284	5.33e-10	1	0.036733
EUR+EAS	chr2:27810671:A:C	chr2:27799808:G:A	rs7570730	0.343135	-0.0520599	0.00842189	6.35e-10	1	0.0310949
EUR+EAS	chr2:27810671:A:C	chr2:27800253:T:C	rs11127125	0.343136	-0.052133	0.0084217	6e-10	1	0.0327909
EUR+EAS	chr2:27810671:A:C	chr2:27800417:C:T	rs11127126	0.343883	-0.0508157	0.0084201	1.59e-09	1	0.0130169
EUR+EAS	chr2:27810671:A:C	chr2:27800930:G:A	rs12473340	0.337611	-0.0508908	0.00854141	2.55e-09	1	0.00830817
EUR+EAS	chr2:27810671:A:C	chr2:27801157:G:T	rs12473400	0.343124	-0.0520972	0.00842174	6.17e-10	1	0.0319562
EUR+EAS	chr2:27810671:A:C	chr2:27801775:C:T	rs13019037	0.337551	-0.0507052	0.00854177	2.92e-09	1	0.0073155
EUR+EAS	chr2:27810671:A:C	chr2:27802117:T:C	rs4632296	0.343157	-0.0515559	0.0084219	9.26e-10	1	0.021729
EUR+EAS	chr2:27810671:A:C	chr2:27802194:T:C	rs13001060	0.342548	-0.0518557	0.00842159	7.39e-10	1	0.0269168
EUR+EAS	chr2:27810671:A:C	chr2:27802199:A:C	rs12995865	0.342503	-0.0515783	0.00842169	9.1e-10	1	0.0220963
EUR+EAS	chr2:27810671:A:C	chr2:27802713:G:C	rs11891769	0.344051	-0.0507534	0.00841999	1.66e-09	1	0.0124693
EUR+EAS	chr2:27810671:A:C	chr2:27805324:C:T	rs12465012	0.351101	-0.0511818	0.00844928	1.38e-09	1	0.0148589
EUR+EAS	chr2:27810671:A:C	chr2:27806782:A:G	rs4665392	0.351479	-0.0512257	0.00844899	1.34e-09	1	0.0153402
EUR+EAS	chr2:27810671:A:C	chr2:27807570:A:G	rs12986980	0.351847	-0.05098	0.00844896	1.6e-09	1	0.0129279
EUR+EAS	chr2:27810671:A:C	chr2:27809270:G:C	rs13023003	0.345087	-0.0504053	0.00857251	4.11e-09	1	0.00529296
EUR+EAS	chr2:27810671:A:C	chr2:27810671:A:C	rs12474906	0.328364	-0.0578008	0.00885341	6.64e-11	1	0.266278
EUR+EAS	chr2:27810671:A:C	chr2:27811517:C:T	rs4233716	0.331981	-0.0523334	0.00866095	1.52e-09	1	0.0135963
EUR+EAS	chr2:27810671:A:C	chr2:27811813:A:T	rs4233717	0.33208	-0.0525026	0.00866838	1.39e-09	1	0.0147943
EUR+EAS	chr2:27810671:A:C	chr2:27814273:T:A	rs4666016	0.332033	-0.0524682	0.00865744	1.36e-09	1	0.0151189
EUR+EAS	chr2:27810671:A:C	chr2:27815213:C:T	rs4464229	0.332016	-0.0525897	0.00865759	1.24e-09	1	0.0164153
EUR+EAS	chr2:27810671:A:C	chr2:27815932:C:T	rs12617171	0.325819	-0.052004	0.0087716	3.05e-09	1	0.00700672
EUR+EAS	chr2:27810671:A:C	chr2:27816433:G:C	rs4420671	0.332047	-0.0525143	0.00865741	1.31e-09	1	0.0156036
EUR+EAS	chr2:27810671:A:C	chr2:27816605:G:T	rs4493211	0.332028	-0.0523686	0.00865747	1.46e-09	1	0.014126
EUR+EAS	chr2:27810671:A:C	chr2:27817409:G:A	rs4665393	0.332034	-0.0522912	0.00865732	1.54e-09	1	0.0134104
EUR+EAS	chr2:27810671:A:C	chr2:27817658:C:A	rs4666017	0.332195	-0.0522545	0.0086574	1.58e-09	1	0.0130761
EUR+EAS	chr2:27810671:A:C	chr2:27818333:T:C	rs12478766	0.332233	-0.0525784	0.00865704	1.25e-09	1	0.0163263
EUR+EAS	chr2:27810671:A:C	chr2:27818406:A:G	rs13026758	0.332223	-0.0522623	0.00865714	1.57e-09	1	0.0131595
EUR+EAS	chr2:27810671:A:C	chr2:27819192:C:T	rs4666018	0.331561	-0.0518319	0.00865728	2.14e-09	1	0.00983182
EUR+EAS	chr2:27810671:A:C	chr2:27833014:A:G	rs4666021	0.326483	-0.0504041	0.00877173	9.13e-09	1	0.00248415
EUR+EAS	chr2:27810671:A:C	chr2:27834262:G:C	rs9678430	0.347639	-0.0496579	0.00840806	3.51e-09	1	0.00614823
EUR+EAS	chr2:27810671:A:C	chr2:27834492:C:T	rs12463914	0.326438	-0.0505008	0.00877208	8.56e-09	1	0.00263892
EUR+EAS	chr2:27810671:A:C	chr2:27834956:T:C	rs4666022	0.347677	-0.0494779	0.00840763	3.98e-09	1	0.00544683
EUR+EAS	chr2:27810671:A:C	chr2:27835359:C:T	rs12464988	0.347649	-0.0496133	0.00840797	3.62e-09	1	0.00596581
EUR+EAS	chr2:27810671:A:C	chr2:27835566:T:C	rs13027666	0.347645	-0.0494187	0.00840798	4.16e-09	1	0.0052243
EUR+EAS	chr2:27810671:A:C	chr2:27836033:C:G	rs11885959	0.347353	-0.0495013	0.00841119	3.98e-09	1	0.00545593
EUR+EAS	chr2:27810671:A:C	chr2:27836155:T:C	rs4665394	0.347808	-0.0494785	0.00840797	3.99e-09	1	0.00544163
EUR+EAS	chr2:27810671:A:C	chr2:27837044:A:G	rs12617110	0.347866	-0.0494411	0.00840726	4.08e-09	1	0.00531988
EUR+EAS	chr2:27810671:A:C	chr2:27837070:A:G	rs12617113	0.347825	-0.0494699	0.00840774	4.01e-09	1	0.00541483
EUR+EAS	chr2:27810671:A:C	chr2:27837964:T:C	rs12992890	0.347842	-0.0496454	0.00840856	3.54e-09	1	0.00608362
EUR+EAS	chr2:27810671:A:C	chr2:27838123:A:C	rs34096628	0.34783	-0.049628	0.00840863	3.59e-09	1	0.00601002
EUR+EAS	chr2:27810671:A:C	chr2:27840089:A:G	rs4275987	0.347847	-0.0493848	0.00840817	4.27e-09	1	0.00510133
EUR+EAS	chr2:27810671:A:C	chr2:27841127:C:T	rs4462754	0.347872	-0.0493738	0.00840816	4.3e-09	1	0.00506352
EUR+EAS	chr2:27810671:A:C	chr2:27842537:A:G	rs9678336	0.347846	-0.0494809	0.00840821	3.98e-09	1	0.0054453
EUR+EAS	chr2:27810671:A:C	chr2:27852431:A:G	rs4419196	0.349186	-0.0481217	0.00835561	8.45e-09	1	0.0026719
EUR+EAS	chr2:37319702:T:C	chr2:37309345:G:A	rs4670193	0.322479	0.0320372	0.00771324	3.27e-05	1	0.850029
EUR+EAS	chr2:37319702:T:C	chr2:37349709:A:G	rs10196818	0.357938	0.0310231	0.00758843	4.35e-05	1	0.115343
EUR+EAS	chr2:37319702:T:C	chr2:37161693:C:T	rs10181241	0.531074	-0.0415763	0.00809901	2.84e-07	2	0.0194158
EUR+EAS	chr2:37319702:T:C	chr2:37161746:A:G	rs10204828	0.530929	-0.0414332	0.00809827	3.12e-07	2	0.017408
EUR+EAS	chr2:37319702:T:C	chr2:37165259:A:C	rs4670667	0.528155	-0.0419869	0.0080007	1.54e-07	2	0.0337771
EUR+EAS	chr2:37319702:T:C	chr2:37166249:A:G	rs10173858	0.527969	-0.0411807	0.00800099	2.65e-07	2	0.0180753
EUR+EAS	chr2:37319702:T:C	chr2:37166798:T:C	rs28428996	0.527973	-0.0413295	0.00800071	2.4e-07	2	0.0214346
EUR+EAS	chr2:37319702:T:C	chr2:37168445:T:C	rs6734946	0.550346	-0.0438464	0.00822332	9.72e-08	2	0.188973
EUR+EAS	chr2:37319702:T:C	chr2:37179019:C:T	rs2373190	0.576408	-0.0415421	0.00813769	3.31e-07	2	0.0130495
EUR+EAS	chr2:37319702:T:C	chr2:37179276:C:T	rs10205526	0.576414	-0.0416096	0.00813769	3.17e-07	2	0.0136491
EUR+EAS	chr2:37319702:T:C	chr2:37179501:A:G	rs10182091	0.576408	-0.0423067	0.0081376	2e-07	2	0.0381854
EUR+EAS	chr2:37319702:T:C	chr2:37179537:C:G	rs10205833	0.575959	-0.0416512	0.00813595	3.07e-07	2	0.0136168
EUR+EAS	chr2:37319702:T:C	chr2:37179618:T:C	rs4459710	0.576246	-0.0417261	0.0081376	2.94e-07	2	0.0148015
EUR+EAS	chr2:37319702:T:C	chr2:37180035:A:G	rs4374352	0.576076	-0.041736	0.00813761	2.92e-07	2	0.0159498
EUR+EAS	chr2:37319702:T:C	chr2:37180487:G:C	rs10209193	0.576102	-0.041718	0.00813777	2.95e-07	2	0.0151449
EUR+EAS	chr2:37319702:T:C	chr2:37180694:G:C	rs10865121	0.59653	-0.0395189	0.00840638	2.59e-06	2	0.0143004
EUR+EAS	chr2:37319702:T:C	chr2:37180833:A:G	rs6718775	0.576113	-0.0417356	0.00813791	2.92e-07	2	0.0153306
EUR+EAS	chr2:37319702:T:C	chr2:37180867:G:C	rs6747446	0.57358	-0.0419667	0.00806825	1.98e-07	2	0.0238316
EUR+EAS	chr2:37319702:T:C	chr2:37181405:C:T	rs6750763	0.59629	-0.0394511	0.00840617	2.69e-06	2	0.0140119
EUR+EAS	chr2:37319702:T:C	chr2:37181532:A:G	rs6722371	0.596274	-0.0395237	0.00840595	2.58e-06	2	0.0147244
EUR+EAS	chr2:37319702:T:C	chr2:37182167:C:T	rs11885155	0.573474	-0.0426864	0.00806812	1.22e-07	2	0.0446666
EUR+EAS	chr2:37319702:T:C	chr2:37182241:G:A	rs11885265	0.599072	-0.0397435	0.00841496	2.32e-06	2	0.0151852
EUR+EAS	chr2:37319702:T:C	chr2:37182365:T:C	rs28627823	0.599053	-0.0398698	0.00841487	2.16e-06	2	0.0170678
EUR+EAS	chr2:37319702:T:C	chr2:37182429:G:C	rs59380055	0.59635	-0.0394924	0.00839945	2.58e-06	2	0.014717
EUR+EAS	chr2:37319702:T:C	chr2:37182607:G:A	rs62134996	0.595841	-0.0396305	0.00840475	2.41e-06	2	0.0148887
EUR+EAS	chr2:37319702:T:C	chr2:37182711:A:G	rs62134998	0.57287	-0.0428671	0.00806689	1.07e-07	2	0.0540045
EUR+EAS	chr2:37319702:T:C	chr2:37182894:A:G	rs62135000	0.573039	-0.0429764	0.00806801	1e-07	2	0.0600892
EUR+EAS	chr2:37319702:T:C	chr2:37182899:C:T	rs62135001	0.57304	-0.04296	0.00806801	1.01e-07	2	0.0590746
EUR+EAS	chr2:37319702:T:C	chr2:37182914:T:G	rs62135002	0.573012	-0.0428898	0.00806809	1.06e-07	2	0.054918
EUR+EAS	chr2:37319702:T:C	chr2:37183173:T:G	rs11124565	0.572948	-0.0391498	0.00806884	1.22e-06	2	0.0202063
EUR+EAS	chr2:37319702:T:C	chr2:37183721:G:A	rs4670672	0.574123	-0.0397024	0.00812857	1.04e-06	2	0.0204493
EUR+EAS	chr2:37319702:T:C	chr2:37183820:T:G	rs4670673	0.598481	-0.0401	0.00840572	1.84e-06	2	0.0205266
EUR+EAS	chr2:37319702:T:C	chr2:37183933:T:C	rs4670675	0.572774	-0.0421635	0.0080676	1.73e-07	2	0.0281805
EUR+EAS	chr2:37319702:T:C	chr2:37184660:A:G	rs58868860	0.575556	-0.0427414	0.00813822	1.51e-07	2	0.0342081
EUR+EAS	chr2:37319702:T:C	chr2:37185006:G:A	rs10865122	0.575557	-0.0427136	0.00813818	1.53e-07	2	0.0333276
EUR+EAS	chr2:37319702:T:C	chr2:37185444:T:C	rs11686193	0.572889	-0.0429394	0.00806802	1.03e-07	2	0.0578238
EUR+EAS	chr2:37319702:T:C	chr2:37185792:T:G	rs11895771	0.598349	-0.0399589	0.00840589	2e-06	2	0.0194177
EUR+EAS	chr2:37319702:T:C	chr2:37186227:T:A	rs6728951	0.59813	-0.0399251	0.00842182	2.13e-06	2	0.017855
EUR+EAS	chr2:37319702:T:C	chr2:37186384:A:C	rs6742281	0.572804	-0.0429593	0.0080681	1.01e-07	2	0.0558964
EUR+EAS	chr2:54733791:C:T	chr2:54716889:A:C	rs113852918	0.0144239	0.138771	0.0267241	2.07e-07	1	0.0590435
EUR+EAS	chr2:54733791:C:T	chr2:54719141:C:T	rs77427238	0.0146822	0.137987	0.0266061	2.15e-07	1	0.0574021
EUR+EAS	chr2:54733791:C:T	chr2:54719299:C:A	rs73934803	0.0146761	0.138075	0.0266059	2.11e-07	1	0.058249
EUR+EAS	chr2:54733791:C:T	chr2:54719714:T:C	rs73934804	0.0147164	0.136852	0.0266	2.68e-07	1	0.0479853
EUR+EAS	chr2:54733791:C:T	chr2:54729777:G:T	rs73934810	0.0144031	0.145316	0.0267912	5.83e-08	1	0.152081
EUR+EAS	chr2:54733791:C:T	chr2:54734459:T:C	rs112672319	0.0141441	0.141958	0.026991	1.44e-07	1	0.0707947
EUR+EAS	chr2:54733791:C:T	chr2:54735365:T:A	rs76053242	0.0141189	0.144023	0.0270022	9.62e-08	1	0.0993525
EUR+EAS	chr2:54733791:C:T	chr2:54745089:C:T	rs148661029	0.0144024	0.149546	0.0270365	3.18e-08	1	0.419277
EUR+EAS	chr2:54733791:C:T	chr2:54773014:T:A	rs144701715	0.0141426	0.13463	0.027227	7.63e-07	1	0.0329527
EUR+EAS	chr2:57760458:T:C	chr2:57886860:T:C	rs2683634	0.369313	-0.0673359	0.00732897	4.02e-20	1	0.00879606
EUR+EAS	chr2:57760458:T:C	chr2:57892439:C:T	rs2678915	0.369013	-0.0670597	0.00732915	5.71e-20	1	0.00628099
EUR+EAS	chr2:57760458:T:C	chr2:57896589:T:C	rs1356544	0.368875	-0.067869	0.0073294	2.05e-20	1	0.0167503
EUR+EAS	chr2:57760458:T:C	chr2:57896663:T:C	rs1356545	0.3686	-0.0678268	0.00732967	2.17e-20	1	0.0158585
EUR+EAS	chr2:57760458:T:C	chr2:57901669:C:T	rs2717056	0.370766	-0.0670394	0.00732268	5.43e-20	1	0.00801137
EUR+EAS	chr2:57760458:T:C	chr2:57903192:C:T	rs2678908	0.370775	-0.0669369	0.00732279	6.19e-20	1	0.00706617
EUR+EAS	chr2:57760458:T:C	chr2:57906913:T:A	rs2678906	0.370826	-0.0672285	0.00732199	4.24e-20	1	0.010114
EUR+EAS	chr2:57760458:T:C	chr2:57908737:A:G	rs2678905	0.370281	-0.068115	0.00732228	1.37e-20	1	0.0294402
EUR+EAS	chr2:57760458:T:C	chr2:57910483:C:T	rs2717001	0.370217	-0.0678252	0.00732214	1.99e-20	1	0.0206373
EUR+EAS	chr2:57760458:T:C	chr2:57910620:G:T	rs2678904	0.370556	-0.067453	0.00732214	3.2e-20	1	0.0131003
EUR+EAS	chr2:57760458:T:C	chr2:57910795:A:G	rs2678903	0.370355	-0.068097	0.00732204	1.4e-20	1	0.0235159
EUR+EAS	chr2:57760458:T:C	chr2:57911516:A:G	rs2678901	0.370347	-0.0682226	0.00732184	1.19e-20	1	0.0401687
EUR+EAS	chr2:57760458:T:C	chr2:57912458:A:G	rs1040225	0.37018	-0.0680208	0.0073219	1.54e-20	1	0.0312742
EUR+EAS	chr2:57760458:T:C	chr2:57912730:G:C	rs1040224	0.370766	-0.0680043	0.00732201	1.58e-20	1	0.0310519
EUR+EAS	chr2:57760458:T:C	chr2:57913842:G:A	rs2678881	0.370794	-0.0680015	0.00732174	1.58e-20	1	0.0310407
EUR+EAS	chr2:57760458:T:C	chr2:57915512:T:G	rs2717002	0.370963	-0.0674689	0.00732188	3.12e-20	1	0.0160966
EUR+EAS	chr2:57760458:T:C	chr2:57916303:A:G	rs2717003	0.369578	-0.0678929	0.00732268	1.83e-20	1	0.0263584
EUR+EAS	chr2:57760458:T:C	chr2:57916719:C:A	rs2717004	0.370332	-0.0680818	0.00732187	1.43e-20	1	0.0342275
EUR+EAS	chr2:57760458:T:C	chr2:57921045:G:A	rs2465804	0.369282	-0.0678595	0.00732881	2.06e-20	1	0.0198374
EUR+EAS	chr2:57760458:T:C	chr2:57921981:G:A	rs2717007	0.369742	-0.0678491	0.00732268	1.94e-20	1	0.0249738
EUR+EAS	chr2:57760458:T:C	chr2:57923806:A:C	rs2459982	0.370004	-0.0681711	0.00732189	1.27e-20	1	0.0376653
EUR+EAS	chr2:57760458:T:C	chr2:57924682:A:G	rs2717010	0.369681	-0.0678932	0.00732261	1.83e-20	1	0.0263892
EUR+EAS	chr2:57760458:T:C	chr2:57924940:T:C	rs2717011	0.369723	-0.0671993	0.00732254	4.43e-20	1	0.00951664
EUR+EAS	chr2:57760458:T:C	chr2:57927114:T:C	rs2717014	0.370277	-0.0676554	0.00732193	2.46e-20	1	0.0199668
EUR+EAS	chr2:57760458:T:C	chr2:57927466:G:A	rs2678873	0.368602	-0.0675621	0.00732868	3e-20	1	0.0163312
EUR+EAS	chr2:57760458:T:C	chr2:57928118:T:C	rs2717015	0.369687	-0.0676856	0.00732224	2.38e-20	1	0.0205254
EUR+EAS	chr2:57760458:T:C	chr2:57928223:A:T	rs2312141	0.370386	-0.067373	0.00732223	3.54e-20	1	0.0141964
EUR+EAS	chr2:57760458:T:C	chr2:57929448:A:C	rs2139054	0.369865	-0.0676369	0.00732214	2.53e-20	1	0.0193557
EUR+EAS	chr2:57760458:T:C	chr2:57931017:A:G	rs2678879	0.367652	-0.0684927	0.00732383	8.6e-21	1	0.0550151
EUR+EAS	chr2:57760458:T:C	chr2:57931148:C:T	rs2678880	0.370461	-0.0674948	0.00732154	3.01e-20	1	0.0140271
EUR+EAS	chr2:57760458:T:C	chr2:57932227:T:A	rs2678882	0.368312	-0.0678163	0.00732322	2.04e-20	1	0.0240999
EUR+EAS	chr2:57760458:T:C	chr2:57932338:T:G	rs2717019	0.367553	-0.0681551	0.00732396	1.33e-20	1	0.0366689
EUR+EAS	chr2:57760458:T:C	chr2:57932535:A:G	rs2678883	0.36723	-0.0681018	0.00732387	1.42e-20	1	0.0338733
EUR+EAS	chr2:57760458:T:C	chr2:57933504:G:C	rs2717022	0.365093	-0.068011	0.00733621	1.85e-20	1	0.0214983
EUR+EAS	chr2:57760458:T:C	chr2:57934086:A:G	rs2678886	0.365114	-0.0680574	0.007336	1.74e-20	1	0.02285
EUR+EAS	chr2:57760458:T:C	chr2:57934220:C:T	rs2717023	0.364746	-0.0677587	0.00733618	2.55e-20	1	0.0133156
EUR+EAS	chr2:57760458:T:C	chr2:57934262:C:G	rs2717024	0.364795	-0.0674986	0.00733621	3.55e-20	1	0.00969842
EUR+EAS	chr2:57760458:T:C	chr2:57934617:C:A	rs2678887	0.365126	-0.067564	0.00733606	3.27e-20	1	0.0126573
EUR+EAS	chr2:57760458:T:C	chr2:57935056:A:G	rs2678888	0.365168	-0.0680679	0.00733617	1.72e-20	1	0.0230641
EUR+EAS	chr2:57760458:T:C	chr2:57937088:A:G	rs2678889	0.365656	-0.0679246	0.00732975	1.92e-20	1	0.0212532
EUR+EAS	chr2:57760458:T:C	chr2:57937300:C:T	rs2678890	0.365616	-0.0676159	0.00733595	3.05e-20	1	0.0114618
EUR+EAS	chr2:57760458:T:C	chr2:57939046:G:A	rs970941	0.365649	-0.067822	0.00733607	2.35e-20	1	0.0174444
EUR+EAS	chr2:57760458:T:C	chr2:57939508:T:G	rs2678891	0.36562	-0.0670117	0.00733602	6.56e-20	1	0.00651379
EUR+EAS	chr2:57760458:T:C	chr2:57939634:T:C	rs28718871	0.364917	-0.0673023	0.00733667	4.58e-20	1	0.00914356
EUR+EAS	chr2:57760458:T:C	chr2:57942869:T:C	rs1568253	0.364615	-0.0676865	0.00733672	2.82e-20	1	0.0143918
EUR+EAS	chr2:57760458:T:C	chr2:57943026:C:A	rs1568254	0.366149	-0.0673487	0.00733622	4.3e-20	1	0.0097379
EUR+EAS	chr2:57760458:T:C	chr2:57944085:A:C	rs1518393	0.360224	-0.0684483	0.00746537	4.78e-20	1	0.00865341
EUR+EAS	chr2:57760458:T:C	chr2:57944152:A:G	rs1518394	0.363757	-0.067518	0.00734361	3.78e-20	1	0.0107656
EUR+EAS	chr2:57760458:T:C	chr2:57722969:G:A	rs10180540	0.0606407	-0.0635382	0.0152238	3e-05	2	0.056727
EUR+EAS	chr2:57760458:T:C	chr2:57734094:C:T	rs41335055	0.0610984	-0.0605445	0.0151941	6.76e-05	2	0.0263938
EUR+EAS	chr2:57760458:T:C	chr2:57748579:G:A	rs57681866	0.0618398	-0.0557184	0.0149983	0.000203223	2	0.0108671
EUR+EAS	chr2:57760458:T:C	chr2:57812691:G:A	rs142687393	0.0583672	-0.0558056	0.0155692	0.000337909	2	0.0195118
EUR+EAS	chr2:57760458:T:C	chr2:57827108:T:A	rs10187670	0.0622824	-0.0564825	0.0149036	0.000150733	2	0.0120496
EUR+EAS	chr2:57760458:T:C	chr2:57829020:C:G	rs10181653	0.0608416	-0.0625981	0.0151024	3.4e-05	2	0.0585162
EUR+EAS	chr2:57760458:T:C	chr2:57837206:A:G	rs77011057	0.0603926	-0.0644864	0.0151628	2.11e-05	2	0.0905917
EUR+EAS	chr2:57760458:T:C	chr2:57843944:T:A	rs10179365	0.0604023	-0.0639212	0.0151605	2.48e-05	2	0.105706
EUR+EAS	chr2:57760458:T:C	chr2:57844458:C:A	rs80256351	0.0602918	-0.0635016	0.0151668	2.83e-05	2	0.0991715
EUR+EAS	chr2:57760458:T:C	chr2:57844611:C:T	rs79017955	0.0602992	-0.0639159	0.0151682	2.51e-05	2	0.104443
EUR+EAS	chr2:57760458:T:C	chr2:57858782:T:A	rs28457597	0.0604438	-0.0631459	0.0151614	3.11e-05	2	0.0707919
EUR+EAS	chr2:57760458:T:C	chr2:57861303:T:C	rs77071813	0.0611389	-0.0611641	0.0150833	5.01e-05	2	0.0422728
EUR+EAS	chr2:57760458:T:C	chr2:57865619:C:T	rs13405071	0.0608231	-0.0618681	0.0150987	4.17e-05	2	0.0515348
EUR+EAS	chr2:57760458:T:C	chr2:57871238:G:A	rs17231440	0.0483429	-0.0576491	0.0173004	0.000861486	2	0.0153257
EUR+EAS	chr2:57760458:T:C	chr2:57879650:C:T	rs10197268	0.0490436	-0.060235	0.0171804	0.000454835	2	0.0334182
EUR+EAS	chr2:57760458:T:C	chr2:57883101:G:A	rs17828225	0.0489937	-0.0597208	0.0171966	0.00051501	2	0.0287059
EUR+EAS	chr2:57760458:T:C	chr2:57900912:G:A	rs13404388	0.0497494	-0.0581291	0.0171119	0.000681285	2	0.0186715
EUR+EAS	chr2:57760458:T:C	chr2:57907323:A:G	rs13384219	0.0502371	-0.055447	0.0170671	0.00115911	2	0.0102407
EUR+EAS	chr2:57760458:T:C	chr2:57916132:C:A	rs11887238	0.0511137	-0.0550018	0.0169267	0.00115647	2	0.00979581
EUR+EAS	chr2:57760458:T:C	chr2:57922937:T:A	rs116641760	0.0504383	-0.054854	0.0170416	0.00128713	2	0.0123608
EUR+EAS	chr2:57760458:T:C	chr2:57938695:T:C	rs73942239	0.0511349	-0.0557571	0.0169255	0.000986821	2	0.0109191
EUR+EAS	chr2:57760458:T:C	chr2:57956211:C:T	rs74335207	0.0558732	-0.048159	0.0165274	0.00356949	2	0.0139136
EUR+EAS	chr2:57760458:T:C	chr2:57973719:A:G	rs80284681	0.0520616	-0.0549077	0.0168478	0.00111785	2	0.0166958
EUR+EAS	chr2:57760458:T:C	chr2:57978225:C:T	rs75914686	0.0520166	-0.0546457	0.016902	0.00122458	2	0.0162202
EUR+EAS	chr2:57760458:T:C	chr2:57997124:T:C	rs78704162	0.0517772	-0.0543436	0.0168659	0.00127256	2	0.0154484
EUR+EAS	chr2:57760458:T:C	chr2:57764400:C:T	rs17815124	0.0706194	0.0875008	0.0130867	2.29e-11	3	0.0382511
EUR+EAS	chr2:57760458:T:C	chr2:57798459:G:A	rs17826430	0.0657522	0.0868904	0.0132921	6.28e-11	3	0.0250483
EUR+EAS	chr2:57760458:T:C	chr2:57839538:A:C	rs17049152	0.0720966	0.0830925	0.0129028	1.2e-10	3	0.0139655
EUR+EAS	chr2:57760458:T:C	chr2:57851918:G:A	rs75081145	0.0701977	0.084704	0.0130081	7.43e-11	3	0.0193969
EUR+EAS	chr2:57760458:T:C	chr2:57856034:C:A	rs113069500	0.0717081	0.0836258	0.0129114	9.36e-11	3	0.0155476
EUR+EAS	chr2:57760458:T:C	chr2:57874972:T:A	rs59159185	0.0696348	0.0897774	0.0130909	6.98e-12	3	0.0597054
EUR+EAS	chr2:57760458:T:C	chr2:57903612:G:C	rs76580214	0.0694559	0.0910115	0.0130752	3.39e-12	3	0.0959806
EUR+EAS	chr2:57760458:T:C	chr2:57904397:T:C	rs17049243	0.0694648	0.0910787	0.013075	3.26e-12	3	0.074724
EUR+EAS	chr2:57760458:T:C	chr2:57906551:G:T	rs77447799	0.0693244	0.0918752	0.013083	2.18e-12	3	0.129785
EUR+EAS	chr2:57760458:T:C	chr2:57913930:A:G	rs17049247	0.069991	0.0921427	0.0130704	1.79e-12	3	0.148395
EUR+EAS	chr2:57760458:T:C	chr2:57928827:G:A	rs79477059	0.0713109	0.0850171	0.0129083	4.51e-11	3	0.0167342
EUR+EAS	chr2:57760458:T:C	chr2:57930964:T:C	rs56796021	0.072259	0.0859805	0.0128235	2.02e-11	3	0.02679
EUR+EAS	chr2:57760458:T:C	chr2:57937997:A:G	rs113329317	0.0710987	0.0848168	0.0129163	5.15e-11	3	0.0153284
EUR+EAS	chr2:57760458:T:C	chr2:57946442:G:C	rs78104330	0.0715416	0.0858094	0.0129088	2.98e-11	3	0.0220568
EUR+EAS	chr2:57760458:T:C	chr2:57946486:A:G	rs6545674	0.0733289	0.0840256	0.0127437	4.3e-11	3	0.0137564
EUR+EAS	chr2:57760458:T:C	chr2:57946820:G:C	rs59913344	0.0722506	0.0863137	0.0128256	1.7e-11	3	0.0282059
EUR+EAS	chr2:57760458:T:C	chr2:57975440:T:C	rs57471952	0.0719642	0.0866687	0.0128274	1.41e-11	3	0.0509614
EUR+EAS	chr2:57760458:T:C	chr2:57977583:T:C	rs74480281	0.050272	0.0924571	0.0147995	4.18e-10	3	0.0162331
EUR+EAS	chr2:57760458:T:C	chr2:57980900:T:C	rs113963370	0.0721448	0.0847467	0.0128287	3.95e-11	3	0.0253158
EUR+EAS	chr2:57760458:T:C	chr2:57983156:G:A	rs80088616	0.0715264	0.0861195	0.0129046	2.5e-11	3	0.0324415
EUR+EAS	chr2:57760458:T:C	chr2:57990209:G:A	rs77622099	0.0685156	0.0902565	0.0132377	9.22e-12	3	0.0735853
EUR+EAS	chr2:57760458:T:C	chr2:58009407:T:C	rs17049296	0.0714976	0.0830849	0.0128503	1.01e-10	3	0.0155515
EUR+EAS	chr2:72930266:C:T	chr2:72913192:C:T	rs12473812	0.199826	-0.0537972	0.00875568	8.03e-10	1	0.0116678
EUR+EAS	chr2:72930266:C:T	chr2:72913722:C:T	rs34419497	0.200277	-0.0545854	0.00874741	4.37e-10	1	0.0215059
EUR+EAS	chr2:72930266:C:T	chr2:72930266:C:T	rs999494	0.173371	-0.0606519	0.00923355	5.08e-11	1	0.180394
EUR+EAS	chr2:72930266:C:T	chr2:72936879:C:T	rs17008495	0.265956	-0.0511697	0.00804953	2.06e-10	1	0.228559
EUR+EAS	chr2:72930266:C:T	chr2:72938105:C:T	rs746212	0.26725	-0.0505304	0.00803676	3.23e-10	1	0.127051
EUR+EAS	chr2:72930266:C:T	chr2:72940421:T:G	rs12713779	0.282903	-0.0496952	0.00792732	3.64e-10	1	0.13165
EUR+EAS	chr2:72930266:C:T	chr2:72941464:C:G	rs6722190	0.282793	-0.0504307	0.00793046	2.03e-10	1	0.260699
EUR+EAS	chr2:73397716:C:T	chr2:73394898:T:C	rs11689392	0.161296	0.0535574	0.00919168	5.65e-09	1	0.00503549
EUR+EAS	chr2:73397716:C:T	chr2:73395535:C:T	rs56672945	0.150212	0.0574471	0.0093222	7.17e-10	1	0.0263327
EUR+EAS	chr2:73397716:C:T	chr2:73396077:T:A	rs60844734	0.150227	0.0574416	0.00932218	7.19e-10	1	0.0262484
EUR+EAS	chr2:73397716:C:T	chr2:73396754:T:C	rs6741067	0.161203	0.0535902	0.00919239	5.55e-09	1	0.00511776
EUR+EAS	chr2:73397716:C:T	chr2:73396801:C:T	rs56014217	0.149	0.0554208	0.00932918	2.84e-09	1	0.0078794
EUR+EAS	chr2:73397716:C:T	chr2:73397716:C:T	rs11679809	0.14952	0.058042	0.00932573	4.85e-10	1	0.036863
EUR+EAS	chr2:73397716:C:T	chr2:73399916:C:T	rs10184268	0.160351	0.0545056	0.00919798	3.11e-09	1	0.00815498
EUR+EAS	chr2:73397716:C:T	chr2:73404084:G:A	rs11899740	0.148833	0.0570296	0.0093295	9.79e-10	1	0.019176
EUR+EAS	chr2:73397716:C:T	chr2:73404436:G:A	rs11899902	0.150256	0.0576715	0.00932154	6.14e-10	1	0.0301906
EUR+EAS	chr2:73397716:C:T	chr2:73404651:T:C	rs13383871	0.149679	0.0574213	0.00932448	7.36e-10	1	0.0246319
EUR+EAS	chr2:73397716:C:T	chr2:73406302:G:A	rs13428235	0.150065	0.0574878	0.00932286	6.99e-10	1	0.0269151
EUR+EAS	chr2:73397716:C:T	chr2:73408020:G:A	rs7580825	0.149805	0.0574339	0.00932409	7.29e-10	1	0.0249028
EUR+EAS	chr2:73397716:C:T	chr2:73410391:A:G	rs10179134	0.149711	0.0573824	0.00932413	7.55e-10	1	0.024099
EUR+EAS	chr2:73397716:C:T	chr2:73414157:C:T	rs6755217	0.149498	0.0558972	0.00933857	2.16e-09	1	0.0100123
EUR+EAS	chr2:73397716:C:T	chr2:73414236:C:T	rs6755241	0.15009	0.05627	0.00932374	1.59e-09	1	0.0129809
EUR+EAS	chr2:73397716:C:T	chr2:73414725:T:C	rs7564890	0.150437	0.0557737	0.00932171	2.19e-09	1	0.00988303
EUR+EAS	chr2:73397716:C:T	chr2:73417353:A:G	rs1918863	0.155623	0.0551445	0.00922764	2.29e-09	1	0.010679
EUR+EAS	chr2:73397716:C:T	chr2:73420380:G:A	rs1534471	0.156601	0.0543411	0.00916079	2.99e-09	1	0.00899315
EUR+EAS	chr2:73397716:C:T	chr2:73421683:G:T	rs6705489	0.151101	0.0549058	0.00933119	4e-09	1	0.00600176
EUR+EAS	chr2:73397716:C:T	chr2:73422800:G:A	rs1881245	0.156275	0.054389	0.00915094	2.79e-09	1	0.00921073
EUR+EAS	chr2:73397716:C:T	chr2:73424839:C:T	rs3813227	0.158062	0.0526932	0.00915121	8.51e-09	1	0.00376401
EUR+EAS	chr2:73397716:C:T	chr2:73425500:A:G	rs7598396	0.151764	0.0543808	0.00925379	4.19e-09	1	0.00600368
EUR+EAS	chr2:73397716:C:T	chr2:73426010:A:G	rs6753344	0.151775	0.0535983	0.00925352	6.95e-09	1	0.00387624
EUR+EAS	chr2:73397716:C:T	chr2:73426204:T:C	rs6740223	0.157687	0.0527277	0.00914507	8.13e-09	1	0.0039141
EUR+EAS	chr2:73397716:C:T	chr2:73427235:G:A	rs6707722	0.157281	0.0526704	0.0091574	8.84e-09	1	0.00364328
EUR+EAS	chr2:73397716:C:T	chr2:73431203:C:T	rs10190219	0.151082	0.0548932	0.00933148	4.04e-09	1	0.00595372
EUR+EAS	chr2:73397716:C:T	chr2:73431558:A:G	rs2421550	0.156891	0.0535138	0.00915953	5.14e-09	1	0.0056047
EUR+EAS	chr2:73397716:C:T	chr2:73437587:G:A	rs6546835	0.157276	0.0525005	0.00915755	9.87e-09	1	0.00331347
EUR+EAS	chr2:73397716:C:T	chr2:73438528:G:A	rs2901438	0.15731	0.0525376	0.00915727	9.62e-09	1	0.00338535
EUR+EAS	chr2:73397716:C:T	chr2:73439274:C:T	rs7584575	0.156962	0.0525827	0.00915887	9.4e-09	1	0.0033308
EUR+EAS	chr2:73397716:C:T	chr2:73439517:G:C	rs7585004	0.157826	0.0519017	0.00914549	1.39e-08	1	0.00250642
EUR+EAS	chr2:73397716:C:T	chr2:73439601:T:C	rs7598946	0.15768	0.0519198	0.00914501	1.37e-08	1	0.00250494
EUR+EAS	chr2:73397716:C:T	chr2:73445995:C:T	rs10175180	0.1575	0.052345	0.00915685	1.09e-08	1	0.00304737
EUR+EAS	chr2:73397716:C:T	chr2:73446670:C:T	rs10496191	0.157518	0.0523872	0.00915685	1.06e-08	1	0.00311913
EUR+EAS	chr2:73397716:C:T	chr2:73450706:A:G	rs6546836	0.157312	0.0521587	0.00915699	1.23e-08	1	0.00274618
EUR+EAS	chr2:73397716:C:T	chr2:73452153:A:G	rs6546838	0.15851	0.0529571	0.0091375	6.81e-09	1	0.00471102
EUR+EAS	chr2:73397716:C:T	chr2:73452863:T:A	rs6724782	0.158982	0.0532064	0.00913645	5.76e-09	1	0.00544767
EUR+EAS	chr2:73397716:C:T	chr2:73453381:G:C	rs6546839	0.158505	0.0525915	0.00914206	8.78e-09	1	0.00377808
EUR+EAS	chr2:73397716:C:T	chr2:73454512:A:G	rs7594511	0.152617	0.0539333	0.00923953	5.31e-09	1	0.0050516
EUR+EAS	chr2:73397716:C:T	chr2:73459950:G:T	rs6756987	0.157721	0.0520679	0.00914691	1.25e-08	1	0.00270586
EUR+EAS	chr2:73397716:C:T	chr2:73466916:A:G	rs9807961	0.157016	0.0526777	0.00915827	8.82e-09	1	0.00351789
EUR+EAS	chr2:73397716:C:T	chr2:73470717:C:T	rs10186501	0.158138	0.053098	0.00914426	6.37e-09	1	0.00499077
EUR+EAS	chr2:73397716:C:T	chr2:73471391:C:A	rs10189574	0.158693	0.053323	0.0091421	5.45e-09	1	0.00571451
EUR+EAS	chr2:73397716:C:T	chr2:73473004:A:C	rs62151652	0.151991	0.0536877	0.00925445	6.58e-09	1	0.00406103
EUR+EAS	chr2:73397716:C:T	chr2:73475217:A:G	rs2140195	0.156895	0.0526827	0.00916025	8.86e-09	1	0.00350542
EUR+EAS	chr2:73397716:C:T	chr2:73485902:A:G	rs10195357	0.156335	0.0529029	0.0092347	1.01e-08	1	0.00316795
EUR+EAS	chr2:73397716:C:T	chr2:73486614:T:G	rs10187416	0.156944	0.0524367	0.00915937	1.03e-08	1	0.00308332
EUR+EAS	chr2:73397716:C:T	chr2:73486970:G:A	rs10207264	0.156911	0.0525059	0.00915963	9.91e-09	1	0.00321998
EUR+EAS	chr2:73397716:C:T	chr2:73490440:G:T	rs2056486	0.157588	0.0531652	0.00915116	6.26e-09	1	0.0049104
EUR+EAS	chr2:73397716:C:T	chr2:73490529:A:G	rs10193972	0.157593	0.0531506	0.00915112	6.32e-09	1	0.00487057
EUR+EAS	chr2:73397716:C:T	chr2:73492748:A:C	rs13421462	0.152518	0.0544701	0.00924172	3.77e-09	1	0.00683948
EUR+EAS	chr2:73397716:C:T	chr2:73493131:C:A	rs13398956	0.151679	0.0532587	0.00932942	1.14e-08	1	0.00255558
EUR+EAS	chr2:73397716:C:T	chr2:73493317:A:G	rs11901272	0.157552	0.052678	0.00915776	8.8e-09	1	0.00365453
EUR+EAS	chr2:73397716:C:T	chr2:73494123:A:C	rs73947808	0.151341	0.0536719	0.00933328	8.89e-09	1	0.00327118
EUR+EAS	chr2:73397716:C:T	chr2:73494640:C:T	rs56154726	0.152536	0.054503	0.00924129	3.68e-09	1	0.00697931
EUR+EAS	chr2:73397716:C:T	chr2:73496058:A:T	rs11674602	0.152587	0.0548556	0.00924027	2.91e-09	1	0.00896888
EUR+EAS	chr2:73397716:C:T	chr2:73496832:A:G	rs13384952	0.151915	0.0543363	0.00925587	4.35e-09	1	0.00600878
EUR+EAS	chr2:73397716:C:T	chr2:73497548:T:C	rs7572722	0.152363	0.0544709	0.00924185	3.77e-09	1	0.00683961
EUR+EAS	chr2:73397716:C:T	chr2:73499478:A:G	rs58603761	0.157603	0.0526311	0.00915772	9.07e-09	1	0.00356076
EUR+EAS	chr2:73397716:C:T	chr2:73504969:G:C	rs7588169	0.157504	0.0533971	0.00915891	5.54e-09	1	0.00546041
EUR+EAS	chr2:73397716:C:T	chr2:73505944:A:G	rs13400985	0.151948	0.0534165	0.00932935	1.03e-08	1	0.00276585
EUR+EAS	chr2:73397716:C:T	chr2:73506186:C:T	rs9753079	0.157512	0.0534123	0.00915812	5.47e-09	1	0.00555673
EUR+EAS	chr2:73397716:C:T	chr2:73506740:C:T	rs11693586	0.150822	0.054222	0.0093355	6.32e-09	1	0.00461415
EUR+EAS	chr2:73397716:C:T	chr2:73506748:C:T	rs11693588	0.151446	0.0544567	0.00932047	5.14e-09	1	0.0055216
EUR+EAS	chr2:73397716:C:T	chr2:73510077:A:T	rs6708766	0.152649	0.0549659	0.00924036	2.71e-09	1	0.00915195
EUR+EAS	chr2:73397716:C:T	chr2:73516855:A:G	rs9309473	0.15274	0.0533183	0.00925174	8.26e-09	1	0.00321488
EUR+EAS	chr2:73397716:C:T	chr2:73519516:T:C	rs6711033	0.157352	0.0524234	0.00915917	1.04e-08	1	0.00294606
EUR+EAS	chr2:73397716:C:T	chr2:73519796:C:T	rs11884776	0.150704	0.0537995	0.00933536	8.26e-09	1	0.00354251
EUR+EAS	chr2:73397716:C:T	chr2:73520805:G:A	rs10170849	0.156358	0.053011	0.0092367	9.51e-09	1	0.00362575
EUR+EAS	chr2:73397716:C:T	chr2:73521853:G:A	rs13392691	0.150201	0.053564	0.00933703	9.65e-09	1	0.00308256
EUR+EAS	chr2:73397716:C:T	chr2:73521927:T:G	rs6719753	0.158049	0.0537254	0.00914605	4.25e-09	1	0.00719431
EUR+EAS	chr2:73397716:C:T	chr2:73524839:G:A	rs7567585	0.15836	0.0533714	0.00915428	5.54e-09	1	0.00528323
EUR+EAS	chr2:73397716:C:T	chr2:73525241:G:A	rs10469966	0.17208	0.0536908	0.00917169	4.8e-09	1	0.00502761
EUR+EAS	chr2:73397716:C:T	chr2:73526060:C:T	rs13409668	0.155415	0.0527911	0.00924034	1.11e-08	1	0.00305957
EUR+EAS	chr2:73397716:C:T	chr2:73529690:G:T	rs7566385	0.156672	0.053069	0.00923609	9.15e-09	1	0.00375114
EUR+EAS	chr2:73397716:C:T	chr2:73531676:C:T	rs2421552	0.152548	0.0531387	0.0093289	1.23e-08	1	0.00265054
EUR+EAS	chr2:73397716:C:T	chr2:73534319:C:G	rs10199224	0.150796	0.0542595	0.00933387	6.13e-09	1	0.00481184
EUR+EAS	chr2:73397716:C:T	chr2:73534754:G:A	rs3738848	0.157347	0.0536125	0.00915887	4.81e-09	1	0.00652256
EUR+EAS	chr2:73397716:C:T	chr2:73535109:A:G	rs10178678	0.151646	0.0543594	0.00932982	5.66e-09	1	0.00487866
EUR+EAS	chr2:73397716:C:T	chr2:73539327:A:T	rs6704782	0.152634	0.0548337	0.00924042	2.95e-09	1	0.00863445
EUR+EAS	chr2:73397716:C:T	chr2:73546564:A:G	rs11689588	0.152223	0.0531893	0.00925288	9.01e-09	1	0.00298548
EUR+EAS	chr2:73397716:C:T	chr2:73553786:A:G	rs6740766	0.153775	0.0547254	0.00923521	3.11e-09	1	0.00803944
EUR+EAS	chr2:73397716:C:T	chr2:73555073:A:G	rs13431267	0.153965	0.053904	0.00923507	5.32e-09	1	0.0052051
EUR+EAS	chr2:73397716:C:T	chr2:73556783:G:A	rs11686019	0.159514	0.0537651	0.00913923	4.03e-09	1	0.00742116
EUR+EAS	chr2:73397716:C:T	chr2:73557919:G:C	rs10207220	0.152611	0.054611	0.00923982	3.41e-09	1	0.00771722
EUR+EAS	chr2:73397716:C:T	chr2:73558231:A:G	rs6546847	0.159353	0.0536437	0.00913392	4.28e-09	1	0.00704369
EUR+EAS	chr2:73397716:C:T	chr2:73560107:G:C	rs10169213	0.153546	0.0546061	0.00923548	3.37e-09	1	0.00754568
EUR+EAS	chr2:73397716:C:T	chr2:73560899:G:A	rs7604682	0.158355	0.0527024	0.00915508	8.58e-09	1	0.00402169
EUR+EAS	chr2:73397716:C:T	chr2:73560999:A:G	rs7580750	0.15909	0.0537643	0.00913953	4.04e-09	1	0.00741014
EUR+EAS	chr2:73397716:C:T	chr2:73562931:A:G	rs6735946	0.153974	0.0547714	0.00923477	3.01e-09	1	0.00826766
EUR+EAS	chr2:73397716:C:T	chr2:73563241:T:C	rs17009149	0.153732	0.0547999	0.00923517	2.96e-09	1	0.00844454
EUR+EAS	chr2:73397716:C:T	chr2:73567277:A:G	rs10198549	0.153718	0.0539085	0.0092356	5.31e-09	1	0.00504328
EUR+EAS	chr2:73397716:C:T	chr2:73568835:A:C	rs9653557	0.152648	0.0545909	0.00923967	3.46e-09	1	0.00761849
EUR+EAS	chr2:73397716:C:T	chr2:73569046:G:T	rs10181563	0.151774	0.0542032	0.00925732	4.77e-09	1	0.00612969
EUR+EAS	chr2:73397716:C:T	chr2:73569796:A:G	rs11126403	0.162387	0.0523638	0.00911433	9.18e-09	1	0.00379466
EUR+EAS	chr2:73397716:C:T	chr2:73569797:T:A	rs11126404	0.162393	0.0523647	0.00911427	9.17e-09	1	0.00379732
EUR+EAS	chr2:73397716:C:T	chr2:73570380:C:A	rs10185080	0.151863	0.0544745	0.00925594	3.97e-09	1	0.00718615
EUR+EAS	chr2:73397716:C:T	chr2:73570496:T:A	rs10197755	0.151869	0.0544632	0.00925585	4e-09	1	0.00709801
EUR+EAS	chr2:73397716:C:T	chr2:73570869:T:G	rs7583255	0.153504	0.0547228	0.00923584	3.12e-09	1	0.0080102
EUR+EAS	chr2:73397716:C:T	chr2:73571096:A:G	rs7598419	0.152027	0.0543848	0.00925496	4.2e-09	1	0.00644454
EUR+EAS	chr2:73397716:C:T	chr2:73571349:T:C	rs7586463	0.152692	0.0544715	0.00923991	3.74e-09	1	0.00712205
EUR+EAS	chr2:73397716:C:T	chr2:73577581:A:G	rs1114380	0.152985	0.0553193	0.00923829	2.12e-09	1	0.0116948
EUR+EAS	chr2:73397716:C:T	chr2:73578045:A:G	rs6756885	0.154127	0.0547114	0.00923309	3.11e-09	1	0.00804583
EUR+EAS	chr2:73397716:C:T	chr2:73579287:C:T	rs10197409	0.162434	0.0517151	0.00911443	1.4e-08	1	0.00274123
EUR+EAS	chr2:73397716:C:T	chr2:73579505:T:C	rs7424690	0.152967	0.0552515	0.00925009	2.33e-09	1	0.0108555
EUR+EAS	chr2:73397716:C:T	chr2:73581646:T:G	rs10169714	0.154061	0.0553507	0.00923397	2.04e-09	1	0.0116043
EUR+EAS	chr2:73397716:C:T	chr2:73582847:C:T	rs6745368	0.152649	0.0545303	0.00923999	3.6e-09	1	0.00740924
EUR+EAS	chr2:73397716:C:T	chr2:73583782:T:G	rs7558944	0.154002	0.0544489	0.00923464	3.72e-09	1	0.00691565
EUR+EAS	chr2:73397716:C:T	chr2:73583854:C:G	rs13432605	0.152967	0.0552536	0.00925018	2.33e-09	1	0.0108654
EUR+EAS	chr2:73397716:C:T	chr2:73584753:T:C	rs9750915	0.152959	0.0552361	0.00925024	2.35e-09	1	0.0107531
EUR+EAS	chr2:73397716:C:T	chr2:73585496:A:C	rs62149781	0.151984	0.0550444	0.00925491	2.72e-09	1	0.0100109
EUR+EAS	chr2:73397716:C:T	chr2:73585861:C:T	rs10170786	0.160909	0.0521939	0.00913148	1.09e-08	1	0.00344322
EUR+EAS	chr2:73397716:C:T	chr2:73586305:C:T	rs10173534	0.152652	0.054584	0.00923992	3.48e-09	1	0.00764279
EUR+EAS	chr2:73397716:C:T	chr2:73586818:A:G	rs7582606	0.152955	0.0553049	0.00925044	2.25e-09	1	0.0111848
EUR+EAS	chr2:73397716:C:T	chr2:73590111:G:A	rs7603647	0.15197	0.0551333	0.00925498	2.57e-09	1	0.0105384
EUR+EAS	chr2:73397716:C:T	chr2:73591580:C:T	rs7607892	0.150865	0.0538179	0.00933272	8.09e-09	1	0.00374966
EUR+EAS	chr2:73397716:C:T	chr2:73591809:G:A	rs13391552	0.151355	0.0544944	0.00933096	5.21e-09	1	0.00554126
EUR+EAS	chr2:73397716:C:T	chr2:73592981:G:C	rs6710438	0.152469	0.0535861	0.00925226	6.97e-09	1	0.00401852
EUR+EAS	chr2:73397716:C:T	chr2:73597246:T:A	rs11893881	0.152545	0.053595	0.00925082	6.89e-09	1	0.00408628
EUR+EAS	chr2:73397716:C:T	chr2:73602245:C:T	rs1052162	0.157011	0.0527425	0.00915818	8.46e-09	1	0.00392498
EUR+EAS	chr2:73397716:C:T	chr2:73602551:C:T	rs7576245	0.157022	0.0527445	0.00915826	8.45e-09	1	0.00392837
EUR+EAS	chr2:73397716:C:T	chr2:73603910:A:G	rs6546849	0.15843	0.0526451	0.0091534	8.85e-09	1	0.00376794
EUR+EAS	chr2:73397716:C:T	chr2:73604020:A:T	rs6546850	0.15834	0.0527622	0.00915377	8.21e-09	1	0.00387063
EUR+EAS	chr2:73397716:C:T	chr2:73605659:C:T	rs7587577	0.151239	0.053838	0.00933157	7.95e-09	1	0.00378237
EUR+EAS	chr2:73397716:C:T	chr2:73606156:C:T	rs6546851	0.156527	0.052485	0.00923578	1.33e-08	1	0.00280891
EUR+EAS	chr2:73397716:C:T	chr2:73606304:G:A	rs6546852	0.15832	0.0528298	0.00915357	7.86e-09	1	0.00402258
EUR+EAS	chr2:73397716:C:T	chr2:73606612:G:A	rs6546853	0.158319	0.0528378	0.00915356	7.82e-09	1	0.0040408
EUR+EAS	chr2:73397716:C:T	chr2:73606907:A:G	rs6546854	0.153097	0.0542783	0.00924826	4.38e-09	1	0.00576916
EUR+EAS	chr2:73397716:C:T	chr2:73610624:T:C	rs6546856	0.169119	0.0539333	0.00903667	2.4e-09	1	0.0103889
EUR+EAS	chr2:73397716:C:T	chr2:73610828:A:G	rs6546857	0.158459	0.0554074	0.00923499	1.98e-09	1	0.0105592
EUR+EAS	chr2:73397716:C:T	chr2:73611486:G:A	rs6546858	0.158228	0.0524523	0.0091548	1.01e-08	1	0.00326659
EUR+EAS	chr2:73397716:C:T	chr2:73612928:G:A	rs6745480	0.158231	0.0523808	0.00915451	1.05e-08	1	0.00314284
EUR+EAS	chr2:73397716:C:T	chr2:73614928:C:A	rs6546859	0.158138	0.0524021	0.00915602	1.05e-08	1	0.0031649
EUR+EAS	chr2:73397716:C:T	chr2:73617691:G:A	rs13427832	0.161056	0.0518538	0.00912891	1.35e-08	1	0.00264855
EUR+EAS	chr2:73397716:C:T	chr2:73618265:C:G	rs10209517	0.162217	0.053447	0.0091258	4.72e-09	1	0.00677272
EUR+EAS	chr2:73397716:C:T	chr2:73618873:C:T	rs7596773	0.151868	0.0537075	0.00932798	8.53e-09	1	0.00328593
EUR+EAS	chr2:73397716:C:T	chr2:73619640:A:G	rs13409366	0.15327	0.0540355	0.0092492	5.15e-09	1	0.00521152
EUR+EAS	chr2:79206616:C:G	chr2:79187373:A:G	rs11126701	0.481331	-0.0298815	0.00711182	2.65e-05	1	0.00450627
EUR+EAS	chr2:79206616:C:G	chr2:79189224:G:A	rs6730917	0.483277	-0.0303784	0.00711116	1.94e-05	1	0.00607135
EUR+EAS	chr2:79206616:C:G	chr2:79192918:C:T	rs7592506	0.482718	-0.0310124	0.00710393	1.27e-05	1	0.00819661
EUR+EAS	chr2:79206616:C:G	chr2:79195839:C:G	rs1434199	0.487378	-0.0319101	0.0071125	7.24e-06	1	0.0142455
EUR+EAS	chr2:79206616:C:G	chr2:79199729:A:T	rs6721531	0.318863	-0.0401692	0.00759845	1.25e-07	1	0.169631
EUR+EAS	chr2:79206616:C:G	chr2:79201903:T:G	rs1368961	0.488074	-0.0325175	0.00711949	4.94e-06	1	0.0202544
EUR+EAS	chr2:79206616:C:G	chr2:79204791:T:C	rs2049271	0.319568	-0.0397163	0.00759258	1.69e-07	1	0.130318
EUR+EAS	chr2:79206616:C:G	chr2:79206501:C:T	rs13407231	0.319333	-0.0404282	0.00758661	9.88e-08	1	0.211393
EUR+EAS	chr2:79206616:C:G	chr2:79206616:C:G	rs17016552	0.356529	-0.0387912	0.00748401	2.18e-07	1	0.270325
EUR+EAS	chr2:79206616:C:G	chr2:79207146:C:A	rs7608247	0.489399	-0.0321238	0.00711976	6.42e-06	1	0.0166851
EUR+EAS	chr2:79206616:C:G	chr2:79209081:C:A	rs7562580	0.491713	-0.0329431	0.00712677	3.79e-06	1	0.023444
EUR+EAS	chr2:79206616:C:G	chr2:79211546:G:A	rs13406464	0.514842	-0.0325301	0.0072116	6.46e-06	1	0.0167887
EUR+EAS	chr2:79206616:C:G	chr2:79211756:C:G	rs13406500	0.497983	-0.030613	0.00718678	2.05e-05	1	0.00568073
EUR+EAS	chr2:79206616:C:G	chr2:79213696:G:A	rs12713980	0.360483	-0.0362829	0.00750794	1.35e-06	1	0.0555095
EUR+EAS	chr2:104366481:C:G	chr2:104359643:A:C	rs7585377	0.269645	0.0571542	0.00867285	4.4e-11	1	0.435643
EUR+EAS	chr2:104366481:C:G	chr2:104359740:G:A	rs4535062	0.269829	0.0574133	0.00867119	3.56e-11	1	0.54644
EUR+EAS	chr2:104366481:C:G	chr2:104417755:G:A	rs12467797	0.0729764	-0.0545982	0.0176972	0.00203465	2	0.384034
EUR+EAS	chr2:104366481:C:G	chr2:104418878:G:A	rs77362826	0.0380873	-0.0690869	0.0216533	0.00141981	2	0.0674476
EUR+EAS	chr2:104366481:C:G	chr2:104425629:T:C	rs111729271	0.038089	-0.068926	0.0216007	0.00141826	2	0.0675509
EUR+EAS	chr2:104366481:C:G	chr2:104427394:G:A	rs74538019	0.0383462	-0.0704521	0.0213929	0.000990384	2	0.11066
EUR+EAS	chr2:104366481:C:G	chr2:104427649:G:A	rs11896654	0.0386205	-0.0698275	0.0213377	0.001066	2	0.0877614
EUR+EAS	chr2:104366481:C:G	chr2:104428885:G:A	rs6743742	0.0383711	-0.0696621	0.0213874	0.00112533	2	0.0815085
EUR+EAS	chr2:104366481:C:G	chr2:104429190:T:G	rs75593354	0.0385288	-0.0694507	0.0213892	0.00116628	2	0.0884177
EUR+EAS	chr2:104366481:C:G	chr2:104429219:C:T	rs75608467	0.0379195	-0.0674739	0.0215754	0.00176388	2	0.0499845
EUR+EAS	chr2:104366481:C:G	chr2:104431953:C:A	rs56409804	0.0379117	-0.068046	0.0216029	0.00163355	2	0.0501659
EUR+EAS	chr2:144383974:A:C	chr2:144382160:C:T	rs35339313	0.41257	0.0592088	0.00739369	1.17e-15	1	0.188133
EUR+EAS	chr2:144383974:A:C	chr2:144383974:A:C	rs12991836	0.419811	0.0608417	0.00737493	1.59e-16	1	0.822608
EUR+EAS	chr2:145667963:A:G	chr2:145662058:C:T	rs112389291	0.147983	0.0647561	0.00979701	3.85e-11	1	0.0351463
EUR+EAS	chr2:145667963:A:G	chr2:145662421:T:A	rs68002929	0.150491	0.0658524	0.0097089	1.18e-11	1	0.10703
EUR+EAS	chr2:145667963:A:G	chr2:145662536:C:A	rs67082009	0.150477	0.0658664	0.00970899	1.17e-11	1	0.106095
EUR+EAS	chr2:145667963:A:G	chr2:145663988:C:G	rs72857408	0.147863	0.0652584	0.00979227	2.66e-11	1	0.0481887
EUR+EAS	chr2:145667963:A:G	chr2:145664018:A:T	rs72857410	0.147867	0.0652251	0.00979219	2.72e-11	1	0.047245
EUR+EAS	chr2:145667963:A:G	chr2:145665453:G:A	rs2890780	0.150414	0.0651459	0.00970009	1.87e-11	1	0.0700639
EUR+EAS	chr2:145667963:A:G	chr2:145667963:A:G	rs16825349	0.155167	0.0653194	0.00954218	7.63e-12	1	0.156811
EUR+EAS	chr2:145667963:A:G	chr2:145669228:A:G	rs11683083	0.150834	0.0643156	0.0096292	2.4e-11	1	0.0581002
EUR+EAS	chr2:145667963:A:G	chr2:145670463:A:T	rs2381759	0.150907	0.0643094	0.00962819	2.4e-11	1	0.0581201
EUR+EAS	chr2:145667963:A:G	chr2:145673448:T:C	rs72857421	0.150907	0.0642294	0.00970204	3.59e-11	1	0.0408079
EUR+EAS	chr2:145667963:A:G	chr2:145673681:C:A	rs72857423	0.151883	0.0643153	0.00969812	3.32e-11	1	0.0449552
EUR+EAS	chr2:145667963:A:G	chr2:145673899:C:A	rs72857425	0.150872	0.0650673	0.0097024	2e-11	1	0.0685304
EUR+EAS	chr2:145667963:A:G	chr2:145673990:G:T	rs72857426	0.148739	0.064947	0.0097786	3.1e-11	1	0.0435245
EUR+EAS	chr2:145667963:A:G	chr2:145677776:G:A	rs72857431	0.148663	0.064318	0.00979248	5.1e-11	1	0.0287031
EUR+EAS	chr2:145667963:A:G	chr2:145680858:A:G	rs72857434	0.148593	0.0649549	0.0098603	4.47e-11	1	0.0318318
EUR+EAS	chr2:145667963:A:G	chr2:145682377:G:A	rs6430095	0.151817	0.0649887	0.00977266	2.93e-11	1	0.047715
EUR+EAS	chr2:145667963:A:G	chr2:145683104:A:G	rs2381760	0.148746	0.0650639	0.00986548	4.25e-11	1	0.0332088
EUR+EAS	chr2:146825619:T:A	chr2:147059375:C:G	rs12475634	0.222324	-0.0246518	0.00894048	0.00582766	1	0.0160886
EUR+EAS	chr2:146825619:T:A	chr2:147060346:T:A	rs2060737	0.387946	-0.0251379	0.00755398	0.000875461	1	0.0686533
EUR+EAS	chr2:146825619:T:A	chr2:147060558:C:T	rs6743215	0.222359	-0.0254357	0.00894016	0.00443969	1	0.0220743
EUR+EAS	chr2:146825619:T:A	chr2:147061238:T:C	rs12465961	0.387864	-0.0249182	0.00755443	0.000972094	1	0.0620241
EUR+EAS	chr2:146825619:T:A	chr2:147061239:G:A	rs12477877	0.222526	-0.0248033	0.00894015	0.00553092	1	0.017808
EUR+EAS	chr2:146825619:T:A	chr2:147062156:T:C	rs1020522	0.223608	-0.0241827	0.00892331	0.00672703	1	0.0139339
EUR+EAS	chr2:146825619:T:A	chr2:147065200:G:A	rs61064806	0.222389	-0.0250468	0.00893994	0.00508382	1	0.0185844
EUR+EAS	chr2:146825619:T:A	chr2:147067847:T:C	rs10497005	0.222851	-0.0243721	0.00893711	0.00639006	1	0.0144699
EUR+EAS	chr2:146825619:T:A	chr2:147051395:T:C	rs2254296	0.389541	-0.0246976	0.00757832	0.00111816	1	0.0551407
EUR+EAS	chr2:146825619:T:A	chr2:147053785:A:T	rs2706057	0.389776	-0.024793	0.00756953	0.00105522	1	0.0561408
EUR+EAS	chr2:146825619:T:A	chr2:147054468:A:G	rs2706058	0.390138	-0.0246937	0.00756576	0.00109899	1	0.0536959
EUR+EAS	chr2:146825619:T:A	chr2:147055136:A:G	rs2706035	0.390351	-0.0242225	0.00755693	0.00134906	1	0.0450846
EUR+EAS	chr2:146825619:T:A	chr2:147055820:C:G	rs2706037	0.390168	-0.0248701	0.00755728	0.000998764	1	0.0591157
EUR+EAS	chr2:146825619:T:A	chr2:147059580:T:C	rs1451083	0.390972	-0.0242987	0.00755688	0.00130243	1	0.043914
EUR+EAS	chr2:146825619:T:A	chr2:147061424:C:A	rs965940	0.390806	-0.0248011	0.00755735	0.00103176	1	0.0580978
EUR+EAS	chr2:146825619:T:A	chr2:147061463:T:A	rs965939	0.390798	-0.024855	0.00755732	0.0010059	1	0.0597372
EUR+EAS	chr2:146825619:T:A	chr2:147062223:G:A	rs2598505	0.389924	-0.0239154	0.00754671	0.00152973	1	0.0420061
EUR+EAS	chr2:146825619:T:A	chr2:147062412:G:T	rs2706040	0.392673	-0.0238156	0.00755511	0.00162019	1	0.0394277
EUR+EAS	chr2:146825619:T:A	chr2:147066275:C:A	rs2598506	0.392604	-0.0240495	0.00756508	0.00147775	1	0.0436387
EUR+EAS	chr2:146825619:T:A	chr2:147066703:T:A	rs2706042	0.401612	-0.0225039	0.00756616	0.00293671	1	0.0267674
EUR+EAS	chr2:146825619:T:A	chr2:147069342:A:T	rs1349432	0.393385	-0.0239159	0.0075645	0.00156908	1	0.0408461
EUR+EAS	chr2:146825619:T:A	chr2:147069738:G:T	rs2598508	0.393444	-0.0239822	0.00756433	0.00152215	1	0.0422379
EUR+EAS	chr2:146825619:T:A	chr2:147071848:A:G	rs1376383	0.392588	-0.0241728	0.00756578	0.00139823	1	0.0460739
EUR+EAS	chr2:146825619:T:A	chr2:147072145:T:C	rs2706043	0.620167	-0.0248035	0.0081699	0.00239773	1	0.0250677
EUR+EAS	chr2:146825619:T:A	chr2:146810004:T:A	rs6739461	0.414752	0.0386321	0.00732059	1.31e-07	2	0.064995
EUR+EAS	chr2:146825619:T:A	chr2:146812440:T:C	rs11883876	0.41484	0.0385415	0.00732047	1.4e-07	2	0.0624581
EUR+EAS	chr2:146825619:T:A	chr2:146819457:T:A	rs7425557	0.41494	0.0382941	0.00725078	1.28e-07	2	0.0685033
EUR+EAS	chr2:146825619:T:A	chr2:146825619:T:A	rs35662245	0.335932	0.0425152	0.00751691	1.55e-08	2	0.028712
EUR+EAS	chr2:146825619:T:A	chr2:146825721:T:C	rs4511671	0.416417	0.037544	0.00723588	2.12e-07	2	0.0416554
EUR+EAS	chr2:146825619:T:A	chr2:146832348:G:T	rs7565084	0.413742	0.0361246	0.00722892	5.82e-07	2	0.0137167
EUR+EAS	chr2:146825619:T:A	chr2:146834002:A:C	rs7559983	0.414183	0.036141	0.00722019	5.57e-07	2	0.0142886
EUR+EAS	chr2:146825619:T:A	chr2:146839405:A:G	rs4411641	0.41561	0.0362375	0.00721372	5.08e-07	2	0.0154536
EUR+EAS	chr2:146825619:T:A	chr2:146846154:T:C	rs4467209	0.416261	0.0373086	0.00722065	2.38e-07	2	0.03804
EUR+EAS	chr2:146825619:T:A	chr2:146855166:T:C	rs4128364	0.336148	0.0420247	0.00744695	1.67e-08	2	0.0258855
EUR+EAS	chr2:146825619:T:A	chr2:146858781:T:C	rs3884661	0.416238	0.0363986	0.00722092	4.64e-07	2	0.0191199
EUR+EAS	chr2:146825619:T:A	chr2:146862096:C:T	rs13382723	0.415121	0.0363462	0.00722145	4.83e-07	2	0.0187826
EUR+EAS	chr2:146825619:T:A	chr2:146879835:G:C	rs34566581	0.338612	0.0414681	0.00745235	2.63e-08	2	0.0184681
EUR+EAS	chr2:146825619:T:A	chr2:146888866:A:G	rs10178258	0.420358	0.0372784	0.00722763	2.5e-07	2	0.0379193
EUR+EAS	chr2:146825619:T:A	chr2:146907176:A:G	rs10496996	0.423022	0.0387003	0.00722671	8.55e-08	2	0.147661
EUR+EAS	chr2:146825619:T:A	chr2:146916635:A:C	rs13389478	0.422423	0.0380015	0.00721904	1.41e-07	2	0.0900451
EUR+EAS	chr2:146825619:T:A	chr2:146938257:T:C	rs1849892	0.417409	0.0369971	0.00723753	3.19e-07	2	0.0425961
EUR+EAS	chr2:146825619:T:A	chr2:146952061:T:C	rs713445	0.418401	0.0362419	0.00723908	5.55e-07	2	0.0254881
EUR+EAS	chr2:146825619:T:A	chr2:146955994:T:G	rs57590403	0.417892	0.0363807	0.00730223	6.29e-07	2	0.025123
EUR+EAS	chr2:146825619:T:A	chr2:146957669:A:T	rs10173749	0.416247	0.0355965	0.00730304	1.09e-06	2	0.0137764
EUR+EAS	chr2:146825619:T:A	chr2:146962950:A:G	rs12691752	0.41704	0.036443	0.00730294	6.03e-07	2	0.0232979
EUR+EAS	chr2:146825619:T:A	chr2:146964890:A:T	rs1877939	0.416657	0.0357576	0.00730333	9.78e-07	2	0.0169215
EUR+EAS	chr2:146825619:T:A	chr2:146824211:A:G	rs7561100	0.453992	-0.0348107	0.00725063	1.58e-06	2	0.0260243
EUR+EAS	chr2:146825619:T:A	chr2:146834144:A:G	rs4491670	0.453993	-0.0343274	0.00717949	1.74e-06	2	0.0241608
EUR+EAS	chr2:146825619:T:A	chr2:146834179:G:C	rs7587066	0.454405	-0.0343771	0.00717954	1.68e-06	2	0.02499
EUR+EAS	chr2:146825619:T:A	chr2:146858113:T:C	rs4265955	0.452454	-0.0353725	0.00719182	8.72e-07	2	0.0547121
EUR+EAS	chr2:156000368:A:G	chr2:155979281:G:T	rs1881046	0.362697	-0.0472965	0.00754186	3.58e-10	1	0.052552
EUR+EAS	chr2:156000368:A:G	chr2:155981422:T:C	rs2103263	0.364233	-0.0468209	0.00753337	5.13e-10	1	0.0386574
EUR+EAS	chr2:156000368:A:G	chr2:155983181:G:A	rs16839870	0.363889	-0.0465352	0.00753388	6.54e-10	1	0.0316269
EUR+EAS	chr2:156000368:A:G	chr2:155985687:T:C	rs1527754	0.364229	-0.0466905	0.00746855	4.06e-10	1	0.0452493
EUR+EAS	chr2:156000368:A:G	chr2:155988248:T:A	rs13017997	0.364385	-0.0466847	0.0074686	4.08e-10	1	0.0450467
EUR+EAS	chr2:156000368:A:G	chr2:155989368:C:T	rs4441417	0.364723	-0.0466871	0.00746854	4.07e-10	1	0.0455803
EUR+EAS	chr2:156000368:A:G	chr2:155990440:T:C	rs2351288	0.364639	-0.0467848	0.00746908	3.76e-10	1	0.0488707
EUR+EAS	chr2:156000368:A:G	chr2:155992081:A:G	rs4664189	0.364945	-0.0466503	0.00746856	4.21e-10	1	0.0443622
EUR+EAS	chr2:156000368:A:G	chr2:155992357:G:C	rs4664190	0.364917	-0.0466503	0.00746866	4.21e-10	1	0.0443419
EUR+EAS	chr2:156000368:A:G	chr2:155993078:A:G	rs62177202	0.365096	-0.0466677	0.00746854	4.14e-10	1	0.0449356
EUR+EAS	chr2:156000368:A:G	chr2:155993783:A:G	rs1918534	0.365058	-0.0468268	0.00746857	3.61e-10	1	0.0505435
EUR+EAS	chr2:156000368:A:G	chr2:155994001:C:A	rs1918535	0.365058	-0.046839	0.00746861	3.58e-10	1	0.0509966
EUR+EAS	chr2:156000368:A:G	chr2:155995143:T:C	rs13029523	0.365231	-0.0469676	0.00746585	3.15e-10	1	0.0555439
EUR+EAS	chr2:156000368:A:G	chr2:155996237:T:C	rs4664191	0.365435	-0.0469941	0.00746586	3.08e-10	1	0.0580755
EUR+EAS	chr2:156000368:A:G	chr2:155996656:A:C	rs13032386	0.365565	-0.0469124	0.00746573	3.31e-10	1	0.055253
EUR+EAS	chr2:156000368:A:G	chr2:155996668:G:C	rs13005401	0.365386	-0.0469106	0.00746576	3.31e-10	1	0.05517
EUR+EAS	chr2:156000368:A:G	chr2:155999716:C:G	rs13027978	0.365738	-0.046332	0.00745793	5.22e-10	1	0.0365197
EUR+EAS	chr2:156000368:A:G	chr2:155999745:G:A	rs13026547	0.365728	-0.0470236	0.00745795	2.88e-10	1	0.0617032
EUR+EAS	chr2:156000368:A:G	chr2:156000368:A:G	rs6436115	0.366667	-0.0469529	0.00745124	2.95e-10	1	0.0603746
EUR+EAS	chr2:156000368:A:G	chr2:156000477:C:T	rs6436116	0.365928	-0.0469559	0.00745782	3.05e-10	1	0.0586271
EUR+EAS	chr2:156000368:A:G	chr2:156000899:G:A	rs35052481	0.3659	-0.0469008	0.00745791	3.2e-10	1	0.0561977
EUR+EAS	chr2:156000368:A:G	chr2:156002004:T:C	rs13023954	0.366033	-0.0461452	0.00746541	6.36e-10	1	0.0313233
EUR+EAS	chr2:161946483:G:T	chr2:161942071:A:G	rs6717424	0.285991	0.0427241	0.0079203	6.88e-08	1	0.0693483
EUR+EAS	chr2:161946483:G:T	chr2:161945674:T:A	rs11693702	0.333709	0.0393775	0.00760938	2.28e-07	1	0.0307682
EUR+EAS	chr2:161946483:G:T	chr2:161946483:G:T	rs12474587	0.319517	0.0418472	0.00763054	4.15e-08	1	0.116709
EUR+EAS	chr2:161946483:G:T	chr2:161948509:T:A	rs62189668	0.285531	0.0425033	0.00792019	8.03e-08	1	0.0612779
EUR+EAS	chr2:161946483:G:T	chr2:161949898:G:A	rs7604885	0.333379	0.0393636	0.00760733	2.29e-07	1	0.030718
EUR+EAS	chr2:161946483:G:T	chr2:161953649:T:G	rs7580486	0.333612	0.0393744	0.00760483	2.25e-07	1	0.0310652
EUR+EAS	chr2:161946483:G:T	chr2:161954676:A:G	rs4637136	0.285347	0.0418779	0.00784645	9.44e-08	1	0.0538723
EUR+EAS	chr2:161946483:G:T	chr2:161959657:G:A	rs13011013	0.285012	0.0417181	0.00783267	1e-07	1	0.0513119
EUR+EAS	chr2:161946483:G:T	chr2:161960218:T:G	rs12472555	0.333841	0.0393718	0.0075914	2.14e-07	1	0.0318609
EUR+EAS	chr2:161946483:G:T	chr2:161965005:G:A	rs4233647	0.28484	0.0416391	0.00783313	1.06e-07	1	0.0491598
EUR+EAS	chr2:161946483:G:T	chr2:161966199:G:A	rs13021985	0.319438	0.0415507	0.00761249	4.81e-08	1	0.102793
EUR+EAS	chr2:161946483:G:T	chr2:161968664:C:T	rs12986853	0.28486	0.0423563	0.00783292	6.39e-08	1	0.0737996
EUR+EAS	chr2:161946483:G:T	chr2:161971491:G:A	rs4664442	0.333377	0.0391633	0.00758953	2.47e-07	1	0.0291827
EUR+EAS	chr2:161946483:G:T	chr2:161975183:C:G	rs4340536	0.333192	0.0391987	0.00759158	2.42e-07	1	0.0295523
EUR+EAS	chr2:161946483:G:T	chr2:161975246:G:T	rs4295021	0.284841	0.0416037	0.00783362	1.09e-07	1	0.0481652
EUR+EAS	chr2:161946483:G:T	chr2:161979762:A:G	rs2909444	0.289143	0.0422433	0.00783506	6.98e-08	1	0.0683699
EUR+EAS	chr2:161946483:G:T	chr2:161980444:C:T	rs2909456	0.263883	0.041567	0.00801529	2.15e-07	1	0.0299141
EUR+EAS	chr2:161946483:G:T	chr2:161986568:T:C	rs2909455	0.287364	0.0422158	0.0078242	6.83e-08	1	0.0696193
EUR+EAS	chr2:161946483:G:T	chr2:161987158:A:G	rs2052400	0.263987	0.0407959	0.00801473	3.58e-07	1	0.0219665
EUR+EAS	chr2:161946483:G:T	chr2:161989055:T:C	rs1861979	0.289764	0.0420278	0.00783638	8.18e-08	1	0.0601708
EUR+EAS	chr2:161946483:G:T	chr2:161989345:G:A	rs2909457	0.336271	0.0396988	0.00759457	1.72e-07	1	0.0368676
EUR+EAS	chr2:161946483:G:T	chr2:161989929:G:A	rs2909443	0.289666	0.0419945	0.0078365	8.38e-08	1	0.0590278
EUR+EAS	chr2:168625327:C:G	chr2:168610046:C:T	rs4667583	0.211351	-0.0485246	0.00861135	1.75e-08	1	0.0360678
EUR+EAS	chr2:168625327:C:G	chr2:168616761:G:T	rs13404526	0.206137	-0.0474767	0.00867187	4.38e-08	1	0.0179799
EUR+EAS	chr2:168625327:C:G	chr2:168618294:T:C	rs1812681	0.213688	-0.0496203	0.00852099	5.77e-09	1	0.100593
EUR+EAS	chr2:168625327:C:G	chr2:168620455:A:G	rs7574536	0.212629	-0.0493469	0.00858407	9e-09	1	0.0655549
EUR+EAS	chr2:168625327:C:G	chr2:168621304:A:G	rs1002667	0.213495	-0.0500734	0.0085166	4.12e-09	1	0.137207
EUR+EAS	chr2:168625327:C:G	chr2:168621508:T:C	rs1002666	0.213508	-0.0500557	0.00851653	4.17e-09	1	0.13566
EUR+EAS	chr2:168625327:C:G	chr2:168622351:G:A	rs61098410	0.210269	-0.0483603	0.00858611	1.78e-08	1	0.0371313
EUR+EAS	chr2:168625327:C:G	chr2:168623485:G:A	rs13429514	0.210758	-0.0483041	0.00857838	1.79e-08	1	0.0361158
EUR+EAS	chr2:168625327:C:G	chr2:168624962:G:T	rs1869374	0.212583	-0.0486663	0.00858027	1.41e-08	1	0.0452752
EUR+EAS	chr2:168625327:C:G	chr2:168625327:C:G	rs13417268	0.213003	-0.0503932	0.0085178	3.29e-09	1	0.172224
EUR+EAS	chr2:168625327:C:G	chr2:168626095:G:A	rs6752574	0.207439	-0.0490568	0.00865592	1.45e-08	1	0.0430211
EUR+EAS	chr2:168625327:C:G	chr2:168633437:T:C	rs10189241	0.207457	-0.0487823	0.00865705	1.75e-08	1	0.0347049
EUR+EAS	chr2:168625327:C:G	chr2:168633863:A:T	rs10200509	0.195425	-0.0500241	0.0087697	1.17e-08	1	0.0325925
EUR+EAS	chr2:168625327:C:G	chr2:168635458:A:G	rs4668081	0.211148	-0.048919	0.00859514	1.26e-08	1	0.0485095
EUR+EAS	chr2:168625327:C:G	chr2:168640142:A:C	rs6433079	0.210506	-0.0482641	0.00866202	2.52e-08	1	0.0265005
EUR+EAS	chr2:168625327:C:G	chr2:168640320:A:G	rs6433080	0.21044	-0.0488923	0.00866253	1.66e-08	1	0.037264
EUR+EAS	chr2:168625327:C:G	chr2:168635396:G:T	rs7564698	0.27742	-0.0455288	0.00813899	2.22e-08	1	0.0227849
EUR+EAS	chr2:168625327:C:G	chr2:168636697:T:A	rs2390725	0.277329	-0.0455004	0.00813915	2.27e-08	1	0.0224697
EUR+EAS	chr2:172110061:C:T	chr2:172047370:G:A	rs1008151	0.470197	-0.0421219	0.00760763	3.08e-08	1	0.999378
EUR+EAS	chr2:172110061:C:T	chr2:172284635:G:A	rs4972472	0.554407	0.0337925	0.00817574	3.58e-05	2	0.04779
EUR+EAS	chr2:172110061:C:T	chr2:172285507:T:C	rs4316910	0.553417	0.0335186	0.0081127	3.6e-05	2	0.0467785
EUR+EAS	chr2:172110061:C:T	chr2:172285665:T:G	rs4316911	0.542739	0.0338021	0.0081799	3.59e-05	2	0.37637
EUR+EAS	chr2:172110061:C:T	chr2:172285785:T:G	rs10803871	0.542075	0.0340849	0.00817911	3.08e-05	2	0.505899
EUR+EAS	chr2:180060581:T:C	chr2:180000240:A:G	rs10497555	0.211829	-0.0476712	0.0089887	1.14e-07	1	0.0622572
EUR+EAS	chr2:180060581:T:C	chr2:180004418:G:A	rs262279	0.210352	-0.0481603	0.00907036	1.1e-07	1	0.0571924
EUR+EAS	chr2:180060581:T:C	chr2:180006166:G:A	rs818659	0.20941	-0.0488154	0.0090895	7.85e-08	1	0.0766869
EUR+EAS	chr2:180060581:T:C	chr2:179929428:A:G	rs6726846	0.213058	-0.0457061	0.00898392	3.63e-07	1	0.0224778
EUR+EAS	chr2:180060581:T:C	chr2:179933826:A:G	rs3845697	0.212619	-0.0454814	0.00898494	4.15e-07	1	0.0204116
EUR+EAS	chr2:180060581:T:C	chr2:179958163:G:T	rs4893886	0.211841	-0.0481169	0.00897036	8.14e-08	1	0.0838173
EUR+EAS	chr2:180060581:T:C	chr2:179971065:T:A	rs3768837	0.212296	-0.0486905	0.00897346	5.76e-08	1	0.11025
EUR+EAS	chr2:180060581:T:C	chr2:179971265:G:A	rs3768839	0.212097	-0.0479444	0.00897348	9.15e-08	1	0.0828603
EUR+EAS	chr2:180060581:T:C	chr2:179974980:G:A	rs9989852	0.211734	-0.0486967	0.00897496	5.77e-08	1	0.115602
EUR+EAS	chr2:180060581:T:C	chr2:179975695:G:C	rs6433822	0.211517	-0.0478131	0.00897661	1e-07	1	0.0755468
EUR+EAS	chr2:180060581:T:C	chr2:179982016:G:T	rs3738943	0.212518	-0.0483171	0.0089756	7.32e-08	1	0.095418
EUR+EAS	chr2:180060581:T:C	chr2:179983761:C:A	rs3845702	0.212986	-0.0492725	0.00897651	4.04e-08	1	0.137501
EUR+EAS	chr2:180060581:T:C	chr2:179997879:A:G	rs3914458	0.214277	-0.0479339	0.00899336	9.83e-08	1	0.0662416
EUR+EAS	chr2:184736693:C:T	chr2:184736693:C:T	rs11693094	0.475105	-0.0630557	0.00719733	1.94e-18	1	0.511247
EUR+EAS	chr2:184736693:C:T	chr2:184776001:A:T	rs10196799	0.469952	-0.0620869	0.00719373	6.1e-18	1	0.183127
EUR+EAS	chr2:184736693:C:T	chr2:184798577:T:C	rs4666990	0.472033	-0.061854	0.00726375	1.66e-17	1	0.076559
EUR+EAS	chr2:184736693:C:T	chr2:184913701:A:C	rs1344706	0.428193	-0.0621665	0.00721759	7.11e-18	1	0.141827
EUR+EAS	chr2:184736693:C:T	chr2:184921064:A:G	rs11681373	0.427208	-0.0621813	0.00723425	8.3e-18	1	0.123813
EUR+EAS	chr2:192983614:C:A	chr2:192983614:C:A	rs59979824	0.356829	-0.0422408	0.00761454	2.9e-08	1	0.00635057
EUR+EAS	chr2:192983614:C:A	chr2:193015267:G:A	rs10175759	0.449522	0.0405092	0.00712754	1.32e-08	1	0.00423899
EUR+EAS	chr2:192983614:C:A	chr2:192881557:G:T	rs12617870	0.455905	0.0416962	0.00720504	7.16e-09	1	0.00679151
EUR+EAS	chr2:192983614:C:A	chr2:192883763:G:A	rs1445543	0.454611	0.0414846	0.00719793	8.24e-09	1	0.00600415
EUR+EAS	chr2:192983614:C:A	chr2:192884579:C:A	rs1979001	0.45422	0.0413355	0.007198	9.32e-09	1	0.00546889
EUR+EAS	chr2:192983614:C:A	chr2:192886081:C:T	rs1445542	0.455461	0.0419455	0.00719846	5.64e-09	1	0.00806073
EUR+EAS	chr2:192983614:C:A	chr2:192886633:C:T	rs10187165	0.454427	0.0413688	0.00719788	9.07e-09	1	0.00562754
EUR+EAS	chr2:192983614:C:A	chr2:192886790:T:C	rs1445541	0.454215	0.041157	0.00719812	1.08e-08	1	0.00493071
EUR+EAS	chr2:192983614:C:A	chr2:192888030:G:A	rs1373898	0.454863	0.0410662	0.00719838	1.16e-08	1	0.00464352
EUR+EAS	chr2:192983614:C:A	chr2:192889143:G:C	rs1913145	0.454876	0.0411499	0.0071983	1.09e-08	1	0.00496606
EUR+EAS	chr2:192983614:C:A	chr2:192890045:G:T	rs4850810	0.454911	0.0412586	0.00719836	9.94e-09	1	0.00522853
EUR+EAS	chr2:192983614:C:A	chr2:192976014:T:A	rs12693677	0.461417	0.0413389	0.00711796	6.33e-09	1	0.00794235
EUR+EAS	chr2:192983614:C:A	chr2:192976019:C:T	rs12693678	0.461414	0.041359	0.00711794	6.23e-09	1	0.00804767
EUR+EAS	chr2:192983614:C:A	chr2:192977382:C:T	rs12474190	0.46065	0.041159	0.00711799	7.36e-09	1	0.00698206
EUR+EAS	chr2:192983614:C:A	chr2:192977508:T:G	rs10497736	0.460057	0.0411545	0.00711199	7.18e-09	1	0.00711965
EUR+EAS	chr2:192983614:C:A	chr2:192977936:T:C	rs935316	0.4609	0.0411006	0.00711816	7.74e-09	1	0.00671993
EUR+EAS	chr2:192983614:C:A	chr2:192979313:A:G	rs2357464	0.460667	0.0410625	0.00711806	7.99e-09	1	0.0065722
EUR+EAS	chr2:192983614:C:A	chr2:192980104:G:A	rs13024344	0.459657	0.0410524	0.0071119	7.82e-09	1	0.00668064
EUR+EAS	chr2:192983614:C:A	chr2:192980680:G:A	rs1373901	0.460687	0.0411088	0.00711805	7.68e-09	1	0.00677112
EUR+EAS	chr2:192983614:C:A	chr2:192981388:T:C	rs7574968	0.460686	0.0410965	0.00711793	7.76e-09	1	0.00672071
EUR+EAS	chr2:192983614:C:A	chr2:192981461:A:G	rs7587433	0.460973	0.0412291	0.00711827	6.95e-09	1	0.0073121
EUR+EAS	chr2:192983614:C:A	chr2:192981548:T:A	rs17656017	0.461092	0.0411417	0.00711808	7.48e-09	1	0.00691544
EUR+EAS	chr2:192983614:C:A	chr2:192982358:T:G	rs11680198	0.461662	0.0411006	0.00711844	7.75e-09	1	0.0066678
EUR+EAS	chr2:192983614:C:A	chr2:192984924:A:C	rs6434586	0.460484	0.0411938	0.00711812	7.16e-09	1	0.00711496
EUR+EAS	chr2:192983614:C:A	chr2:192984947:A:G	rs6434587	0.460536	0.041202	0.00711801	7.11e-09	1	0.00715572
EUR+EAS	chr2:192983614:C:A	chr2:192985287:C:A	rs13009976	0.461079	0.0412653	0.00711245	6.56e-09	1	0.00758513
EUR+EAS	chr2:192983614:C:A	chr2:192985459:A:T	rs6434588	0.460861	0.0410695	0.00711799	7.94e-09	1	0.00657043
EUR+EAS	chr2:192983614:C:A	chr2:192986694:G:A	rs968109	0.460914	0.0411292	0.00711807	7.55e-09	1	0.00682571
EUR+EAS	chr2:192983614:C:A	chr2:192986907:T:A	rs968108	0.460897	0.0411483	0.00711797	7.43e-09	1	0.00691285
EUR+EAS	chr2:192983614:C:A	chr2:192988430:G:A	rs6716610	0.460918	0.0410636	0.00711815	7.98e-09	1	0.00654169
EUR+EAS	chr2:192983614:C:A	chr2:192988543:C:T	rs11675476	0.461323	0.041096	0.00711828	7.77e-09	1	0.00667614
EUR+EAS	chr2:192983614:C:A	chr2:192990726:G:C	rs34224261	0.461385	0.0411399	0.00711863	7.51e-09	1	0.00683382
EUR+EAS	chr2:192983614:C:A	chr2:192991378:C:T	rs12467949	0.460928	0.0411217	0.00711815	7.6e-09	1	0.00679078
EUR+EAS	chr2:192983614:C:A	chr2:192991536:C:G	rs13015539	0.460953	0.0411291	0.00711819	7.56e-09	1	0.00682222
EUR+EAS	chr2:192983614:C:A	chr2:192992035:A:G	rs6760548	0.460909	0.0410974	0.00711809	7.76e-09	1	0.00668687
EUR+EAS	chr2:192983614:C:A	chr2:192993832:A:C	rs4547545	0.460512	0.0411856	0.00711784	7.2e-09	1	0.00708477
EUR+EAS	chr2:192983614:C:A	chr2:192995626:T:C	rs12233185	0.461355	0.0412234	0.0071186	7e-09	1	0.00721317
EUR+EAS	chr2:192983614:C:A	chr2:192997943:T:C	rs10195851	0.460505	0.0411798	0.00711784	7.23e-09	1	0.00705827
EUR+EAS	chr2:192983614:C:A	chr2:192998193:G:A	rs7584907	0.46056	0.0412368	0.00711799	6.9e-09	1	0.00731926
EUR+EAS	chr2:192983614:C:A	chr2:192999327:A:C	rs10210487	0.460547	0.0411767	0.0071181	7.26e-09	1	0.00703731
EUR+EAS	chr2:192983614:C:A	chr2:193001336:T:A	rs13024523	0.461699	0.0411839	0.00711866	7.24e-09	1	0.00702977
EUR+EAS	chr2:192983614:C:A	chr2:193001740:C:T	rs12999131	0.460953	0.0412027	0.00711814	7.11e-09	1	0.00715548
EUR+EAS	chr2:192983614:C:A	chr2:193005055:T:C	rs6434589	0.462557	0.0413103	0.00711846	6.5e-09	1	0.0076352
EUR+EAS	chr2:192983614:C:A	chr2:193005369:G:A	rs4471907	0.461756	0.0412116	0.00711812	7.05e-09	1	0.00729289
EUR+EAS	chr2:192983614:C:A	chr2:193011614:C:T	rs4325775	0.452283	0.0403703	0.00711931	1.42e-08	1	0.0040043
EUR+EAS	chr2:192983614:C:A	chr2:193012106:G:A	rs6713160	0.452518	0.040384	0.00711944	1.41e-08	1	0.00403644
EUR+EAS	chr2:192983614:C:A	chr2:193013444:A:T	rs7594726	0.452262	0.0404425	0.00711935	1.34e-08	1	0.00418639
EUR+EAS	chr2:192983614:C:A	chr2:193013891:T:A	rs10184292	0.452472	0.0411796	0.00711943	7.29e-09	1	0.00666737
EUR+EAS	chr2:192983614:C:A	chr2:193014190:G:A	rs10172318	0.453191	0.0412481	0.00711952	6.89e-09	1	0.00696611
EUR+EAS	chr2:192983614:C:A	chr2:193014415:T:C	rs10184833	0.452531	0.0405928	0.00711942	1.19e-08	1	0.00459539
EUR+EAS	chr2:192983614:C:A	chr2:193017382:G:A	rs6712343	0.452521	0.0412436	0.00711942	6.91e-09	1	0.0069485
EUR+EAS	chr2:192983614:C:A	chr2:193020568:T:C	rs4295028	0.451686	0.0404822	0.00711946	1.3e-08	1	0.00428903
EUR+EAS	chr2:192983614:C:A	chr2:193021369:A:G	rs10201476	0.451895	0.0412754	0.00712627	6.95e-09	1	0.00691326
EUR+EAS	chr2:192983614:C:A	chr2:193021781:T:C	rs12618581	0.452673	0.041249	0.00712666	7.12e-09	1	0.00676284
EUR+EAS	chr2:192983614:C:A	chr2:193026794:G:A	rs13028914	0.460909	0.0417508	0.00712552	4.65e-09	1	0.00985278
EUR+EAS	chr2:192983614:C:A	chr2:193029296:T:A	rs6754341	0.458512	0.0419798	0.0071175	3.68e-09	1	0.0115663
EUR+EAS	chr2:192983614:C:A	chr2:193030136:A:G	rs6714301	0.459247	0.0419972	0.00711788	3.63e-09	1	0.0118308
EUR+EAS	chr2:192983614:C:A	chr2:193030792:T:C	rs11684177	0.459462	0.0420369	0.00711812	3.51e-09	1	0.011943
EUR+EAS	chr2:192983614:C:A	chr2:193030921:A:T	rs11690579	0.45987	0.0427867	0.0071182	1.85e-09	1	0.0198686
EUR+EAS	chr2:192983614:C:A	chr2:193031520:T:C	rs7557329	0.45973	0.0420188	0.00711837	3.57e-09	1	0.0118294
EUR+EAS	chr2:192983614:C:A	chr2:193038124:T:A	rs13001157	0.459865	0.0421896	0.00711807	3.08e-09	1	0.0134536
EUR+EAS	chr2:192983614:C:A	chr2:193040447:C:T	rs5004646	0.459834	0.042271	0.00711812	2.88e-09	1	0.014211
EUR+EAS	chr2:192983614:C:A	chr2:193044273:T:C	rs12052325	0.459849	0.0422453	0.00711797	2.94e-09	1	0.0137477
EUR+EAS	chr2:192983614:C:A	chr2:193044700:C:T	rs12053349	0.459845	0.0422336	0.00711813	2.97e-09	1	0.0136308
EUR+EAS	chr2:192983614:C:A	chr2:193044954:T:C	rs13000276	0.459046	0.0422056	0.00711747	3.03e-09	1	0.0134613
EUR+EAS	chr2:192983614:C:A	chr2:193045444:G:A	rs1824208	0.459864	0.0422645	0.00711801	2.89e-09	1	0.0141549
EUR+EAS	chr2:192983614:C:A	chr2:193046706:T:C	rs12622393	0.459039	0.042226	0.00711708	2.97e-09	1	0.0136692
EUR+EAS	chr2:192983614:C:A	chr2:193047200:A:G	rs1947571	0.45984	0.0423102	0.00711766	2.77e-09	1	0.0143822
EUR+EAS	chr2:192983614:C:A	chr2:193048576:A:T	rs13008865	0.389904	0.0406568	0.00731548	2.73e-08	1	0.00659968
EUR+EAS	chr2:192983614:C:A	chr2:193050688:A:T	rs13023090	0.459844	0.0422979	0.00711765	2.8e-09	1	0.0142636
EUR+EAS	chr2:192983614:C:A	chr2:193050769:A:G	rs1457534	0.459845	0.042305	0.00711766	2.79e-09	1	0.0143317
EUR+EAS	chr2:192983614:C:A	chr2:193052413:T:A	rs11679751	0.459864	0.042398	0.00711764	2.57e-09	1	0.0152656
EUR+EAS	chr2:192983614:C:A	chr2:193052912:G:C	rs6733195	0.459042	0.042278	0.0071171	2.84e-09	1	0.0142177
EUR+EAS	chr2:192983614:C:A	chr2:193054184:C:A	rs12613272	0.459852	0.0423396	0.0071177	2.71e-09	1	0.0147261
EUR+EAS	chr2:192983614:C:A	chr2:193054217:G:A	rs10171416	0.459036	0.0422939	0.00711709	2.81e-09	1	0.0143105
EUR+EAS	chr2:192983614:C:A	chr2:193056174:G:C	rs7577207	0.459024	0.0423944	0.00711714	2.57e-09	1	0.0153166
EUR+EAS	chr2:192983614:C:A	chr2:193057806:G:C	rs13035943	0.45967	0.0430963	0.00711732	1.4e-09	1	0.0247093
EUR+EAS	chr2:192983614:C:A	chr2:193058093:T:G	rs13017805	0.459909	0.0425786	0.00711743	2.2e-09	1	0.0172795
EUR+EAS	chr2:192983614:C:A	chr2:193058224:G:C	rs7584702	0.459038	0.0424037	0.00711681	2.55e-09	1	0.0154343
EUR+EAS	chr2:192983614:C:A	chr2:193060343:T:G	rs13032111	0.458723	0.0430605	0.00711167	1.41e-09	1	0.024682
EUR+EAS	chr2:192983614:C:A	chr2:193060916:T:C	rs11685270	0.459865	0.0430263	0.00711733	1.49e-09	1	0.0234418
EUR+EAS	chr2:192983614:C:A	chr2:193067761:T:C	rs10931587	0.45869	0.0425382	0.00711828	2.29e-09	1	0.0167509
EUR+EAS	chr2:192983614:C:A	chr2:193068468:A:G	rs10206411	0.4578	0.0416214	0.00711798	4.99e-09	1	0.00926011
EUR+EAS	chr2:192983614:C:A	chr2:193070236:T:C	rs1840948	0.45865	0.0423063	0.00711838	2.79e-09	1	0.0143028
EUR+EAS	chr2:192983614:C:A	chr2:193070644:C:A	rs7557272	0.458644	0.0423647	0.00711837	2.66e-09	1	0.0148805
EUR+EAS	chr2:192983614:C:A	chr2:193072789:C:T	rs6713590	0.458925	0.0424865	0.00711694	2.38e-09	1	0.0160358
EUR+EAS	chr2:192983614:C:A	chr2:193073081:C:G	rs4625926	0.459023	0.0424384	0.0071168	2.47e-09	1	0.0158035
EUR+EAS	chr2:192983614:C:A	chr2:193075795:A:G	rs1840947	0.458997	0.0423951	0.00711676	2.57e-09	1	0.0153475
EUR+EAS	chr2:192983614:C:A	chr2:193076701:G:C	rs12472859	0.459956	0.0428743	0.00711729	1.7e-09	1	0.0219337
EUR+EAS	chr2:192983614:C:A	chr2:193077147:A:C	rs7570853	0.45997	0.0429984	0.00712397	1.58e-09	1	0.0227834
EUR+EAS	chr2:192983614:C:A	chr2:193078826:G:C	rs1379469	0.459334	0.0422475	0.00711676	2.91e-09	1	0.0143744
EUR+EAS	chr2:192983614:C:A	chr2:193091755:C:T	rs7577834	0.458099	0.0423444	0.0071169	2.68e-09	1	0.0150061
EUR+EAS	chr2:192983614:C:A	chr2:193092754:T:C	rs6746714	0.458072	0.0423134	0.00712362	2.85e-09	1	0.0140983
EUR+EAS	chr2:192983614:C:A	chr2:193094479:A:G	rs13033999	0.455085	0.0403778	0.00712329	1.44e-08	1	0.00444215
EUR+EAS	chr2:192983614:C:A	chr2:193094998:G:T	rs12990708	0.455909	0.0410194	0.00712365	8.5e-09	1	0.00663628
EUR+EAS	chr2:192983614:C:A	chr2:193095756:A:G	rs1457528	0.455881	0.0410894	0.0071236	8.02e-09	1	0.00694371
EUR+EAS	chr2:192983614:C:A	chr2:193096130:C:G	rs13010276	0.454877	0.040244	0.0071232	1.61e-08	1	0.00408984
EUR+EAS	chr2:192983614:C:A	chr2:193097530:T:C	rs12994687	0.45568	0.0402197	0.00712382	1.64e-08	1	0.00400703
EUR+EAS	chr2:192983614:C:A	chr2:193098587:C:T	rs1921423	0.455639	0.0407141	0.00712376	1.1e-08	1	0.00553208
EUR+EAS	chr2:192983614:C:A	chr2:193105038:G:T	rs1902746	0.455882	0.0401817	0.00712375	1.7e-08	1	0.0039659
EUR+EAS	chr2:192983614:C:A	chr2:193108463:A:G	rs1037708	0.455513	0.0400866	0.0071236	1.83e-08	1	0.00369547
EUR+EAS	chr2:192983614:C:A	chr2:193118948:A:G	rs1457532	0.45572	0.0401012	0.00712518	1.82e-08	1	0.00375597
EUR+EAS	chr2:197383404:C:T	chr2:197366047:A:G	rs788011	0.376022	0.0566899	0.00747867	3.45e-14	1	0.00562537
EUR+EAS	chr2:197383404:C:T	chr2:197366225:T:C	rs788010	0.374973	0.0573029	0.00747858	1.83e-14	1	0.0109573
EUR+EAS	chr2:197383404:C:T	chr2:197368851:T:G	rs2565165	0.374672	0.0571311	0.00753384	3.37e-14	1	0.00627434
EUR+EAS	chr2:197383404:C:T	chr2:197368952:T:G	rs788007	0.374677	0.0571261	0.00753377	3.39e-14	1	0.00636307
EUR+EAS	chr2:197383404:C:T	chr2:197371610:G:A	rs2565156	0.374482	0.0572958	0.00753501	2.87e-14	1	0.00621697
EUR+EAS	chr2:197383404:C:T	chr2:197378144:A:T	rs787979	0.374709	0.0570668	0.00754478	3.92e-14	1	0.00531461
EUR+EAS	chr2:197383404:C:T	chr2:197383404:C:T	rs787975	0.368365	0.0584714	0.00755011	9.6e-15	1	0.0162989
EUR+EAS	chr2:197383404:C:T	chr2:197393071:T:C	rs4685	0.366601	0.0584391	0.00755761	1.05e-14	1	0.0115237
EUR+EAS	chr2:197383404:C:T	chr2:197395374:A:T	rs2564389	0.366765	0.0577219	0.00754796	2.05e-14	1	0.00628048
EUR+EAS	chr2:197383404:C:T	chr2:197400802:A:G	rs788018	0.367287	0.0579832	0.00753608	1.43e-14	1	0.0116045
EUR+EAS	chr2:197383404:C:T	chr2:197412774:T:C	rs35157131	0.367322	0.0582621	0.00753581	1.06e-14	1	0.0136978
EUR+EAS	chr2:197383404:C:T	chr2:197412827:G:A	rs6710530	0.367396	0.0581672	0.00753558	1.17e-14	1	0.0125147
EUR+EAS	chr2:197383404:C:T	chr2:197414110:T:A	rs3097384	0.36744	0.0581698	0.00753527	1.17e-14	1	0.0127138
EUR+EAS	chr2:197383404:C:T	chr2:197415862:T:C	rs788022	0.367381	0.0582764	0.00753535	1.04e-14	1	0.0139384
EUR+EAS	chr2:197383404:C:T	chr2:197417019:T:C	rs699318	0.36777	0.0578881	0.00753468	1.56e-14	1	0.00826648
EUR+EAS	chr2:197383404:C:T	chr2:197417052:C:A	rs699319	0.367398	0.0583338	0.00753532	9.83e-15	1	0.0147475
EUR+EAS	chr2:197383404:C:T	chr2:197418581:T:C	rs788023	0.366448	0.057983	0.00753642	1.43e-14	1	0.0100367
EUR+EAS	chr2:197383404:C:T	chr2:197420830:C:G	rs2565161	0.366724	0.0572291	0.00753618	3.1e-14	1	0.00515195
EUR+EAS	chr2:197383404:C:T	chr2:197421750:A:G	rs2565160	0.366461	0.0579086	0.0075365	1.55e-14	1	0.00935673
EUR+EAS	chr2:197383404:C:T	chr2:197421857:C:T	rs2244271	0.367353	0.0575356	0.00754028	2.34e-14	1	0.00566902
EUR+EAS	chr2:197383404:C:T	chr2:197428967:T:C	rs788021	0.367963	0.0582889	0.00753574	1.03e-14	1	0.0140681
EUR+EAS	chr2:197383404:C:T	chr2:197439853:G:A	rs6434928	0.368535	0.0586446	0.00754361	7.6e-15	1	0.0188313
EUR+EAS	chr2:197383404:C:T	chr2:197446138:A:G	rs2564383	0.375099	0.0595358	0.00753526	2.77e-15	1	0.111209
EUR+EAS	chr2:197383404:C:T	chr2:197449844:A:G	rs2914983	0.374088	0.0592648	0.00754067	3.86e-15	1	0.0801215
EUR+EAS	chr2:197383404:C:T	chr2:197481073:G:A	rs787983	0.37686	0.0576263	0.00753087	1.98e-14	1	0.0103355
EUR+EAS	chr2:197383404:C:T	chr2:197489690:T:C	rs2565163	0.373957	0.0582902	0.00753447	1.02e-14	1	0.025599
EUR+EAS	chr2:197383404:C:T	chr2:197497294:T:C	rs8539	0.376526	0.0571652	0.00753237	3.22e-14	1	0.0066049
EUR+EAS	chr2:197383404:C:T	chr2:197498127:C:A	rs2605039	0.374099	0.0582079	0.00752963	1.07e-14	1	0.0248931
EUR+EAS	chr2:197383404:C:T	chr2:197500319:C:G	rs1116734	0.37542	0.0584245	0.00752913	8.51e-15	1	0.0295711
EUR+EAS	chr2:197383404:C:T	chr2:197504646:T:C	rs6434930	0.375084	0.0583776	0.00752919	8.94e-15	1	0.0272202
EUR+EAS	chr2:197383404:C:T	chr2:197507311:T:C	rs6760600	0.374818	0.0582409	0.00753465	1.08e-14	1	0.0226646
EUR+EAS	chr2:197383404:C:T	chr2:197510605:C:G	rs7605813	0.374838	0.0583718	0.00752978	9.04e-15	1	0.0274225
EUR+EAS	chr2:197383404:C:T	chr2:197511877:G:A	rs13429666	0.377323	0.0573186	0.00753234	2.75e-14	1	0.00723338
EUR+EAS	chr2:197383404:C:T	chr2:197518657:A:G	rs10187815	0.374832	0.0585215	0.00753034	7.76e-15	1	0.0312481
EUR+EAS	chr2:197383404:C:T	chr2:197528773:C:G	rs7580864	0.374252	0.0582832	0.00753561	1.04e-14	1	0.023484
EUR+EAS	chr2:197383404:C:T	chr2:197530375:T:C	rs7601800	0.37568	0.0572554	0.00753356	2.96e-14	1	0.00751885
EUR+EAS	chr2:197383404:C:T	chr2:197535944:C:T	rs7590010	0.376548	0.0583189	0.00753271	9.78e-15	1	0.0214141
EUR+EAS	chr2:197383404:C:T	chr2:197536759:A:G	rs6713113	0.375463	0.058675	0.00752992	6.58e-15	1	0.037523
EUR+EAS	chr2:197383404:C:T	chr2:197538795:G:A	rs3792160	0.376724	0.0583584	0.00753259	9.38e-15	1	0.0226698
EUR+EAS	chr2:197383404:C:T	chr2:197538973:C:T	rs3792159	0.375654	0.0586985	0.00752982	6.42e-15	1	0.0391156
EUR+EAS	chr2:197383404:C:T	chr2:197544668:A:G	rs11678929	0.377458	0.0576584	0.00753565	1.99e-14	1	0.00912842
EUR+EAS	chr2:197383404:C:T	chr2:197544887:G:A	rs7568250	0.375614	0.0580571	0.00753824	1.34e-14	1	0.0189236
EUR+EAS	chr2:197383404:C:T	chr2:197545160:A:G	rs11680291	0.376549	0.0575914	0.00753291	2.08e-14	1	0.010612
EUR+EAS	chr2:197383404:C:T	chr2:197548968:G:C	rs13418032	0.374706	0.0580312	0.00753815	1.38e-14	1	0.0197646
EUR+EAS	chr2:197383404:C:T	chr2:197549715:G:A	rs57602436	0.375197	0.0585713	0.007538	7.84e-15	1	0.0344216
EUR+EAS	chr2:197383404:C:T	chr2:197549989:A:T	rs1563340	0.374684	0.0579782	0.00753836	1.46e-14	1	0.0184531
EUR+EAS	chr2:197383404:C:T	chr2:197562236:G:A	rs6434933	0.377959	0.0579098	0.00753638	1.54e-14	1	0.0140415
EUR+EAS	chr2:197383404:C:T	chr2:197566490:A:G	rs68022726	0.377338	0.057186	0.00753762	3.28e-14	1	0.00807559
EUR+EAS	chr2:197383404:C:T	chr2:197571379:A:G	rs7582536	0.377058	0.0572029	0.0075382	3.24e-14	1	0.00798499
EUR+EAS	chr2:197383404:C:T	chr2:197572662:C:G	rs6434934	0.374611	0.0569745	0.00752398	3.66e-14	1	0.00625329
EUR+EAS	chr2:197383404:C:T	chr2:197580877:T:C	rs6715105	0.367464	0.0584063	0.00753585	9.16e-15	1	0.0221267
EUR+EAS	chr2:197383404:C:T	chr2:197582135:T:C	rs10172961	0.370011	0.0574314	0.00752586	2.33e-14	1	0.00705231
EUR+EAS	chr2:197383404:C:T	chr2:197585306:A:T	rs13414170	0.367745	0.0581355	0.007535	1.21e-14	1	0.0166097
EUR+EAS	chr2:197383404:C:T	chr2:197601549:T:C	rs11900232	0.368294	0.0572718	0.00752987	2.83e-14	1	0.00825739
EUR+EAS	chr2:197383404:C:T	chr2:197609494:A:G	rs6723768	0.367614	0.0569105	0.00753224	4.17e-14	1	0.0062485
EUR+EAS	chr2:197383404:C:T	chr2:197612882:G:A	rs2124317	0.367798	0.0569591	0.00753337	4e-14	1	0.00646922
EUR+EAS	chr2:197383404:C:T	chr2:197613596:G:A	rs1455653	0.366849	0.0573812	0.00753002	2.53e-14	1	0.0105542
EUR+EAS	chr2:197383404:C:T	chr2:197620617:A:C	rs2045245	0.367554	0.0571156	0.00754219	3.65e-14	1	0.00691052
EUR+EAS	chr2:197383404:C:T	chr2:197134355:G:C	rs10187660	0.106614	0.0398187	0.0109428	0.000273905	2	0.124281
EUR+EAS	chr2:197383404:C:T	chr2:197135526:C:A	rs10191006	0.106546	0.0398001	0.0109438	0.000276084	2	0.123234
EUR+EAS	chr2:197383404:C:T	chr2:197139226:G:A	rs10186575	0.10668	0.0398991	0.0109442	0.000266696	2	0.13816
EUR+EAS	chr2:197383404:C:T	chr2:197141995:T:G	rs6728379	0.107771	0.0415684	0.0109362	0.000144127	2	0.268292
EUR+EAS	chr2:197383404:C:T	chr2:197152708:G:A	rs62279226	0.089717	0.0456593	0.0119666	0.000135864	2	0.0725858
EUR+EAS	chr2:197383404:C:T	chr2:197154965:T:A	rs13406574	0.125797	0.0287251	0.0102652	0.00513729	2	0.0104543
EUR+EAS	chr2:197383404:C:T	chr2:197166196:C:T	rs7594879	0.125141	0.0288235	0.0102759	0.0050321	2	0.0119977
EUR+EAS	chr2:197383404:C:T	chr2:197166561:C:A	rs7595352	0.125205	0.0288428	0.010276	0.00500362	2	0.0120714
EUR+EAS	chr2:197383404:C:T	chr2:197170891:T:G	rs1881398	0.125345	0.0298555	0.0104185	0.00416187	2	0.0142182
EUR+EAS	chr2:197383404:C:T	chr2:197134861:A:T	rs11674756	0.191847	0.0199319	0.00872818	0.0223935	2	0.0131049
EUR+EAS	chr2:197383404:C:T	chr2:197140324:T:C	rs2697260	0.193147	0.0199679	0.00872653	0.022127	2	0.0126105
EUR+EAS	chr2:197383404:C:T	chr2:197141334:T:C	rs4850767	0.193167	0.0201843	0.00872654	0.0207239	2	0.0136979
EUR+EAS	chr2:197383404:C:T	chr2:197145087:C:A	rs2697257	0.193207	0.0201858	0.00880089	0.0218129	2	0.0132615
EUR+EAS	chr2:197383404:C:T	chr2:197147683:G:T	rs11688574	0.195411	0.022013	0.00892256	0.0136207	2	0.0107763
EUR+EAS	chr2:197383404:C:T	chr2:197161804:C:T	rs1569154	0.153801	0.0311079	0.00955662	0.00113344	2	0.0581884
EUR+EAS	chr2:197383404:C:T	chr2:197162170:C:T	rs1534540	0.153799	0.0311325	0.00955665	0.00112325	2	0.0601065
EUR+EAS	chr2:197383404:C:T	chr2:197170944:T:A	rs4013863	0.129134	0.0307811	0.0103347	0.00289732	2	0.0181136
EUR+EAS	chr2:199125384:A:G	chr2:199125384:A:G	rs1451488	0.477625	0.0612457	0.00725524	3.13e-17	1	0.0330419
EUR+EAS	chr2:199125384:A:G	chr2:199135299:A:G	rs2345457	0.491664	0.0616149	0.0073231	3.97e-17	1	0.0311698
EUR+EAS	chr2:199125384:A:G	chr2:199140251:G:T	rs4673248	0.491251	0.0615948	0.00726196	2.22e-17	1	0.053648
EUR+EAS	chr2:199125384:A:G	chr2:199142579:C:T	rs3963519	0.491574	0.0613172	0.00725591	2.9e-17	1	0.0418516
EUR+EAS	chr2:199125384:A:G	chr2:199144084:C:T	rs16831039	0.491102	0.0612908	0.00731363	5.28e-17	1	0.0248768
EUR+EAS	chr2:199125384:A:G	chr2:199144171:A:G	rs1376584	0.491905	0.0608569	0.00725651	5.01e-17	1	0.0261032
EUR+EAS	chr2:199125384:A:G	chr2:199145365:T:G	rs1451484	0.490848	0.060736	0.00725599	5.74e-17	1	0.0224985
EUR+EAS	chr2:199125384:A:G	chr2:199145860:T:C	rs1349505	0.49155	0.0607567	0.00725636	5.62e-17	1	0.0230633
EUR+EAS	chr2:199125384:A:G	chr2:199145961:C:T	rs16831051	0.491113	0.0606458	0.00725623	6.39e-17	1	0.0205127
EUR+EAS	chr2:199125384:A:G	chr2:199148279:G:C	rs1451483	0.490819	0.06067	0.00725594	6.2e-17	1	0.0211028
EUR+EAS	chr2:199125384:A:G	chr2:199148857:T:C	rs1901321	0.490816	0.0607555	0.00725588	5.6e-17	1	0.023133
EUR+EAS	chr2:199125384:A:G	chr2:199149760:T:C	rs12471454	0.300167	0.0640764	0.00786513	3.73e-16	1	0.00443733
EUR+EAS	chr2:199125384:A:G	chr2:199150371:C:A	rs1451473	0.491709	0.0606992	0.00725637	6.01e-17	1	0.0216869
EUR+EAS	chr2:199125384:A:G	chr2:199150838:C:A	rs1868915	0.491542	0.0606919	0.00725638	6.07e-17	1	0.0215168
EUR+EAS	chr2:199125384:A:G	chr2:199152400:C:T	rs4673254	0.490439	0.0602787	0.00725561	9.74e-17	1	0.0141449
EUR+EAS	chr2:199125384:A:G	chr2:199153257:A:G	rs11883544	0.490728	0.0604014	0.00725583	8.47e-17	1	0.0160539
EUR+EAS	chr2:199125384:A:G	chr2:199154272:G:A	rs1376593	0.490988	0.0604457	0.007256	8.05e-17	1	0.0169588
EUR+EAS	chr2:199125384:A:G	chr2:199154640:C:A	rs1451503	0.490454	0.0603555	0.0072557	8.92e-17	1	0.0153161
EUR+EAS	chr2:199125384:A:G	chr2:199155551:T:C	rs55857304	0.49143	0.0607645	0.00725636	5.57e-17	1	0.023492
EUR+EAS	chr2:199125384:A:G	chr2:199156012:C:T	rs4101817	0.491442	0.0607361	0.00725627	5.75e-17	1	0.0228071
EUR+EAS	chr2:199125384:A:G	chr2:199157868:C:T	rs2198154	0.49158	0.0607044	0.00725628	5.97e-17	1	0.0220454
EUR+EAS	chr2:199125384:A:G	chr2:199161529:C:T	rs7566154	0.491648	0.0605999	0.00725627	6.75e-17	1	0.0197248
EUR+EAS	chr2:199125384:A:G	chr2:199162767:T:A	rs1901323	0.491233	0.0599689	0.00725626	1.4e-16	1	0.010217
EUR+EAS	chr2:199125384:A:G	chr2:199163236:C:T	rs10931853	0.491381	0.0600063	0.0072564	1.35e-16	1	0.0106023
EUR+EAS	chr2:199125384:A:G	chr2:199163975:T:C	rs60642146	0.491252	0.060015	0.00725627	1.33e-16	1	0.0107088
EUR+EAS	chr2:199125384:A:G	chr2:199178814:T:G	rs11683241	0.488346	0.0586349	0.00725445	6.34e-16	1	0.00306632
EUR+EAS	chr2:199125384:A:G	chr2:199178836:T:C	rs11683244	0.488513	0.0586331	0.00725445	6.35e-16	1	0.00306163
EUR+EAS	chr2:199125384:A:G	chr2:199186667:T:C	rs1376586	0.476653	0.0582255	0.00724942	9.61e-16	1	0.00219083
EUR+EAS	chr2:199125384:A:G	chr2:199210930:C:T	rs17195503	0.475594	0.0583894	0.00726284	9.02e-16	1	0.002423
EUR+EAS	chr2:199125384:A:G	chr2:199213208:A:T	rs28853425	0.475914	0.0585754	0.00726341	7.36e-16	1	0.00280061
EUR+EAS	chr2:199125384:A:G	chr2:199224759:G:T	rs7559104	0.477295	0.0601754	0.00727026	1.26e-16	1	0.0120642
EUR+EAS	chr2:199125384:A:G	chr2:199225069:A:G	rs55848302	0.477413	0.0596058	0.00727033	2.43e-16	1	0.00713429
EUR+EAS	chr2:199125384:A:G	chr2:199135365:C:G	rs12624145	0.492953	0.0614326	0.00732847	5.17e-17	1	0.0267806
EUR+EAS	chr2:199125384:A:G	chr2:199136510:G:A	rs4144848	0.494748	0.0618668	0.00732243	2.94e-17	1	0.0416145
EUR+EAS	chr2:199125384:A:G	chr2:199137844:G:C	rs1530873	0.49379	0.0615109	0.00732203	4.43e-17	1	0.0286117
EUR+EAS	chr2:199125384:A:G	chr2:199146723:G:T	rs6733580	0.493921	0.0607816	0.00725756	5.53e-17	1	0.0237296
EUR+EAS	chr2:199125384:A:G	chr2:199149213:C:T	rs1817081	0.493926	0.0608008	0.00725757	5.4e-17	1	0.0242207
EUR+EAS	chr2:199125384:A:G	chr2:199149294:G:T	rs2345458	0.493871	0.060768	0.0072575	5.61e-17	1	0.0233626
EUR+EAS	chr2:199125384:A:G	chr2:199150705:G:T	rs921465	0.493875	0.0607726	0.00725748	5.58e-17	1	0.0235188
EUR+EAS	chr2:199125384:A:G	chr2:199150781:G:A	rs921464	0.493948	0.0607603	0.00725753	5.66e-17	1	0.0232008
EUR+EAS	chr2:199125384:A:G	chr2:199151609:T:A	rs1376595	0.493856	0.0608783	0.00725739	4.93e-17	1	0.0263656
EUR+EAS	chr2:199125384:A:G	chr2:199152074:T:C	rs1562874	0.492943	0.0602792	0.00725709	9.88e-17	1	0.014144
EUR+EAS	chr2:199125384:A:G	chr2:199152511:C:A	rs1562873	0.493199	0.0603102	0.00725723	9.54e-17	1	0.0145917
EUR+EAS	chr2:199125384:A:G	chr2:199154382:C:T	rs9288302	0.493128	0.0602998	0.00725675	9.61e-17	1	0.0144942
EUR+EAS	chr2:199125384:A:G	chr2:199154725:G:C	rs2122846	0.493127	0.0602039	0.00725668	1.07e-16	1	0.0132004
EUR+EAS	chr2:199125384:A:G	chr2:199156980:A:G	rs2345459	0.493595	0.0600447	0.00725703	1.3e-16	1	0.0111017
EUR+EAS	chr2:199125384:A:G	chr2:199157824:A:T	rs10208243	0.493608	0.0600946	0.00725709	1.22e-16	1	0.0116802
EUR+EAS	chr2:199125384:A:G	chr2:199158256:G:A	rs6760109	0.49363	0.0600206	0.007257	1.33e-16	1	0.0108334
EUR+EAS	chr2:199125384:A:G	chr2:199158357:A:C	rs6731445	0.493606	0.0599709	0.00725698	1.41e-16	1	0.0102984
EUR+EAS	chr2:199125384:A:G	chr2:199160359:C:T	rs2881160	0.493622	0.0599508	0.00725703	1.44e-16	1	0.0100853
EUR+EAS	chr2:199125384:A:G	chr2:199161140:A:T	rs6743084	0.493558	0.0598931	0.007257	1.54e-16	1	0.00940087
EUR+EAS	chr2:199125384:A:G	chr2:199162582:A:T	rs1868913	0.49358	0.059913	0.00725701	1.51e-16	1	0.00970654
EUR+EAS	chr2:199125384:A:G	chr2:199163981:G:A	rs896350	0.493424	0.0599593	0.00725706	1.43e-16	1	0.0101705
EUR+EAS	chr2:199125384:A:G	chr2:199179725:G:A	rs12693886	0.479555	0.0583775	0.00724955	8.11e-16	1	0.00248613
EUR+EAS	chr2:199125384:A:G	chr2:199183609:A:G	rs12611560	0.480169	0.0591084	0.00724962	3.54e-16	1	0.00467708
EUR+EAS	chr2:199125384:A:G	chr2:199183663:G:A	rs12618091	0.480188	0.0584159	0.00724969	7.77e-16	1	0.00256126
EUR+EAS	chr2:199125384:A:G	chr2:199183848:A:C	rs12611626	0.479716	0.0587362	0.00725011	5.43e-16	1	0.00333709
EUR+EAS	chr2:199125384:A:G	chr2:199189499:A:G	rs6715416	0.479364	0.0584503	0.00724968	7.48e-16	1	0.00260834
EUR+EAS	chr2:199125384:A:G	chr2:199190144:A:G	rs4270295	0.480077	0.05846	0.0072498	7.4e-16	1	0.00265219
EUR+EAS	chr2:199125384:A:G	chr2:199191249:A:G	rs7573661	0.479601	0.0583667	0.0072496	8.21e-16	1	0.00246412
EUR+EAS	chr2:199125384:A:G	chr2:199191734:C:G	rs7600726	0.479396	0.0584511	0.00724965	7.47e-16	1	0.00261054
EUR+EAS	chr2:199125384:A:G	chr2:199212200:C:T	rs13029315	0.479271	0.0587452	0.00726354	6.08e-16	1	0.00325659
EUR+EAS	chr2:199965270:G:A	chr2:199871784:C:G	rs11693528	0.201491	0.0703934	0.00896607	4.12e-15	1	0.00371083
EUR+EAS	chr2:199965270:G:A	chr2:200036143:C:T	rs203769	0.189572	0.0742843	0.00930809	1.46e-15	1	0.0121485
EUR+EAS	chr2:199965270:G:A	chr2:200037688:G:A	rs203767	0.189518	0.0741336	0.00936001	2.37e-15	1	0.00762305
EUR+EAS	chr2:199965270:G:A	chr2:200037949:T:C	rs203766	0.189636	0.0742309	0.00930754	1.52e-15	1	0.0116626
EUR+EAS	chr2:199965270:G:A	chr2:200038297:G:A	rs203765	0.189635	0.0743307	0.00930755	1.39e-15	1	0.0126729
EUR+EAS	chr2:199965270:G:A	chr2:200038466:T:A	rs188102	0.189619	0.074235	0.00930772	1.52e-15	1	0.0116885
EUR+EAS	chr2:199965270:G:A	chr2:200040413:C:A	rs203762	0.189497	0.0747569	0.00936026	1.39e-15	1	0.0127283
EUR+EAS	chr2:199965270:G:A	chr2:200045624:C:A	rs12619136	0.189507	0.0742752	0.00936007	2.1e-15	1	0.0085606
EUR+EAS	chr2:199965270:G:A	chr2:200045930:A:C	rs56225698	0.189531	0.0742648	0.00935991	2.12e-15	1	0.00849653
EUR+EAS	chr2:199965270:G:A	chr2:200048730:C:T	rs78527234	0.189521	0.0743304	0.00935987	2e-15	1	0.00897033
EUR+EAS	chr2:199965270:G:A	chr2:200049020:C:T	rs74771155	0.189518	0.0743551	0.00935992	1.96e-15	1	0.00915173
EUR+EAS	chr2:199965270:G:A	chr2:200049099:T:G	rs79156935	0.189517	0.0743561	0.00935996	1.96e-15	1	0.00915688
EUR+EAS	chr2:199965270:G:A	chr2:200050993:T:C	rs79333757	0.189518	0.0743327	0.00935994	2e-15	1	0.00898322
EUR+EAS	chr2:199965270:G:A	chr2:200051281:G:A	rs11688168	0.189502	0.0743659	0.00936019	1.94e-15	1	0.00921724
EUR+EAS	chr2:199965270:G:A	chr2:200051507:T:C	rs11694236	0.189339	0.0750122	0.00936005	1.11e-15	1	0.0157576
EUR+EAS	chr2:199965270:G:A	chr2:200051516:C:T	rs11688194	0.189352	0.075039	0.00935991	1.08e-15	1	0.0161282
EUR+EAS	chr2:199965270:G:A	chr2:200051680:C:T	rs34381014	0.189512	0.0742699	0.00935993	2.11e-15	1	0.00853115
EUR+EAS	chr2:199965270:G:A	chr2:200055113:C:T	rs56285751	0.189501	0.0742005	0.00935997	2.24e-15	1	0.00805578
EUR+EAS	chr2:199965270:G:A	chr2:200058358:A:G	rs11679658	0.189515	0.0742162	0.00937048	2.37e-15	1	0.00762102
EUR+EAS	chr2:199965270:G:A	chr2:200064808:C:T	rs76568708	0.189497	0.0740637	0.00937081	2.71e-15	1	0.00671187
EUR+EAS	chr2:199965270:G:A	chr2:200114342:T:C	rs145363923	0.194386	0.0719871	0.00928297	8.85e-15	1	0.00284481
EUR+EAS	chr2:199965270:G:A	chr2:199863752:C:A	rs769948	0.202366	0.0702708	0.00897616	4.93e-15	1	0.0030406
EUR+EAS	chr2:199965270:G:A	chr2:199864835:A:G	rs769949	0.202387	0.0702751	0.00897584	4.9e-15	1	0.003058
EUR+EAS	chr2:199965270:G:A	chr2:199865305:A:G	rs769950	0.202381	0.0702651	0.00896733	4.66e-15	1	0.00320697
EUR+EAS	chr2:199965270:G:A	chr2:199869645:C:T	rs769952	0.202795	0.0702108	0.00896659	4.87e-15	1	0.00312553
EUR+EAS	chr2:199965270:G:A	chr2:199884843:A:G	rs281785	0.203101	0.0703939	0.00895838	3.91e-15	1	0.00396084
EUR+EAS	chr2:199965270:G:A	chr2:199885026:T:A	rs281784	0.203078	0.0704569	0.00895857	3.7e-15	1	0.00411536
EUR+EAS	chr2:199965270:G:A	chr2:199889670:A:C	rs281781	0.203428	0.0708168	0.00895836	2.68e-15	1	0.00559495
EUR+EAS	chr2:199965270:G:A	chr2:199902789:C:T	rs1658807	0.204629	0.0706098	0.00893587	2.75e-15	1	0.00537757
EUR+EAS	chr2:199965270:G:A	chr2:199904816:T:G	rs1704186	0.20442	0.0702322	0.00894516	4.11e-15	1	0.00372015
EUR+EAS	chr2:199965270:G:A	chr2:199907997:T:C	rs281786	0.204432	0.0703541	0.00893635	3.47e-15	1	0.00437467
EUR+EAS	chr2:199965270:G:A	chr2:199915975:T:G	rs281789	0.204116	0.0704444	0.00894499	3.4e-15	1	0.00445823
EUR+EAS	chr2:199965270:G:A	chr2:199918982:A:T	rs281788	0.204222	0.0702663	0.0089446	3.97e-15	1	0.00389138
EUR+EAS	chr2:199965270:G:A	chr2:199921131:T:C	rs13016447	0.204192	0.0702326	0.00893621	3.86e-15	1	0.00391511
EUR+EAS	chr2:199965270:G:A	chr2:199922996:T:C	rs281759	0.204231	0.070548	0.00893557	2.9e-15	1	0.0051871
EUR+EAS	chr2:199965270:G:A	chr2:199923081:A:G	rs281760	0.204229	0.0705194	0.0089356	2.97e-15	1	0.00506107
EUR+EAS	chr2:199965270:G:A	chr2:199927775:G:T	rs3098341	0.20442	0.0706632	0.0089355	2.61e-15	1	0.00572612
EUR+EAS	chr2:199965270:G:A	chr2:199928158:C:T	rs971232	0.20442	0.0706634	0.00893543	2.61e-15	1	0.00572981
EUR+EAS	chr2:199965270:G:A	chr2:199930147:C:T	rs281763	0.204732	0.0707985	0.00893533	2.31e-15	1	0.00669854
EUR+EAS	chr2:199965270:G:A	chr2:199934478:C:G	rs281762	0.204618	0.0715268	0.00894415	1.27e-15	1	0.0111772
EUR+EAS	chr2:199965270:G:A	chr2:199942131:G:A	rs166846	0.204651	0.0716048	0.00894403	1.19e-15	1	0.0119685
EUR+EAS	chr2:199965270:G:A	chr2:199944986:T:C	rs281769	0.204666	0.0717422	0.00894366	1.04e-15	1	0.013519
EUR+EAS	chr2:199965270:G:A	chr2:199947479:C:A	rs281771	0.211853	0.0728014	0.00888877	2.61e-16	1	0.0492308
EUR+EAS	chr2:199965270:G:A	chr2:199949849:C:T	rs281774	0.211847	0.0728784	0.00888885	2.43e-16	1	0.0487692
EUR+EAS	chr2:199965270:G:A	chr2:199949997:A:T	rs176008	0.211846	0.0729216	0.00888882	2.33e-16	1	0.0500806
EUR+EAS	chr2:199965270:G:A	chr2:199950086:C:G	rs1509835	0.21185	0.0729636	0.00888877	2.24e-16	1	0.0526609
EUR+EAS	chr2:199965270:G:A	chr2:199951659:C:T	rs1658810	0.209897	0.0729648	0.00889243	2.3e-16	1	0.0522346
EUR+EAS	chr2:199965270:G:A	chr2:199953535:T:C	rs4410273	0.211554	0.0721703	0.00889	4.73e-16	1	0.0254607
EUR+EAS	chr2:199965270:G:A	chr2:199954454:C:A	rs4673611	0.211597	0.0728413	0.00889017	2.54e-16	1	0.0461551
EUR+EAS	chr2:199965270:G:A	chr2:199955782:T:G	rs281766	0.211221	0.0722894	0.00889033	4.25e-16	1	0.0263949
EUR+EAS	chr2:199965270:G:A	chr2:199958637:T:A	rs166845	0.211586	0.0720638	0.00889039	5.24e-16	1	0.0231103
EUR+EAS	chr2:199965270:G:A	chr2:199960517:A:T	rs281768	0.211682	0.0731056	0.00888974	1.97e-16	1	0.0849048
EUR+EAS	chr2:199965270:G:A	chr2:199965270:G:A	rs10178177	0.213979	0.0722455	0.0088707	3.82e-16	1	0.0328086
EUR+EAS	chr2:199965270:G:A	chr2:199965414:G:T	rs4263095	0.214151	0.0722355	0.00887075	3.85e-16	1	0.0325063
EUR+EAS	chr2:199965270:G:A	chr2:199969559:T:G	rs281776	0.21365	0.0719361	0.00887346	5.19e-16	1	0.0244405
EUR+EAS	chr2:199965270:G:A	chr2:199973890:G:A	rs11895190	0.213893	0.0712971	0.00887146	9.23e-16	1	0.0141195
EUR+EAS	chr2:199965270:G:A	chr2:199981943:C:T	rs281794	0.213981	0.0710547	0.00887057	1.15e-15	1	0.0116293
EUR+EAS	chr2:199965270:G:A	chr2:199983267:G:A	rs281793	0.213976	0.0710755	0.00887053	1.12e-15	1	0.0109815
EUR+EAS	chr2:199965270:G:A	chr2:199995415:T:C	rs6743396	0.191252	0.0739023	0.00936264	2.94e-15	1	0.00629453
EUR+EAS	chr2:199965270:G:A	chr2:199996438:T:G	rs6435040	0.191254	0.0738872	0.0093626	2.98e-15	1	0.00612636
EUR+EAS	chr2:199965270:G:A	chr2:199998626:A:C	rs4673634	0.191257	0.0739017	0.00936261	2.94e-15	1	0.00619898
EUR+EAS	chr2:199965270:G:A	chr2:200002421:A:G	rs6435041	0.1913	0.073723	0.00936268	3.43e-15	1	0.00535551
EUR+EAS	chr2:199965270:G:A	chr2:200005474:C:G	rs1605900	0.191301	0.0738924	0.00936261	2.97e-15	1	0.00606753
EUR+EAS	chr2:199965270:G:A	chr2:200009720:G:T	rs1509832	0.191249	0.0738543	0.00936239	3.06e-15	1	0.005972
EUR+EAS	chr2:199965270:G:A	chr2:200017887:C:T	rs2202922	0.19125	0.0739875	0.0093621	2.73e-15	1	0.00667156
EUR+EAS	chr2:199965270:G:A	chr2:200019892:A:C	rs3106089	0.191223	0.0740129	0.00936241	2.67e-15	1	0.00690472
EUR+EAS	chr2:212537917:G:C	chr2:212537917:G:C	rs1384292	0.330562	0.0447514	0.00777401	8.59e-09	1	0.432956
EUR+EAS	chr2:212537917:G:C	chr2:212537981:A:G	rs7607363	0.315971	0.041683	0.0077034	6.27e-08	1	0.0513789
EUR+EAS	chr2:212537917:G:C	chr2:212539248:G:A	rs6735626	0.316248	0.0418489	0.00770067	5.5e-08	1	0.0585446
EUR+EAS	chr2:212537917:G:C	chr2:212539665:T:C	rs7355673	0.316609	0.0416684	0.00769935	6.23e-08	1	0.0516507
EUR+EAS	chr2:212537917:G:C	chr2:212540110:T:C	rs10182996	0.316608	0.0417815	0.00769934	5.74e-08	1	0.0560493
EUR+EAS	chr2:212537917:G:C	chr2:212540169:A:G	rs6710653	0.316588	0.0417625	0.00769934	5.82e-08	1	0.0549734
EUR+EAS	chr2:212537917:G:C	chr2:212540552:C:A	rs2128321	0.316413	0.041784	0.00769929	5.73e-08	1	0.0561617
EUR+EAS	chr2:212537917:G:C	chr2:212542237:G:A	rs7596285	0.315956	0.0409132	0.00769831	1.07e-07	1	0.0307103
EUR+EAS	chr2:212537917:G:C	chr2:212543058:T:G	rs10192988	0.316035	0.0417461	0.00769798	5.86e-08	1	0.0550862
EUR+EAS	chr2:212537917:G:C	chr2:212543251:G:A	rs10180824	0.315927	0.0408789	0.00769816	1.09e-07	1	0.0295164
EUR+EAS	chr2:212537917:G:C	chr2:212543396:C:T	rs6751692	0.31533	0.0407084	0.00769859	1.24e-07	1	0.0261341
EUR+EAS	chr2:212537917:G:C	chr2:212544613:A:G	rs10207878	0.317047	0.0407199	0.0076849	1.17e-07	1	0.027741
EUR+EAS	chr2:212537917:G:C	chr2:212545341:G:A	rs6435711	0.315581	0.0409561	0.00769642	1.03e-07	1	0.0319002
EUR+EAS	chr2:224567753:C:A	chr2:224469353:A:G	rs11686590	0.335815	-0.0458843	0.00755715	1.27e-09	1	0.0262772
EUR+EAS	chr2:224567753:C:A	chr2:224469387:T:C	rs11681451	0.336285	-0.0459275	0.00755045	1.18e-09	1	0.0279481
EUR+EAS	chr2:224567753:C:A	chr2:224470254:T:C	rs12470077	0.335507	-0.0458245	0.00755714	1.33e-09	1	0.0252942
EUR+EAS	chr2:224567753:C:A	chr2:224476587:T:A	rs7588380	0.335439	-0.0459182	0.00755774	1.23e-09	1	0.0270886
EUR+EAS	chr2:224567753:C:A	chr2:224476833:G:A	rs72972361	0.335421	-0.0459357	0.00755771	1.22e-09	1	0.0274427
EUR+EAS	chr2:224567753:C:A	chr2:224477880:A:T	rs1568750	0.335444	-0.0458282	0.00755767	1.33e-09	1	0.0253667
EUR+EAS	chr2:224567753:C:A	chr2:224494383:G:A	rs3845840	0.328828	-0.0455082	0.00757677	1.9e-09	1	0.0192524
EUR+EAS	chr2:224567753:C:A	chr2:224500918:C:A	rs4674916	0.31706	-0.0458166	0.00761271	1.76e-09	1	0.024254
EUR+EAS	chr2:224567753:C:A	chr2:224507845:A:G	rs72972378	0.328512	-0.0454063	0.00758117	2.11e-09	1	0.0174764
EUR+EAS	chr2:224567753:C:A	chr2:224512857:C:G	rs6748341	0.31488	-0.0471972	0.00764424	6.65e-10	1	0.0569314
EUR+EAS	chr2:224567753:C:A	chr2:224526500:C:T	rs11685253	0.316486	-0.0462338	0.00761772	1.29e-09	1	0.0322829
EUR+EAS	chr2:224567753:C:A	chr2:224528456:C:T	rs11688397	0.316531	-0.0454366	0.00761725	2.45e-09	1	0.0181365
EUR+EAS	chr2:224567753:C:A	chr2:224530890:G:C	rs55650048	0.316537	-0.0453732	0.00761727	2.58e-09	1	0.0173651
EUR+EAS	chr2:224567753:C:A	chr2:224532692:C:G	rs11694987	0.316472	-0.0460414	0.00761752	1.5e-09	1	0.0280789
EUR+EAS	chr2:224567753:C:A	chr2:224535147:G:A	rs17480230	0.31673	-0.0460198	0.00761713	1.53e-09	1	0.0276724
EUR+EAS	chr2:224567753:C:A	chr2:224539951:T:C	rs72972401	0.316819	-0.045204	0.00761682	2.94e-09	1	0.0153891
EUR+EAS	chr2:224567753:C:A	chr2:224540405:A:T	rs11687736	0.316671	-0.0457523	0.00761761	1.9e-09	1	0.0227333
EUR+EAS	chr2:224567753:C:A	chr2:224543713:G:A	rs72974203	0.316805	-0.0459216	0.00761694	1.65e-09	1	0.0256235
EUR+EAS	chr2:224567753:C:A	chr2:224543751:C:T	rs72974205	0.316542	-0.0458573	0.0076172	1.74e-09	1	0.0245761
EUR+EAS	chr2:224567753:C:A	chr2:224548303:G:A	rs16866045	0.316798	-0.045934	0.00761689	1.63e-09	1	0.0260216
EUR+EAS	chr2:224567753:C:A	chr2:224553643:G:A	rs10933068	0.316807	-0.0451665	0.00761707	3.04e-09	1	0.0149686
EUR+EAS	chr2:224567753:C:A	chr2:224559067:G:C	rs72974219	0.31672	-0.0461183	0.00761735	1.41e-09	1	0.0297099
EUR+EAS	chr2:224567753:C:A	chr2:224559426:C:T	rs72974222	0.316696	-0.0461489	0.00761744	1.38e-09	1	0.0303712
EUR+EAS	chr2:224567753:C:A	chr2:224567753:C:A	rs72974238	0.316097	-0.046772	0.00762389	8.52e-10	1	0.0468846
EUR+EAS	chr2:224567753:C:A	chr2:224569539:C:G	rs16825685	0.316843	-0.0459113	0.00761704	1.67e-09	1	0.0254444
EUR+EAS	chr2:224567753:C:A	chr2:224569728:A:G	rs10498163	0.316823	-0.0460881	0.00761683	1.44e-09	1	0.0289741
EUR+EAS	chr2:224567753:C:A	chr2:224577415:A:G	rs80236857	0.316563	-0.0460171	0.00761708	1.53e-09	1	0.0274789
EUR+EAS	chr2:224567753:C:A	chr2:224582227:A:G	rs72974260	0.316548	-0.0461355	0.00762399	1.44e-09	1	0.0290606
EUR+EAS	chr2:224567753:C:A	chr2:224582654:C:T	rs72974263	0.316852	-0.0459796	0.00762371	1.63e-09	1	0.0259697
EUR+EAS	chr2:224567753:C:A	chr2:224585444:G:C	rs3768886	0.316212	-0.0463956	0.00762422	1.16e-09	1	0.0352848
EUR+EAS	chr2:224567753:C:A	chr2:224589492:T:C	rs72974267	0.316232	-0.046511	0.00762416	1.06e-09	1	0.0381838
EUR+EAS	chr2:224567753:C:A	chr2:224590190:C:T	rs72974269	0.315408	-0.0471973	0.00763168	6.23e-10	1	0.0614562
EUR+EAS	chr2:224567753:C:A	chr2:224594363:A:G	rs34345163	0.315145	-0.0470618	0.00763151	6.97e-10	1	0.0563532
EUR+EAS	chr2:232878399:A:G	chr2:232693280:C:A	rs10209575	0.178644	-0.0512504	0.00949101	6.67e-08	1	0.00934277
EUR+EAS	chr2:232878399:A:G	chr2:232708743:C:G	rs13396293	0.186823	-0.0506255	0.00909835	2.63e-08	1	0.0127485
EUR+EAS	chr2:232878399:A:G	chr2:232713015:C:T	rs11687379	0.180511	-0.0524951	0.00916545	1.02e-08	1	0.0233655
EUR+EAS	chr2:232878399:A:G	chr2:232721792:T:C	rs12694915	0.184232	-0.0516023	0.00905597	1.21e-08	1	0.0148242
EUR+EAS	chr2:232878399:A:G	chr2:232722178:C:T	rs7557131	0.183673	-0.0512521	0.00905714	1.52e-08	1	0.0130509
EUR+EAS	chr2:232878399:A:G	chr2:232724962:A:G	rs13412034	0.183661	-0.0515384	0.00904135	1.2e-08	1	0.0149302
EUR+EAS	chr2:232878399:A:G	chr2:232726841:G:A	rs12052869	0.183087	-0.0517028	0.00904676	1.1e-08	1	0.0173525
EUR+EAS	chr2:232878399:A:G	chr2:232728519:A:G	rs13386650	0.184155	-0.0520002	0.00903651	8.69e-09	1	0.0179762
EUR+EAS	chr2:232878399:A:G	chr2:232728627:G:T	rs13412513	0.183236	-0.0518474	0.00904579	9.95e-09	1	0.0179528
EUR+EAS	chr2:232878399:A:G	chr2:232738488:G:A	rs11694434	0.18243	-0.0521688	0.00898517	6.39e-09	1	0.0235746
EUR+EAS	chr2:232878399:A:G	chr2:232738824:A:G	rs9973586	0.182639	-0.0516701	0.00897974	8.71e-09	1	0.0187342
EUR+EAS	chr2:232878399:A:G	chr2:232740875:G:A	rs9288675	0.182876	-0.0524399	0.00897945	5.22e-09	1	0.025437
EUR+EAS	chr2:232878399:A:G	chr2:232743190:G:T	rs35928329	0.182565	-0.0518572	0.00897847	7.66e-09	1	0.0201376
EUR+EAS	chr2:232878399:A:G	chr2:232743453:A:G	rs12694916	0.18262	-0.0518933	0.00897818	7.47e-09	1	0.0204494
EUR+EAS	chr2:232878399:A:G	chr2:232746278:A:G	rs10933407	0.18316	-0.0515727	0.00897034	8.96e-09	1	0.0183076
EUR+EAS	chr2:232878399:A:G	chr2:232746926:C:G	rs10933408	0.182977	-0.0515831	0.00897053	8.91e-09	1	0.0183752
EUR+EAS	chr2:232878399:A:G	chr2:232747282:A:G	rs35785837	0.182977	-0.0515835	0.00897057	8.91e-09	1	0.0183764
EUR+EAS	chr2:232878399:A:G	chr2:232748473:T:C	rs11685169	0.183114	-0.051621	0.00897072	8.7e-09	1	0.0186457
EUR+EAS	chr2:232878399:A:G	chr2:232752602:G:A	rs10190211	0.183079	-0.0511943	0.00897044	1.15e-08	1	0.0158104
EUR+EAS	chr2:232878399:A:G	chr2:232754027:T:C	rs113295311	0.1837	-0.051879	0.00896851	7.27e-09	1	0.020026
EUR+EAS	chr2:232878399:A:G	chr2:232754131:C:A	rs11688622	0.184175	-0.0513668	0.00896832	1.02e-08	1	0.0188817
EUR+EAS	chr2:232878399:A:G	chr2:232755425:C:T	rs34832091	0.18308	-0.0522751	0.00897275	5.68e-09	1	0.0254346
EUR+EAS	chr2:232878399:A:G	chr2:232766352:T:C	rs34063802	0.184017	-0.0519006	0.00896299	7.02e-09	1	0.0204673
EUR+EAS	chr2:232878399:A:G	chr2:232769842:T:C	rs2293782	0.183329	-0.0523048	0.00896433	5.39e-09	1	0.0251197
EUR+EAS	chr2:232878399:A:G	chr2:232775004:A:G	rs1446307	0.183339	-0.052233	0.00896431	5.65e-09	1	0.0243625
EUR+EAS	chr2:232878399:A:G	chr2:232775038:G:T	rs9288676	0.18334	-0.0522718	0.00896417	5.5e-09	1	0.0247775
EUR+EAS	chr2:232878399:A:G	chr2:232776161:T:G	rs56054779	0.183321	-0.052343	0.00896431	5.25e-09	1	0.0255361
EUR+EAS	chr2:232878399:A:G	chr2:232776300:A:T	rs41266951	0.183295	-0.0523193	0.00896443	5.34e-09	1	0.02527
EUR+EAS	chr2:232878399:A:G	chr2:232777214:C:T	rs2289915	0.183263	-0.0515074	0.00896465	9.16e-09	1	0.0181832
EUR+EAS	chr2:232878399:A:G	chr2:232778371:G:A	rs35778045	0.183391	-0.0518036	0.00897097	7.71e-09	1	0.019434
EUR+EAS	chr2:232878399:A:G	chr2:232795994:T:G	rs2305139	0.183521	-0.0515512	0.008967	8.98e-09	1	0.0185234
EUR+EAS	chr2:232878399:A:G	chr2:232797717:C:T	rs13425525	0.183304	-0.0521617	0.00896995	6.06e-09	1	0.0209146
EUR+EAS	chr2:232878399:A:G	chr2:232799350:C:T	rs11695762	0.18316	-0.0517003	0.00897037	8.24e-09	1	0.0180163
EUR+EAS	chr2:232878399:A:G	chr2:232804552:C:T	rs9808146	0.183327	-0.0519078	0.00897085	7.2e-09	1	0.019548
EUR+EAS	chr2:232878399:A:G	chr2:232814206:C:T	rs73005582	0.183425	-0.0518957	0.00896603	7.12e-09	1	0.0188439
EUR+EAS	chr2:232878399:A:G	chr2:232814456:C:T	rs62193305	0.183055	-0.052087	0.0089701	6.37e-09	1	0.0210647
EUR+EAS	chr2:232878399:A:G	chr2:232817332:G:A	rs13408229	0.153465	-0.0531112	0.00967275	4e-08	1	0.0100385
EUR+EAS	chr2:232878399:A:G	chr2:232819387:T:C	rs10207739	0.153489	-0.0528727	0.00966034	4.42e-08	1	0.0095725
EUR+EAS	chr2:232878399:A:G	chr2:232820123:C:T	rs11689661	0.15345	-0.0528717	0.00966067	4.43e-08	1	0.00956511
EUR+EAS	chr2:232878399:A:G	chr2:232824086:T:C	rs11679581	0.183436	-0.0522977	0.00896948	5.52e-09	1	0.0224472
EUR+EAS	chr2:232878399:A:G	chr2:232834809:T:C	rs10176930	0.153605	-0.0533365	0.0096671	3.44e-08	1	0.0101208
EUR+EAS	chr2:232878399:A:G	chr2:232839193:G:C	rs28491817	0.183337	-0.0526149	0.00897	4.47e-09	1	0.0240785
EUR+EAS	chr2:232878399:A:G	chr2:232847277:G:A	rs12328140	0.182534	-0.052437	0.00897191	5.08e-09	1	0.023048
EUR+EAS	chr2:232878399:A:G	chr2:232849408:C:T	rs10178713	0.182361	-0.0532295	0.00897187	2.98e-09	1	0.034402
EUR+EAS	chr2:232878399:A:G	chr2:232849976:A:G	rs13425918	0.182933	-0.0527788	0.00897888	4.15e-09	1	0.0261984
EUR+EAS	chr2:232878399:A:G	chr2:232854167:T:C	rs2044450	0.179802	-0.0524528	0.00904673	6.71e-09	1	0.0186737
EUR+EAS	chr2:232878399:A:G	chr2:232855456:T:C	rs11904619	0.179598	-0.0521338	0.00905161	8.43e-09	1	0.0158464
EUR+EAS	chr2:232878399:A:G	chr2:232866776:C:T	rs13012585	0.183074	-0.0530559	0.0089706	3.33e-09	1	0.0311242
EUR+EAS	chr2:232878399:A:G	chr2:232870110:C:T	rs13383733	0.183086	-0.0527696	0.00897071	4.04e-09	1	0.028501
EUR+EAS	chr2:232878399:A:G	chr2:232871314:G:A	rs13387762	0.183739	-0.05273	0.00890566	3.2e-09	1	0.0281365
EUR+EAS	chr2:232878399:A:G	chr2:232876546:G:C	rs79707548	0.182774	-0.0537855	0.00897801	2.09e-09	1	0.0420917
EUR+EAS	chr2:232878399:A:G	chr2:232884968:T:G	rs2292724	0.178231	-0.0526045	0.00903282	5.76e-09	1	0.0186516
EUR+EAS	chr2:232878399:A:G	chr2:232888412:A:G	rs2048866	0.182662	-0.0501919	0.00893939	1.97e-08	1	0.00863686
EUR+EAS	chr2:232878399:A:G	chr2:232888512:C:T	rs12992588	0.182056	-0.0504203	0.00894136	1.71e-08	1	0.00960855
EUR+EAS	chr2:232878399:A:G	chr2:232892269:C:T	rs13424896	0.182446	-0.0500882	0.00894484	2.15e-08	1	0.00894606
EUR+EAS	chr2:232878399:A:G	chr2:232892525:C:T	rs34652626	0.181642	-0.0512613	0.00901014	1.28e-08	1	0.0112005
EUR+EAS	chr2:232878399:A:G	chr2:232945489:A:G	rs13400104	0.13487	-0.0556587	0.0103081	6.68e-08	1	0.0360524
EUR+EAS	chr2:232878399:A:G	chr2:232946052:A:G	rs12327967	0.134533	-0.0562121	0.0103105	4.98e-08	1	0.0434397
EUR+EAS	chr2:232878399:A:G	chr2:232878399:A:G	rs778371	0.231394	0.0641556	0.00821468	5.72e-15	2	0.0168206
EUR+EAS	chr2:232878399:A:G	chr2:232888571:G:A	rs2675955	0.245393	0.0595742	0.00814273	2.55e-13	2	0.0408346
EUR+EAS	chr2:232878399:A:G	chr2:232914186:A:G	rs778363	0.208181	0.0630624	0.00847897	1.03e-13	2	0.0128046
EUR+EAS	chr2:232878399:A:G	chr2:232920039:T:G	rs778355	0.208039	0.0632646	0.00847959	8.6e-14	2	0.014945
EUR+EAS	chr2:232878399:A:G	chr2:232925939:G:T	rs1878287	0.207354	0.0630471	0.00848415	1.08e-13	2	0.0137746
EUR+EAS	chr2:232878399:A:G	chr2:232927278:T:A	rs2675959	0.207637	0.062953	0.00848625	1.19e-13	2	0.013293
EUR+EAS	chr2:232878399:A:G	chr2:232927855:G:A	rs2921705	0.207426	0.0629325	0.008489	1.23e-13	2	0.0133148
EUR+EAS	chr2:232878399:A:G	chr2:232934199:G:A	rs778344	0.245377	0.0600971	0.00810928	1.25e-13	2	0.028136
EUR+EAS	chr2:232878399:A:G	chr2:232934923:A:T	rs778345	0.245275	0.0612164	0.00810761	4.34e-14	2	0.0615202
EUR+EAS	chr2:232878399:A:G	chr2:232935026:T:G	rs778346	0.250966	0.058517	0.00809221	4.78e-13	2	0.0109655
EUR+EAS	chr2:232878399:A:G	chr2:232936646:A:G	rs778347	0.246262	0.0619003	0.00810507	2.22e-14	2	0.113528
EUR+EAS	chr2:232878399:A:G	chr2:232937875:A:G	rs709935	0.245186	0.0618684	0.00810606	2.3e-14	2	0.116484
EUR+EAS	chr2:232878399:A:G	chr2:232937893:G:T	rs709936	0.245168	0.0619378	0.00810608	2.16e-14	2	0.116107
EUR+EAS	chr2:232878399:A:G	chr2:232937925:G:A	rs778348	0.245145	0.0619768	0.00810627	2.08e-14	2	0.119446
EUR+EAS	chr2:232878399:A:G	chr2:232938498:T:C	rs778350	0.245788	0.0615664	0.00809836	2.91e-14	2	0.0918538
EUR+EAS	chr2:232878399:A:G	chr2:232939620:A:T	rs778352	0.244572	0.0609912	0.00810771	5.37e-14	2	0.0632511
EUR+EAS	chr2:232878399:A:G	chr2:232940789:T:C	rs1996342	0.246305	0.0599918	0.00811467	1.44e-13	2	0.0341716
EUR+EAS	chr2:232878399:A:G	chr2:232941102:G:A	rs2102788	0.246103	0.0606873	0.00811458	7.5e-14	2	0.0554593
EUR+EAS	chr2:232878399:A:G	chr2:232941522:T:G	rs1980168	0.246048	0.0600233	0.00811778	1.42e-13	2	0.0343684
EUR+EAS	chr2:232878399:A:G	chr2:232941587:G:A	rs1980169	0.246137	0.0600229	0.00811726	1.42e-13	2	0.0344485
EUR+EAS	chr2:232878399:A:G	chr2:232942061:C:A	rs4973576	0.245941	0.0608305	0.00812563	7.09e-14	2	0.0590947
EUR+EAS	chr3:2506102:G:T	chr3:2506102:G:T	rs17194490	0.111917	0.0769135	0.010461	1.95e-13	1	0.284163
EUR+EAS	chr3:2506102:G:T	chr3:2507826:T:G	rs67888396	0.111539	0.0767977	0.010475	2.28e-13	1	0.240245
EUR+EAS	chr3:2506102:G:T	chr3:2507907:T:C	rs67733815	0.111527	0.0766565	0.0104749	2.51e-13	1	0.215786
EUR+EAS	chr3:2506102:G:T	chr3:2508409:G:C	rs17786957	0.111548	0.0767795	0.0104743	2.3e-13	1	0.237853
EUR+EAS	chr3:16833950:G:A	chr3:16720678:C:T	rs7618461	0.284217	-0.0423631	0.00784423	6.64e-08	1	0.164324
EUR+EAS	chr3:16833950:G:A	chr3:16722066:G:T	rs13322151	0.225476	-0.0409887	0.00834405	9e-07	1	0.0307266
EUR+EAS	chr3:16833950:G:A	chr3:16729060:G:T	rs62247663	0.225794	-0.0418574	0.00834301	5.25e-07	1	0.0487483
EUR+EAS	chr3:16833950:G:A	chr3:16730989:G:T	rs56345807	0.224631	-0.0419035	0.00834126	5.07e-07	1	0.0504364
EUR+EAS	chr3:16833950:G:A	chr3:16738599:C:A	rs62247681	0.218844	-0.0435846	0.00835338	1.81e-07	1	0.136758
EUR+EAS	chr3:16833950:G:A	chr3:16741834:A:C	rs17272677	0.219144	-0.0443322	0.00842109	1.41e-07	1	0.178501
EUR+EAS	chr3:16833950:G:A	chr3:16745264:C:T	rs138823185	0.217282	-0.0454539	0.00842073	6.74e-08	1	0.389886
EUR+EAS	chr3:17093692:A:G	chr3:17179525:T:C	rs1463221	0.309301	-0.0390603	0.00782854	6.05e-07	1	0.0216328
EUR+EAS	chr3:17093692:A:G	chr3:17191622:A:G	rs2733530	0.309843	-0.0387023	0.00781118	7.24e-07	1	0.0164422
EUR+EAS	chr3:17093692:A:G	chr3:17194382:C:T	rs2733529	0.311415	-0.0384113	0.0078058	8.62e-07	1	0.0133716
EUR+EAS	chr3:17093692:A:G	chr3:17194763:A:G	rs2733528	0.309552	-0.0385326	0.00781152	8.11e-07	1	0.0147125
EUR+EAS	chr3:17093692:A:G	chr3:17195917:A:T	rs2733527	0.310259	-0.039391	0.00783431	4.96e-07	1	0.0263618
EUR+EAS	chr3:17093692:A:G	chr3:17197181:G:A	rs2596657	0.310325	-0.0394194	0.0078342	4.86e-07	1	0.0283999
EUR+EAS	chr3:17093692:A:G	chr3:17197300:T:C	rs2733526	0.310349	-0.0394803	0.00783446	4.67e-07	1	0.0294654
EUR+EAS	chr3:17093692:A:G	chr3:17198910:C:G	rs723813	0.309363	-0.0385533	0.00781198	8.01e-07	1	0.0148504
EUR+EAS	chr3:17093692:A:G	chr3:17201672:G:A	rs2733521	0.309385	-0.0386768	0.00781239	7.39e-07	1	0.0157311
EUR+EAS	chr3:17093692:A:G	chr3:17203176:C:G	rs2470581	0.311809	-0.0385635	0.00779139	7.44e-07	1	0.0154869
EUR+EAS	chr3:17093692:A:G	chr3:17204233:C:T	rs2596658	0.310482	-0.037759	0.00779527	1.27e-06	1	0.010857
EUR+EAS	chr3:17093692:A:G	chr3:17204900:G:A	rs2733520	0.310186	-0.0392006	0.00782	5.36e-07	1	0.0245623
EUR+EAS	chr3:17093692:A:G	chr3:17207636:A:G	rs2733519	0.315184	-0.0380043	0.00781697	1.16e-06	1	0.0133739
EUR+EAS	chr3:17093692:A:G	chr3:17210085:T:G	rs2348001	0.315123	-0.0379476	0.00781664	1.21e-06	1	0.0130566
EUR+EAS	chr3:17093692:A:G	chr3:17211232:T:G	rs2733516	0.314816	-0.0380104	0.00781664	1.16e-06	1	0.0134193
EUR+EAS	chr3:17093692:A:G	chr3:17211937:T:A	rs1449883	0.313061	-0.0370506	0.00779258	1.99e-06	1	0.00881477
EUR+EAS	chr3:17093692:A:G	chr3:17212509:A:T	rs2596663	0.313318	-0.0373251	0.00779268	1.67e-06	1	0.00976383
EUR+EAS	chr3:17093692:A:G	chr3:17212798:T:G	rs2596664	0.313266	-0.0372845	0.00779265	1.71e-06	1	0.00952784
EUR+EAS	chr3:17093692:A:G	chr3:17215195:G:C	rs1449884	0.314777	-0.0381475	0.00781628	1.06e-06	1	0.0142856
EUR+EAS	chr3:17093692:A:G	chr3:17217617:A:G	rs2596665	0.313083	-0.0371984	0.00779226	1.81e-06	1	0.00928462
EUR+EAS	chr3:17093692:A:G	chr3:17218265:T:C	rs1597393	0.316929	-0.0379512	0.00781952	1.21e-06	1	0.0129983
EUR+EAS	chr3:17093692:A:G	chr3:17218696:C:T	rs1597394	0.312806	-0.037166	0.00779251	1.85e-06	1	0.00894571
EUR+EAS	chr3:17093692:A:G	chr3:17219963:G:A	rs2122368	0.316845	-0.0379175	0.00781984	1.24e-06	1	0.0123157
EUR+EAS	chr3:17093692:A:G	chr3:17220438:G:A	rs1449886	0.312631	-0.0371543	0.00779239	1.86e-06	1	0.00891755
EUR+EAS	chr3:17093692:A:G	chr3:17220647:A:G	rs2167119	0.314159	-0.0372155	0.0077146	1.41e-06	1	0.00983408
EUR+EAS	chr3:17093692:A:G	chr3:17221550:G:A	rs2596666	0.316677	-0.0380044	0.00774696	9.31e-07	1	0.0149988
EUR+EAS	chr3:17093692:A:G	chr3:17221782:C:T	rs2596667	0.312625	-0.037283	0.00772033	1.37e-06	1	0.0103631
EUR+EAS	chr3:17093692:A:G	chr3:17221925:C:T	rs2252237	0.312621	-0.0372803	0.00772033	1.37e-06	1	0.0103532
EUR+EAS	chr3:17093692:A:G	chr3:17222863:A:G	rs2733509	0.316723	-0.0380329	0.00774665	9.13e-07	1	0.0152171
EUR+EAS	chr3:17093692:A:G	chr3:17223549:C:T	rs2596669	0.312654	-0.0372878	0.00771995	1.36e-06	1	0.0103873
EUR+EAS	chr3:17093692:A:G	chr3:17223732:G:A	rs2596670	0.316564	-0.03794	0.00774648	9.7e-07	1	0.0145635
EUR+EAS	chr3:17093692:A:G	chr3:17224515:T:A	rs1545424	0.312649	-0.0373448	0.00772	1.32e-06	1	0.0105997
EUR+EAS	chr3:17093692:A:G	chr3:17224531:T:C	rs1375817	0.312502	-0.0373339	0.00771999	1.32e-06	1	0.0109832
EUR+EAS	chr3:17093692:A:G	chr3:17225068:T:C	rs2596671	0.31291	-0.0373049	0.00771969	1.35e-06	1	0.010455
EUR+EAS	chr3:17093692:A:G	chr3:17225531:G:A	rs2596672	0.316544	-0.0380309	0.00774636	9.13e-07	1	0.0152128
EUR+EAS	chr3:17093692:A:G	chr3:17229296:T:C	rs2733508	0.316347	-0.0386268	0.0078195	7.82e-07	1	0.017633
EUR+EAS	chr3:17093692:A:G	chr3:17229303:T:C	rs2733507	0.315652	-0.0378495	0.00777313	1.12e-06	1	0.011378
EUR+EAS	chr3:17093692:A:G	chr3:17229331:A:G	rs2596673	0.31231	-0.0380189	0.00779241	1.07e-06	1	0.0122779
EUR+EAS	chr3:17093692:A:G	chr3:17229408:T:C	rs1375818	0.31352	-0.0367561	0.00771813	1.91e-06	1	0.00887001
EUR+EAS	chr3:17093692:A:G	chr3:17230266:C:T	rs2733505	0.31251	-0.037761	0.00779235	1.26e-06	1	0.0110936
EUR+EAS	chr3:17093692:A:G	chr3:17230267:A:G	rs2733504	0.314488	-0.037152	0.00771426	1.46e-06	1	0.0106728
EUR+EAS	chr3:17093692:A:G	chr3:17232930:C:T	rs2733502	0.317792	-0.038628	0.00780552	7.47e-07	1	0.0182941
EUR+EAS	chr3:17093692:A:G	chr3:17233309:T:C	rs2733501	0.31244	-0.0372301	0.00771919	1.41e-06	1	0.0104003
EUR+EAS	chr3:17093692:A:G	chr3:17233681:G:C	rs2060628	0.316482	-0.037952	0.00774549	9.59e-07	1	0.0170232
EUR+EAS	chr3:17093692:A:G	chr3:17234657:G:A	rs2733500	0.312438	-0.0372421	0.00771915	1.4e-06	1	0.0104453
EUR+EAS	chr3:17093692:A:G	chr3:17234842:C:T	rs2733499	0.316319	-0.0377812	0.00781872	1.35e-06	1	0.0119621
EUR+EAS	chr3:17093692:A:G	chr3:17234963:T:C	rs2733498	0.31235	-0.0371195	0.00771946	1.52e-06	1	0.0100064
EUR+EAS	chr3:17093692:A:G	chr3:17235899:A:G	rs1449879	0.312432	-0.0372643	0.00771912	1.38e-06	1	0.0105288
EUR+EAS	chr3:17093692:A:G	chr3:17238034:T:C	rs2060629	0.312345	-0.0371675	0.00771954	1.47e-06	1	0.0101699
EUR+EAS	chr3:17093692:A:G	chr3:17238790:C:T	rs2733497	0.312415	-0.0372607	0.00771881	1.38e-06	1	0.0104009
EUR+EAS	chr3:17093692:A:G	chr3:17239320:G:A	rs2470583	0.312295	-0.0371344	0.00779083	1.88e-06	1	0.00903464
EUR+EAS	chr3:17093692:A:G	chr3:17241786:G:A	rs2167118	0.312284	-0.0379302	0.00779089	1.12e-06	1	0.0116085
EUR+EAS	chr3:17093692:A:G	chr3:17242317:T:A	rs2596636	0.312298	-0.0371225	0.00779092	1.89e-06	1	0.00885562
EUR+EAS	chr3:17093692:A:G	chr3:17243796:T:G	rs2596637	0.316431	-0.0388145	0.00781829	6.89e-07	1	0.0189289
EUR+EAS	chr3:17093692:A:G	chr3:17245325:T:G	rs1449881	0.316403	-0.0387583	0.00781843	7.15e-07	1	0.0183643
EUR+EAS	chr3:17093692:A:G	chr3:17245526:C:T	rs2596638	0.312301	-0.0372257	0.00779087	1.77e-06	1	0.00912182
EUR+EAS	chr3:17093692:A:G	chr3:17245643:G:A	rs2596639	0.312292	-0.0371534	0.00779089	1.85e-06	1	0.00893335
EUR+EAS	chr3:17093692:A:G	chr3:17246948:A:G	rs2596640	0.312541	-0.0375364	0.00771944	1.16e-06	1	0.011401
EUR+EAS	chr3:17093692:A:G	chr3:17250608:T:C	rs2348003	0.316618	-0.0380985	0.00781931	1.1e-06	1	0.0133152
EUR+EAS	chr3:17093692:A:G	chr3:17254864:T:C	rs2596645	0.316491	-0.0389521	0.00781926	6.31e-07	1	0.0203471
EUR+EAS	chr3:17093692:A:G	chr3:17254909:T:C	rs2596646	0.313493	-0.0383389	0.00781226	9.22e-07	1	0.0146528
EUR+EAS	chr3:17093692:A:G	chr3:17256029:C:T	rs2733494	0.316398	-0.0382129	0.00781921	1.02e-06	1	0.0140157
EUR+EAS	chr3:17093692:A:G	chr3:17258641:A:C	rs2596647	0.316707	-0.0383215	0.00774572	7.52e-07	1	0.017638
EUR+EAS	chr3:17093692:A:G	chr3:17259595:G:C	rs1463218	0.316526	-0.0373557	0.00781929	1.78e-06	1	0.00987487
EUR+EAS	chr3:17093692:A:G	chr3:17260863:T:C	rs2733493	0.31659	-0.0373853	0.0077463	1.39e-06	1	0.011474
EUR+EAS	chr3:17093692:A:G	chr3:17267278:A:G	rs2247106	0.316466	-0.0372265	0.00781933	1.93e-06	1	0.00959216
EUR+EAS	chr3:17093692:A:G	chr3:17267473:G:A	rs2733491	0.313311	-0.037005	0.00778775	2.02e-06	1	0.00840054
EUR+EAS	chr3:17093692:A:G	chr3:17271819:A:G	rs2470577	0.312495	-0.0380939	0.00778883	1e-06	1	0.0127804
EUR+EAS	chr3:17093692:A:G	chr3:17272211:T:A	rs2470347	0.312318	-0.0380679	0.0077888	1.02e-06	1	0.012641
EUR+EAS	chr3:17093692:A:G	chr3:17274266:A:G	rs2084572	0.315772	-0.0383016	0.00774596	7.63e-07	1	0.0192806
EUR+EAS	chr3:17093692:A:G	chr3:17274477:A:C	rs2733487	0.312527	-0.0380676	0.00778876	1.02e-06	1	0.0126405
EUR+EAS	chr3:17093692:A:G	chr3:17274494:C:T	rs2596674	0.312529	-0.0382021	0.00771685	7.4e-07	1	0.0158178
EUR+EAS	chr3:17093692:A:G	chr3:17274767:C:G	rs2596675	0.312528	-0.0382007	0.00771682	7.41e-07	1	0.015808
EUR+EAS	chr3:17093692:A:G	chr3:17276946:A:C	rs2733485	0.311905	-0.0370112	0.00778807	2.01e-06	1	0.00884833
EUR+EAS	chr3:17093692:A:G	chr3:17277352:T:C	rs2596677	0.315118	-0.0373533	0.00781913	1.78e-06	1	0.010805
EUR+EAS	chr3:17093692:A:G	chr3:17278905:G:A	rs2733481	0.317137	-0.0376378	0.00782187	1.5e-06	1	0.0113737
EUR+EAS	chr3:17093692:A:G	chr3:17279296:T:C	rs2596679	0.311799	-0.0370533	0.00778811	1.96e-06	1	0.00895351
EUR+EAS	chr3:17093692:A:G	chr3:17279331:C:G	rs2596680	0.310867	-0.0372081	0.00778953	1.78e-06	1	0.0095336
EUR+EAS	chr3:17093692:A:G	chr3:17279358:T:A	rs2596681	0.310519	-0.0368934	0.00779058	2.18e-06	1	0.00854302
EUR+EAS	chr3:17093692:A:G	chr3:17279439:G:T	rs2733479	0.311028	-0.0368741	0.00779073	2.21e-06	1	0.00841043
EUR+EAS	chr3:17093692:A:G	chr3:17280940:G:A	rs2733523	0.311791	-0.0368489	0.0077881	2.23e-06	1	0.00847048
EUR+EAS	chr3:17093692:A:G	chr3:17282271:G:A	rs2733517	0.311003	-0.0373596	0.00779217	1.63e-06	1	0.0101839
EUR+EAS	chr3:17093692:A:G	chr3:17282439:T:C	rs2733514	0.31204	-0.0371083	0.0077882	1.89e-06	1	0.00903859
EUR+EAS	chr3:17093692:A:G	chr3:17283241:A:G	rs767685	0.31715	-0.0383835	0.00782152	9.23e-07	1	0.0168458
EUR+EAS	chr3:17093692:A:G	chr3:17283911:C:G	rs283925	0.311988	-0.0369186	0.00778811	2.13e-06	1	0.00862688
EUR+EAS	chr3:17093692:A:G	chr3:17284211:A:G	rs283923	0.311868	-0.0377326	0.00778756	1.26e-06	1	0.0112259
EUR+EAS	chr3:17093692:A:G	chr3:17284349:T:C	rs283922	0.312037	-0.0369402	0.00778755	2.1e-06	1	0.00868329
EUR+EAS	chr3:17093692:A:G	chr3:17284397:G:A	rs283921	0.311866	-0.0377432	0.00778756	1.26e-06	1	0.0112713
EUR+EAS	chr3:17093692:A:G	chr3:17286727:C:G	rs283918	0.314395	-0.0374475	0.00778876	1.53e-06	1	0.0101126
EUR+EAS	chr3:17093692:A:G	chr3:17287017:A:G	rs283917	0.31479	-0.0364689	0.0077853	2.81e-06	1	0.0091273
EUR+EAS	chr3:17093692:A:G	chr3:17287921:A:G	rs283916	0.311749	-0.0369461	0.00779058	2.11e-06	1	0.00889685
EUR+EAS	chr3:17093692:A:G	chr3:17288276:T:C	rs283915	0.311406	-0.0378287	0.00779073	1.2e-06	1	0.0119064
EUR+EAS	chr3:17093692:A:G	chr3:17288600:G:A	rs2470578	0.33833	-0.0405714	0.00777967	1.84e-07	1	0.0359734
EUR+EAS	chr3:17093692:A:G	chr3:17289465:A:C	rs283913	0.311674	-0.0377785	0.00778745	1.23e-06	1	0.0114863
EUR+EAS	chr3:17093692:A:G	chr3:17290090:A:T	rs283912	0.311432	-0.03766	0.00778735	1.32e-06	1	0.0109827
EUR+EAS	chr3:17093692:A:G	chr3:17290212:C:T	rs283911	0.317321	-0.038421	0.00782058	8.98e-07	1	0.0173317
EUR+EAS	chr3:17093692:A:G	chr3:17291576:A:G	rs283909	0.311752	-0.0377482	0.00778658	1.25e-06	1	0.0113711
EUR+EAS	chr3:17093692:A:G	chr3:17293249:T:C	rs283908	0.317683	-0.0386304	0.00782002	7.81e-07	1	0.0193847
EUR+EAS	chr3:17093692:A:G	chr3:17294927:T:C	rs283907	0.311683	-0.0377678	0.00778655	1.23e-06	1	0.0113273
EUR+EAS	chr3:17093692:A:G	chr3:17295918:C:A	rs283906	0.311319	-0.0376521	0.00778709	1.33e-06	1	0.0109556
EUR+EAS	chr3:17093692:A:G	chr3:17297227:C:T	rs2060624	0.317315	-0.0384222	0.00782029	8.96e-07	1	0.0173551
EUR+EAS	chr3:17093692:A:G	chr3:17297660:G:T	rs2060625	0.310832	-0.0374005	0.00779074	1.58e-06	1	0.0102517
EUR+EAS	chr3:17093692:A:G	chr3:17297889:C:G	rs2060627	0.311416	-0.0376378	0.00778679	1.34e-06	1	0.0109037
EUR+EAS	chr3:17093692:A:G	chr3:17301965:T:C	rs283938	0.311604	-0.0368313	0.00778589	2.24e-06	1	0.00848397
EUR+EAS	chr3:17093692:A:G	chr3:17303059:C:A	rs283941	0.311616	-0.0370774	0.00771397	1.54e-06	1	0.0101218
EUR+EAS	chr3:17093692:A:G	chr3:17306144:T:C	rs283946	0.31162	-0.0370862	0.00771341	1.52e-06	1	0.0101617
EUR+EAS	chr3:17093692:A:G	chr3:17313320:G:A	rs283947	0.311877	-0.036967	0.00778559	2.05e-06	1	0.00880142
EUR+EAS	chr3:17093692:A:G	chr3:17314125:C:G	rs283948	0.311675	-0.0376083	0.00778548	1.36e-06	1	0.0108114
EUR+EAS	chr3:17093692:A:G	chr3:17314309:G:C	rs283949	0.317604	-0.0384844	0.00781871	8.56e-07	1	0.0179968
EUR+EAS	chr3:17093692:A:G	chr3:17315583:G:A	rs187303	0.312088	-0.0370102	0.00778549	2e-06	1	0.00890958
EUR+EAS	chr3:17093692:A:G	chr3:17316929:G:A	rs283927	0.31733	-0.0385313	0.00781905	8.31e-07	1	0.0184304
EUR+EAS	chr3:17093692:A:G	chr3:17317824:C:T	rs283928	0.31693	-0.0383665	0.00781969	9.28e-07	1	0.0168937
EUR+EAS	chr3:17093692:A:G	chr3:17320089:T:C	rs283931	0.311088	-0.0374135	0.00778983	1.56e-06	1	0.0103134
EUR+EAS	chr3:17093692:A:G	chr3:17325865:A:T	rs283935	0.317584	-0.0384816	0.00781945	8.6e-07	1	0.0179363
EUR+EAS	chr3:17093692:A:G	chr3:17326254:T:C	rs2470580	0.311317	-0.0374675	0.00778964	1.51e-06	1	0.0105137
EUR+EAS	chr3:17093692:A:G	chr3:17326705:C:A	rs2596652	0.310977	-0.0367297	0.00779028	2.42e-06	1	0.00839928
EUR+EAS	chr3:17093692:A:G	chr3:17327821:G:T	rs2592099	0.311191	-0.0370566	0.00778965	1.96e-06	1	0.00919766
EUR+EAS	chr3:17093692:A:G	chr3:17330074:C:T	rs7630286	0.317525	-0.0376603	0.00781994	1.47e-06	1	0.0124337
EUR+EAS	chr3:17093692:A:G	chr3:17330090:G:C	rs7630433	0.317477	-0.0376129	0.0078199	1.51e-06	1	0.0121944
EUR+EAS	chr3:17093692:A:G	chr3:17336323:T:C	rs34502358	0.317541	-0.0383193	0.00782	9.58e-07	1	0.0161428
EUR+EAS	chr3:17093692:A:G	chr3:17337017:G:A	rs13322641	0.317543	-0.037593	0.00781976	1.53e-06	1	0.0118883
EUR+EAS	chr3:17093692:A:G	chr3:17340770:G:A	rs11713917	0.317076	-0.0375801	0.00782014	1.54e-06	1	0.0113519
EUR+EAS	chr3:17093692:A:G	chr3:17255845:T:C	rs6802891	0.31512	-0.0389138	0.00779199	5.91e-07	1	0.0187612
EUR+EAS	chr3:17093692:A:G	chr3:17256171:C:T	rs2470586	0.316214	-0.0376647	0.0077912	1.34e-06	1	0.0105077
EUR+EAS	chr3:17093692:A:G	chr3:17302503:T:C	rs283939	0.253495	-0.039049	0.00818582	1.84e-06	1	0.0118935
EUR+EAS	chr3:17093692:A:G	chr3:17304863:C:T	rs283943	0.314847	-0.0371699	0.00771383	1.45e-06	1	0.010456
EUR+EAS	chr3:17093692:A:G	chr3:17305163:C:A	rs283944	0.319036	-0.0386302	0.00773369	5.88e-07	1	0.0247538
EUR+EAS	chr3:17566464:C:G	chr3:17687958:C:A	rs56221450	0.242116	0.0454027	0.00835063	5.42e-08	1	0.91995
EUR+EAS	chr3:17566464:C:G	chr3:17388437:A:C	rs2044448	0.225499	0.0429963	0.00845843	3.71e-07	1	0.0791277
EUR+EAS	chr3:17566464:C:G	chr3:17475179:G:C	rs7615612	0.170833	-0.0439066	0.00849435	2.35e-07	2	0.00146597
EUR+EAS	chr3:17566464:C:G	chr3:17490828:T:C	rs13095571	0.313547	-0.0428089	0.0078129	4.27e-08	2	0.00108643
EUR+EAS	chr3:17566464:C:G	chr3:17512689:C:T	rs9881850	0.311616	-0.0425019	0.00781423	5.36e-08	2	0.000780224
EUR+EAS	chr3:17566464:C:G	chr3:17513885:C:T	rs9812199	0.311319	-0.0426206	0.00781461	4.93e-08	2	0.000842923
EUR+EAS	chr3:17566464:C:G	chr3:17525728:C:T	rs9821318	0.331392	-0.038645	0.00769583	5.13e-07	2	0.00106466
EUR+EAS	chr3:17566464:C:G	chr3:17528337:T:C	rs9757339	0.332445	-0.0388608	0.00769422	4.4e-07	2	0.00127457
EUR+EAS	chr3:17566464:C:G	chr3:17535013:G:A	rs9310519	0.366316	-0.0381463	0.0076875	6.97e-07	2	0.000903933
EUR+EAS	chr3:17566464:C:G	chr3:17535884:A:G	rs9310520	0.367573	-0.0378095	0.00768722	8.72e-07	2	0.000721132
EUR+EAS	chr3:17566464:C:G	chr3:17543081:T:C	rs9875973	0.334947	-0.0387283	0.00769338	4.8e-07	2	0.0012215
EUR+EAS	chr3:17566464:C:G	chr3:17548388:A:C	rs13320647	0.33371	-0.0380826	0.00769407	7.44e-07	2	0.000809235
EUR+EAS	chr3:17566464:C:G	chr3:17566464:C:G	rs9847461	0.313594	-0.0457547	0.00781422	4.76e-09	2	0.00637554
EUR+EAS	chr3:17566464:C:G	chr3:17566499:C:G	rs9847477	0.332502	-0.0386149	0.007695	5.22e-07	2	0.000988985
EUR+EAS	chr3:17566464:C:G	chr3:17574245:A:G	rs9823767	0.333881	-0.0392509	0.00769342	3.36e-07	2	0.00167092
EUR+EAS	chr3:17566464:C:G	chr3:17583087:C:A	rs9880971	0.313507	-0.0427268	0.00781377	4.55e-08	2	0.000906647
EUR+EAS	chr3:17566464:C:G	chr3:17583110:C:A	rs9881089	0.31376	-0.0427563	0.00781352	4.45e-08	2	0.00092547
EUR+EAS	chr3:17566464:C:G	chr3:17584902:C:T	rs9310523	0.25127	-0.0458671	0.00825567	2.76e-08	2	0.0015515
EUR+EAS	chr3:17566464:C:G	chr3:17590388:C:T	rs9815204	0.333122	-0.0379921	0.00769306	7.87e-07	2	0.000698516
EUR+EAS	chr3:17566464:C:G	chr3:17598579:T:C	rs9853571	0.315401	-0.0429252	0.00781515	3.96e-08	2	0.00114193
EUR+EAS	chr3:17566464:C:G	chr3:17603737:G:C	rs9860854	0.333807	-0.0389758	0.00769293	4.05e-07	2	0.00138503
EUR+EAS	chr3:17566464:C:G	chr3:17609253:A:G	rs9821955	0.315446	-0.0428313	0.00781442	4.23e-08	2	0.000969716
EUR+EAS	chr3:17566464:C:G	chr3:17613896:T:C	rs9681617	0.315393	-0.0427937	0.00781436	4.34e-08	2	0.000971391
EUR+EAS	chr3:17566464:C:G	chr3:17617613:C:T	rs9681644	0.305267	-0.0433616	0.00789927	4.03e-08	2	0.00133592
EUR+EAS	chr3:17566464:C:G	chr3:17625786:T:C	rs9839588	0.334163	-0.0378503	0.00762402	6.88e-07	2	0.00082442
EUR+EAS	chr3:17566464:C:G	chr3:17627274:G:A	rs6779834	0.317714	-0.042932	0.00781903	4e-08	2	0.00104731
EUR+EAS	chr3:17566464:C:G	chr3:17629545:T:C	rs4470554	0.320868	-0.042981	0.00781821	3.85e-08	2	0.00108547
EUR+EAS	chr3:17566464:C:G	chr3:17637614:G:A	rs9855515	0.25574	-0.0456571	0.00817985	2.38e-08	2	0.0018854
EUR+EAS	chr3:17566464:C:G	chr3:17639967:A:G	rs9985472	0.251436	-0.0457748	0.00817085	2.12e-08	2	0.00198288
EUR+EAS	chr3:17566464:C:G	chr3:17642400:T:C	rs11128836	0.335757	-0.0382092	0.00762374	5.39e-07	2	0.00102203
EUR+EAS	chr3:17566464:C:G	chr3:17644796:G:A	rs4377510	0.335715	-0.038478	0.0076233	4.48e-07	2	0.00123128
EUR+EAS	chr3:17566464:C:G	chr3:17644953:C:T	rs4637311	0.335725	-0.0384869	0.00762336	4.45e-07	2	0.00123861
EUR+EAS	chr3:17566464:C:G	chr3:17649181:A:C	rs13071728	0.322511	-0.0424349	0.00781854	5.72e-08	2	0.000754016
EUR+EAS	chr3:17566464:C:G	chr3:17650018:T:C	rs61236237	0.335565	-0.0382189	0.00762344	5.35e-07	2	0.00102991
EUR+EAS	chr3:17566464:C:G	chr3:17651323:C:G	rs6807020	0.33556	-0.0382536	0.00762344	5.22e-07	2	0.0010547
EUR+EAS	chr3:17566464:C:G	chr3:17651357:T:C	rs6768637	0.322689	-0.0424875	0.00781833	5.5e-08	2	0.000781285
EUR+EAS	chr3:17566464:C:G	chr3:17653590:A:G	rs5014632	0.322233	-0.0427979	0.00781897	4.41e-08	2	0.00095786
EUR+EAS	chr3:17566464:C:G	chr3:17655683:T:C	rs11128837	0.322518	-0.0425643	0.00781856	5.21e-08	2	0.000821359
EUR+EAS	chr3:17566464:C:G	chr3:17656294:A:T	rs9857910	0.321797	-0.0427269	0.00781906	4.64e-08	2	0.000913338
EUR+EAS	chr3:17566464:C:G	chr3:17661101:C:G	rs4484221	0.322721	-0.0425326	0.00781836	5.33e-08	2	0.000804871
EUR+EAS	chr3:17566464:C:G	chr3:17661899:C:T	rs11128839	0.322538	-0.042586	0.00781834	5.12e-08	2	0.000833921
EUR+EAS	chr3:17566464:C:G	chr3:17663295:C:G	rs11128840	0.335597	-0.0382183	0.00762336	5.35e-07	2	0.00102977
EUR+EAS	chr3:17566464:C:G	chr3:17664204:G:A	rs6806610	0.335605	-0.0382258	0.00762336	5.32e-07	2	0.00103508
EUR+EAS	chr3:17566464:C:G	chr3:17664687:A:G	rs4243835	0.322543	-0.0424061	0.00781854	5.84e-08	2	0.000739811
EUR+EAS	chr3:17566464:C:G	chr3:17664769:C:T	rs4243836	0.322554	-0.042397	0.00781856	5.87e-08	2	0.000735327
EUR+EAS	chr3:17566464:C:G	chr3:17667288:C:T	rs4513482	0.322724	-0.0424189	0.00781841	5.78e-08	2	0.000746437
EUR+EAS	chr3:17566464:C:G	chr3:17667783:T:C	rs61081795	0.32271	-0.0423401	0.00781838	6.11e-08	2	0.000708697
EUR+EAS	chr3:17566464:C:G	chr3:17668304:C:T	rs6780587	0.335602	-0.0382491	0.0076234	5.24e-07	2	0.0010516
EUR+EAS	chr3:17566464:C:G	chr3:17668493:C:T	rs4589965	0.322283	-0.0427444	0.00781883	4.58e-08	2	0.000924808
EUR+EAS	chr3:17566464:C:G	chr3:17668922:T:C	rs13065637	0.32273	-0.0424011	0.00781823	5.85e-08	2	0.000738192
EUR+EAS	chr3:17566464:C:G	chr3:17669635:G:A	rs7651998	0.33562	-0.0382606	0.00762342	5.2e-07	2	0.00105985
EUR+EAS	chr3:17566464:C:G	chr3:17669860:C:A	rs7632240	0.322731	-0.0425015	0.00781826	5.44e-08	2	0.000788754
EUR+EAS	chr3:17566464:C:G	chr3:17670232:T:A	rs6795189	0.322281	-0.0427795	0.00781849	4.46e-08	2	0.000947848
EUR+EAS	chr3:17566464:C:G	chr3:17670280:G:A	rs6809062	0.322736	-0.0424703	0.00781822	5.57e-08	2	0.000811824
EUR+EAS	chr3:17566464:C:G	chr3:17674032:C:T	rs6577616	0.322754	-0.0425069	0.00781837	5.42e-08	2	0.000791264
EUR+EAS	chr3:17566464:C:G	chr3:17674152:G:T	rs6577617	0.321239	-0.0427472	0.00781815	4.56e-08	2	0.00100478
EUR+EAS	chr3:17566464:C:G	chr3:17674156:A:T	rs6577618	0.335632	-0.0382894	0.00769393	6.47e-07	2	0.000912923
EUR+EAS	chr3:17566464:C:G	chr3:17674186:C:T	rs6577619	0.322568	-0.0426438	0.0078191	4.93e-08	2	0.000909024
EUR+EAS	chr3:17566464:C:G	chr3:17675848:G:T	rs9869999	0.255625	-0.045623	0.00825271	3.23e-08	2	0.0015035
EUR+EAS	chr3:17566464:C:G	chr3:17675913:C:T	rs13085167	0.322766	-0.0423826	0.00781847	5.93e-08	2	0.000728607
EUR+EAS	chr3:17566464:C:G	chr3:17678272:A:G	rs13097908	0.322747	-0.042419	0.00781868	5.78e-08	2	0.000745765
EUR+EAS	chr3:17566464:C:G	chr3:17678612:C:A	rs4909009	0.322795	-0.042487	0.00781872	5.51e-08	2	0.000779933
EUR+EAS	chr3:17566464:C:G	chr3:17679805:T:C	rs10510477	0.322795	-0.0425436	0.00781861	5.29e-08	2	0.000810026
EUR+EAS	chr3:17566464:C:G	chr3:17679959:C:T	rs11128841	0.322816	-0.0425765	0.00781858	5.16e-08	2	0.000827968
EUR+EAS	chr3:17566464:C:G	chr3:17681127:A:T	rs4602424	0.322811	-0.042569	0.00781855	5.19e-08	2	0.000823951
EUR+EAS	chr3:17566464:C:G	chr3:17681938:G:A	rs11927654	0.335559	-0.0381822	0.00762493	5.51e-07	2	0.000999229
EUR+EAS	chr3:17566464:C:G	chr3:17682847:T:C	rs6577622	0.322803	-0.0425589	0.00781856	5.23e-08	2	0.000818425
EUR+EAS	chr3:17566464:C:G	chr3:17684991:A:G	rs7630695	0.322737	-0.0424651	0.00781841	5.59e-08	2	0.000769575
EUR+EAS	chr3:17566464:C:G	chr3:17685886:T:G	rs8179891	0.335666	-0.0375351	0.00762463	8.53e-07	2	0.000644609
EUR+EAS	chr3:17566464:C:G	chr3:17686795:T:C	rs34297417	0.322746	-0.0424668	0.00781851	5.59e-08	2	0.000770164
EUR+EAS	chr3:17566464:C:G	chr3:17688200:T:C	rs12634893	0.335795	-0.0376454	0.00762452	7.92e-07	2	0.00069465
EUR+EAS	chr3:17566464:C:G	chr3:17688790:A:G	rs10510478	0.335798	-0.0375905	0.00762451	8.21e-07	2	0.000669402
EUR+EAS	chr3:17566464:C:G	chr3:17688926:T:C	rs4408889	0.335797	-0.0375898	0.00762453	8.22e-07	2	0.000669042
EUR+EAS	chr3:17566464:C:G	chr3:17689607:T:C	rs4128509	0.32292	-0.0425382	0.00781862	5.31e-08	2	0.000807105
EUR+EAS	chr3:17566464:C:G	chr3:17690681:C:A	rs56059241	0.335761	-0.0376364	0.00762437	7.96e-07	2	0.000690786
EUR+EAS	chr3:17566464:C:G	chr3:17691742:G:A	rs4243837	0.335763	-0.0376623	0.00762441	7.82e-07	2	0.000702884
EUR+EAS	chr3:17566464:C:G	chr3:17693853:G:C	rs11128842	0.335957	-0.0376275	0.0076243	8.01e-07	2	0.000686807
EUR+EAS	chr3:17566464:C:G	chr3:17695785:C:T	rs35460334	0.335988	-0.0375351	0.00762432	8.52e-07	2	0.000645272
EUR+EAS	chr3:17566464:C:G	chr3:17697055:T:C	rs13085441	0.255432	-0.0448505	0.00825215	5.48e-08	2	0.000899105
EUR+EAS	chr3:17566464:C:G	chr3:17734842:T:C	rs11128852	0.333658	-0.0373927	0.00764438	1e-06	2	0.000891289
EUR+EAS	chr3:17566464:C:G	chr3:17736828:T:C	rs4908968	0.332768	-0.0376964	0.00764794	8.27e-07	2	0.00114384
EUR+EAS	chr3:17566464:C:G	chr3:17740288:A:C	rs11719326	0.335555	-0.0377794	0.00762688	7.29e-07	2	0.00088011
EUR+EAS	chr3:17566464:C:G	chr3:17743326:T:C	rs7627732	0.336497	-0.037866	0.0076285	6.91e-07	2	0.000940306
EUR+EAS	chr3:17566464:C:G	chr3:17746065:G:A	rs4908938	0.33562	-0.0379709	0.00762701	6.41e-07	2	0.000971679
EUR+EAS	chr3:17566464:C:G	chr3:17746938:G:A	rs4312680	0.336513	-0.0375436	0.00762684	8.54e-07	2	0.000727106
EUR+EAS	chr3:17566464:C:G	chr3:17747374:A:G	rs4908970	0.335585	-0.0378947	0.00762717	6.75e-07	2	0.000921914
EUR+EAS	chr3:17566464:C:G	chr3:17747582:T:C	rs4908971	0.335387	-0.0378823	0.0076273	6.81e-07	2	0.000913747
EUR+EAS	chr3:17566464:C:G	chr3:17750626:A:G	rs4349529	0.33738	-0.0383123	0.00762592	5.06e-07	2	0.0014713
EUR+EAS	chr3:17566464:C:G	chr3:17750764:G:T	rs4643736	0.335382	-0.0388391	0.00764361	3.75e-07	2	0.00274711
EUR+EAS	chr3:17566464:C:G	chr3:17751743:G:A	rs35811992	0.337409	-0.0382691	0.00762601	5.21e-07	2	0.00142745
EUR+EAS	chr3:17566464:C:G	chr3:17753584:T:A	rs13079096	0.33742	-0.0381633	0.00762682	5.62e-07	2	0.00128777
EUR+EAS	chr3:17566464:C:G	chr3:17757157:T:G	rs4611850	0.337326	-0.0382859	0.00762691	5.17e-07	2	0.00123378
EUR+EAS	chr3:17566464:C:G	chr3:17760642:G:C	rs6789467	0.337392	-0.0382473	0.0076961	6.71e-07	2	0.00107657
EUR+EAS	chr3:17566464:C:G	chr3:17762504:T:G	rs10433561	0.33754	-0.0382267	0.00769618	6.8e-07	2	0.00104359
EUR+EAS	chr3:17566464:C:G	chr3:17766744:C:G	rs7645459	0.339356	-0.039245	0.00769634	3.41e-07	2	0.00212827
EUR+EAS	chr3:17566464:C:G	chr3:17767711:T:G	rs11128855	0.362763	-0.0429534	0.00771713	2.61e-08	2	0.0145321
EUR+EAS	chr3:17566464:C:G	chr3:17767976:T:C	rs34146452	0.371599	-0.0430623	0.00771428	2.38e-08	2	0.025066
EUR+EAS	chr3:17566464:C:G	chr3:17768651:G:A	rs7642860	0.36312	-0.0429159	0.00771638	2.67e-08	2	0.0137385
EUR+EAS	chr3:17566464:C:G	chr3:17768914:C:T	rs4260468	0.385941	-0.0395926	0.00761839	2.03e-07	2	0.0217224
EUR+EAS	chr3:17566464:C:G	chr3:17771196:C:A	rs11921152	0.362973	-0.0429555	0.00771599	2.59e-08	2	0.0150949
EUR+EAS	chr3:17566464:C:G	chr3:17771617:A:G	rs10428260	0.377582	-0.0406805	0.00768335	1.19e-07	2	0.0244018
EUR+EAS	chr3:17566464:C:G	chr3:17771703:C:T	rs10428172	0.363107	-0.0428912	0.007716	2.72e-08	2	0.0135118
EUR+EAS	chr3:17566464:C:G	chr3:17773061:C:T	rs11128857	0.38588	-0.0399534	0.00761684	1.56e-07	2	0.028747
EUR+EAS	chr3:17566464:C:G	chr3:17774574:G:A	rs13076950	0.388539	-0.0387181	0.00760295	3.53e-07	2	0.00876619
EUR+EAS	chr3:17566464:C:G	chr3:17779991:G:A	rs4908941	0.363094	-0.0428339	0.00771508	2.82e-08	2	0.0130027
EUR+EAS	chr3:17566464:C:G	chr3:17780701:A:C	rs11709790	0.385865	-0.0397425	0.00761683	1.81e-07	2	0.0244857
EUR+EAS	chr3:17566464:C:G	chr3:17781152:A:G	rs11709941	0.363087	-0.0428057	0.00771509	2.88e-08	2	0.0127353
EUR+EAS	chr3:17566464:C:G	chr3:17782174:A:G	rs4616675	0.363083	-0.0427921	0.00771516	2.91e-08	2	0.012605
EUR+EAS	chr3:17566464:C:G	chr3:17782329:C:T	rs4243833	0.385863	-0.0397339	0.00761683	1.82e-07	2	0.0252043
EUR+EAS	chr3:17566464:C:G	chr3:17782580:G:A	rs4487265	0.363092	-0.0427959	0.00771509	2.91e-08	2	0.0126439
EUR+EAS	chr3:17566464:C:G	chr3:17783238:T:C	rs4404476	0.363098	-0.0427613	0.00771508	2.98e-08	2	0.012327
EUR+EAS	chr3:17566464:C:G	chr3:17784603:G:A	rs4908976	0.385867	-0.039613	0.00761683	1.99e-07	2	0.0221961
EUR+EAS	chr3:17566464:C:G	chr3:17785245:A:G	rs4632574	0.378715	-0.0406404	0.00768116	1.22e-07	2	0.0230702
EUR+EAS	chr3:17566464:C:G	chr3:17785268:G:C	rs4422341	0.385222	-0.0397628	0.00762046	1.81e-07	2	0.0253957
EUR+EAS	chr3:17566464:C:G	chr3:17785499:A:T	rs12492504	0.378436	-0.0400663	0.00768077	1.82e-07	2	0.0150491
EUR+EAS	chr3:17566464:C:G	chr3:17786493:A:G	rs11128858	0.364195	-0.0424855	0.00771443	3.64e-08	2	0.00978982
EUR+EAS	chr3:17566464:C:G	chr3:17786614:G:A	rs7428585	0.378661	-0.040264	0.00768083	1.59e-07	2	0.0174288
EUR+EAS	chr3:17566464:C:G	chr3:17787826:G:A	rs7625105	0.386008	-0.0395202	0.00761832	2.13e-07	2	0.0205713
EUR+EAS	chr3:17566464:C:G	chr3:17787938:G:A	rs6577593	0.363141	-0.0428125	0.00771505	2.87e-08	2	0.0128012
EUR+EAS	chr3:17566464:C:G	chr3:17789395:A:G	rs4438689	0.36309	-0.042645	0.00771509	3.25e-08	2	0.0113186
EUR+EAS	chr3:17566464:C:G	chr3:17791337:C:T	rs6577596	0.276401	-0.0420943	0.00813804	2.31e-07	2	0.00226391
EUR+EAS	chr3:17566464:C:G	chr3:17797379:T:G	rs1469558	0.386288	-0.0393599	0.00761712	2.38e-07	2	0.0183151
EUR+EAS	chr3:17566464:C:G	chr3:17803260:C:T	rs17200916	0.386372	-0.0395743	0.00761736	2.04e-07	2	0.0221061
EUR+EAS	chr3:17566464:C:G	chr3:17808297:G:A	rs919562	0.364052	-0.0427268	0.00771458	3.05e-08	2	0.0131499
EUR+EAS	chr3:17566464:C:G	chr3:17809746:A:G	rs2033379	0.363389	-0.042929	0.00771315	2.61e-08	2	0.0153549
EUR+EAS	chr3:17566464:C:G	chr3:17809910:G:A	rs2033378	0.386272	-0.0395734	0.00761626	2.04e-07	2	0.0236251
EUR+EAS	chr3:17566464:C:G	chr3:17811044:G:T	rs11128871	0.384741	-0.0389708	0.00761541	3.1e-07	2	0.0154657
EUR+EAS	chr3:17566464:C:G	chr3:17811429:G:A	rs12495352	0.384854	-0.0389279	0.00761537	3.19e-07	2	0.0128319
EUR+EAS	chr3:17566464:C:G	chr3:17813689:G:A	rs17273111	0.363583	-0.043136	0.00770302	2.14e-08	2	0.0224081
EUR+EAS	chr3:17566464:C:G	chr3:17814225:T:C	rs4908942	0.364758	-0.0432371	0.00771224	2.07e-08	2	0.0220875
EUR+EAS	chr3:17566464:C:G	chr3:17814240:G:C	rs4908978	0.364756	-0.0432357	0.00771221	2.07e-08	2	0.0220672
EUR+EAS	chr3:17566464:C:G	chr3:17814621:G:A	rs13062642	0.364767	-0.0440598	0.00771223	1.11e-08	2	0.0432897
EUR+EAS	chr3:17566464:C:G	chr3:17815201:T:C	rs6804677	0.369231	-0.043447	0.00771436	1.78e-08	2	0.0293875
EUR+EAS	chr3:17566464:C:G	chr3:17815245:G:A	rs6787380	0.364952	-0.0430916	0.00771364	2.32e-08	2	0.0207354
EUR+EAS	chr3:17566464:C:G	chr3:17815368:G:A	rs6771673	0.386576	-0.0398774	0.00761931	1.66e-07	2	0.0348856
EUR+EAS	chr3:17566464:C:G	chr3:17815640:T:A	rs4908979	0.364582	-0.0437962	0.00771346	1.36e-08	2	0.0352444
EUR+EAS	chr3:17566464:C:G	chr3:17815754:C:T	rs4908981	0.379419	-0.0403158	0.00768233	1.54e-07	2	0.0241093
EUR+EAS	chr3:17566464:C:G	chr3:17816361:T:C	rs2033377	0.36489	-0.0438886	0.00771311	1.27e-08	2	0.0378596
EUR+EAS	chr3:24513213:G:A	chr3:24458069:T:C	rs60502621	0.0444009	0.0927155	0.0197393	2.64e-06	1	0.0324233
EUR+EAS	chr3:24513213:G:A	chr3:24458364:G:C	rs58274299	0.0442638	0.0933835	0.0197325	2.22e-06	1	0.0444803
EUR+EAS	chr3:24513213:G:A	chr3:24458991:G:A	rs150604595	0.0442269	0.0928455	0.0197381	2.55e-06	1	0.0335069
EUR+EAS	chr3:24513213:G:A	chr3:24462335:T:G	rs115838438	0.0444604	0.0905628	0.0195771	3.73e-06	1	0.0259558
EUR+EAS	chr3:24513213:G:A	chr3:24463119:G:C	rs74511416	0.0440092	0.0917127	0.0196955	3.22e-06	1	0.0261732
EUR+EAS	chr3:24513213:G:A	chr3:24463954:G:T	rs79276629	0.0440201	0.0914521	0.0196773	3.36e-06	1	0.0251222
EUR+EAS	chr3:24513213:G:A	chr3:24465897:T:A	rs79546543	0.0438527	0.0911322	0.0196013	3.33e-06	1	0.0253182
EUR+EAS	chr3:24513213:G:A	chr3:24467980:C:T	rs75864131	0.0438735	0.091357	0.019566	3.02e-06	1	0.0277502
EUR+EAS	chr3:24513213:G:A	chr3:24471541:G:T	rs76374773	0.0435458	0.0912024	0.0195479	3.08e-06	1	0.0272918
EUR+EAS	chr3:24513213:G:A	chr3:24472715:G:A	rs78006307	0.0435214	0.0907247	0.0195551	3.49e-06	1	0.0242068
EUR+EAS	chr3:24513213:G:A	chr3:24472985:G:A	rs77704657	0.0441306	0.0921371	0.0193592	1.94e-06	1	0.0399757
EUR+EAS	chr3:24513213:G:A	chr3:24477370:G:A	rs78700482	0.0445755	0.0934036	0.0194006	1.48e-06	1	0.0526457
EUR+EAS	chr3:24513213:G:A	chr3:24478340:A:G	rs12488078	0.0444309	0.0953621	0.0193957	8.8e-07	1	0.094315
EUR+EAS	chr3:24513213:G:A	chr3:24478804:C:G	rs12490491	0.0429778	0.0947877	0.0197373	1.57e-06	1	0.0538086
EUR+EAS	chr3:24513213:G:A	chr3:24479797:C:T	rs78354013	0.0419357	0.0905637	0.0200899	6.55e-06	1	0.0225641
EUR+EAS	chr3:24513213:G:A	chr3:24482418:A:C	rs58932894	0.0431255	0.0881514	0.0196987	7.64e-06	1	0.0240222
EUR+EAS	chr3:24513213:G:A	chr3:24482604:A:G	rs61063562	0.0431413	0.0884485	0.0196985	7.12e-06	1	0.0257353
EUR+EAS	chr3:24513213:G:A	chr3:24483344:T:A	rs56783261	0.0415369	0.0953787	0.0201546	2.22e-06	1	0.0965496
EUR+EAS	chr3:24513213:G:A	chr3:24484094:C:A	rs79456209	0.0413627	0.0943066	0.0201991	3.03e-06	1	0.06909
EUR+EAS	chr3:24513213:G:A	chr3:24485912:G:T	rs76803071	0.0415161	0.0935683	0.0201666	3.49e-06	1	0.0594499
EUR+EAS	chr3:24513213:G:A	chr3:24490076:T:C	rs1865711	0.0431418	0.0866883	0.0195538	9.28e-06	1	0.0199703
EUR+EAS	chr3:24513213:G:A	chr3:24490641:C:T	rs73823340	0.042019	0.0917578	0.0199625	4.3e-06	1	0.0504367
EUR+EAS	chr3:24513213:G:A	chr3:24491631:A:G	rs58388581	0.0425818	0.0950745	0.01985	1.67e-06	1	0.133589
EUR+EAS	chr3:24513213:G:A	chr3:24513213:G:A	rs10490840	0.437202	-0.0392552	0.00721409	5.28e-08	2	0.0990578
EUR+EAS	chr3:24513213:G:A	chr3:24515403:G:A	rs892939	0.499828	-0.0347593	0.00721828	1.47e-06	2	0.0140146
EUR+EAS	chr3:24513213:G:A	chr3:24497347:A:G	rs892940	0.464156	0.0263048	0.0071789	0.000248129	2	0.0194977
EUR+EAS	chr3:24513213:G:A	chr3:24497615:T:G	rs4858119	0.468277	0.0270214	0.007189	0.000170788	2	0.0322697
EUR+EAS	chr3:24513213:G:A	chr3:24506986:A:G	rs2060527	0.469703	0.0273329	0.00720233	0.000147638	2	0.0291084
EUR+EAS	chr3:24513213:G:A	chr3:24510287:A:G	rs6550877	0.472327	0.0303583	0.00718306	2.37e-05	2	0.242501
EUR+EAS	chr3:24513213:G:A	chr3:24515284:G:C	rs2362188	0.474083	0.0301974	0.00724999	3.11e-05	2	0.186169
EUR+EAS	chr3:24513213:G:A	chr3:24517415:A:G	rs2362189	0.437759	0.0275889	0.00736568	0.000179965	2	0.016572
EUR+EAS	chr3:24513213:G:A	chr3:24517678:C:T	rs4333037	0.471969	0.0303834	0.00726425	2.88e-05	2	0.164407
EUR+EAS	chr3:24513213:G:A	chr3:24520040:G:A	rs6788339	0.473094	0.0302465	0.00726354	3.13e-05	2	0.169484
EUR+EAS	chr3:24513213:G:A	chr3:24521386:G:T	rs11714172	0.435201	0.0272218	0.00744546	0.000256021	2	0.0146557
EUR+EAS	chr3:29748620:C:T	chr3:29959314:G:C	rs1449293	0.294473	0.0454397	0.00828231	4.1e-08	1	0.0846877
EUR+EAS	chr3:29748620:C:T	chr3:29960878:G:A	rs35369349	0.287505	0.0450402	0.00835165	6.93e-08	1	0.0457226
EUR+EAS	chr3:29748620:C:T	chr3:29961812:A:G	rs13069090	0.296549	0.0458619	0.00832643	3.63e-08	1	0.0802109
EUR+EAS	chr3:29748620:C:T	chr3:29962692:T:G	rs7612379	0.301688	0.0465903	0.00820762	1.38e-08	1	0.231587
EUR+EAS	chr3:29748620:C:T	chr3:29965736:A:G	rs1816995	0.300132	0.0466614	0.00820093	1.27e-08	1	0.308303
EUR+EAS	chr3:29748620:C:T	chr3:29967822:A:G	rs7638348	0.30051	0.045541	0.00820111	2.81e-08	1	0.109407
EUR+EAS	chr3:29748620:C:T	chr3:29987536:T:C	rs6549962	0.280815	0.0470579	0.00817909	8.74e-09	1	0.0267713
EUR+EAS	chr3:29748620:C:T	chr3:29988685:T:G	rs1868492	0.268474	0.0474057	0.00830321	1.13e-08	1	0.0259801
EUR+EAS	chr3:29748620:C:T	chr3:29990864:A:G	rs3773124	0.277532	0.0466225	0.00817413	1.17e-08	1	0.0210255
EUR+EAS	chr3:29748620:C:T	chr3:29990979:T:C	rs3773125	0.276348	0.0465737	0.0081764	1.23e-08	1	0.0190861
EUR+EAS	chr3:29748620:C:T	chr3:29993927:A:G	rs2371910	0.260486	0.0485512	0.00851324	1.18e-08	1	0.056782
EUR+EAS	chr3:29748620:C:T	chr3:29548548:T:A	rs39690	0.443986	0.0258612	0.00731322	0.000405895	2	0.00911086
EUR+EAS	chr3:29748620:C:T	chr3:29548908:C:T	rs35901	0.374132	0.0271803	0.00733682	0.000211688	2	0.0590362
EUR+EAS	chr3:29748620:C:T	chr3:29549790:A:G	rs35900	0.374136	0.0272645	0.00733667	0.000202248	2	0.0540378
EUR+EAS	chr3:29748620:C:T	chr3:29551916:C:G	rs35894	0.445653	0.0249043	0.00724816	0.000590496	2	0.00711044
EUR+EAS	chr3:29748620:C:T	chr3:29551935:C:T	rs35893	0.445854	0.0249198	0.00724835	0.000586032	2	0.00714449
EUR+EAS	chr3:29748620:C:T	chr3:29552595:C:A	rs28150	0.445107	0.024957	0.00724822	0.000574895	2	0.00723214
EUR+EAS	chr3:29748620:C:T	chr3:29552919:A:G	rs35892	0.374265	0.0272445	0.00733144	0.000202311	2	0.0518723
EUR+EAS	chr3:29748620:C:T	chr3:29553165:T:G	rs35891	0.446008	0.0249308	0.00724838	0.000582783	2	0.00734297
EUR+EAS	chr3:29748620:C:T	chr3:29553174:T:C	rs35890	0.446014	0.0242014	0.00724836	0.000841161	2	0.00590386
EUR+EAS	chr3:29748620:C:T	chr3:29554162:A:T	rs35889	0.445531	0.0246632	0.00724809	0.000667212	2	0.00674553
EUR+EAS	chr3:29748620:C:T	chr3:29558172:C:T	rs35881	0.362958	0.0318334	0.00741861	1.78e-05	2	0.704148
EUR+EAS	chr3:29748620:C:T	chr3:29558361:T:A	rs35880	0.372146	0.0275741	0.00734704	0.000174673	2	0.0602819
EUR+EAS	chr3:29748620:C:T	chr3:29596955:A:G	rs55633455	0.281303	0.0218432	0.00809842	0.00699211	2	0.00646815
EUR+EAS	chr3:30064678:G:A	chr3:30013898:G:T	rs11720373	0.224313	-0.0407771	0.00830365	9.07e-07	1	0.0258134
EUR+EAS	chr3:30064678:G:A	chr3:30018105:G:A	rs4642079	0.224091	-0.0415819	0.0083009	5.46e-07	1	0.0399997
EUR+EAS	chr3:30064678:G:A	chr3:30021397:A:G	rs2016201	0.224164	-0.0415428	0.0082978	5.54e-07	1	0.0380753
EUR+EAS	chr3:30064678:G:A	chr3:30029954:T:C	rs4293666	0.227938	-0.0418924	0.00821963	3.46e-07	1	0.0473408
EUR+EAS	chr3:30064678:G:A	chr3:30030816:T:C	rs1506297	0.227211	-0.042501	0.00822746	2.39e-07	1	0.0696746
EUR+EAS	chr3:30064678:G:A	chr3:30033023:A:G	rs1395193	0.250285	-0.0384934	0.00806263	1.8e-06	1	0.0321791
EUR+EAS	chr3:30064678:G:A	chr3:30034042:T:C	rs1506299	0.228151	-0.0431213	0.00823049	1.61e-07	1	0.103216
EUR+EAS	chr3:30064678:G:A	chr3:30034513:C:G	rs13323091	0.250666	-0.0385089	0.008063	1.79e-06	1	0.0288751
EUR+EAS	chr3:30064678:G:A	chr3:30034872:G:C	rs73051076	0.224732	-0.0425227	0.00834677	3.5e-07	1	0.085951
EUR+EAS	chr3:30064678:G:A	chr3:30034918:C:T	rs35353343	0.228129	-0.0431254	0.00823117	1.61e-07	1	0.103248
EUR+EAS	chr3:30064678:G:A	chr3:30035939:C:T	rs11717979	0.228136	-0.0430381	0.00823055	1.7e-07	1	0.0984173
EUR+EAS	chr3:30064678:G:A	chr3:30036245:A:G	rs73051079	0.228143	-0.0431585	0.00823003	1.57e-07	1	0.105579
EUR+EAS	chr3:30064678:G:A	chr3:30036923:G:C	rs7612643	0.228304	-0.0428703	0.0083019	2.42e-07	1	0.0727952
EUR+EAS	chr3:30064678:G:A	chr3:30038193:A:G	rs2371992	0.228653	-0.0433199	0.00823096	1.42e-07	1	0.119277
EUR+EAS	chr3:30064678:G:A	chr3:30071884:G:A	rs17554824	0.239172	-0.0375708	0.00821367	4.78e-06	1	0.024187
EUR+EAS	chr3:30064678:G:A	chr3:30077227:A:C	rs7649308	0.413326	-0.0324096	0.00725881	8.01e-06	1	0.0124636
EUR+EAS	chr3:36806825:C:T	chr3:36801658:G:A	rs931913	0.248365	0.0450538	0.00819215	3.81e-08	1	0.015335
EUR+EAS	chr3:36806825:C:T	chr3:36802580:C:T	rs9882879	0.248353	0.0450496	0.00819145	3.81e-08	1	0.0159836
EUR+EAS	chr3:36806825:C:T	chr3:36806825:C:T	rs9876421	0.247978	0.0458251	0.00818771	2.18e-08	1	0.026644
EUR+EAS	chr3:36806825:C:T	chr3:36817092:C:T	rs75968099	0.250846	0.0462673	0.00808134	1.03e-08	1	0.0805454
EUR+EAS	chr3:36806825:C:T	chr3:36819705:T:G	rs1532965	0.259868	0.0437306	0.00799382	4.49e-08	1	0.0441256
EUR+EAS	chr3:36806825:C:T	chr3:36821489:C:T	rs4624519	0.259578	0.0437219	0.00799391	4.52e-08	1	0.0448379
EUR+EAS	chr3:36806825:C:T	chr3:36822998:T:G	rs6550435	0.260747	0.0442908	0.00792076	2.25e-08	1	0.100896
EUR+EAS	chr3:36806825:C:T	chr3:36830016:T:C	rs7652637	0.260006	0.0436398	0.00799222	4.75e-08	1	0.0534883
EUR+EAS	chr3:36806825:C:T	chr3:36830403:C:A	rs12637912	0.257875	0.0432727	0.00799642	6.25e-08	1	0.0374096
EUR+EAS	chr3:36806825:C:T	chr3:36830502:C:T	rs3732386	0.259752	0.0435386	0.00799213	5.1e-08	1	0.0502196
EUR+EAS	chr3:36806825:C:T	chr3:36830702:C:A	rs3732385	0.259735	0.0435483	0.00799282	5.08e-08	1	0.0504065
EUR+EAS	chr3:36806825:C:T	chr3:36830733:T:C	rs3732384	0.259763	0.0435439	0.00799213	5.08e-08	1	0.0503863
EUR+EAS	chr3:36806825:C:T	chr3:36836595:A:G	rs9811916	0.260496	0.0425035	0.00798482	1.02e-07	1	0.0263095
EUR+EAS	chr3:36806825:C:T	chr3:36837072:A:G	rs4678909	0.260104	0.0424695	0.00798975	1.06e-07	1	0.0253613
EUR+EAS	chr3:36806825:C:T	chr3:36837479:A:G	rs4234258	0.260077	0.0424874	0.0079896	1.05e-07	1	0.0256517
EUR+EAS	chr3:36806825:C:T	chr3:36841878:T:C	rs9821223	0.259028	0.042115	0.00799126	1.36e-07	1	0.0250711
EUR+EAS	chr3:36806825:C:T	chr3:36842879:C:A	rs6771655	0.259041	0.0423089	0.0079922	1.2e-07	1	0.0281329
EUR+EAS	chr3:36806825:C:T	chr3:36843901:T:C	rs9882911	0.258865	0.0424087	0.0079924	1.12e-07	1	0.0298853
EUR+EAS	chr3:36806825:C:T	chr3:36844469:C:T	rs9863798	0.259247	0.0422754	0.00799222	1.23e-07	1	0.0275612
EUR+EAS	chr3:36806825:C:T	chr3:36846482:C:G	rs4678910	0.2589	0.0423292	0.00799236	1.18e-07	1	0.0284695
EUR+EAS	chr3:36806825:C:T	chr3:36846573:G:T	rs4678911	0.258885	0.0423129	0.00799241	1.2e-07	1	0.0273251
EUR+EAS	chr3:36806825:C:T	chr3:36846681:T:G	rs9819304	0.2589	0.042411	0.00799236	1.12e-07	1	0.0299314
EUR+EAS	chr3:36806825:C:T	chr3:36852474:C:T	rs17195098	0.258865	0.0414745	0.00799249	2.11e-07	1	0.0169669
EUR+EAS	chr3:36806825:C:T	chr3:36852557:C:T	rs17807744	0.258849	0.0414491	0.00799252	2.15e-07	1	0.0167094
EUR+EAS	chr3:36806825:C:T	chr3:36853088:C:T	rs9883001	0.258856	0.0414057	0.0079925	2.21e-07	1	0.0162824
EUR+EAS	chr3:36806825:C:T	chr3:36853155:A:T	rs4678912	0.258857	0.0413973	0.0079925	2.22e-07	1	0.0162009
EUR+EAS	chr3:36806825:C:T	chr3:36854250:C:G	rs4678913	0.25867	0.0415696	0.00799384	1.99e-07	1	0.0178866
EUR+EAS	chr3:36806825:C:T	chr3:36854744:C:T	rs11706780	0.258884	0.0414112	0.00799284	2.21e-07	1	0.0168185
EUR+EAS	chr3:36806825:C:T	chr3:36865898:C:T	rs138739237	0.256808	0.0414533	0.00800006	2.2e-07	1	0.015347
EUR+EAS	chr3:36806825:C:T	chr3:36800530:C:G	rs35481323	0.280836	-0.0409848	0.00803863	3.42e-07	2	0.302817
EUR+EAS	chr3:36806825:C:T	chr3:36801132:T:A	rs13072940	0.284951	-0.040189	0.00793354	4.07e-07	2	0.189155
EUR+EAS	chr3:36806825:C:T	chr3:36808999:C:T	rs11707149	0.283502	-0.0410864	0.00785808	1.71e-07	2	0.34185
EUR+EAS	chr3:36806825:C:T	chr3:36811285:A:T	rs7636849	0.302725	-0.0394737	0.00768982	2.85e-07	2	0.0487449
EUR+EAS	chr3:36806825:C:T	chr3:36814837:G:A	rs906482	0.297702	-0.0402677	0.0077034	1.72e-07	2	0.0814691
EUR+EAS	chr3:44669697:G:C	chr3:44669697:G:C	rs7615418	0.328102	-0.0530919	0.0101342	1.62e-07	1	1
EUR+EAS	chr3:44669697:G:C	chr3:44707893:A:C	rs4463006	0.384016	-0.000318482	0.00750456	0.966149	2	1
EUR+EAS	chr3:44669697:G:C	chr3:44626545:A:T	rs9814256	0.199957	0.00968731	0.00888391	0.275522	3	0.997061
EUR+EAS	chr3:44669697:G:C	chr3:44708492:C:T	rs114236820	0.0203056	-0.00894125	0.0290543	0.758278	4	1
EUR+EAS	chr3:44669697:G:C	chr3:44622186:T:C	rs76873420	0.106003	0.0401955	0.0109524	0.000242528	5	0.831819
EUR+EAS	chr3:44669697:G:C	chr3:44639126:A:G	rs75298156	0.105796	0.0407935	0.0110251	0.000215561	5	0.15457
EUR+EAS	chr3:44669697:G:C	chr3:44907098:G:A	rs9876921	0.40436	-0.0106412	0.00750078	0.155995	6	0.00839537
EUR+EAS	chr3:44669697:G:C	chr3:44907561:T:G	rs3828354	0.39329	-0.00966394	0.0075214	0.198842	6	0.0200787
EUR+EAS	chr3:44669697:G:C	chr3:44908757:C:T	rs2089340	0.400976	-0.0104927	0.00751728	0.162773	6	0.00799358
EUR+EAS	chr3:44669697:G:C	chr3:44909008:A:G	rs4682759	0.399825	-0.0115812	0.00752263	0.123679	6	0.222618
EUR+EAS	chr3:44669697:G:C	chr3:44909403:A:G	rs4683009	0.393293	-0.00984282	0.00752156	0.190665	6	0.0243192
EUR+EAS	chr3:44669697:G:C	chr3:44910551:A:G	rs2242476	0.393259	-0.00979472	0.00752162	0.192845	6	0.0255246
EUR+EAS	chr3:44669697:G:C	chr3:44910915:G:C	rs1520082	0.399695	-0.0115847	0.00752276	0.12357	6	0.223435
EUR+EAS	chr3:44669697:G:C	chr3:44911450:A:C	rs6777798	0.399986	-0.0113868	0.00752072	0.130012	6	0.180041
EUR+EAS	chr3:44669697:G:C	chr3:44911834:C:T	rs9823957	0.393521	-0.0105088	0.00752168	0.162372	6	0.0499207
EUR+EAS	chr3:44669697:G:C	chr3:44912989:A:G	rs6784318	0.400858	-0.0104482	0.00751746	0.164573	6	0.0349838
EUR+EAS	chr3:44669697:G:C	chr3:44914038:G:T	rs1007	0.393494	-0.0104712	0.00752189	0.163891	6	0.0479084
EUR+EAS	chr3:44669697:G:C	chr3:44915368:C:T	rs6622	0.393544	-0.0104699	0.00752187	0.163943	6	0.0478423
EUR+EAS	chr3:44669697:G:C	chr3:44917281:T:C	rs7644978	0.400686	-0.0110982	0.00751737	0.139853	6	0.0151889
EUR+EAS	chr3:44669697:G:C	chr3:44919069:T:C	rs6789458	0.393302	-0.0104517	0.00752238	0.164706	6	0.0468705
EUR+EAS	chr3:44669697:G:C	chr3:44658434:C:T	rs6790697	0.0549309	-0.088263	0.0178577	7.71e-07	7	0.416016
EUR+EAS	chr3:44669697:G:C	chr3:44729335:A:G	rs62244217	0.0600443	-0.0838558	0.0175683	1.81e-06	7	0.165991
EUR+EAS	chr3:44669697:G:C	chr3:44759598:C:T	rs62244221	0.0597445	-0.0813494	0.0174979	3.33e-06	7	0.0862924
EUR+EAS	chr3:44669697:G:C	chr3:44781183:G:A	rs7634877	0.0591071	-0.084307	0.0175152	1.48e-06	7	0.193174
EUR+EAS	chr3:44669697:G:C	chr3:44836000:G:C	rs62244258	0.0582573	-0.0827876	0.0176076	2.58e-06	7	0.125163
EUR+EAS	chr3:44669697:G:C	chr3:44421706:G:A	rs12493586	0.142091	-0.0114229	0.0102902	0.266966	8	0.0106441
EUR+EAS	chr3:44669697:G:C	chr3:44429732:A:G	rs56091786	0.13409	-0.00640206	0.0104084	0.538499	8	0.013175
EUR+EAS	chr3:44669697:G:C	chr3:44433903:G:A	rs79501043	0.132526	-0.00678655	0.0104328	0.515368	8	0.0152381
EUR+EAS	chr3:44669697:G:C	chr3:44435317:C:G	rs12492067	0.133474	-0.00678156	0.0104224	0.515258	8	0.0149865
EUR+EAS	chr3:44669697:G:C	chr3:44439661:C:T	rs12637714	0.13254	-0.00685484	0.0104329	0.511154	8	0.0156056
EUR+EAS	chr3:44669697:G:C	chr3:44441518:C:T	rs78786581	0.129655	-0.00771796	0.0105587	0.464807	8	0.0130018
EUR+EAS	chr3:44669697:G:C	chr3:44454502:C:T	rs1881916	0.0840553	-0.00912355	0.0132363	0.490644	8	0.0181884
EUR+EAS	chr3:44669697:G:C	chr3:44464938:G:A	rs34459767	0.131889	-0.00706926	0.0104201	0.497504	8	0.0193852
EUR+EAS	chr3:44669697:G:C	chr3:44468691:G:C	rs35069174	0.131411	-0.00689591	0.0104938	0.51109	8	0.0179199
EUR+EAS	chr3:44669697:G:C	chr3:44483182:G:A	rs4234447	0.133096	-0.00724365	0.0104334	0.487511	8	0.0205595
EUR+EAS	chr3:44669697:G:C	chr3:44487457:C:A	rs12632439	0.133495	-0.00701081	0.0104248	0.501256	8	0.0189657
EUR+EAS	chr3:44669697:G:C	chr3:44492316:T:C	rs4682983	0.133332	-0.00643642	0.0104249	0.536964	8	0.0154919
EUR+EAS	chr3:44669697:G:C	chr3:44507759:T:C	rs6789709	0.134327	-0.00536315	0.0104222	0.60684	8	0.0136073
EUR+EAS	chr3:44669697:G:C	chr3:44512847:A:G	rs6441848	0.134069	-0.00567716	0.0104294	0.586204	8	0.0186525
EUR+EAS	chr3:44669697:G:C	chr3:44513048:A:T	rs6441849	0.134685	-0.00544443	0.0104215	0.601375	8	0.0172059
EUR+EAS	chr3:44669697:G:C	chr3:44520873:T:C	rs4282101	0.135121	-0.00532787	0.0103692	0.607379	8	0.0196389
EUR+EAS	chr3:44669697:G:C	chr3:44534348:G:A	rs1920013	0.135991	-0.0054716	0.010342	0.59676	8	0.022954
EUR+EAS	chr3:44669697:G:C	chr3:44537831:A:G	rs9820393	0.133441	-0.00557251	0.0104243	0.592949	8	0.0338781
EUR+EAS	chr3:44669697:G:C	chr3:44544021:G:C	rs2372776	0.132463	-0.0058717	0.0104295	0.573442	8	0.0401591
EUR+EAS	chr3:44669697:G:C	chr3:44561128:G:A	rs9853483	0.133556	-0.00483641	0.0104012	0.641941	8	0.030101
EUR+EAS	chr3:44669697:G:C	chr3:44562235:A:C	rs9820838	0.133077	-0.00513166	0.0104137	0.622167	8	0.0334786
EUR+EAS	chr3:44669697:G:C	chr3:44577642:G:C	rs4682747	0.133077	-0.0052304	0.0104137	0.615484	8	0.0347213
EUR+EAS	chr3:44669697:G:C	chr3:44590720:G:T	rs939649	0.136368	-0.00321817	0.0102737	0.754095	8	0.0259325
EUR+EAS	chr3:44669697:G:C	chr3:44606751:C:A	rs4682985	0.135082	-0.00421916	0.0103464	0.683429	8	0.0379999
EUR+EAS	chr3:44669697:G:C	chr3:44609628:G:A	rs4682986	0.135447	-0.00351099	0.0103439	0.734289	8	0.0292299
EUR+EAS	chr3:44669697:G:C	chr3:44617759:T:A	rs939650	0.137769	-0.0037751	0.010264	0.713024	8	0.0357262
EUR+EAS	chr3:44669697:G:C	chr3:44626821:A:T	rs2372772	0.137343	-0.00415582	0.0102659	0.685612	8	0.0412331
EUR+EAS	chr3:44669697:G:C	chr3:44645808:G:A	rs1402752	0.137942	-0.00428813	0.0102644	0.676117	8	0.0438907
EUR+EAS	chr3:44669697:G:C	chr3:44653014:G:A	rs6441863	0.137889	-0.00471196	0.0102651	0.646216	8	0.0509835
EUR+EAS	chr3:44669697:G:C	chr3:44656004:C:G	rs3772377	0.137895	-0.00486371	0.0102654	0.635644	8	0.0540447
EUR+EAS	chr3:44669697:G:C	chr3:44667574:C:T	rs939648	0.136663	-0.00480113	0.010347	0.64264	8	0.0514065
EUR+EAS	chr3:44669697:G:C	chr3:44678306:G:A	rs7626621	0.136917	-0.00551544	0.0102875	0.591869	8	0.0637889
EUR+EAS	chr3:44669697:G:C	chr3:44681856:A:C	rs9864935	0.136967	-0.00570086	0.0102866	0.57944	8	0.0685742
EUR+EAS	chr3:45298415:T:G	chr3:45265142:G:T	rs17635239	0.125177	0.0611122	0.0104724	5.36e-09	1	0.0648261
EUR+EAS	chr3:45298415:T:G	chr3:45265828:A:G	rs17635268	0.124983	0.0610381	0.0104726	5.6e-09	1	0.0627392
EUR+EAS	chr3:45298415:T:G	chr3:45269050:C:T	rs11915916	0.124759	0.0613343	0.0105068	5.3e-09	1	0.0776247
EUR+EAS	chr3:45298415:T:G	chr3:45270126:G:A	rs2215708	0.125867	0.0597712	0.0103801	8.5e-09	1	0.0460266
EUR+EAS	chr3:45298415:T:G	chr3:45273808:C:T	rs2215709	0.124375	0.0599466	0.0104456	9.53e-09	1	0.0413903
EUR+EAS	chr3:45298415:T:G	chr3:45276079:T:C	rs77174383	0.127343	0.0606705	0.0102948	3.78e-09	1	0.0868887
EUR+EAS	chr3:45298415:T:G	chr3:45276218:C:T	rs74411626	0.127515	0.0606387	0.0102948	3.86e-09	1	0.0851976
EUR+EAS	chr3:45298415:T:G	chr3:45282782:G:C	rs75364808	0.127451	0.0604168	0.0102849	4.25e-09	1	0.0783733
EUR+EAS	chr3:45298415:T:G	chr3:45286256:G:C	rs77379825	0.126904	0.0602863	0.0102851	4.59e-09	1	0.0737049
EUR+EAS	chr3:45298415:T:G	chr3:45287158:C:T	rs17635696	0.127015	0.0603024	0.0102838	4.52e-09	1	0.0745939
EUR+EAS	chr3:45298415:T:G	chr3:45288559:T:A	rs112627313	0.126897	0.060305	0.010285	4.54e-09	1	0.0744267
EUR+EAS	chr3:45298415:T:G	chr3:45295214:C:G	rs113203323	0.127076	0.0605628	0.010281	3.85e-09	1	0.0856695
EUR+EAS	chr3:45298415:T:G	chr3:45295628:T:C	rs76906489	0.126906	0.0598718	0.0103439	7.12e-09	1	0.0507888
EUR+EAS	chr3:45298415:T:G	chr3:45295639:G:T	rs76081018	0.126919	0.0598463	0.0103436	7.22e-09	1	0.0502134
EUR+EAS	chr3:45298415:T:G	chr3:45298415:T:G	rs76952894	0.127166	0.0608302	0.0102822	3.3e-09	1	0.0983151
EUR+EAS	chr3:50136764:G:T	chr3:50186941:T:C	rs4688746	0.187772	0.0928223	0.0174799	1.09e-07	1	1
EUR+EAS	chr3:50136764:G:T	chr3:50295266:G:A	rs13100173	0.351736	0.0221257	0.00761035	0.00364543	2	1
EUR+EAS	chr3:50136764:G:T	chr3:50148075:G:A	rs11714286	0.442015	-0.00828567	0.0073407	0.259012	3	1
EUR+EAS	chr3:50136764:G:T	chr3:50217873:A:G	rs739431	0.145218	-0.013313	0.0102018	0.191904	4	1
EUR+EAS	chr3:50136764:G:T	chr3:50161897:G:A	rs35124980	0.0475391	0.00016069	0.0156271	0.991796	5	0.977897
EUR+EAS	chr3:50136764:G:T	chr3:50155327:C:T	rs2526390	0.224318	0.00476992	0.00831787	0.566337	6	0.998873
EUR+EAS	chr3:50136764:G:T	chr3:50151624:T:C	rs2526394	0.121127	-0.00912486	0.0111828	0.414516	7	0.997708
EUR+EAS	chr3:50136764:G:T	chr3:50285741:C:T	rs12494414	0.19027	0.0890826	0.0174788	3.46e-07	8	1
EUR+EAS	chr3:50136764:G:T	chr3:50187596:A:G	rs11711407	0.452569	-0.0161376	0.00732765	0.0276451	9	1
EUR+EAS	chr3:50136764:G:T	chr3:50143465:C:T	rs148149389	0.195777	-0.0116802	0.00894902	0.191825	10	0.176714
EUR+EAS	chr3:50136764:G:T	chr3:50159100:C:T	rs73080980	0.178547	-0.00442298	0.00930632	0.634597	10	0.823286
EUR+EAS	chr3:52931697:G:A	chr3:53004264:C:T	rs75614137	0.0285	0.00984873	0.0296047	0.73938	1	1
EUR+EAS	chr3:52931697:G:A	chr3:53003679:C:T	rs2564917	0.2945	0.0457644	0.00806379	1.38e-08	2	0.481885
EUR+EAS	chr3:52931697:G:A	chr3:53004770:A:G	rs2581795	0.294667	0.0457846	0.00806379	1.36e-08	2	0.520878
EUR+EAS	chr3:52931697:G:A	chr3:52949418:G:A	rs6445550	0.274237	-0.0542259	0.00817705	3.32e-11	3	0.00646163
EUR+EAS	chr3:52931697:G:A	chr3:52973979:T:C	rs9846976	0.272954	-0.0535668	0.00818519	5.98e-11	3	0.00582103
EUR+EAS	chr3:52931697:G:A	chr3:53030006:C:A	rs12489490	0.245161	-0.0565261	0.00832267	1.11e-11	3	0.103538
EUR+EAS	chr3:52931697:G:A	chr3:53033817:C:T	rs71301803	0.244642	-0.0569561	0.00832438	7.8e-12	3	0.1832
EUR+EAS	chr3:52931697:G:A	chr3:53036739:A:G	rs17304995	0.24487	-0.0565984	0.00832257	1.04e-11	3	0.117239
EUR+EAS	chr3:52931697:G:A	chr3:53044574:C:A	rs34230854	0.245249	-0.0566431	0.00832775	1.03e-11	3	0.138358
EUR+EAS	chr3:52931697:G:A	chr3:53048921:C:T	rs7644973	0.245069	-0.0566351	0.00832783	1.04e-11	3	0.128227
EUR+EAS	chr3:52931697:G:A	chr3:53051459:C:G	rs71301807	0.24534	-0.0569276	0.0083272	8.12e-12	3	0.144269
EUR+EAS	chr3:52931697:G:A	chr3:53058359:A:G	rs9870898	0.234986	-0.0565981	0.00837923	1.43e-11	3	0.0221775
EUR+EAS	chr3:52931697:G:A	chr3:53062378:A:G	rs6794389	0.235664	-0.0568696	0.00837691	1.13e-11	3	0.027538
EUR+EAS	chr3:52931697:G:A	chr3:53062536:G:A	rs6805298	0.23565	-0.0566566	0.00837693	1.35e-11	3	0.0226906
EUR+EAS	chr3:52931697:G:A	chr3:53063092:C:T	rs4687698	0.235672	-0.0567646	0.00837672	1.23e-11	3	0.0250461
