## Supplementary Tables 9-20 for "Biological Insights from Schizophrenia-associated Loci in Ancestral Populations" (part 2 of 3)

### Sheet: Supplementary Table 10 (continued)
Supplementary Table 10. PIP for AFR+EUR+EAS credible set identified with SuSiE-R. For each SNP participating in a credible set detected in a given GWAS, its corresponding index, summary statistics, and PIP are displayed.
EUR+EAS	chr3:52931697:G:A	chr3:53064859:T:C	rs59989280	0.235472	-0.0567229	0.00838413	1.33e-11	3	0.0258518
EUR+EAS	chr3:52931697:G:A	chr3:53064922:C:G	rs6789219	0.235447	-0.0569	0.00838455	1.15e-11	3	0.0303539
EUR+EAS	chr3:52931697:G:A	chr3:52938891:G:T	rs2581801	0.276876	-0.0542084	0.00817527	3.34e-11	3	0.00561229
EUR+EAS	chr3:52931697:G:A	chr3:52968692:T:C	rs2336671	0.274305	-0.053576	0.00818628	5.97e-11	3	0.00832128
EUR+EAS	chr3:52931697:G:A	chr3:52682921:T:C	rs34157897	0.421524	-0.055277	0.00717338	1.3e-14	4	0.00887924
EUR+EAS	chr3:52931697:G:A	chr3:52683266:T:C	rs6445531	0.421531	-0.0552913	0.00717339	1.28e-14	4	0.00893702
EUR+EAS	chr3:52931697:G:A	chr3:52684138:A:T	rs10865973	0.403741	-0.0565488	0.00724018	5.7e-15	4	0.0145435
EUR+EAS	chr3:52931697:G:A	chr3:52684264:G:T	rs10865974	0.421531	-0.0552815	0.00717336	1.29e-14	4	0.00889809
EUR+EAS	chr3:52931697:G:A	chr3:52685072:C:T	rs3733039	0.421901	-0.0552668	0.00717058	1.28e-14	4	0.0093773
EUR+EAS	chr3:52931697:G:A	chr3:52685382:C:A	rs1866268	0.418894	-0.0557506	0.00717547	7.87e-15	4	0.0110462
EUR+EAS	chr3:52931697:G:A	chr3:52686064:A:C	rs1108842	0.485824	-0.0669724	0.00709462	3.73e-21	4	0.0199067
EUR+EAS	chr3:52931697:G:A	chr3:52687289:G:A	rs11177	0.403864	-0.0557141	0.00723726	1.38e-14	4	0.00967563
EUR+EAS	chr3:52931697:G:A	chr3:52688319:A:C	rs3774349	0.4856	-0.0668481	0.00709461	4.41e-21	4	0.0185329
EUR+EAS	chr3:52931697:G:A	chr3:52691755:G:T	rs35315313	0.421483	-0.0551719	0.00717347	1.46e-14	4	0.00846639
EUR+EAS	chr3:52931697:G:A	chr3:52691945:C:A	rs13076193	0.403709	-0.0557799	0.00724011	1.32e-14	4	0.00979323
EUR+EAS	chr3:52931697:G:A	chr3:52692679:C:T	rs6762813	0.403719	-0.0564468	0.00724001	6.36e-15	4	0.0136884
EUR+EAS	chr3:52931697:G:A	chr3:52693241:G:A	rs2289247	0.421756	-0.0552383	0.00717057	1.32e-14	4	0.00905863
EUR+EAS	chr3:52931697:G:A	chr3:52694788:C:T	rs6976	0.403929	-0.0564986	0.00723739	5.88e-15	4	0.0146993
EUR+EAS	chr3:52931697:G:A	chr3:52697253:T:C	rs2164885	0.42158	-0.0551429	0.0071732	1.5e-14	4	0.00836592
EUR+EAS	chr3:52931697:G:A	chr3:52697467:C:T	rs11130317	0.407394	-0.0574747	0.00723746	2e-15	4	0.0182252
EUR+EAS	chr3:52931697:G:A	chr3:52697582:T:C	rs3733041	0.421564	-0.0551549	0.00717325	1.48e-14	4	0.00840904
EUR+EAS	chr3:52931697:G:A	chr3:52698413:A:G	rs13081155	0.486311	-0.066677	0.00709458	5.54e-21	4	0.0171723
EUR+EAS	chr3:52931697:G:A	chr3:52700938:G:C	rs11130318	0.40362	-0.0564883	0.00724006	6.08e-15	4	0.0143515
EUR+EAS	chr3:52931697:G:A	chr3:52704149:T:C	rs12635140	0.421485	-0.0559442	0.0071732	6.24e-15	4	0.0124013
EUR+EAS	chr3:52931697:G:A	chr3:52705504:T:C	rs8906	0.403592	-0.0565485	0.00724	5.69e-15	4	0.014453
EUR+EAS	chr3:52931697:G:A	chr3:52706166:C:G	rs6617	0.421979	-0.0550747	0.00717019	1.58e-14	4	0.00843104
EUR+EAS	chr3:52931697:G:A	chr3:52707144:G:A	rs3755798	0.421486	-0.0552705	0.00717327	1.31e-14	4	0.00926324
EUR+EAS	chr3:52931697:G:A	chr3:52708397:T:C	rs34017441	0.407961	-0.0568455	0.00723705	4e-15	4	0.0132731
EUR+EAS	chr3:52931697:G:A	chr3:52708521:A:T	rs12486554	0.416293	-0.0542285	0.00717629	4.14e-14	4	0.00688481
EUR+EAS	chr3:52931697:G:A	chr3:52709368:G:A	rs6445534	0.421898	-0.0551981	0.0071732	1.41e-14	4	0.00875315
EUR+EAS	chr3:52931697:G:A	chr3:52710444:A:G	rs13079063	0.421875	-0.0552301	0.00717326	1.37e-14	4	0.00887932
EUR+EAS	chr3:52931697:G:A	chr3:52712525:T:G	rs4687644	0.421909	-0.0551758	0.00717331	1.45e-14	4	0.00866224
EUR+EAS	chr3:52931697:G:A	chr3:52713305:A:G	rs62255371	0.407527	-0.057614	0.00723736	1.71e-15	4	0.019752
EUR+EAS	chr3:52931697:G:A	chr3:52713726:G:A	rs7620039	0.398317	-0.0559636	0.00730785	1.89e-14	4	0.0086844
EUR+EAS	chr3:52931697:G:A	chr3:52714042:T:C	rs1468638	0.421418	-0.0554574	0.00717331	1.07e-14	4	0.00965733
EUR+EAS	chr3:52931697:G:A	chr3:52714255:C:G	rs2878726	0.403536	-0.0565688	0.00724017	5.58e-15	4	0.014964
EUR+EAS	chr3:52931697:G:A	chr3:52714841:C:T	rs11716747	0.421508	-0.0553164	0.00717325	1.24e-14	4	0.00904484
EUR+EAS	chr3:52931697:G:A	chr3:52715318:C:T	rs35526119	0.421365	-0.0554177	0.00717331	1.11e-14	4	0.00947838
EUR+EAS	chr3:52931697:G:A	chr3:52717518:T:C	rs7624716	0.421559	-0.0552872	0.00717338	1.29e-14	4	0.00910272
EUR+EAS	chr3:52931697:G:A	chr3:52718059:T:G	rs2109634	0.421595	-0.0552482	0.00717331	1.34e-14	4	0.00894348
EUR+EAS	chr3:52931697:G:A	chr3:52718943:C:G	rs35212380	0.485378	-0.0666983	0.007102	5.92e-21	4	0.0147722
EUR+EAS	chr3:52931697:G:A	chr3:52719516:T:G	rs34918356	0.42161	-0.0551503	0.00717341	1.49e-14	4	0.0085985
EUR+EAS	chr3:52931697:G:A	chr3:52721576:A:T	rs11130319	0.410027	-0.0580221	0.00724478	1.16e-15	4	0.0392067
EUR+EAS	chr3:52931697:G:A	chr3:52724926:A:C	rs11714088	0.407888	-0.0575114	0.00724477	2.05e-15	4	0.0184997
EUR+EAS	chr3:52931697:G:A	chr3:52725153:G:C	rs34610878	0.407833	-0.0575733	0.00724517	1.92e-15	4	0.0191324
EUR+EAS	chr3:52931697:G:A	chr3:52728682:C:T	rs11130321	0.416931	-0.054184	0.00718346	4.6e-14	4	0.00676434
EUR+EAS	chr3:52931697:G:A	chr3:52728984:A:T	rs7653028	0.421213	-0.0560159	0.00718151	6.19e-15	4	0.012636
EUR+EAS	chr3:52931697:G:A	chr3:52729938:T:C	rs4687549	0.403339	-0.0565563	0.007248	6.04e-15	4	0.014036
EUR+EAS	chr3:52931697:G:A	chr3:52730608:C:T	rs10780035	0.403326	-0.0565464	0.00724794	6.11e-15	4	0.0139657
EUR+EAS	chr3:52931697:G:A	chr3:52731630:C:T	rs2079929	0.421526	-0.0552162	0.00718113	1.48e-14	4	0.00841169
EUR+EAS	chr3:52931697:G:A	chr3:52731866:C:T	rs11714030	0.421268	-0.0560549	0.00718152	5.93e-15	4	0.0125943
EUR+EAS	chr3:52931697:G:A	chr3:52732106:A:G	rs34739010	0.421511	-0.0552574	0.00718109	1.42e-14	4	0.00856846
EUR+EAS	chr3:52931697:G:A	chr3:52732590:G:A	rs2268027	0.403333	-0.0565557	0.00724791	6.04e-15	4	0.0140368
EUR+EAS	chr3:52931697:G:A	chr3:52733411:C:T	rs767418	0.421468	-0.0552796	0.00718124	1.38e-14	4	0.00864963
EUR+EAS	chr3:52931697:G:A	chr3:52736261:T:C	rs11130323	0.40767	-0.0574065	0.00724522	2.31e-15	4	0.0173964
EUR+EAS	chr3:52931697:G:A	chr3:52736294:T:G	rs11130324	0.486366	-0.0667553	0.0071022	5.5e-21	4	0.0175583
EUR+EAS	chr3:52931697:G:A	chr3:52736968:G:C	rs11130325	0.407561	-0.0574471	0.0072457	2.22e-15	4	0.0177614
EUR+EAS	chr3:52931697:G:A	chr3:52737452:T:C	rs6445535	0.42169	-0.0550246	0.00718106	1.82e-14	4	0.00789699
EUR+EAS	chr3:52931697:G:A	chr3:52740514:C:T	rs2159644	0.421542	-0.0550408	0.00718105	1.79e-14	4	0.0077974
EUR+EAS	chr3:52931697:G:A	chr3:52742892:T:C	rs7638162	0.42174	-0.0551439	0.0071811	1.6e-14	4	0.00831559
EUR+EAS	chr3:52931697:G:A	chr3:52744035:C:T	rs2286800	0.403525	-0.0564652	0.00724799	6.68e-15	4	0.0137159
EUR+EAS	chr3:52931697:G:A	chr3:52744331:T:C	rs2268026	0.407541	-0.0574863	0.0072453	2.12e-15	4	0.0181934
EUR+EAS	chr3:52931697:G:A	chr3:52745785:T:C	rs13074853	0.421733	-0.0551399	0.00718106	1.61e-14	4	0.0083021
EUR+EAS	chr3:52931697:G:A	chr3:52746493:A:T	rs2072390	0.421374	-0.0553713	0.00718109	1.25e-14	4	0.00902181
EUR+EAS	chr3:52931697:G:A	chr3:52747523:T:G	rs13082208	0.403676	-0.0556424	0.00724747	1.62e-14	4	0.00914892
EUR+EAS	chr3:52931697:G:A	chr3:52748258:T:G	rs13087772	0.403368	-0.0564117	0.00724775	7.06e-15	4	0.0133473
EUR+EAS	chr3:52931697:G:A	chr3:52748823:C:T	rs62255396	0.40729	-0.0574294	0.00724516	2.25e-15	4	0.0176272
EUR+EAS	chr3:52931697:G:A	chr3:52750400:C:T	rs6787154	0.421072	-0.0557795	0.00718119	8.01e-15	4	0.011216
EUR+EAS	chr3:52931697:G:A	chr3:52751152:A:C	rs13082960	0.407283	-0.0581185	0.00724516	1.04e-15	4	0.026424
EUR+EAS	chr3:52931697:G:A	chr3:52751222:A:G	rs7646741	0.485432	-0.0676599	0.00710285	1.64e-21	4	0.0293496
EUR+EAS	chr3:52931697:G:A	chr3:52753226:C:T	rs13095332	0.403076	-0.0563494	0.00724802	7.58e-15	4	0.0125908
EUR+EAS	chr3:52931697:G:A	chr3:52753587:T:C	rs2336545	0.407274	-0.0580934	0.00724522	1.07e-15	4	0.0260162
EUR+EAS	chr3:52931697:G:A	chr3:52754943:A:G	rs6414570	0.421319	-0.0558091	0.00718104	7.74e-15	4	0.0113907
EUR+EAS	chr3:52931697:G:A	chr3:52756197:T:C	rs13061423	0.407303	-0.058031	0.00724507	1.15e-15	4	0.0250699
EUR+EAS	chr3:52931697:G:A	chr3:52759223:A:G	rs11130327	0.403636	-0.0561205	0.00724732	9.66e-15	4	0.0116295
EUR+EAS	chr3:52931697:G:A	chr3:52759586:C:T	rs12497998	0.421618	-0.0555312	0.007181	1.05e-14	4	0.0101969
EUR+EAS	chr3:52931697:G:A	chr3:52760351:T:G	rs4687648	0.421223	-0.0557132	0.00718093	8.59e-15	4	0.0108624
EUR+EAS	chr3:52931697:G:A	chr3:52761208:A:T	rs2268025	0.402113	-0.0566174	0.00725507	6.01e-15	4	0.0138443
EUR+EAS	chr3:52931697:G:A	chr3:52763618:G:C	rs1029871	0.402693	-0.0562712	0.00725196	8.53e-15	4	0.0116452
EUR+EAS	chr3:52931697:G:A	chr3:52766268:T:C	rs2230535	0.407238	-0.0572195	0.00724567	2.86e-15	4	0.0161785
EUR+EAS	chr3:52931697:G:A	chr3:52766715:A:G	rs4687650	0.404173	-0.0557471	0.00725537	1.55e-14	4	0.00991057
EUR+EAS	chr3:52931697:G:A	chr3:52768386:A:C	rs2230534	0.406408	-0.0573366	0.0072526	2.67e-15	4	0.0159067
EUR+EAS	chr3:52931697:G:A	chr3:52769189:T:C	rs2268024	0.402382	-0.056297	0.00725534	8.53e-15	4	0.0120069
EUR+EAS	chr3:52931697:G:A	chr3:52770471:T:C	rs13071584	0.420201	-0.0557909	0.00718928	8.47e-15	4	0.0107769
EUR+EAS	chr3:52931697:G:A	chr3:52771077:A:G	rs998909	0.420208	-0.0556835	0.00718912	9.52e-15	4	0.0102326
EUR+EAS	chr3:52931697:G:A	chr3:52773720:A:G	rs11717836	0.402669	-0.0555742	0.00725565	1.87e-14	4	0.00816476
EUR+EAS	chr3:52931697:G:A	chr3:52774325:G:A	rs1014969	0.414473	-0.0556039	0.00725685	1.83e-14	4	0.0104773
EUR+EAS	chr3:52931697:G:A	chr3:52775177:G:A	rs3755799	0.335242	-0.0574183	0.00762115	4.92e-14	4	0.0130982
EUR+EAS	chr3:52931697:G:A	chr3:52777156:C:G	rs6792369	0.378607	-0.0578077	0.00733283	3.19e-15	4	0.0101404
EUR+EAS	chr3:52931697:G:A	chr3:52781889:T:C	rs2710323	0.457709	-0.0683734	0.00711664	7.43e-22	4	0.0179599
EUR+EAS	chr3:52931697:G:A	chr3:52783659:G:A	rs3774354	0.368602	-0.0557566	0.00734439	3.16e-14	4	0.00631743
EUR+EAS	chr3:52931697:G:A	chr3:52783762:G:A	rs3774355	0.368576	-0.056437	0.00734458	1.54e-14	4	0.00818386
EUR+EAS	chr3:52931697:G:A	chr3:52786995:A:G	rs1042779	0.377578	-0.05778	0.0073295	3.19e-15	4	0.00937072
EUR+EAS	chr3:52931697:G:A	chr3:52787161:A:C	rs2286798	0.367796	-0.0561443	0.00735213	2.23e-14	4	0.00604075
EUR+EAS	chr3:52931697:G:A	chr3:52789110:G:A	rs2239549	0.376294	-0.0559714	0.00733882	2.41e-14	4	0.00654844
EUR+EAS	chr3:52931697:G:A	chr3:52790079:T:G	rs2270197	0.361072	-0.0525796	0.00741298	1.31e-12	4	0.00751975
EUR+EAS	chr3:52931697:G:A	chr3:52791446:A:G	rs1076425	0.361683	-0.0524745	0.00741187	1.44e-12	4	0.0071804
EUR+EAS	chr3:52931697:G:A	chr3:52791512:T:C	rs1075653	0.362407	-0.0525174	0.00741079	1.37e-12	4	0.00747661
EUR+EAS	chr3:52931697:G:A	chr3:52792260:T:C	rs2071506	0.362043	-0.0526755	0.00741082	1.18e-12	4	0.00788169
EUR+EAS	chr3:52931697:G:A	chr3:52793550:G:A	rs4687654	0.352303	-0.0530761	0.00747589	1.25e-12	4	0.00840551
EUR+EAS	chr3:52931697:G:A	chr3:52793899:C:T	rs2239699	0.351728	-0.0531933	0.00748351	1.18e-12	4	0.0106806
EUR+EAS	chr3:52931697:G:A	chr3:52794612:C:T	rs9881468	0.359844	-0.0519802	0.00742065	2.47e-12	4	0.00626695
EUR+EAS	chr3:52931697:G:A	chr3:52796993:C:T	rs2240920	0.350563	-0.0529558	0.0074919	1.57e-12	4	0.00726097
EUR+EAS	chr3:52931697:G:A	chr3:52797685:C:G	rs2240919	0.336708	-0.0556116	0.00762876	3.11e-13	4	0.00674199
EUR+EAS	chr3:52931697:G:A	chr3:52799203:G:A	rs2535629	0.3542	-0.0547078	0.00746984	2.41e-13	4	0.0113422
EUR+EAS	chr3:52931697:G:A	chr3:52801338:C:T	rs736408	0.361122	-0.0551251	0.00740399	9.67e-14	4	0.019185
EUR+EAS	chr3:53409327:T:C	chr3:53256689:C:T	rs77948234	0.345852	-0.0443463	0.00744714	2.6e-09	1	0.0124893
EUR+EAS	chr3:53409327:T:C	chr3:53257462:C:T	rs11130365	0.361172	-0.0444382	0.00740461	1.96e-09	1	0.0139554
EUR+EAS	chr3:53409327:T:C	chr3:53257966:G:A	rs7648309	0.360165	-0.0449445	0.00740518	1.28e-09	1	0.0162771
EUR+EAS	chr3:53409327:T:C	chr3:53259970:G:A	rs12490667	0.344955	-0.0442824	0.00743779	2.62e-09	1	0.0124227
EUR+EAS	chr3:53409327:T:C	chr3:53276778:G:A	rs4687720	0.343631	-0.0454799	0.00744272	9.92e-10	1	0.0182074
EUR+EAS	chr3:53409327:T:C	chr3:53278899:C:T	rs6798771	0.343834	-0.0454982	0.00744266	9.77e-10	1	0.0183634
EUR+EAS	chr3:53409327:T:C	chr3:53297517:C:T	rs13062474	0.343168	-0.0448539	0.00744295	1.68e-09	1	0.0144263
EUR+EAS	chr3:53409327:T:C	chr3:53298676:G:C	rs7649323	0.343392	-0.0448031	0.00744274	1.75e-09	1	0.0141929
EUR+EAS	chr3:53409327:T:C	chr3:53300118:G:A	rs34799308	0.343358	-0.0448038	0.00744287	1.75e-09	1	0.0142852
EUR+EAS	chr3:53409327:T:C	chr3:53318072:G:A	rs1001222	0.34297	-0.0445406	0.00744357	2.18e-09	1	0.0130649
EUR+EAS	chr3:53409327:T:C	chr3:53327949:C:T	rs77403204	0.343125	-0.0445126	0.00744232	2.22e-09	1	0.0130002
EUR+EAS	chr3:53409327:T:C	chr3:53328538:A:G	rs11707463	0.343196	-0.0444655	0.00744202	2.3e-09	1	0.0128309
EUR+EAS	chr3:53409327:T:C	chr3:53329913:T:C	rs11705809	0.343388	-0.0443529	0.00744203	2.53e-09	1	0.0124324
EUR+EAS	chr3:53409327:T:C	chr3:53344218:C:T	rs2029213	0.3434	-0.0450498	0.00744193	1.42e-09	1	0.0154557
EUR+EAS	chr3:53409327:T:C	chr3:53346026:T:C	rs9812118	0.343039	-0.0444417	0.00744948	2.44e-09	1	0.0125856
EUR+EAS	chr3:53409327:T:C	chr3:53351391:T:C	rs4687576	0.343433	-0.0443449	0.00745033	2.65e-09	1	0.0122411
EUR+EAS	chr3:53409327:T:C	chr3:53353862:C:T	rs6766141	0.34281	-0.0443052	0.00745063	2.74e-09	1	0.0119987
EUR+EAS	chr3:53409327:T:C	chr3:53354923:C:G	rs35536048	0.342999	-0.0443064	0.00745036	2.73e-09	1	0.0120403
EUR+EAS	chr3:53409327:T:C	chr3:53358636:C:T	rs9942027	0.342698	-0.044366	0.00745028	2.6e-09	1	0.0122186
EUR+EAS	chr3:53409327:T:C	chr3:53362118:G:C	rs11714096	0.342707	-0.0443385	0.00745029	2.66e-09	1	0.0121298
EUR+EAS	chr3:53409327:T:C	chr3:53364541:G:A	rs79193219	0.343932	-0.0443763	0.0074501	2.58e-09	1	0.0122557
EUR+EAS	chr3:53409327:T:C	chr3:53372398:C:T	rs13090627	0.342687	-0.0443187	0.00745045	2.71e-09	1	0.0120641
EUR+EAS	chr3:53409327:T:C	chr3:53374306:C:T	rs4687725	0.342664	-0.0443536	0.00745066	2.63e-09	1	0.0121712
EUR+EAS	chr3:53409327:T:C	chr3:53389316:T:C	rs71301827	0.343761	-0.0449181	0.00745084	1.65e-09	1	0.0145939
EUR+EAS	chr3:53409327:T:C	chr3:53409327:T:C	rs13080668	0.310343	-0.0517134	0.007723	2.14e-11	1	0.304298
EUR+EAS	chr3:53409327:T:C	chr3:53421542:G:T	rs2358740	0.321961	-0.0495622	0.0075913	6.63e-11	1	0.126223
EUR+EAS	chr3:53409327:T:C	chr3:53441047:T:C	rs9799015	0.301679	-0.0495657	0.0078526	2.75e-10	1	0.0451203
EUR+EAS	chr3:53409327:T:C	chr3:53469869:G:T	rs145226981	0.282942	-0.0511739	0.00794329	1.18e-10	1	0.130215
EUR+EAS	chr3:53409327:T:C	chr3:53471457:G:C	rs147492926	0.355807	-0.0481233	0.00748944	1.31e-10	1	0.103323
EUR+EAS	chr3:53409327:T:C	chr3:53474106:C:A	rs11715213	0.361888	-0.0444657	0.00742852	2.15e-09	1	0.0173078
EUR+EAS	chr3:53409327:T:C	chr3:53479327:A:G	rs312475	0.323989	-0.0472318	0.0076906	8.17e-10	1	0.0253189
EUR+EAS	chr3:53409327:T:C	chr3:53481109:G:A	rs312477	0.273625	-0.0494088	0.00827161	2.32e-09	1	0.0174341
EUR+EAS	chr3:53409327:T:C	chr3:53485740:G:A	rs998411	0.352671	-0.0466539	0.00748389	4.55e-10	1	0.0423122
EUR+EAS	chr3:53409327:T:C	chr3:53488287:T:G	rs1264098	0.358779	-0.044565	0.00742277	1.93e-09	1	0.0180771
EUR+EAS	chr3:53409327:T:C	chr3:53490024:G:A	rs312483	0.314547	-0.0482252	0.00775083	4.91e-10	1	0.034225
EUR+EAS	chr3:53409327:T:C	chr3:53493266:T:G	rs3755815	0.309182	-0.0483498	0.00782206	6.36e-10	1	0.0295234
EUR+EAS	chr3:53409327:T:C	chr3:53500173:C:T	rs36029422	0.308864	-0.0469251	0.00782296	1.99e-09	1	0.0161568
EUR+EAS	chr3:53409327:T:C	chr3:53501071:A:T	rs17788344	0.309338	-0.046625	0.00781359	2.41e-09	1	0.0145328
EUR+EAS	chr3:53409327:T:C	chr3:53504080:A:T	rs3774417	0.309933	-0.0467072	0.00781271	2.25e-09	1	0.0150269
EUR+EAS	chr3:60302116:G:C	chr3:60185229:A:G	rs9817793	0.491335	0.02139	0.00808589	0.00816079	1	0.999386
EUR+EAS	chr3:60302116:G:C	chr3:60302116:G:C	rs1353545	0.511322	-0.0440483	0.00773843	1.25e-08	2	0.0598916
EUR+EAS	chr3:60302116:G:C	chr3:60304334:C:G	rs741896	0.501373	-0.0454801	0.00780789	5.71e-09	2	0.0934141
EUR+EAS	chr3:60302116:G:C	chr3:60304442:C:G	rs741897	0.500895	-0.0455556	0.00780688	5.37e-09	2	0.0965821
EUR+EAS	chr3:60302116:G:C	chr3:60304992:C:T	rs932273	0.501523	-0.0452004	0.00780774	7.07e-09	2	0.0683956
EUR+EAS	chr3:60302116:G:C	chr3:60305398:A:G	rs6780613	0.501414	-0.0449518	0.00780807	8.56e-09	2	0.0694365
EUR+EAS	chr3:60302116:G:C	chr3:60306877:T:C	rs4679524	0.507029	-0.0456443	0.00775779	4.01e-09	2	0.126182
EUR+EAS	chr3:60302116:G:C	chr3:60307186:C:G	rs4679526	0.507628	-0.0464544	0.00775987	2.14e-09	2	0.275372
EUR+EAS	chr3:60302116:G:C	chr3:60307274:G:A	rs9813516	0.507838	-0.0462338	0.00776409	2.6e-09	2	0.206279
EUR+EAS	chr3:60302116:G:C	chr3:60322224:G:C	rs213385	0.486632	-0.0369912	0.00754125	9.33e-07	3	0.0907555
EUR+EAS	chr3:60302116:G:C	chr3:60322349:T:C	rs213386	0.485351	-0.0359284	0.00754107	1.89e-06	3	0.066023
EUR+EAS	chr3:60302116:G:C	chr3:60322563:C:T	rs213387	0.48052	-0.0357871	0.00753806	2.06e-06	3	0.0759017
EUR+EAS	chr3:60302116:G:C	chr3:60322619:C:T	rs9837070	0.485332	-0.0355479	0.00754031	2.42e-06	3	0.0568912
EUR+EAS	chr3:60302116:G:C	chr3:60323729:G:T	rs6446120	0.488585	-0.0357886	0.00752332	1.96e-06	3	0.0471929
EUR+EAS	chr3:60302116:G:C	chr3:60323811:G:C	rs926143	0.486538	-0.0371356	0.00753562	8.31e-07	3	0.103219
EUR+EAS	chr3:60302116:G:C	chr3:60324023:T:C	rs1569348	0.486631	-0.0368072	0.007536	1.04e-06	3	0.0899403
EUR+EAS	chr3:60302116:G:C	chr3:60324241:A:G	rs1569349	0.487178	-0.03621	0.00753123	1.52e-06	3	0.0634069
EUR+EAS	chr3:60302116:G:C	chr3:60324646:A:G	rs1882898	0.487317	-0.0359466	0.00753216	1.82e-06	3	0.0540744
EUR+EAS	chr3:60302116:G:C	chr3:60324697:G:T	rs1882899	0.487156	-0.0359376	0.00753184	1.83e-06	3	0.0538206
EUR+EAS	chr3:60302116:G:C	chr3:60324743:G:T	rs1882900	0.487114	-0.0361365	0.00753154	1.6e-06	3	0.0564289
EUR+EAS	chr3:60302116:G:C	chr3:60324828:G:A	rs1882901	0.487373	-0.035978	0.00753211	1.78e-06	3	0.0551628
EUR+EAS	chr3:60302116:G:C	chr3:60325262:C:T	rs34717494	0.487054	-0.03629	0.00753661	1.47e-06	3	0.0689155
EUR+EAS	chr3:60302116:G:C	chr3:60325700:A:G	rs9815526	0.487357	-0.0341429	0.00753716	5.9e-06	3	0.0193274
EUR+EAS	chr3:60302116:G:C	chr3:60326687:A:T	rs1569351	0.364824	-0.0285356	0.00744745	0.000127319	3	0.00788991
EUR+EAS	chr3:60302116:G:C	chr3:60326784:C:A	rs1569352	0.486985	-0.034208	0.00752518	5.47e-06	3	0.0211404
EUR+EAS	chr3:60302116:G:C	chr3:60329307:A:T	rs1546830	0.495674	-0.0331465	0.00751141	1.02e-05	3	0.00982152
EUR+EAS	chr3:60302116:G:C	chr3:60333674:A:C	rs10866035	0.473003	-0.0322736	0.00743547	1.42e-05	3	0.00744335
EUR+EAS	chr3:60302116:G:C	chr3:60335841:A:C	rs963685	0.471972	-0.0322785	0.00743812	1.43e-05	3	0.00780439
EUR+EAS	chr3:63918083:A:G	chr3:63904454:A:G	rs9882884	0.387026	0.0496969	0.00757761	5.44e-11	1	0.0494612
EUR+EAS	chr3:63918083:A:G	chr3:63918083:A:G	rs6798742	0.391599	0.0501581	0.00758838	3.85e-11	1	0.11798
EUR+EAS	chr3:63918083:A:G	chr3:63929517:T:C	rs6809474	0.392213	0.048409	0.0075907	1.8e-10	1	0.0324587
EUR+EAS	chr3:63918083:A:G	chr3:63932016:G:C	rs3774713	0.394444	0.0490992	0.00758846	9.78e-11	1	0.0719551
EUR+EAS	chr3:63918083:A:G	chr3:63940985:G:A	rs7615475	0.386014	0.0497666	0.00758626	5.38e-11	1	0.075075
EUR+EAS	chr3:63918083:A:G	chr3:63966089:C:T	rs3774720	0.383075	0.0492033	0.00758934	8.98e-11	1	0.0422939
EUR+EAS	chr3:63918083:A:G	chr3:63877166:A:G	rs854622	0.403191	0.0497079	0.00750656	3.55e-11	1	0.0641303
EUR+EAS	chr3:63918083:A:G	chr3:63881679:A:G	rs704373	0.3922	0.05005	0.00750118	2.52e-11	1	0.0533068
EUR+EAS	chr3:63918083:A:G	chr3:63882574:A:G	rs704370	0.397707	0.0505069	0.00750996	1.75e-11	1	0.135566
EUR+EAS	chr3:63918083:A:G	chr3:63882595:G:A	rs704369	0.398356	0.0499997	0.00750897	2.76e-11	1	0.0813147
EUR+EAS	chr3:63918083:A:G	chr3:63882661:C:T	rs704368	0.398303	0.0499691	0.0075091	2.84e-11	1	0.0844948
EUR+EAS	chr3:63918083:A:G	chr3:63883101:A:C	rs704367	0.380219	0.0507885	0.00757171	1.98e-11	1	0.142621
EUR+EAS	chr3:63918083:A:G	chr3:63889058:A:G	rs704364	0.375437	0.0507265	0.00757805	2.17e-11	1	0.0703853
EUR+EAS	chr3:71514626:G:T	chr3:71319111:C:T	rs4677034	0.375966	0.0322225	0.00756611	2.06e-05	1	0.371249
EUR+EAS	chr3:71514626:G:T	chr3:71319639:A:G	rs4677601	0.373965	0.0326087	0.00756808	1.64e-05	1	0.62867
EUR+EAS	chr3:71514626:G:T	chr3:71473027:A:G	rs35540156	0.338247	-0.0407356	0.00773843	1.41e-07	2	0.0418603
EUR+EAS	chr3:71514626:G:T	chr3:71478040:T:C	rs34264449	0.34127	-0.040451	0.00773589	1.7e-07	2	0.0413272
EUR+EAS	chr3:71514626:G:T	chr3:71478634:T:C	rs9836630	0.341289	-0.0405122	0.00773533	1.63e-07	2	0.0409996
EUR+EAS	chr3:71514626:G:T	chr3:71482019:A:G	rs9853081	0.341238	-0.04047	0.00773547	1.68e-07	2	0.0455824
EUR+EAS	chr3:71514626:G:T	chr3:71482316:T:C	rs35483362	0.337832	-0.0423191	0.00773733	4.51e-08	2	0.236983
EUR+EAS	chr3:71514626:G:T	chr3:71482557:T:C	rs11715828	0.341258	-0.0404182	0.00773546	1.74e-07	2	0.043407
EUR+EAS	chr3:71514626:G:T	chr3:71482962:T:C	rs6805189	0.337836	-0.0421181	0.00773786	5.24e-08	2	0.189387
EUR+EAS	chr3:71514626:G:T	chr3:71483587:C:T	rs62247166	0.337761	-0.0422999	0.00773677	4.57e-08	2	0.252426
EUR+EAS	chr3:71514626:G:T	chr3:71484227:G:C	rs13327339	0.339915	-0.0403274	0.00773593	1.86e-07	2	0.0397928
EUR+EAS	chr3:71514626:G:T	chr3:71486187:T:G	rs9878602	0.342077	-0.0404736	0.00772799	1.63e-07	2	0.0474787
EUR+EAS	chr3:71514626:G:T	chr3:71495463:A:G	rs7623765	0.34151	-0.0404044	0.00773525	1.76e-07	2	0.0459788
EUR+EAS	chr3:80864077:T:G	chr3:80732296:C:G	rs9832758	0.260477	-0.0493264	0.00789496	4.16e-10	1	0.0236135
EUR+EAS	chr3:80864077:T:G	chr3:80738112:G:A	rs2139685	0.26047	-0.0493302	0.00789506	4.15e-10	1	0.0236502
EUR+EAS	chr3:80864077:T:G	chr3:80740888:G:A	rs62257998	0.260484	-0.0493379	0.00789499	4.12e-10	1	0.0239103
EUR+EAS	chr3:80864077:T:G	chr3:80743378:C:G	rs62257999	0.260515	-0.0493508	0.00789487	4.08e-10	1	0.0239048
EUR+EAS	chr3:80864077:T:G	chr3:80746019:C:T	rs1520589	0.260474	-0.0493571	0.00789507	4.06e-10	1	0.0239644
EUR+EAS	chr3:80864077:T:G	chr3:80746105:A:T	rs1520590	0.260482	-0.0493445	0.00789492	4.1e-10	1	0.0238271
EUR+EAS	chr3:80864077:T:G	chr3:80747396:A:G	rs9818650	0.260334	-0.0493247	0.00789492	4.17e-10	1	0.0235967
EUR+EAS	chr3:80864077:T:G	chr3:80764891:G:C	rs28490262	0.262068	-0.0493523	0.0078957	4.09e-10	1	0.0239996
EUR+EAS	chr3:80864077:T:G	chr3:80770068:A:C	rs62258009	0.262295	-0.0492346	0.00789548	4.49e-10	1	0.022681
EUR+EAS	chr3:80864077:T:G	chr3:80770638:T:A	rs62258010	0.262253	-0.0493865	0.00789569	3.98e-10	1	0.024234
EUR+EAS	chr3:80864077:T:G	chr3:80772172:C:T	rs7633748	0.257355	-0.0483853	0.00791701	9.87e-10	1	0.0151036
EUR+EAS	chr3:80864077:T:G	chr3:80772470:C:G	rs13318177	0.260079	-0.049046	0.00791259	5.7e-10	1	0.0198093
EUR+EAS	chr3:80864077:T:G	chr3:80775190:G:A	rs7643304	0.257403	-0.047542	0.00798376	2.6e-09	1	0.0110617
EUR+EAS	chr3:80864077:T:G	chr3:80789484:C:T	rs9865863	0.259989	-0.0488046	0.00791178	6.89e-10	1	0.01795
EUR+EAS	chr3:80864077:T:G	chr3:80799655:C:T	rs9815825	0.257688	-0.0481501	0.00791476	1.18e-09	1	0.0141067
EUR+EAS	chr3:80864077:T:G	chr3:80807145:A:G	rs13324031	0.257698	-0.0474125	0.00797803	2.8e-09	1	0.0108919
EUR+EAS	chr3:80864077:T:G	chr3:80811477:G:A	rs6801860	0.257034	-0.0483317	0.00797972	1.39e-09	1	0.0132517
EUR+EAS	chr3:80864077:T:G	chr3:80816613:G:C	rs9850225	0.257533	-0.0480947	0.00798142	1.68e-09	1	0.0124597
EUR+EAS	chr3:80864077:T:G	chr3:80831728:G:A	rs7631151	0.257718	-0.0482465	0.00798136	1.5e-09	1	0.0129422
EUR+EAS	chr3:80864077:T:G	chr3:80834141:G:A	rs6795704	0.257728	-0.0474339	0.00798134	2.8e-09	1	0.0108951
EUR+EAS	chr3:80864077:T:G	chr3:80836074:T:C	rs9868265	0.257723	-0.0482748	0.00798128	1.46e-09	1	0.0130398
EUR+EAS	chr3:80864077:T:G	chr3:80840858:G:C	rs9846721	0.257716	-0.0475372	0.00798129	2.58e-09	1	0.011093
EUR+EAS	chr3:80864077:T:G	chr3:80843156:A:T	rs9819627	0.257895	-0.0474668	0.00798123	2.73e-09	1	0.0109576
EUR+EAS	chr3:80864077:T:G	chr3:80863303:G:A	rs9810397	0.25174	-0.0494586	0.00805636	8.3e-10	1	0.0161482
EUR+EAS	chr3:80864077:T:G	chr3:80864077:T:G	rs9831201	0.252519	-0.050156	0.00799165	3.47e-10	1	0.0260044
EUR+EAS	chr3:80864077:T:G	chr3:80865580:C:G	rs12487394	0.252275	-0.0494903	0.0080557	8.07e-10	1	0.0163852
EUR+EAS	chr3:80864077:T:G	chr3:80873031:G:A	rs13318054	0.253134	-0.0494366	0.00805332	8.32e-10	1	0.0161842
EUR+EAS	chr3:80864077:T:G	chr3:80901747:C:G	rs4594582	0.255224	-0.0486291	0.0079841	1.12e-09	1	0.0143548
EUR+EAS	chr3:80864077:T:G	chr3:80904033:A:T	rs9873574	0.255644	-0.0484912	0.00798382	1.25e-09	1	0.013785
EUR+EAS	chr3:80864077:T:G	chr3:80905254:G:A	rs9845758	0.255656	-0.0485307	0.00798373	1.21e-09	1	0.0139466
EUR+EAS	chr3:80864077:T:G	chr3:80922039:T:C	rs13315970	0.255674	-0.0482766	0.00798334	1.47e-09	1	0.0130064
EUR+EAS	chr3:80864077:T:G	chr3:80924190:T:C	rs17280627	0.255704	-0.0481883	0.00798311	1.58e-09	1	0.0127204
EUR+EAS	chr3:80864077:T:G	chr3:80929045:T:C	rs7634831	0.255535	-0.0481115	0.00804962	2.27e-09	1	0.0114456
EUR+EAS	chr3:80864077:T:G	chr3:80930285:A:G	rs2372745	0.255712	-0.0481863	0.00797968	1.55e-09	1	0.0127804
EUR+EAS	chr3:80864077:T:G	chr3:80930843:T:C	rs9839468	0.255692	-0.0480701	0.00804967	2.35e-09	1	0.0113542
EUR+EAS	chr3:80864077:T:G	chr3:80935960:A:G	rs2372743	0.255697	-0.0482345	0.00797962	1.5e-09	1	0.0129402
EUR+EAS	chr3:80864077:T:G	chr3:80937423:G:A	rs2372742	0.255688	-0.0482294	0.00797976	1.5e-09	1	0.0129203
EUR+EAS	chr3:80864077:T:G	chr3:80938887:A:T	rs9871713	0.255721	-0.0481874	0.00797971	1.55e-09	1	0.0127834
EUR+EAS	chr3:80864077:T:G	chr3:80939062:C:A	rs9834426	0.2557	-0.0482726	0.00797969	1.45e-09	1	0.0130682
EUR+EAS	chr3:80864077:T:G	chr3:80941115:G:A	rs2372741	0.255751	-0.0483283	0.00797929	1.39e-09	1	0.0132728
EUR+EAS	chr3:80864077:T:G	chr3:80943591:C:T	rs4856311	0.255622	-0.048377	0.00798003	1.34e-09	1	0.0134344
EUR+EAS	chr3:80864077:T:G	chr3:80946032:A:T	rs9833755	0.256334	-0.0478137	0.00797669	2.05e-09	1	0.0118601
EUR+EAS	chr3:80864077:T:G	chr3:80946258:T:A	rs9867419	0.256334	-0.0478045	0.00797668	2.06e-09	1	0.0118368
EUR+EAS	chr3:80864077:T:G	chr3:80951806:A:T	rs2639252	0.256334	-0.0477578	0.00797645	2.13e-09	1	0.0117239
EUR+EAS	chr3:80864077:T:G	chr3:80953187:C:T	rs2639251	0.256335	-0.0477695	0.00797643	2.11e-09	1	0.011753
EUR+EAS	chr3:80864077:T:G	chr3:80953678:A:G	rs2639250	0.256335	-0.047762	0.00797643	2.13e-09	1	0.0117345
EUR+EAS	chr3:80864077:T:G	chr3:80954597:G:A	rs2639249	0.256328	-0.0477495	0.00797654	2.15e-09	1	0.0117023
EUR+EAS	chr3:80864077:T:G	chr3:80956286:G:A	rs2679046	0.256698	-0.0478902	0.00797288	1.89e-09	1	0.0121367
EUR+EAS	chr3:80864077:T:G	chr3:80957854:T:A	rs2679042	0.256342	-0.0477538	0.00797284	2.1e-09	1	0.0117674
EUR+EAS	chr3:80864077:T:G	chr3:80961051:C:T	rs2679040	0.2564	-0.0478287	0.00797235	1.98e-09	1	0.0119663
EUR+EAS	chr3:80864077:T:G	chr3:80962388:T:C	rs7644437	0.256347	-0.0478489	0.00797253	1.95e-09	1	0.012017
EUR+EAS	chr3:80864077:T:G	chr3:80987640:T:C	rs2372668	0.25604	-0.0476016	0.00797331	2.37e-09	1	0.0113909
EUR+EAS	chr3:80864077:T:G	chr3:80987800:C:A	rs2372667	0.256069	-0.047544	0.0079732	2.48e-09	1	0.0112616
EUR+EAS	chr3:80864077:T:G	chr3:80989971:A:G	rs9825613	0.256067	-0.0475872	0.00797681	2.44e-09	1	0.0113142
EUR+EAS	chr3:80864077:T:G	chr3:80991161:A:G	rs2578307	0.256086	-0.0474727	0.0079768	2.66e-09	1	0.0110786
EUR+EAS	chr3:80864077:T:G	chr3:80991597:G:A	rs2578306	0.256062	-0.0474474	0.00797678	2.71e-09	1	0.0110294
EUR+EAS	chr3:80864077:T:G	chr3:80993183:C:T	rs2639238	0.256076	-0.0475702	0.00797672	2.47e-09	1	0.0112791
EUR+EAS	chr3:80864077:T:G	chr3:80995197:T:C	rs2639244	0.256064	-0.0475312	0.00797675	2.54e-09	1	0.0111972
EUR+EAS	chr3:80864077:T:G	chr3:80998715:G:A	rs2578304	0.256021	-0.0478076	0.00798775	2.16e-09	1	0.0116661
EUR+EAS	chr3:80864077:T:G	chr3:80999051:G:T	rs2250739	0.256027	-0.0478054	0.00798757	2.16e-09	1	0.0116634
EUR+EAS	chr3:80864077:T:G	chr3:81000005:C:T	rs2578303	0.256009	-0.0477575	0.00798777	2.25e-09	1	0.0115727
EUR+EAS	chr3:80864077:T:G	chr3:81000508:C:T	rs2639259	0.256015	-0.0477652	0.00798772	2.23e-09	1	0.0115663
EUR+EAS	chr3:80864077:T:G	chr3:81001822:A:T	rs1438568	0.256013	-0.0477888	0.00798774	2.19e-09	1	0.0116214
EUR+EAS	chr3:80864077:T:G	chr3:81003902:C:T	rs2578302	0.256003	-0.047794	0.00798788	2.19e-09	1	0.0116318
EUR+EAS	chr3:80864077:T:G	chr3:81005089:T:G	rs2639254	0.256007	-0.0477224	0.00798784	2.31e-09	1	0.0114667
EUR+EAS	chr3:80864077:T:G	chr3:81005195:T:C	rs1347795	0.256009	-0.047636	0.00798776	2.47e-09	1	0.011279
EUR+EAS	chr3:80864077:T:G	chr3:80616803:C:T	rs1437046	0.2657	-0.0479129	0.00788074	1.2e-09	1	0.0140668
EUR+EAS	chr3:80864077:T:G	chr3:80618554:C:T	rs1320910	0.265702	-0.0479086	0.00788073	1.21e-09	1	0.0140489
EUR+EAS	chr3:80864077:T:G	chr3:80619539:C:A	rs4270470	0.26569	-0.0478785	0.00788091	1.24e-09	1	0.0139185
EUR+EAS	chr3:80864077:T:G	chr3:80620244:C:T	rs7614777	0.265702	-0.0479189	0.00788072	1.2e-09	1	0.0140929
EUR+EAS	chr3:80864077:T:G	chr3:80622289:A:G	rs6798969	0.265677	-0.0480169	0.00788089	1.11e-09	1	0.0145218
EUR+EAS	chr3:80864077:T:G	chr3:80622951:C:T	rs12629220	0.2657	-0.0478676	0.00788074	1.25e-09	1	0.0138779
EUR+EAS	chr3:80864077:T:G	chr3:80624144:A:G	rs609087	0.265653	-0.0479647	0.00788092	1.16e-09	1	0.0142862
EUR+EAS	chr3:80864077:T:G	chr3:80625236:C:A	rs521796	0.265865	-0.0479702	0.00788072	1.15e-09	1	0.0143159
EUR+EAS	chr3:80864077:T:G	chr3:80626590:C:T	rs704464	0.265856	-0.0478659	0.00788076	1.25e-09	1	0.0138704
EUR+EAS	chr3:80864077:T:G	chr3:80628224:G:A	rs588001	0.264993	-0.0472218	0.00788212	2.09e-09	1	0.0117456
EUR+EAS	chr3:80864077:T:G	chr3:80630891:A:G	rs478263	0.265621	-0.0480136	0.00788082	1.11e-09	1	0.0145086
EUR+EAS	chr3:80864077:T:G	chr3:80631876:C:T	rs534622	0.265643	-0.0479937	0.0078808	1.13e-09	1	0.0144188
EUR+EAS	chr3:80864077:T:G	chr3:80632475:T:C	rs619305	0.264931	-0.0473208	0.00788228	1.93e-09	1	0.0119997
EUR+EAS	chr3:80864077:T:G	chr3:80633859:A:G	rs551315	0.265531	-0.0473176	0.0078811	1.93e-09	1	0.0120252
EUR+EAS	chr3:80864077:T:G	chr3:80638377:A:G	rs638747	0.265536	-0.0473144	0.00788105	1.93e-09	1	0.0120174
EUR+EAS	chr3:80864077:T:G	chr3:80643527:T:C	rs878245	0.265479	-0.0482992	0.00788515	9.05e-10	1	0.0158191
EUR+EAS	chr3:80864077:T:G	chr3:80644300:C:T	rs641490	0.265651	-0.0481333	0.00788454	1.03e-09	1	0.0149693
EUR+EAS	chr3:80864077:T:G	chr3:80645452:G:T	rs554958	0.265559	-0.0474865	0.00788481	1.72e-09	1	0.0124446
EUR+EAS	chr3:80864077:T:G	chr3:80645983:A:T	rs668921	0.265552	-0.0475171	0.0078849	1.68e-09	1	0.0125365
EUR+EAS	chr3:80864077:T:G	chr3:80646496:A:T	rs494715	0.265603	-0.0482427	0.00788464	9.44e-10	1	0.0155278
EUR+EAS	chr3:80864077:T:G	chr3:80651507:T:C	rs664100	0.262515	-0.0491168	0.00789755	5e-10	1	0.0212258
EUR+EAS	chr3:80864077:T:G	chr3:80651976:C:T	rs490632	0.262358	-0.049014	0.00789702	5.41e-10	1	0.0202958
EUR+EAS	chr3:80864077:T:G	chr3:80652442:T:C	rs678585	0.262514	-0.049141	0.00789748	4.9e-10	1	0.0214672
EUR+EAS	chr3:80864077:T:G	chr3:80655819:C:T	rs500298	0.26175	-0.0492244	0.00796142	6.29e-10	1	0.0186776
EUR+EAS	chr3:80864077:T:G	chr3:80656926:C:T	rs632116	0.26236	-0.0490011	0.00789353	5.37e-10	1	0.0204167
EUR+EAS	chr3:80864077:T:G	chr3:80662165:G:T	rs615982	0.262452	-0.0492537	0.00789371	4.39e-10	1	0.0228819
EUR+EAS	chr3:80864077:T:G	chr3:80662738:G:A	rs485487	0.262479	-0.0492487	0.00789369	4.4e-10	1	0.0229249
EUR+EAS	chr3:80864077:T:G	chr3:80664787:A:C	rs658551	0.26231	-0.0492626	0.00789387	4.36e-10	1	0.0230383
EUR+EAS	chr3:80864077:T:G	chr3:80667778:C:T	rs595033	0.262361	-0.0491486	0.00789369	4.78e-10	1	0.0217734
EUR+EAS	chr3:80864077:T:G	chr3:80669983:A:G	rs641949	0.262329	-0.0492114	0.00789387	4.54e-10	1	0.0223158
EUR+EAS	chr3:80864077:T:G	chr3:80673354:T:C	rs647898	0.262383	-0.0490625	0.00789368	5.12e-10	1	0.0209295
EUR+EAS	chr3:80864077:T:G	chr3:80674714:T:C	rs527157	0.26264	-0.0493113	0.00789376	4.19e-10	1	0.0235259
EUR+EAS	chr3:80864077:T:G	chr3:80675580:C:T	rs528897	0.262404	-0.0492208	0.0078936	4.5e-10	1	0.0225321
EUR+EAS	chr3:80864077:T:G	chr3:80677674:C:A	rs627529	0.262383	-0.0491509	0.0078936	4.76e-10	1	0.0218024
EUR+EAS	chr3:80864077:T:G	chr3:80686336:C:T	rs7617921	0.262391	-0.0491867	0.00789364	4.63e-10	1	0.0221686
EUR+EAS	chr3:80864077:T:G	chr3:80688269:G:A	rs966619	0.262643	-0.0493176	0.0078938	4.17e-10	1	0.0235955
EUR+EAS	chr3:80864077:T:G	chr3:80688753:T:G	rs7636362	0.262649	-0.049284	0.00789371	4.28e-10	1	0.0232189
EUR+EAS	chr3:80864077:T:G	chr3:80688935:C:T	rs7624770	0.262373	-0.0491837	0.00789376	4.64e-10	1	0.0221295
EUR+EAS	chr3:80864077:T:G	chr3:80690683:A:C	rs583461	0.262328	-0.0492734	0.00789395	4.32e-10	1	0.0230834
EUR+EAS	chr3:80864077:T:G	chr3:80692773:C:T	rs564150	0.262731	-0.0494138	0.0078938	3.85e-10	1	0.0248106
EUR+EAS	chr3:80864077:T:G	chr3:80695967:A:T	rs613707	0.262327	-0.0493042	0.00789359	4.21e-10	1	0.0234566
EUR+EAS	chr3:80864077:T:G	chr3:80696166:C:T	rs571776	0.262362	-0.0494519	0.00789355	3.73e-10	1	0.0252499
EUR+EAS	chr3:80864077:T:G	chr3:80697848:C:T	rs584597	0.262319	-0.049309	0.00789366	4.19e-10	1	0.0235066
EUR+EAS	chr3:80864077:T:G	chr3:80700100:T:C	rs505779	0.26232	-0.0493703	0.00789368	3.99e-10	1	0.0242257
EUR+EAS	chr3:80864077:T:G	chr3:80700766:A:G	rs563170	0.262317	-0.0494129	0.00789369	3.85e-10	1	0.0247462
EUR+EAS	chr3:80864077:T:G	chr3:80711496:A:G	rs588859	0.261812	-0.0499263	0.00790058	2.63e-10	1	0.0317591
EUR+EAS	chr3:80864077:T:G	chr3:80712028:T:A	rs493202	0.261837	-0.0499016	0.0079005	2.68e-10	1	0.0313737
EUR+EAS	chr3:80864077:T:G	chr3:80715669:T:C	rs620322	0.262308	-0.0495313	0.00789366	3.5e-10	1	0.0262914
EUR+EAS	chr3:80864077:T:G	chr3:80723841:C:A	rs1878233	0.261724	-0.0488758	0.00789477	5.98e-10	1	0.0191766
EUR+EAS	chr3:118053189:A:G	chr3:117809835:A:G	rs7630428	0.0845383	-0.0666817	0.0120857	3.44e-08	1	0.0110367
EUR+EAS	chr3:118053189:A:G	chr3:117811928:C:T	rs62264956	0.0843503	-0.0678195	0.0120846	2e-08	1	0.0144919
EUR+EAS	chr3:118053189:A:G	chr3:117815278:T:C	rs55718530	0.0842523	-0.066928	0.0120094	2.5e-08	1	0.0126705
EUR+EAS	chr3:118053189:A:G	chr3:117817288:A:T	rs73163707	0.0840357	-0.0669436	0.0120206	2.56e-08	1	0.0125302
EUR+EAS	chr3:118053189:A:G	chr3:117817562:C:T	rs62266061	0.0840377	-0.0667469	0.0120207	2.81e-08	1	0.0119706
EUR+EAS	chr3:118053189:A:G	chr3:117821670:C:T	rs56077465	0.0838157	-0.0664118	0.0120846	3.89e-08	1	0.0104665
EUR+EAS	chr3:118053189:A:G	chr3:117821681:A:G	rs56148567	0.0839887	-0.0664576	0.0120846	3.81e-08	1	0.0104602
EUR+EAS	chr3:118053189:A:G	chr3:117828024:T:C	rs62266064	0.0856947	-0.0679948	0.0119231	1.18e-08	1	0.0190922
EUR+EAS	chr3:118053189:A:G	chr3:117828212:C:T	rs62266065	0.0859083	-0.0689192	0.0119189	7.37e-09	1	0.0263009
EUR+EAS	chr3:118053189:A:G	chr3:117836052:C:G	rs55689237	0.085701	-0.0677988	0.0119243	1.3e-08	1	0.0179249
EUR+EAS	chr3:118053189:A:G	chr3:117871857:G:C	rs62266129	0.0860313	-0.0686151	0.0119303	8.85e-09	1	0.0225832
EUR+EAS	chr3:118053189:A:G	chr3:117879459:A:C	rs55979908	0.086082	-0.0684876	0.0119313	9.46e-09	1	0.021851
EUR+EAS	chr3:118053189:A:G	chr3:117880951:C:T	rs62263076	0.0860423	-0.0677039	0.0119338	1.4e-08	1	0.0169753
EUR+EAS	chr3:118053189:A:G	chr3:117885368:G:A	rs56204450	0.0858513	-0.0681703	0.0119392	1.13e-08	1	0.0194105
EUR+EAS	chr3:118053189:A:G	chr3:117886764:C:T	rs62263082	0.0858777	-0.0678741	0.0119391	1.31e-08	1	0.0177053
EUR+EAS	chr3:118053189:A:G	chr3:117891653:C:A	rs73183041	0.0856773	-0.0690337	0.0119485	7.58e-09	1	0.0254915
EUR+EAS	chr3:118053189:A:G	chr3:117893255:A:G	rs56256549	0.0857783	-0.0669043	0.0119484	2.15e-08	1	0.0133239
EUR+EAS	chr3:118053189:A:G	chr3:117894421:A:T	rs55734908	0.0857833	-0.0676962	0.0119494	1.47e-08	1	0.0165014
EUR+EAS	chr3:118053189:A:G	chr3:117894879:C:T	rs56051552	0.085952	-0.0676505	0.0119464	1.49e-08	1	0.0160322
EUR+EAS	chr3:118053189:A:G	chr3:117895311:T:A	rs55929115	0.0872923	-0.0682081	0.0118632	8.95e-09	1	0.0224214
EUR+EAS	chr3:118053189:A:G	chr3:117896668:T:C	rs62263112	0.08551	-0.0673181	0.0119587	1.81e-08	1	0.0146361
EUR+EAS	chr3:118053189:A:G	chr3:117897371:G:T	rs56174517	0.0870077	-0.0681902	0.0118697	9.2e-09	1	0.0223092
EUR+EAS	chr3:118053189:A:G	chr3:117897467:A:C	rs59470461	0.087033	-0.0680708	0.0118687	9.73e-09	1	0.0214726
EUR+EAS	chr3:118053189:A:G	chr3:117897584:C:T	rs55704727	0.0870273	-0.0680493	0.0118691	9.85e-09	1	0.0212999
EUR+EAS	chr3:118053189:A:G	chr3:117898875:T:A	rs62263114	0.0853413	-0.0672049	0.0119611	1.92e-08	1	0.014149
EUR+EAS	chr3:118053189:A:G	chr3:117903269:G:A	rs62263115	0.08538	-0.0675323	0.0119617	1.64e-08	1	0.0154534
EUR+EAS	chr3:118053189:A:G	chr3:117903872:T:G	rs62263116	0.0860953	-0.0672893	0.0118825	1.49e-08	1	0.0163876
EUR+EAS	chr3:118053189:A:G	chr3:117905670:C:T	rs6769144	0.0853863	-0.0673714	0.0119623	1.78e-08	1	0.0147678
EUR+EAS	chr3:118053189:A:G	chr3:117910206:C:T	rs62263118	0.0852677	-0.0673819	0.0119639	1.78e-08	1	0.0147738
EUR+EAS	chr3:118053189:A:G	chr3:117911328:T:G	rs62263119	0.085031	-0.0674623	0.0119644	1.71e-08	1	0.0150913
EUR+EAS	chr3:118053189:A:G	chr3:117911406:A:G	rs62263120	0.0850507	-0.0676216	0.0119647	1.59e-08	1	0.0157722
EUR+EAS	chr3:118053189:A:G	chr3:117911501:T:C	rs62263121	0.08505	-0.067617	0.0119649	1.59e-08	1	0.0157466
EUR+EAS	chr3:118053189:A:G	chr3:117911822:T:C	rs62263122	0.085053	-0.0676497	0.0119647	1.57e-08	1	0.0158989
EUR+EAS	chr3:118053189:A:G	chr3:117913416:G:A	rs62263123	0.084958	-0.0674265	0.0119659	1.75e-08	1	0.0149088
EUR+EAS	chr3:118053189:A:G	chr3:117913784:C:T	rs111375528	0.078284	-0.0676135	0.0122382	3.3e-08	1	0.0111621
EUR+EAS	chr3:118053189:A:G	chr3:117915596:C:A	rs62264762	0.084819	-0.0676085	0.0119662	1.6e-08	1	0.015888
EUR+EAS	chr3:118053189:A:G	chr3:117917387:G:T	rs73168378	0.0847953	-0.067521	0.011967	1.68e-08	1	0.0152766
EUR+EAS	chr3:118053189:A:G	chr3:117918458:G:A	rs62264763	0.0850607	-0.0669868	0.011964	2.16e-08	1	0.0133194
EUR+EAS	chr3:118053189:A:G	chr3:117921280:G:A	rs56310214	0.0848463	-0.0674157	0.0119654	1.76e-08	1	0.0148763
EUR+EAS	chr3:118053189:A:G	chr3:117922380:A:G	rs62264766	0.0848793	-0.0675587	0.0119655	1.64e-08	1	0.0154749
EUR+EAS	chr3:118053189:A:G	chr3:117923434:T:G	rs6807173	0.0848537	-0.0675746	0.0119672	1.64e-08	1	0.0155023
EUR+EAS	chr3:118053189:A:G	chr3:117923637:C:A	rs6794831	0.084812	-0.0674751	0.0119677	1.72e-08	1	0.0150671
EUR+EAS	chr3:118053189:A:G	chr3:117924077:T:C	rs62264768	0.114802	-0.0591944	0.0106812	2.99e-08	1	0.0114226
EUR+EAS	chr3:118053189:A:G	chr3:117926977:C:T	rs73168388	0.0848893	-0.066523	0.0119667	2.71e-08	1	0.0118773
EUR+EAS	chr3:118053189:A:G	chr3:117929059:C:G	rs62264774	0.0842617	-0.0663388	0.0120453	3.64e-08	1	0.0104264
EUR+EAS	chr3:118053189:A:G	chr3:117931269:T:C	rs7631320	0.0844713	-0.0666666	0.011974	2.58e-08	1	0.0121614
EUR+EAS	chr3:118053189:A:G	chr3:117932636:A:C	rs55779525	0.0844767	-0.0665344	0.0119734	2.75e-08	1	0.0118081
EUR+EAS	chr3:118053189:A:G	chr3:117935884:G:T	rs62264779	0.085401	-0.0673354	0.0118908	1.49e-08	1	0.0162149
EUR+EAS	chr3:118053189:A:G	chr3:117936598:C:A	rs62264782	0.08444	-0.0674126	0.0119749	1.81e-08	1	0.0146492
EUR+EAS	chr3:118053189:A:G	chr3:117938350:C:T	rs73168397	0.084412	-0.0676163	0.0119771	1.65e-08	1	0.0154407
EUR+EAS	chr3:118053189:A:G	chr3:117939186:G:A	rs62264783	0.0844373	-0.0665145	0.011976	2.79e-08	1	0.0116203
EUR+EAS	chr3:118053189:A:G	chr3:117940833:G:A	rs1456182	0.0843993	-0.066684	0.0119768	2.58e-08	1	0.0121665
EUR+EAS	chr3:118053189:A:G	chr3:117946121:C:G	rs55864156	0.0844853	-0.0660179	0.0119743	3.52e-08	1	0.0106754
EUR+EAS	chr3:118053189:A:G	chr3:117947385:C:G	rs62264816	0.0844627	-0.0662259	0.0119764	3.21e-08	1	0.0110034
EUR+EAS	chr3:118053189:A:G	chr3:117953094:T:C	rs62264819	0.084462	-0.0669682	0.0119766	2.25e-08	1	0.0130268
EUR+EAS	chr3:118053189:A:G	chr3:117953925:C:T	rs55958116	0.0844433	-0.0669146	0.0119772	2.31e-08	1	0.0128461
EUR+EAS	chr3:118053189:A:G	chr3:117960015:A:C	rs817504	0.085842	-0.0660932	0.0119834	3.48e-08	1	0.0106247
EUR+EAS	chr3:118053189:A:G	chr3:117960547:A:G	rs817506	0.0858427	-0.0660907	0.0119835	3.48e-08	1	0.0106182
EUR+EAS	chr3:118053189:A:G	chr3:117962218:A:C	rs817507	0.0859343	-0.0659281	0.0119809	3.74e-08	1	0.0103137
EUR+EAS	chr3:118053189:A:G	chr3:117966729:T:C	rs817508	0.0862977	-0.0658888	0.011978	3.78e-08	1	0.0102676
EUR+EAS	chr3:118053189:A:G	chr3:117971462:T:G	rs2860308	0.0861287	-0.0662185	0.0119799	3.25e-08	1	0.0109423
EUR+EAS	chr3:118053189:A:G	chr3:117973920:G:A	rs1499970	0.0863997	-0.0661578	0.0119777	3.33e-08	1	0.0108334
EUR+EAS	chr3:118053189:A:G	chr3:117974626:T:C	rs817492	0.0861293	-0.0661058	0.0119793	3.42e-08	1	0.0106731
EUR+EAS	chr3:118053189:A:G	chr3:117983423:T:A	rs705219	0.0795447	-0.0715522	0.0124419	8.88e-09	1	0.0223783
EUR+EAS	chr3:118053189:A:G	chr3:117994597:T:G	rs817500	0.0782207	-0.0726418	0.0125485	7.09e-09	1	0.0271449
EUR+EAS	chr3:118053189:A:G	chr3:118000690:A:C	rs1499971	0.0778673	-0.0724538	0.0126194	9.39e-09	1	0.0222708
EUR+EAS	chr3:118053189:A:G	chr3:118000691:A:C	rs1499972	0.0765413	-0.0721701	0.0126112	1.05e-08	1	0.0206735
EUR+EAS	chr3:118053189:A:G	chr3:118001508:A:G	rs861001	0.078163	-0.0719965	0.0125493	9.63e-09	1	0.0218837
EUR+EAS	chr3:118053189:A:G	chr3:118001626:C:T	rs2925312	0.0782043	-0.0726562	0.0125475	7.02e-09	1	0.0273343
EUR+EAS	chr3:118053189:A:G	chr3:118002581:A:G	rs843852	0.078184	-0.0719546	0.0125483	9.8e-09	1	0.0215777
EUR+EAS	chr3:118053189:A:G	chr3:118005176:G:A	rs866001	0.0782253	-0.0724773	0.0125448	7.58e-09	1	0.0256613
EUR+EAS	chr3:118053189:A:G	chr3:118007409:C:T	rs1093464	0.0783913	-0.071708	0.0125454	1.09e-08	1	0.0203449
EUR+EAS	chr3:118053189:A:G	chr3:118014172:A:G	rs861673	0.078377	-0.071782	0.0125442	1.05e-08	1	0.0206434
EUR+EAS	chr3:118053189:A:G	chr3:118014976:A:T	rs817513	0.0783427	-0.0714412	0.0125456	1.24e-08	1	0.0185684
EUR+EAS	chr3:118053189:A:G	chr3:118015940:T:C	rs817512	0.078343	-0.0725208	0.0125453	7.44e-09	1	0.0262098
EUR+EAS	chr3:118053189:A:G	chr3:118025915:C:T	rs1093463	0.0782763	-0.0719155	0.0125478	9.97e-09	1	0.0213869
EUR+EAS	chr3:118053189:A:G	chr3:118031005:C:T	rs846184	0.0769003	-0.0713304	0.0125314	1.25e-08	1	0.0184046
EUR+EAS	chr3:118053189:A:G	chr3:118032014:A:G	rs817509	0.0795127	-0.0708581	0.0125069	1.47e-08	1	0.0186018
EUR+EAS	chr3:118053189:A:G	chr3:118036765:T:C	rs864199	0.0781717	-0.0711889	0.0125383	1.37e-08	1	0.0174612
EUR+EAS	chr3:118053189:A:G	chr3:118038908:G:A	rs843854	0.0781633	-0.070945	0.0125137	1.43e-08	1	0.0169495
EUR+EAS	chr3:118053189:A:G	chr3:118053189:A:G	rs1604060	0.0785427	-0.0726388	0.0125399	6.93e-09	1	0.0275866
EUR+EAS	chr3:118053189:A:G	chr3:118057173:C:T	rs1995245	0.109527	-0.0611867	0.0108142	1.53e-08	1	0.0155639
EUR+EAS	chr3:118053189:A:G	chr3:118059057:A:G	rs1353911	0.106904	-0.0618015	0.0109763	1.8e-08	1	0.0134747
EUR+EAS	chr3:118053189:A:G	chr3:118059329:C:T	rs1353910	0.109564	-0.0612736	0.0108141	1.46e-08	1	0.0160651
EUR+EAS	chr3:118053189:A:G	chr3:118059445:C:T	rs1499978	0.109561	-0.0612401	0.0108142	1.49e-08	1	0.0159016
EUR+EAS	chr3:118053189:A:G	chr3:118061009:A:G	rs2062511	0.109268	-0.061112	0.0108864	1.98e-08	1	0.0136726
EUR+EAS	chr3:118053189:A:G	chr3:118066658:G:A	rs10212155	0.106902	-0.061781	0.0109768	1.82e-08	1	0.0133929
EUR+EAS	chr3:118053189:A:G	chr3:118074139:G:C	rs2865303	0.109815	-0.0609932	0.0108134	1.7e-08	1	0.0147065
EUR+EAS	chr3:118053189:A:G	chr3:118077236:A:G	rs1159496	0.106769	-0.0622203	0.0109771	1.44e-08	1	0.0149821
EUR+EAS	chr3:118053189:A:G	chr3:118082483:T:C	rs1499976	0.106739	-0.0622783	0.01098	1.41e-08	1	0.0152779
EUR+EAS	chr3:118053189:A:G	chr3:118084192:T:G	rs2062509	0.107077	-0.0622854	0.0109789	1.4e-08	1	0.0152194
EUR+EAS	chr3:118053189:A:G	chr3:118085307:A:G	rs1154693	0.108268	-0.0618996	0.0109677	1.66e-08	1	0.0140008
EUR+EAS	chr3:136679545:A:G	chr3:136652662:C:T	rs6808312	0.45942	0.056866	0.00749699	3.32e-14	1	0.0169742
EUR+EAS	chr3:136679545:A:G	chr3:136652849:G:T	rs6439649	0.45931	0.056929	0.00749714	3.12e-14	1	0.0180803
EUR+EAS	chr3:136679545:A:G	chr3:136658535:T:C	rs6791142	0.470978	0.0561015	0.00749918	7.37e-14	1	0.00560671
EUR+EAS	chr3:136679545:A:G	chr3:136662526:A:C	rs4038587	0.4711	0.0561783	0.00749906	6.82e-14	1	0.00612702
EUR+EAS	chr3:136679545:A:G	chr3:136679545:A:G	rs7634476	0.46015	0.0581963	0.00749772	8.37e-15	1	0.0769531
EUR+EAS	chr3:136679545:A:G	chr3:136681578:G:T	rs7618871	0.460107	0.0580832	0.00749764	9.42e-15	1	0.0672077
EUR+EAS	chr3:136679545:A:G	chr3:136683451:C:T	rs7637129	0.471118	0.0560047	0.00750316	8.38e-14	1	0.00485577
EUR+EAS	chr3:136679545:A:G	chr3:136430297:C:T	rs10935183	0.472951	0.0565941	0.00749116	4.2e-14	1	0.0100092
EUR+EAS	chr3:136679545:A:G	chr3:136432789:G:T	rs12492510	0.473488	0.0564369	0.00749091	4.92e-14	1	0.00796869
EUR+EAS	chr3:136679545:A:G	chr3:136434626:T:C	rs10935184	0.453828	0.056862	0.00742349	1.86e-14	1	0.0374544
EUR+EAS	chr3:136679545:A:G	chr3:136435986:C:T	rs66691851	0.462323	0.0584231	0.00748904	6.13e-15	1	0.0920392
EUR+EAS	chr3:136679545:A:G	chr3:136446853:G:A	rs10804640	0.472784	0.0565732	0.00749096	4.28e-14	1	0.0090458
EUR+EAS	chr3:136679545:A:G	chr3:136469995:T:C	rs9714347	0.471807	0.0571676	0.00749846	2.46e-14	1	0.0195592
EUR+EAS	chr3:136679545:A:G	chr3:136471023:G:A	rs4678269	0.47246	0.0566914	0.00749888	4.03e-14	1	0.0108358
EUR+EAS	chr3:136679545:A:G	chr3:136477912:C:T	rs11719310	0.47243	0.0563188	0.00749903	5.91e-14	1	0.00758813
EUR+EAS	chr3:136679545:A:G	chr3:136494468:T:C	rs73226190	0.472679	0.0565323	0.00749902	4.75e-14	1	0.0103748
EUR+EAS	chr3:136679545:A:G	chr3:136517066:T:C	rs711975	0.460997	0.0569756	0.00749692	2.96e-14	1	0.0201065
EUR+EAS	chr3:136679545:A:G	chr3:136526973:G:A	rs1070228	0.472176	0.0561389	0.00750725	7.55e-14	1	0.00613552
EUR+EAS	chr3:136679545:A:G	chr3:136533754:C:A	rs2688600	0.473798	0.0565107	0.00756517	8.03e-14	1	0.00509576
EUR+EAS	chr3:136679545:A:G	chr3:136533759:G:A	rs2688601	0.474204	0.0565795	0.00756082	7.25e-14	1	0.00571415
EUR+EAS	chr3:136679545:A:G	chr3:136555593:G:A	rs7427564	0.461088	0.0581409	0.00749635	8.77e-15	1	0.0778089
EUR+EAS	chr3:136679545:A:G	chr3:136559409:T:C	rs4630889	0.460739	0.0575479	0.00749216	1.58e-14	1	0.0416846
EUR+EAS	chr3:136679545:A:G	chr3:136569563:G:A	rs7432375	0.461621	0.0584799	0.0074926	5.95e-15	1	0.118394
EUR+EAS	chr3:136679545:A:G	chr3:136571687:C:G	rs10935185	0.461769	0.0580522	0.00749263	9.34e-15	1	0.0727907
EUR+EAS	chr3:136679545:A:G	chr3:136580037:G:A	rs12163529	0.461455	0.0582403	0.00749349	7.72e-15	1	0.0891983
EUR+EAS	chr3:136679545:A:G	chr3:136590868:T:C	rs940174	0.460479	0.0578139	0.00749015	1.18e-14	1	0.0496872
EUR+EAS	chr3:136679545:A:G	chr3:136627364:T:C	rs10935186	0.460674	0.0575433	0.00749276	1.59e-14	1	0.0371314
EUR+EAS	chr3:136679545:A:G	chr3:136634351:T:G	rs55970317	0.460356	0.0573865	0.00749662	1.93e-14	1	0.0306778
EUR+EAS	chr3:161766843:C:A	chr3:162001353:G:A	rs7615033	0.410396	-0.0456745	0.00736183	5.5e-10	1	0.353702
EUR+EAS	chr3:161766843:C:A	chr3:162003104:G:A	rs13071617	0.414251	-0.0445721	0.00736188	1.41e-09	1	0.174812
EUR+EAS	chr3:161766843:C:A	chr3:162008067:C:T	rs12630366	0.414217	-0.0447308	0.00736125	1.23e-09	1	0.200201
EUR+EAS	chr3:161766843:C:A	chr3:162010892:G:A	rs4856665	0.414439	-0.0443799	0.007361	1.65e-09	1	0.149753
EUR+EAS	chr3:161766843:C:A	chr3:162012814:C:G	rs9840976	0.414741	-0.0442839	0.0073608	1.79e-09	1	0.138522
EUR+EAS	chr3:161766843:C:A	chr3:161692769:G:A	rs4856646	0.279478	-0.0420561	0.00785677	8.66e-08	2	0.0169514
EUR+EAS	chr3:161766843:C:A	chr3:161698508:C:G	rs1399898	0.278931	-0.0427971	0.00778485	3.85e-08	2	0.0312067
EUR+EAS	chr3:161766843:C:A	chr3:161702855:G:A	rs9860420	0.279083	-0.0426256	0.00778323	4.34e-08	2	0.0283141
EUR+EAS	chr3:161766843:C:A	chr3:161703334:T:C	rs10084648	0.281788	-0.0431292	0.00777289	2.88e-08	2	0.0412664
EUR+EAS	chr3:161766843:C:A	chr3:161704234:C:T	rs113747121	0.278877	-0.042647	0.00778347	4.27e-08	2	0.0280524
EUR+EAS	chr3:161766843:C:A	chr3:161705149:A:G	rs6767240	0.27893	-0.0426576	0.00778318	4.24e-08	2	0.028861
EUR+EAS	chr3:161766843:C:A	chr3:161706179:A:G	rs2063836	0.278942	-0.0426793	0.00778307	4.17e-08	2	0.0292466
EUR+EAS	chr3:161766843:C:A	chr3:161706565:G:T	rs3860561	0.278935	-0.0426091	0.00778298	4.38e-08	2	0.0280621
EUR+EAS	chr3:161766843:C:A	chr3:161707656:G:A	rs9858533	0.382275	-0.042274	0.0073106	7.36e-09	2	0.0148979
EUR+EAS	chr3:161766843:C:A	chr3:161712175:C:A	rs7614283	0.278992	-0.042488	0.00777957	4.72e-08	2	0.0264274
EUR+EAS	chr3:161766843:C:A	chr3:161714354:G:T	rs4295179	0.278993	-0.042495	0.00777958	4.7e-08	2	0.0265344
EUR+EAS	chr3:161766843:C:A	chr3:161721541:T:G	rs62278571	0.276142	-0.0418591	0.0078482	9.63e-08	2	0.0163174
EUR+EAS	chr3:161766843:C:A	chr3:161724244:C:T	rs4284999	0.276327	-0.0413078	0.00778136	1.1e-07	2	0.0156513
EUR+EAS	chr3:161766843:C:A	chr3:161726665:C:T	rs62278591	0.155167	-0.0457187	0.00850833	7.73e-08	2	0.0185
EUR+EAS	chr3:161766843:C:A	chr3:161732353:C:T	rs523441	0.276122	-0.0412989	0.00778154	1.11e-07	2	0.0139314
EUR+EAS	chr3:161766843:C:A	chr3:161738045:T:A	rs7613249	0.274422	-0.0428283	0.00784783	4.83e-08	2	0.0308471
EUR+EAS	chr3:161766843:C:A	chr3:161738174:C:T	rs80021942	0.274433	-0.0428633	0.00784787	4.71e-08	2	0.0312686
EUR+EAS	chr3:161766843:C:A	chr3:161739158:G:A	rs693627	0.274341	-0.0419854	0.00784852	8.82e-08	2	0.0191694
EUR+EAS	chr3:161766843:C:A	chr3:161741237:G:T	rs536964	0.274407	-0.0427498	0.00784779	5.11e-08	2	0.0294411
EUR+EAS	chr3:161766843:C:A	chr3:161742719:G:C	rs498051	0.274303	-0.0427165	0.00784842	5.25e-08	2	0.0288086
EUR+EAS	chr3:161766843:C:A	chr3:161743769:G:A	rs528355	0.381971	-0.0420891	0.00728574	7.61e-09	2	0.0138984
EUR+EAS	chr3:161766843:C:A	chr3:161745837:A:G	rs514683	0.274595	-0.0426794	0.00784778	5.38e-08	2	0.0282444
EUR+EAS	chr3:161766843:C:A	chr3:161747307:C:T	rs479750	0.381482	-0.042031	0.00728595	7.99e-09	2	0.0135398
EUR+EAS	chr3:161766843:C:A	chr3:161747860:A:G	rs530669	0.381427	-0.0419885	0.00728594	8.27e-09	2	0.0132926
EUR+EAS	chr3:161766843:C:A	chr3:161748394:G:C	rs525965	0.381988	-0.0420223	0.00728565	8.03e-09	2	0.0134987
EUR+EAS	chr3:161766843:C:A	chr3:161752030:G:A	rs518205	0.27458	-0.0426955	0.00784583	5.27e-08	2	0.0270835
EUR+EAS	chr3:161766843:C:A	chr3:161752599:A:T	rs491775	0.381972	-0.0420507	0.00728008	7.64e-09	2	0.0138633
EUR+EAS	chr3:161766843:C:A	chr3:161752650:G:A	rs572525	0.274083	-0.0427789	0.00784605	4.97e-08	2	0.0301241
EUR+EAS	chr3:161766843:C:A	chr3:161752804:G:A	rs489939	0.274075	-0.0427612	0.00784612	5.04e-08	2	0.0273261
EUR+EAS	chr3:161766843:C:A	chr3:161753823:A:T	rs516157	0.381948	-0.0420581	0.00728017	7.6e-09	2	0.0139057
EUR+EAS	chr3:161766843:C:A	chr3:161755441:C:T	rs485315	0.381398	-0.0420441	0.00728037	7.7e-09	2	0.0133515
EUR+EAS	chr3:161766843:C:A	chr3:161757749:C:A	rs9832859	0.381998	-0.0421204	0.00727978	7.21e-09	2	0.0138261
EUR+EAS	chr3:161766843:C:A	chr3:161758848:T:C	rs9290094	0.275303	-0.041829	0.00783966	9.52e-08	2	0.0181203
EUR+EAS	chr3:161766843:C:A	chr3:161759288:A:G	rs528970	0.382033	-0.0421285	0.00727545	7.02e-09	2	0.0140321
EUR+EAS	chr3:161766843:C:A	chr3:161760357:G:A	rs514816	0.381402	-0.0420943	0.00728016	7.38e-09	2	0.0136544
EUR+EAS	chr3:161766843:C:A	chr3:161760881:C:T	rs541222	0.381251	-0.0420934	0.00728026	7.39e-09	2	0.0136456
EUR+EAS	chr3:161766843:C:A	chr3:161760902:A:G	rs541280	0.274733	-0.0426202	0.0078457	5.56e-08	2	0.0274641
EUR+EAS	chr3:161766843:C:A	chr3:161760963:A:G	rs541447	0.274737	-0.0426594	0.0078457	5.41e-08	2	0.0281008
EUR+EAS	chr3:161766843:C:A	chr3:161761452:C:T	rs545932	0.274759	-0.042714	0.00784566	5.2e-08	2	0.0290224
EUR+EAS	chr3:161766843:C:A	chr3:161763241:C:T	rs547631	0.381372	-0.0421006	0.00728038	7.35e-09	2	0.0137742
EUR+EAS	chr3:161766843:C:A	chr3:161763281:C:A	rs177821	0.381391	-0.0421335	0.00728039	7.15e-09	2	0.0139766
EUR+EAS	chr3:161766843:C:A	chr3:161764330:C:T	rs186302	0.274394	-0.0427078	0.00784572	5.23e-08	2	0.0291687
EUR+EAS	chr3:161766843:C:A	chr3:161764857:G:T	rs308690	0.381794	-0.0421626	0.00727994	6.97e-09	2	0.0141767
EUR+EAS	chr3:161766843:C:A	chr3:161765439:G:C	rs186303	0.274413	-0.0426981	0.00784579	5.26e-08	2	0.0289954
EUR+EAS	chr3:161766843:C:A	chr3:161765630:C:A	rs172624	0.381878	-0.0421885	0.00728565	7.01e-09	2	0.0141311
EUR+EAS	chr3:161766843:C:A	chr3:161766508:T:C	rs308691	0.274275	-0.0427446	0.00785208	5.22e-08	2	0.0292064
EUR+EAS	chr3:161766843:C:A	chr3:161766843:C:A	rs308692	0.38133	-0.0423432	0.00728932	6.29e-09	2	0.015021
EUR+EAS	chr3:161766843:C:A	chr3:161767619:G:A	rs308693	0.274541	-0.0427601	0.00784955	5.11e-08	2	0.0297175
EUR+EAS	chr3:161766843:C:A	chr3:161767916:C:T	rs308694	0.274379	-0.0427586	0.00784953	5.11e-08	2	0.029693
EUR+EAS	chr3:161766843:C:A	chr3:161768463:G:A	rs308695	0.381598	-0.0424092	0.00729454	6.11e-09	2	0.0152741
EUR+EAS	chr3:161766843:C:A	chr3:161769427:T:G	rs308696	0.274395	-0.04281	0.00784954	4.93e-08	2	0.0306155
EUR+EAS	chr3:161766843:C:A	chr3:161769703:C:A	rs308697	0.38161	-0.0424944	0.00729454	5.69e-09	2	0.0159064
EUR+EAS	chr3:161766843:C:A	chr3:161770560:A:T	rs308698	0.274309	-0.0426011	0.00784942	5.72e-08	2	0.0267491
EUR+EAS	chr3:161766843:C:A	chr3:161770581:G:A	rs308699	0.274374	-0.0427948	0.00785151	5.02e-08	2	0.0301451
EUR+EAS	chr3:161766843:C:A	chr3:161773952:T:C	rs6768184	0.274953	-0.0422937	0.00785329	7.23e-08	2	0.0224881
EUR+EAS	chr3:161766843:C:A	chr3:161774043:C:T	rs192812	0.377543	-0.0429186	0.00732145	4.57e-09	2	0.0191905
EUR+EAS	chr3:180993216:T:C	chr3:180896214:C:A	rs62291406	0.186427	-0.0743728	0.00905726	2.19e-16	1	0.00184866
EUR+EAS	chr3:180993216:T:C	chr3:180896430:G:T	rs62291407	0.186424	-0.0743559	0.00905727	2.22e-16	1	0.00182326
EUR+EAS	chr3:180993216:T:C	chr3:180897795:T:C	rs34133935	0.186436	-0.0744364	0.00905282	1.99e-16	1	0.00200632
EUR+EAS	chr3:180993216:T:C	chr3:180898828:G:A	rs35709455	0.186419	-0.0744336	0.00905281	2e-16	1	0.00200185
EUR+EAS	chr3:180993216:T:C	chr3:180912777:T:C	rs1805579	0.186238	-0.0741554	0.00905318	2.59e-16	1	0.00173338
EUR+EAS	chr3:180993216:T:C	chr3:180914242:T:C	rs1805584	0.186399	-0.074046	0.00905326	2.86e-16	1	0.00158503
EUR+EAS	chr3:180993216:T:C	chr3:180921464:A:G	rs1805567	0.18606	-0.0740428	0.00905324	2.87e-16	1	0.00158114
EUR+EAS	chr3:180993216:T:C	chr3:180924019:C:T	rs34161981	0.186033	-0.0741894	0.00905393	2.52e-16	1	0.00179024
EUR+EAS	chr3:180993216:T:C	chr3:180928843:G:A	rs1805571	0.185979	-0.0739987	0.00905393	3.01e-16	1	0.0015188
EUR+EAS	chr3:180993216:T:C	chr3:180929622:C:T	rs1805589	0.185944	-0.0739694	0.00905387	3.09e-16	1	0.00149778
EUR+EAS	chr3:180993216:T:C	chr3:180933935:C:A	rs13093137	0.185971	-0.0740086	0.00905368	2.97e-16	1	0.00154793
EUR+EAS	chr3:180993216:T:C	chr3:180934082:C:G	rs13097727	0.185952	-0.0740835	0.00905395	2.78e-16	1	0.00164192
EUR+EAS	chr3:180993216:T:C	chr3:180937019:A:G	rs10490806	0.186102	-0.0741304	0.00905312	2.65e-16	1	0.0017296
EUR+EAS	chr3:180993216:T:C	chr3:180937128:T:C	rs756391	0.18603	-0.0740176	0.00905374	2.95e-16	1	0.0015441
EUR+EAS	chr3:180993216:T:C	chr3:180940092:C:T	rs1805573	0.185976	-0.074031	0.00905311	2.9e-16	1	0.00158223
EUR+EAS	chr3:180993216:T:C	chr3:180950323:C:G	rs1805577	0.185958	-0.0739847	0.00905783	3.13e-16	1	0.00147733
EUR+EAS	chr3:180993216:T:C	chr3:180955139:C:T	rs35751112	0.185922	-0.0739956	0.00905779	3.1e-16	1	0.00149076
EUR+EAS	chr3:180993216:T:C	chr3:180956148:C:T	rs1805604	0.185916	-0.0739881	0.00905788	3.13e-16	1	0.0014809
EUR+EAS	chr3:180993216:T:C	chr3:180956174:C:G	rs1805605	0.185911	-0.0741241	0.00905799	2.76e-16	1	0.00167941
EUR+EAS	chr3:180993216:T:C	chr3:180961177:A:G	rs35815802	0.185954	-0.0739906	0.00905698	3.1e-16	1	0.00151737
EUR+EAS	chr3:180993216:T:C	chr3:181001518:G:C	rs4855001	0.18506	-0.0743222	0.00906424	2.41e-16	1	0.00162784
EUR+EAS	chr3:180993216:T:C	chr3:181001659:C:T	rs4855002	0.185069	-0.074391	0.00906435	2.27e-16	1	0.0017208
EUR+EAS	chr3:180993216:T:C	chr3:181009427:A:G	rs61263335	0.1824	-0.0768716	0.00912725	3.69e-17	1	0.00969796
EUR+EAS	chr3:180993216:T:C	chr3:181010348:C:T	rs34456631	0.179009	-0.0782881	0.00920524	1.82e-17	1	0.0165887
EUR+EAS	chr3:180993216:T:C	chr3:181010627:G:C	rs11705702	0.179024	-0.0782632	0.00920502	1.86e-17	1	0.0162562
EUR+EAS	chr3:180993216:T:C	chr3:181011360:A:T	rs71312200	0.178767	-0.0779287	0.00919527	2.35e-17	1	0.0130341
EUR+EAS	chr3:180993216:T:C	chr3:181012456:G:A	rs7638244	0.179009	-0.0782848	0.00920084	1.76e-17	1	0.0170944
EUR+EAS	chr3:180993216:T:C	chr3:181013670:C:T	rs62289566	0.179	-0.0784228	0.00920098	1.55e-17	1	0.0191907
EUR+EAS	chr3:180993216:T:C	chr3:181014717:C:A	rs16832256	0.185334	-0.076086	0.00903979	3.87e-17	1	0.00806113
EUR+EAS	chr3:180993216:T:C	chr3:181015362:C:T	rs7647398	0.17902	-0.0785228	0.00919607	1.36e-17	1	0.0218605
EUR+EAS	chr3:180993216:T:C	chr3:181015958:G:C	rs11711326	0.179038	-0.0783771	0.00919589	1.55e-17	1	0.0188866
EUR+EAS	chr3:180993216:T:C	chr3:181018037:A:T	rs11715401	0.179064	-0.0784364	0.00919606	1.47e-17	1	0.0198763
EUR+EAS	chr3:180993216:T:C	chr3:181018465:T:C	rs10049181	0.18577	-0.0762003	0.00903496	3.34e-17	1	0.0115749
EUR+EAS	chr3:180993216:T:C	chr3:181019853:T:G	rs34293605	0.179133	-0.0783031	0.00919535	1.66e-17	1	0.0177653
EUR+EAS	chr3:180993216:T:C	chr3:181020584:C:G	rs4855007	0.178997	-0.0784812	0.00919614	1.41e-17	1	0.0214129
EUR+EAS	chr3:180993216:T:C	chr3:181021071:G:A	rs11711791	0.179005	-0.0785424	0.0091961	1.33e-17	1	0.0226113
EUR+EAS	chr3:180993216:T:C	chr3:181021908:T:C	rs4855008	0.179072	-0.0785607	0.00919594	1.31e-17	1	0.0222053
EUR+EAS	chr3:180993216:T:C	chr3:181023282:G:A	rs1897422	0.179469	-0.0771065	0.00918884	4.81e-17	1	0.00658993
EUR+EAS	chr3:180993216:T:C	chr3:181024074:T:C	rs13089835	0.179069	-0.0783166	0.00919558	1.64e-17	1	0.0182535
EUR+EAS	chr3:180993216:T:C	chr3:181026158:T:A	rs80167953	0.179035	-0.0785897	0.00919619	1.28e-17	1	0.0231732
EUR+EAS	chr3:180993216:T:C	chr3:181026837:G:A	rs1897421	0.179027	-0.0785949	0.00919599	1.27e-17	1	0.0233155
EUR+EAS	chr3:180993216:T:C	chr3:181033387:C:T	rs62289571	0.185533	-0.0751997	0.00903266	8.41e-17	1	0.00384872
EUR+EAS	chr3:180993216:T:C	chr3:181034350:C:T	rs13096176	0.179036	-0.0774778	0.00917888	3.15e-17	1	0.0098983
EUR+EAS	chr3:180993216:T:C	chr3:181035595:G:C	rs13060352	0.179475	-0.0770317	0.0091778	4.73e-17	1	0.00666318
EUR+EAS	chr3:180993216:T:C	chr3:181036258:A:G	rs9852289	0.179376	-0.0766478	0.00912719	4.55e-17	1	0.00607384
EUR+EAS	chr3:180993216:T:C	chr3:181038094:C:T	rs35607144	0.178731	-0.0781547	0.00919036	1.83e-17	1	0.0144026
EUR+EAS	chr3:180993216:T:C	chr3:181040856:G:A	rs35077784	0.178557	-0.0783282	0.00919026	1.56e-17	1	0.017107
EUR+EAS	chr3:180993216:T:C	chr3:181045709:A:T	rs4855013	0.178773	-0.0780848	0.00918961	1.94e-17	1	0.0136215
EUR+EAS	chr3:180993216:T:C	chr3:181045767:T:C	rs4855014	0.185095	-0.074906	0.00903312	1.11e-16	1	0.00264673
EUR+EAS	chr3:180993216:T:C	chr3:181046416:A:G	rs6782579	0.179357	-0.0765564	0.00912722	4.96e-17	1	0.00561055
EUR+EAS	chr3:180993216:T:C	chr3:181046524:G:T	rs6807057	0.178758	-0.0781421	0.00918977	1.84e-17	1	0.014307
EUR+EAS	chr3:180993216:T:C	chr3:181047586:T:C	rs10513778	0.178587	-0.0780513	0.00918976	2.01e-17	1	0.0132123
EUR+EAS	chr3:180993216:T:C	chr3:181050532:T:G	rs1001416	0.178982	-0.0779267	0.00918529	2.18e-17	1	0.012476
EUR+EAS	chr3:180993216:T:C	chr3:181050854:G:C	rs1001417	0.178409	-0.0782323	0.00918993	1.7e-17	1	0.0160226
EUR+EAS	chr3:180993216:T:C	chr3:181051359:G:A	rs13092557	0.17842	-0.07806	0.00918974	1.99e-17	1	0.0137906
EUR+EAS	chr3:180993216:T:C	chr3:181054383:T:A	rs1805609	0.179153	-0.0775627	0.00912768	1.94e-17	1	0.0139593
EUR+EAS	chr3:180993216:T:C	chr3:181056885:G:A	rs1805646	0.178403	-0.0782163	0.00919006	1.72e-17	1	0.0157832
EUR+EAS	chr3:180993216:T:C	chr3:181057199:A:T	rs1805611	0.185436	-0.0750672	0.00904242	1.03e-16	1	0.00296614
EUR+EAS	chr3:180993216:T:C	chr3:181060975:T:C	rs1806190	0.18547	-0.0747591	0.00903337	1.28e-16	1	0.00235392
EUR+EAS	chr3:180993216:T:C	chr3:181061364:A:G	rs34193500	0.178789	-0.0774354	0.00919006	3.58e-17	1	0.00770694
EUR+EAS	chr3:180993216:T:C	chr3:181063312:C:T	rs4854912	0.178416	-0.0774873	0.00919006	3.41e-17	1	0.00834581
EUR+EAS	chr3:180993216:T:C	chr3:181068820:A:T	rs6775889	0.177866	-0.0773556	0.00919466	3.99e-17	1	0.00813707
EUR+EAS	chr3:180993216:T:C	chr3:181069706:G:A	rs12638820	0.177918	-0.0770257	0.00918443	5.01e-17	1	0.00658899
EUR+EAS	chr3:180993216:T:C	chr3:181070826:T:C	rs138977875	0.177861	-0.0770269	0.00918484	5.02e-17	1	0.00645612
EUR+EAS	chr3:180993216:T:C	chr3:181071918:G:T	rs13064866	0.18447	-0.0740552	0.0090388	2.55e-16	1	0.0014622
EUR+EAS	chr3:180993216:T:C	chr3:181073277:C:A	rs62289594	0.18451	-0.0740833	0.00903861	2.48e-16	1	0.00145938
EUR+EAS	chr3:180993216:T:C	chr3:181073329:G:A	rs62289595	0.177873	-0.0773748	0.00919468	3.92e-17	1	0.00812037
EUR+EAS	chr3:180993216:T:C	chr3:181074791:T:C	rs13062475	0.177825	-0.0773737	0.00919631	3.98e-17	1	0.0078868
EUR+EAS	chr3:180993216:T:C	chr3:181077126:G:C	rs62289596	0.17803	-0.077314	0.00919612	4.2e-17	1	0.00750004
EUR+EAS	chr3:180993216:T:C	chr3:181078591:C:A	rs34196661	0.177824	-0.0774043	0.00919642	3.87e-17	1	0.00809216
EUR+EAS	chr3:180993216:T:C	chr3:181080884:A:G	rs13086700	0.17803	-0.0772464	0.00919615	4.47e-17	1	0.00707289
EUR+EAS	chr3:180993216:T:C	chr3:181080939:A:G	rs13086738	0.178856	-0.075784	0.00913288	1.06e-16	1	0.00310454
EUR+EAS	chr3:180993216:T:C	chr3:181082091:A:C	rs4855015	0.178869	-0.0756887	0.00913264	1.15e-16	1	0.00292056
EUR+EAS	chr3:180993216:T:C	chr3:181087982:C:G	rs57671339	0.184073	-0.0754755	0.00904232	7.01e-17	1	0.00465731
EUR+EAS	chr3:180993216:T:C	chr3:181090556:A:G	rs1897424	0.177869	-0.0772807	0.0091959	4.32e-17	1	0.00743507
EUR+EAS	chr3:180993216:T:C	chr3:181094903:A:G	rs4855018	0.177687	-0.0774719	0.00920112	3.77e-17	1	0.00860946
EUR+EAS	chr3:180993216:T:C	chr3:181096043:C:A	rs34331582	0.177639	-0.0775602	0.00920134	3.48e-17	1	0.00928042
EUR+EAS	chr3:180993216:T:C	chr3:181109210:T:G	rs11708192	0.178147	-0.0770486	0.00920112	5.58e-17	1	0.00592872
EUR+EAS	chr3:180993216:T:C	chr3:181110020:A:G	rs35212830	0.184065	-0.0749266	0.00904635	1.21e-16	1	0.0029064
EUR+EAS	chr3:180993216:T:C	chr3:181111864:G:C	rs35032109	0.17796	-0.077591	0.00920095	3.37e-17	1	0.00981096
EUR+EAS	chr3:180993216:T:C	chr3:181112549:T:C	rs918253	0.178246	-0.0767988	0.00920014	6.97e-17	1	0.00489917
EUR+EAS	chr3:180993216:T:C	chr3:181113122:A:T	rs9859557	0.184625	-0.0744089	0.00904388	1.91e-16	1	0.00189647
EUR+EAS	chr3:180993216:T:C	chr3:181114951:A:G	rs6801189	0.178226	-0.0767577	0.00920018	7.24e-17	1	0.00481642
EUR+EAS	chr3:180993216:T:C	chr3:181120856:C:T	rs4855019	0.177773	-0.0777641	0.00920203	2.89e-17	1	0.0113356
EUR+EAS	chr3:180993216:T:C	chr3:181121260:T:G	rs62289605	0.178148	-0.077781	0.00920185	2.84e-17	1	0.0115193
EUR+EAS	chr3:180993216:T:C	chr3:181122700:C:T	rs4456860	0.184012	-0.0751545	0.00904716	9.82e-17	1	0.00363293
EUR+EAS	chr3:180993216:T:C	chr3:181127869:T:A	rs13075474	0.184616	-0.0744967	0.00904462	1.77e-16	1	0.0020663
EUR+EAS	chr3:180993216:T:C	chr3:181129043:C:G	rs11713600	0.178151	-0.0778199	0.00920183	2.74e-17	1	0.0119191
EUR+EAS	chr3:180993216:T:C	chr3:181129933:T:C	rs12637938	0.184651	-0.0746847	0.00905352	1.59e-16	1	0.00227518
EUR+EAS	chr3:180993216:T:C	chr3:181131831:G:A	rs13077245	0.177954	-0.0778773	0.00920184	2.6e-17	1	0.0125315
EUR+EAS	chr3:180993216:T:C	chr3:181132050:G:A	rs13077643	0.177608	-0.0779304	0.00920221	2.48e-17	1	0.0130915
EUR+EAS	chr3:180993216:T:C	chr3:181133469:A:T	rs4854913	0.177783	-0.0778642	0.00920202	2.64e-17	1	0.0123723
EUR+EAS	chr3:180993216:T:C	chr3:181135404:C:A	rs13100379	0.177596	-0.0780057	0.00920677	2.4e-17	1	0.0137518
EUR+EAS	chr3:180993216:T:C	chr3:181136123:A:G	rs62289619	0.177518	-0.0772818	0.0092031	4.57e-17	1	0.00739851
EUR+EAS	chr3:180993216:T:C	chr3:181138665:T:A	rs6784620	0.177962	-0.0770155	0.00920209	5.79e-17	1	0.00592488
EUR+EAS	chr3:180993216:T:C	chr3:181139317:T:A	rs11708198	0.178034	-0.0777466	0.00920171	2.93e-17	1	0.0111901
EUR+EAS	chr3:180993216:T:C	chr3:181142627:A:G	rs12635535	0.177665	-0.0771103	0.00920635	5.49e-17	1	0.00623374
EUR+EAS	chr3:180993216:T:C	chr3:181154125:G:A	rs13065466	0.177803	-0.0771426	0.00920675	5.34e-17	1	0.00641967
EUR+EAS	chr3:180993216:T:C	chr3:181154162:C:T	rs13065310	0.177572	-0.0773237	0.0092073	4.54e-17	1	0.00747454
EUR+EAS	chr3:180993216:T:C	chr3:181155199:C:A	rs13071279	0.177794	-0.0771004	0.00920677	5.55e-17	1	0.00629429
EUR+EAS	chr3:180993216:T:C	chr3:181155555:A:G	rs13071836	0.1778	-0.0771739	0.0092068	5.19e-17	1	0.00659257
EUR+EAS	chr3:180993216:T:C	chr3:181156450:T:G	rs13100468	0.177812	-0.0770875	0.00920663	5.62e-17	1	0.00612793
EUR+EAS	chr3:180993216:T:C	chr3:181162090:C:G	rs4855022	0.177554	-0.0774758	0.00920821	3.97e-17	1	0.00846932
EUR+EAS	chr3:180993216:T:C	chr3:181162775:T:C	rs12629507	0.17763	-0.0772986	0.00921211	4.82e-17	1	0.00706395
EUR+EAS	chr3:180993216:T:C	chr3:181162794:T:C	rs12629509	0.177626	-0.0772449	0.00921202	5.06e-17	1	0.00674899
EUR+EAS	chr3:180993216:T:C	chr3:181163435:C:T	rs12152501	0.177878	-0.0787094	0.00920838	1.26e-17	1	0.0241282
EUR+EAS	chr3:180993216:T:C	chr3:181169324:C:T	rs57296786	0.176843	-0.0772592	0.00921693	5.19e-17	1	0.00657643
EUR+EAS	chr3:180993216:T:C	chr3:181172492:G:A	rs34196490	0.176841	-0.0778862	0.0092185	2.94e-17	1	0.0110047
EUR+EAS	chr3:180993216:T:C	chr3:181176992:T:C	rs74896883	0.176774	-0.0777653	0.00921825	3.28e-17	1	0.0102052
EUR+EAS	chr3:180993216:T:C	chr3:181186294:C:A	rs11716918	0.176721	-0.0772061	0.00921833	5.51e-17	1	0.00644965
EUR+EAS	chr3:180993216:T:C	chr3:181210678:T:C	rs10804885	0.176739	-0.078572	0.00922735	1.66e-17	1	0.0190986
EUR+EAS	chr3:180993216:T:C	chr3:181230271:T:A	rs13090638	0.176566	-0.0775803	0.009292	6.88e-17	1	0.00526989
EUR+EAS	chr3:180993216:T:C	chr3:181236330:A:T	rs35678296	0.175228	-0.0770771	0.00931228	1.26e-16	1	0.00369234
EUR+EAS	chr3:181503091:T:G	chr3:181280283:T:C	rs7617548	0.180944	-0.0738078	0.00915708	7.62e-16	1	0.989421
EUR+EAS	chr3:181503091:T:G	chr3:181503091:T:G	rs6762456	0.158413	-0.0785279	0.00985085	1.57e-15	2	0.621212
EUR+EAS	chr3:181503091:T:G	chr3:181517118:C:T	rs1600295	0.158474	-0.0772565	0.00985696	4.59e-15	2	0.288159
EUR+EAS	chr3:181503091:T:G	chr3:181527806:A:C	rs1842152	0.157859	-0.0757657	0.00992988	2.35e-14	2	0.0932771
EUR+EAS	chr3:188279828:G:A	chr3:188466552:A:C	rs13076048	0.408082	0.0396383	0.00730345	5.72e-08	1	0.140443
EUR+EAS	chr3:188279828:G:A	chr3:188467141:T:A	rs7610761	0.4094	0.0394633	0.00728959	6.18e-08	1	0.145051
EUR+EAS	chr3:188279828:G:A	chr3:188478994:C:A	rs13085568	0.410008	0.0410936	0.00729526	1.77e-08	1	0.48644
EUR+EAS	chr3:188279828:G:A	chr3:188467043:G:T	rs1365261	0.413105	0.0394223	0.00730567	6.81e-08	1	0.125057
EUR+EAS	chr3:188279828:G:A	chr3:188469462:G:A	rs1426271	0.412682	0.0392167	0.00730094	7.81e-08	1	0.118674
EUR+EAS	chr4:712911:T:C	chr4:712911:T:C	rs35734242	0.435854	0.0457963	0.00734165	4.44e-10	1	0.971543
EUR+EAS	chr4:23421963:G:A	chr4:23375331:G:T	rs215485	0.286969	0.0413736	0.00773061	8.7e-08	1	0.0936055
EUR+EAS	chr4:23421963:G:A	chr4:23375387:G:A	rs215484	0.286617	0.0413332	0.00773065	8.96e-08	1	0.0911033
EUR+EAS	chr4:23421963:G:A	chr4:23375498:G:A	rs215483	0.288249	0.0419523	0.00772979	5.72e-08	1	0.138528
EUR+EAS	chr4:23421963:G:A	chr4:23405539:G:A	rs215465	0.295614	0.0379828	0.00767102	7.37e-07	1	0.0128076
EUR+EAS	chr4:23421963:G:A	chr4:23410236:G:A	rs169997	0.298902	0.0379473	0.00766127	7.3e-07	1	0.01291
EUR+EAS	chr4:23421963:G:A	chr4:23410520:G:A	rs215425	0.298892	0.0379807	0.00766134	7.14e-07	1	0.0131788
EUR+EAS	chr4:23421963:G:A	chr4:23419165:T:C	rs215419	0.300314	0.0389925	0.00759533	2.84e-07	1	0.0310705
EUR+EAS	chr4:23421963:G:A	chr4:23419478:G:A	rs215418	0.300152	0.0389818	0.00759583	2.87e-07	1	0.0308031
EUR+EAS	chr4:23421963:G:A	chr4:23421141:A:G	rs215416	0.297928	0.0377908	0.00765856	8.04e-07	1	0.01181
EUR+EAS	chr4:23421963:G:A	chr4:23421550:T:G	rs215414	0.300222	0.0382233	0.00759517	4.84e-07	1	0.0189243
EUR+EAS	chr4:23421963:G:A	chr4:23421782:A:T	rs215413	0.297782	0.0385845	0.00765891	4.71e-07	1	0.0194154
EUR+EAS	chr4:23421963:G:A	chr4:23421963:G:A	rs215412	0.249112	0.0440811	0.00797474	3.25e-08	1	0.235197
EUR+EAS	chr4:23421963:G:A	chr4:23421980:T:A	rs215411	0.249606	0.0432215	0.00796912	5.84e-08	1	0.135851
EUR+EAS	chr4:23421963:G:A	chr4:23422437:T:G	rs215410	0.297568	0.0386617	0.00765875	4.46e-07	1	0.0204011
EUR+EAS	chr4:23421963:G:A	chr4:23422922:T:C	rs215407	0.297039	0.0378996	0.00765968	7.5e-07	1	0.0125935
EUR+EAS	chr4:23421963:G:A	chr4:23423417:C:G	rs215406	0.297249	0.0378266	0.00765936	7.87e-07	1	0.0120461
EUR+EAS	chr4:23421963:G:A	chr4:23423851:T:G	rs215405	0.297257	0.0377901	0.00766459	8.2e-07	1	0.011589
EUR+EAS	chr4:23421963:G:A	chr4:23423965:A:T	rs215404	0.297433	0.037736	0.00766456	8.5e-07	1	0.0112079
EUR+EAS	chr4:23421963:G:A	chr4:23424030:C:T	rs215403	0.297262	0.0377833	0.00766457	8.24e-07	1	0.0115409
EUR+EAS	chr4:23421963:G:A	chr4:23426956:C:G	rs215401	0.295588	0.0386554	0.00767154	4.68e-07	1	0.019505
EUR+EAS	chr4:23421963:G:A	chr4:23428157:G:A	rs215453	0.295653	0.0382625	0.00767188	6.12e-07	1	0.0152116
EUR+EAS	chr4:65517565:C:T	chr4:65383994:C:T	rs34994708	0.114324	0.0295491	0.0133115	0.0264308	1	0.692965
EUR+EAS	chr4:65517565:C:T	chr4:65387001:T:A	rs6551917	0.144943	0.0320897	0.0116323	0.00580389	1	0.311314
EUR+EAS	chr4:65517565:C:T	chr4:65479784:T:G	rs75260069	0.15996	-0.0373178	0.0100188	0.000195499	2	0.0181239
EUR+EAS	chr4:65517565:C:T	chr4:65481162:T:G	rs4640717	0.160975	-0.03658	0.00995963	0.000239884	2	0.0140066
EUR+EAS	chr4:65517565:C:T	chr4:65507995:C:A	rs73223850	0.165008	-0.0385794	0.00974417	7.52e-05	2	0.0189705
EUR+EAS	chr4:65517565:C:T	chr4:65508181:G:A	rs78531531	0.164629	-0.0386135	0.0097475	7.45e-05	2	0.0174787
EUR+EAS	chr4:65517565:C:T	chr4:65508596:A:G	rs73223852	0.165172	-0.038629	0.00974403	7.36e-05	2	0.0194834
EUR+EAS	chr4:65517565:C:T	chr4:65510310:G:A	rs111493764	0.165172	-0.0386883	0.00974405	7.17e-05	2	0.0201123
EUR+EAS	chr4:65517565:C:T	chr4:65512882:A:T	rs57453467	0.163914	-0.0386901	0.00980524	7.95e-05	2	0.0157729
EUR+EAS	chr4:65517565:C:T	chr4:65517565:C:T	rs7679950	0.225616	-0.0440804	0.00863472	3.31e-07	2	0.205894
EUR+EAS	chr4:65517565:C:T	chr4:65517712:G:A	rs11131599	0.182309	-0.0397614	0.0092759	1.81e-05	2	0.0626016
EUR+EAS	chr4:65517565:C:T	chr4:65521161:A:G	rs9761922	0.22565	-0.0438877	0.00864337	3.82e-07	2	0.171131
EUR+EAS	chr4:65517565:C:T	chr4:65523457:A:T	rs73223875	0.182142	-0.0394012	0.00929979	2.27e-05	2	0.0458228
EUR+EAS	chr4:65517565:C:T	chr4:65523954:G:A	rs6841640	0.225259	-0.0445361	0.00871516	3.22e-07	2	0.213899
EUR+EAS	chr4:65517565:C:T	chr4:65525519:C:G	rs28379141	0.225381	-0.0443391	0.0087166	3.64e-07	2	0.182133
EUR+EAS	chr4:79272560:C:G	chr4:79266718:T:C	rs6534269	0.404026	-0.0491647	0.00747362	4.75e-11	1	0.115915
EUR+EAS	chr4:79272560:C:G	chr4:79268223:T:C	rs7684235	0.406091	-0.0479777	0.00745982	1.26e-10	1	0.0470126
EUR+EAS	chr4:79272560:C:G	chr4:79271994:A:G	rs28409854	0.403814	-0.0483892	0.00746678	9.14e-11	1	0.0648587
EUR+EAS	chr4:79272560:C:G	chr4:79271998:A:G	rs28711203	0.404302	-0.0484819	0.00739883	5.65e-11	1	0.100967
EUR+EAS	chr4:79272560:C:G	chr4:79275415:T:C	rs727312	0.405609	-0.0486054	0.00738537	4.66e-11	1	0.116646
EUR+EAS	chr4:79272560:C:G	chr4:79277722:C:T	rs13108290	0.384109	-0.0472778	0.00742217	1.89e-10	1	0.0362566
EUR+EAS	chr4:79272560:C:G	chr4:79282271:A:C	rs6848123	0.397553	-0.0489583	0.00740851	3.89e-11	1	0.138198
EUR+EAS	chr4:79272560:C:G	chr4:79282406:C:A	rs13143951	0.382237	-0.0470508	0.00741475	2.22e-10	1	0.029257
EUR+EAS	chr4:79272560:C:G	chr4:79282847:G:C	rs28454198	0.396334	-0.0490446	0.00741174	3.66e-11	1	0.146722
EUR+EAS	chr4:79272560:C:G	chr4:79283563:A:G	rs12642606	0.397029	-0.0489277	0.00741173	4.07e-11	1	0.131905
EUR+EAS	chr4:79272560:C:G	chr4:79286586:T:C	rs6811299	0.38514	-0.0469333	0.00741433	2.45e-10	1	0.0282346
EUR+EAS	chr4:79272560:C:G	chr4:79297258:T:C	rs9998799	0.385291	-0.0468035	0.00741818	2.8e-10	1	0.0253232
EUR+EAS	chr4:79272560:C:G	chr4:79300061:C:G	rs17441732	0.385125	-0.0469803	0.00741841	2.41e-10	1	0.0286251
EUR+EAS	chr4:81095067:A:C	chr4:81104655:C:T	rs1443545	0.172865	-0.0670458	0.0118257	1.43e-08	1	0.993904
EUR+EAS	chr4:81095067:A:C	chr4:81115732:C:G	rs2028644	0.0950363	0.0263739	0.0118999	0.0266702	2	0.0343134
EUR+EAS	chr4:81095067:A:C	chr4:81118176:T:C	rs72663821	0.0946757	0.0263467	0.0119035	0.0268731	2	0.0646585
EUR+EAS	chr4:81095067:A:C	chr4:81118468:C:T	rs72663823	0.0945237	0.0255624	0.0119023	0.0317381	2	0.111816
EUR+EAS	chr4:81095067:A:C	chr4:81118471:T:C	rs72663824	0.094539	0.0257095	0.0119019	0.0307636	2	0.10077
EUR+EAS	chr4:81095067:A:C	chr4:81118853:G:A	rs6847955	0.0947023	0.0257407	0.0118975	0.0304994	2	0.097929
EUR+EAS	chr4:81095067:A:C	chr4:81120858:T:C	rs56292411	0.0959337	0.024929	0.0118858	0.0359595	2	0.170601
EUR+EAS	chr4:81095067:A:C	chr4:81124698:G:A	rs72663827	0.0948363	0.0254943	0.0119028	0.032204	2	0.0934427
EUR+EAS	chr4:81095067:A:C	chr4:81125540:G:C	rs55864419	0.0948487	0.0255547	0.011903	0.0317998	2	0.0895934
EUR+EAS	chr4:81095067:A:C	chr4:81127613:A:G	rs6850736	0.100203	0.0233993	0.0117495	0.0464243	2	0.0907379
EUR+EAS	chr4:81095067:A:C	chr4:81131909:C:T	rs980720	0.095023	0.0254689	0.0119799	0.0335057	2	0.10673
EUR+EAS	chr4:81095067:A:C	chr4:81107968:A:G	rs28604504	0.233945	-0.00284014	0.00964404	0.768378	3	0.0463513
EUR+EAS	chr4:81095067:A:C	chr4:81109256:G:A	rs6821258	0.232789	-0.00233383	0.00963473	0.808602	3	0.0539507
EUR+EAS	chr4:81095067:A:C	chr4:81113913:T:C	rs7675843	0.238157	-0.00213671	0.00960023	0.823871	3	0.0683726
EUR+EAS	chr4:81095067:A:C	chr4:81114580:C:A	rs9685762	0.239355	-0.00288002	0.00955061	0.762992	3	0.0385747
EUR+EAS	chr4:81095067:A:C	chr4:81115177:T:C	rs55846324	0.238161	-0.00254545	0.00959995	0.790892	3	0.0436346
EUR+EAS	chr4:81095067:A:C	chr4:81115574:C:T	rs17005062	0.237993	-0.00250201	0.00959993	0.794379	3	0.0796531
EUR+EAS	chr4:81095067:A:C	chr4:81115789:T:G	rs2028645	0.237825	-0.00258891	0.00959994	0.787407	3	0.0680887
EUR+EAS	chr4:81095067:A:C	chr4:81115847:C:T	rs1443538	0.237849	-0.0024567	0.00960019	0.798027	3	0.0864553
EUR+EAS	chr4:81095067:A:C	chr4:81115998:T:C	rs1443539	0.237817	-0.00264944	0.00960011	0.782563	3	0.0361831
EUR+EAS	chr4:81095067:A:C	chr4:81116251:A:G	rs1838174	0.237992	-0.00255805	0.00959996	0.789881	3	0.0426553
EUR+EAS	chr4:81095067:A:C	chr4:81116860:G:T	rs2868139	0.237822	-0.00256866	0.0096	0.789031	3	0.0478741
EUR+EAS	chr4:81095067:A:C	chr4:81117135:A:G	rs980767	0.237834	-0.00281252	0.00959511	0.76943	3	0.0407628
EUR+EAS	chr4:81095067:A:C	chr4:81117270:G:A	rs980768	0.237842	-0.00281528	0.00959496	0.769207	3	0.0687104
EUR+EAS	chr4:81095067:A:C	chr4:81117699:G:A	rs11731129	0.237358	-0.00268418	0.00961336	0.780081	3	0.051852
EUR+EAS	chr4:81095067:A:C	chr4:81117817:C:T	rs55923509	0.23784	-0.00223776	0.00961105	0.815892	3	0.115853
EUR+EAS	chr4:81095067:A:C	chr4:81117886:A:T	rs56142532	0.237851	-0.00291001	0.00961092	0.762056	3	0.026045
EUR+EAS	chr4:81095067:A:C	chr4:81118338:G:A	rs66753456	0.237345	-0.00267332	0.00961344	0.78095	3	0.0528781
EUR+EAS	chr4:83679583:T:G	chr4:83679583:T:G	rs57980547	0.201247	0.0477369	0.0089295	8.99e-08	1	0.981451
EUR+EAS	chr4:102267552:C:T	chr4:102191313:A:G	rs6855246	0.0565118	0.114496	0.0146438	5.34e-15	1	1
EUR+EAS	chr4:104524048:A:C	chr4:104519002:C:G	rs2097748	0.489418	-0.0396015	0.00716241	3.22e-08	1	0.215273
EUR+EAS	chr4:104524048:A:C	chr4:104524048:A:C	rs2905625	0.498999	-0.0415308	0.00721483	8.6e-09	1	0.770058
EUR+EAS	chr4:117807402:T:C	chr4:117896419:G:A	rs11933013	0.292951	0.0427806	0.00778907	3.97e-08	1	0.0202216
EUR+EAS	chr4:117807402:T:C	chr4:117897181:A:G	rs6813418	0.294952	0.0416258	0.00778759	9.03e-08	1	0.0127084
EUR+EAS	chr4:117807402:T:C	chr4:117899636:A:C	rs4543205	0.296224	0.0425031	0.00770237	3.43e-08	1	0.0192937
EUR+EAS	chr4:117807402:T:C	chr4:117900175:C:A	rs7676706	0.295698	0.0426555	0.0077033	3.07e-08	1	0.0193507
EUR+EAS	chr4:117807402:T:C	chr4:117900809:A:G	rs9991018	0.295594	0.0424653	0.00770351	3.54e-08	1	0.0176794
EUR+EAS	chr4:117807402:T:C	chr4:117901188:T:G	rs28674471	0.294231	0.0412926	0.00771108	8.56e-08	1	0.0117636
EUR+EAS	chr4:117807402:T:C	chr4:117901301:A:T	rs28571975	0.294104	0.041271	0.0077115	8.7e-08	1	0.0118592
EUR+EAS	chr4:117807402:T:C	chr4:117904467:T:C	rs72667473	0.293875	0.0411944	0.0077703	1.15e-07	1	0.0106563
EUR+EAS	chr4:117807402:T:C	chr4:117904500:T:C	rs28418479	0.296165	0.0424978	0.00770246	3.44e-08	1	0.0179777
EUR+EAS	chr4:117807402:T:C	chr4:117905088:A:G	rs4487434	0.294186	0.0412926	0.00771098	8.55e-08	1	0.0117658
EUR+EAS	chr4:117807402:T:C	chr4:117906596:T:C	rs28419375	0.295749	0.0421367	0.00770288	4.49e-08	1	0.0161112
EUR+EAS	chr4:117807402:T:C	chr4:117907652:A:G	rs4560487	0.294376	0.0413726	0.00770504	7.89e-08	1	0.0119959
EUR+EAS	chr4:117807402:T:C	chr4:117908340:A:T	rs4505893	0.296207	0.042324	0.00770237	3.91e-08	1	0.0166823
EUR+EAS	chr4:117807402:T:C	chr4:117908594:G:A	rs28558955	0.29433	0.0412908	0.00770504	8.37e-08	1	0.0118892
EUR+EAS	chr4:117807402:T:C	chr4:117913276:A:G	rs7680858	0.29629	0.0419541	0.00769884	5.05e-08	1	0.0151565
EUR+EAS	chr4:117807402:T:C	chr4:117913670:A:G	rs28861194	0.295379	0.0420042	0.00770025	4.9e-08	1	0.0154207
EUR+EAS	chr4:117807402:T:C	chr4:117915594:A:G	rs4446402	0.296788	0.0418489	0.00769278	5.33e-08	1	0.0151195
EUR+EAS	chr4:117807402:T:C	chr4:117916548:G:A	rs6823720	0.294813	0.04089	0.00770036	1.1e-07	1	0.0109021
EUR+EAS	chr4:117807402:T:C	chr4:117916642:C:T	rs10461154	0.294225	0.0408058	0.00770147	1.17e-07	1	0.0105901
EUR+EAS	chr4:117807402:T:C	chr4:117917400:A:G	rs67213843	0.296599	0.0408159	0.00770068	1.16e-07	1	0.010167
EUR+EAS	chr4:117807402:T:C	chr4:117917550:A:G	rs7673016	0.295295	0.0409401	0.00770026	1.06e-07	1	0.0109385
EUR+EAS	chr4:117807402:T:C	chr4:117918140:G:T	rs10034159	0.295271	0.0408664	0.00770035	1.11e-07	1	0.0109075
EUR+EAS	chr4:117807402:T:C	chr4:117918748:A:G	rs13435212	0.300384	0.0421292	0.0076934	4.35e-08	1	0.0167658
EUR+EAS	chr4:117807402:T:C	chr4:117919337:G:A	rs9799400	0.294432	0.0408707	0.00770184	1.12e-07	1	0.0107079
EUR+EAS	chr4:117807402:T:C	chr4:117919869:A:T	rs10017835	0.295323	0.0408148	0.00770028	1.16e-07	1	0.0105463
EUR+EAS	chr4:117807402:T:C	chr4:117928698:G:C	rs4604127	0.295312	0.0405163	0.00769435	1.4e-07	1	0.00973891
EUR+EAS	chr4:117807402:T:C	chr4:117929247:A:G	rs55923363	0.29257	0.0413686	0.0076973	7.68e-08	1	0.0129661
EUR+EAS	chr4:117807402:T:C	chr4:117929650:A:G	rs4485867	0.293298	0.0412075	0.00769578	8.58e-08	1	0.012277
EUR+EAS	chr4:117807402:T:C	chr4:117930266:G:A	rs6834344	0.293313	0.0411836	0.0076958	8.73e-08	1	0.0122841
EUR+EAS	chr4:117807402:T:C	chr4:117930339:G:C	rs56059300	0.298715	0.0418324	0.00768878	5.31e-08	1	0.0152655
EUR+EAS	chr4:117807402:T:C	chr4:117930807:C:T	rs28493943	0.293719	0.0420932	0.00769535	4.5e-08	1	0.0168637
EUR+EAS	chr4:117807402:T:C	chr4:117930845:C:T	rs28536081	0.29839	0.0425181	0.00768873	3.2e-08	1	0.0207049
EUR+EAS	chr4:117807402:T:C	chr4:117931294:G:A	rs28699071	0.293303	0.041131	0.00769563	9.06e-08	1	0.0120601
EUR+EAS	chr4:117807402:T:C	chr4:117931482:C:T	rs28405698	0.293292	0.0410649	0.00769571	9.5e-08	1	0.0117821
EUR+EAS	chr4:117807402:T:C	chr4:117931831:C:T	rs28521069	0.298391	0.0425017	0.00768867	3.24e-08	1	0.0205513
EUR+EAS	chr4:117807402:T:C	chr4:117932903:A:G	rs28579506	0.292427	0.0411064	0.0076971	9.27e-08	1	0.0119231
EUR+EAS	chr4:117807402:T:C	chr4:117933131:T:C	rs28474943	0.298234	0.0425332	0.00768924	3.17e-08	1	0.0208233
EUR+EAS	chr4:117807402:T:C	chr4:117983309:C:T	rs10005201	0.290928	0.041474	0.00776432	9.21e-08	1	0.0122838
EUR+EAS	chr4:117807402:T:C	chr4:117987206:A:G	rs11936756	0.295771	0.041282	0.00775537	1.02e-07	1	0.0115001
EUR+EAS	chr4:117807402:T:C	chr4:117989275:C:T	rs6841411	0.294904	0.0415191	0.00775686	8.67e-08	1	0.0125371
EUR+EAS	chr4:117807402:T:C	chr4:117993304:C:T	rs79470589	0.295424	0.0423538	0.00775604	4.74e-08	1	0.0174761
EUR+EAS	chr4:117807402:T:C	chr4:117996368:T:C	rs28694441	0.29671	0.0406859	0.0077544	1.55e-07	1	0.00934148
EUR+EAS	chr4:117807402:T:C	chr4:118005338:A:C	rs28458316	0.29694	0.0414872	0.00776002	8.98e-08	1	0.0121931
EUR+EAS	chr4:117807402:T:C	chr4:118006805:C:A	rs2892779	0.29689	0.0422936	0.00776016	5.03e-08	1	0.015991
EUR+EAS	chr4:117807402:T:C	chr4:117899744:T:C	rs6810448	0.296992	0.0412572	0.00771348	8.86e-08	1	0.0122053
EUR+EAS	chr4:117807402:T:C	chr4:117936039:T:C	rs2389485	0.299149	0.0405915	0.00768524	1.28e-07	1	0.0104794
EUR+EAS	chr4:117807402:T:C	chr4:117936221:C:T	rs2389484	0.299144	0.0405967	0.00768524	1.27e-07	1	0.0104967
EUR+EAS	chr4:117807402:T:C	chr4:117936548:C:T	rs6839448	0.299154	0.0406185	0.00768515	1.25e-07	1	0.0105712
EUR+EAS	chr4:117807402:T:C	chr4:117936641:G:A	rs6839993	0.300936	0.0417934	0.00768318	5.34e-08	1	0.0152884
EUR+EAS	chr4:117807402:T:C	chr4:117937561:T:C	rs7666685	0.294946	0.0410768	0.00769141	9.26e-08	1	0.0119264
EUR+EAS	chr4:117807402:T:C	chr4:117938583:G:A	rs9884696	0.299156	0.0405046	0.00768519	1.36e-07	1	0.0101999
EUR+EAS	chr4:117807402:T:C	chr4:117939365:C:G	rs12648335	0.299115	0.0404601	0.0076853	1.4e-07	1	0.0100601
EUR+EAS	chr4:117807402:T:C	chr4:117939430:A:G	rs12642255	0.299073	0.0404679	0.0076855	1.4e-07	1	0.0100808
EUR+EAS	chr4:117807402:T:C	chr4:117940062:A:C	rs9884363	0.299108	0.0412078	0.00768534	8.24e-08	1	0.0129512
EUR+EAS	chr4:117807402:T:C	chr4:117941752:T:A	rs1872770	0.300756	0.0416392	0.00768356	5.98e-08	1	0.0145268
EUR+EAS	chr4:117807402:T:C	chr4:117942113:A:G	rs936891	0.298234	0.0408501	0.0076888	1.08e-07	1	0.00988778
EUR+EAS	chr4:117807402:T:C	chr4:117942270:G:C	rs1319937	0.294673	0.0402809	0.00769168	1.63e-07	1	0.00963961
EUR+EAS	chr4:117807402:T:C	chr4:117942593:C:T	rs2389482	0.294658	0.0402339	0.00769104	1.68e-07	1	0.00934911
EUR+EAS	chr4:117807402:T:C	chr4:117942633:T:C	rs2389481	0.296131	0.04116	0.00768937	8.66e-08	1	0.0123521
EUR+EAS	chr4:117807402:T:C	chr4:117942796:G:T	rs2389480	0.294532	0.0402093	0.00769145	1.72e-07	1	0.0092794
EUR+EAS	chr4:117807402:T:C	chr4:117942885:T:C	rs2389479	0.294643	0.0401982	0.00769106	1.73e-07	1	0.00925603
EUR+EAS	chr4:117807402:T:C	chr4:117943596:A:G	rs2389478	0.294793	0.0401422	0.0076912	1.8e-07	1	0.00911258
EUR+EAS	chr4:117807402:T:C	chr4:117946001:A:G	rs6821845	0.295004	0.0401529	0.00769107	1.78e-07	1	0.00914096
EUR+EAS	chr4:117807402:T:C	chr4:117946257:C:T	rs6822614	0.295006	0.0400968	0.00769103	1.85e-07	1	0.00900341
EUR+EAS	chr4:117807402:T:C	chr4:117947245:A:T	rs13143025	0.294991	0.0400901	0.00769116	1.86e-07	1	0.00898559
EUR+EAS	chr4:117807402:T:C	chr4:117947659:A:T	rs12504444	0.300109	0.0412284	0.00768355	8.06e-08	1	0.0132586
EUR+EAS	chr4:117807402:T:C	chr4:117949086:C:T	rs11098413	0.300098	0.0410813	0.00768355	8.96e-08	1	0.0125552
EUR+EAS	chr4:117807402:T:C	chr4:117949836:G:C	rs6534067	0.300111	0.041056	0.00768356	9.12e-08	1	0.0124402
EUR+EAS	chr4:117807402:T:C	chr4:117949922:A:G	rs6534068	0.300111	0.0410624	0.00768359	9.08e-08	1	0.0124683
EUR+EAS	chr4:117807402:T:C	chr4:117950716:C:T	rs2389477	0.300105	0.0411071	0.00768352	8.79e-08	1	0.0126748
EUR+EAS	chr4:117807402:T:C	chr4:117956714:G:A	rs6856081	0.300435	0.0411276	0.00768337	8.66e-08	1	0.0127743
EUR+EAS	chr4:117807402:T:C	chr4:117956887:T:C	rs6838122	0.300102	0.0409916	0.00768331	9.55e-08	1	0.0116323
EUR+EAS	chr4:117807402:T:C	chr4:117956978:T:C	rs6838310	0.300092	0.0409672	0.0076834	9.72e-08	1	0.0117511
EUR+EAS	chr4:117807402:T:C	chr4:117957465:C:A	rs7657155	0.294841	0.040597	0.00769089	1.3e-07	1	0.0101844
EUR+EAS	chr4:117807402:T:C	chr4:117958370:A:G	rs2389474	0.296564	0.0404913	0.00768517	1.37e-07	1	0.0093782
EUR+EAS	chr4:117807402:T:C	chr4:117959361:T:C	rs4834648	0.296733	0.0411787	0.00768511	8.4e-08	1	0.0117671
EUR+EAS	chr4:117807402:T:C	chr4:117959589:T:C	rs4834649	0.301893	0.040504	0.00767783	1.32e-07	1	0.0102417
EUR+EAS	chr4:117807402:T:C	chr4:117960767:T:C	rs6816919	0.296729	0.0406235	0.00768515	1.25e-07	1	0.00983733
EUR+EAS	chr4:117807402:T:C	chr4:117961156:C:A	rs6840459	0.296333	0.0405108	0.00768631	1.36e-07	1	0.00969
EUR+EAS	chr4:117807402:T:C	chr4:117961802:A:G	rs13109649	0.296744	0.0406564	0.00768523	1.22e-07	1	0.00993323
EUR+EAS	chr4:117807402:T:C	chr4:117963170:T:G	rs11098414	0.3019	0.0406803	0.00767164	1.14e-07	1	0.010363
EUR+EAS	chr4:117807402:T:C	chr4:117963255:T:C	rs10031942	0.296724	0.0414174	0.00768509	7.07e-08	1	0.0128894
EUR+EAS	chr4:117807402:T:C	chr4:117963336:T:C	rs6831769	0.296748	0.0415204	0.00768498	6.56e-08	1	0.0134
EUR+EAS	chr4:117807402:T:C	chr4:117963410:A:G	rs6854538	0.29673	0.0414065	0.00768508	7.13e-08	1	0.0133306
EUR+EAS	chr4:117807402:T:C	chr4:117964005:A:G	rs6824077	0.297314	0.0408989	0.00767672	9.95e-08	1	0.0109178
EUR+EAS	chr4:117807402:T:C	chr4:117964083:G:T	rs10006591	0.296637	0.0417182	0.00768401	5.66e-08	1	0.014415
EUR+EAS	chr4:117807402:T:C	chr4:117964135:G:A	rs6824944	0.296921	0.0409463	0.00768362	9.87e-08	1	0.0112662
EUR+EAS	chr4:117807402:T:C	chr4:117964701:T:C	rs11098415	0.296647	0.0416228	0.0076841	6.07e-08	1	0.0138832
EUR+EAS	chr4:117807402:T:C	chr4:117965263:T:C	rs6857576	0.296958	0.0423789	0.00768401	3.48e-08	1	0.0185826
EUR+EAS	chr4:117807402:T:C	chr4:117965279:A:T	rs6831649	0.296954	0.0423858	0.00768402	3.47e-08	1	0.0193965
EUR+EAS	chr4:117807402:T:C	chr4:117965334:G:T	rs6832316	0.296632	0.0416593	0.00768417	5.91e-08	1	0.0137888
EUR+EAS	chr4:117807402:T:C	chr4:117965929:C:A	rs6534071	0.296716	0.0418832	0.00767763	4.89e-08	1	0.015629
EUR+EAS	chr4:117807402:T:C	chr4:117966371:T:C	rs10024875	0.2967	0.0418465	0.0076778	5.03e-08	1	0.0153886
EUR+EAS	chr4:117807402:T:C	chr4:117970204:G:A	rs11098416	0.302075	0.040953	0.00766931	9.3e-08	1	0.0117715
EUR+EAS	chr4:117807402:T:C	chr4:117971276:G:A	rs2389472	0.302074	0.0409016	0.0076694	9.66e-08	1	0.0115621
EUR+EAS	chr4:117807402:T:C	chr4:117972299:T:C	rs13120967	0.300487	0.0409112	0.00766251	9.34e-08	1	0.0115505
EUR+EAS	chr4:117807402:T:C	chr4:117974416:C:T	rs2892782	0.296988	0.041101	0.00768329	8.82e-08	1	0.0119755
EUR+EAS	chr4:117807402:T:C	chr4:117975603:T:G	rs7684262	0.296654	0.0411436	0.00768387	8.58e-08	1	0.0117365
EUR+EAS	chr4:117807402:T:C	chr4:117975814:T:A	rs6847160	0.297652	0.0417061	0.00768215	5.67e-08	1	0.0145229
EUR+EAS	chr4:117807402:T:C	chr4:117976359:T:C	rs13111689	0.296795	0.0419187	0.00768337	4.88e-08	1	0.0161033
EUR+EAS	chr4:117807402:T:C	chr4:117976499:C:T	rs4834652	0.2968	0.0418626	0.00768326	5.08e-08	1	0.0157351
EUR+EAS	chr4:117807402:T:C	chr4:117977416:T:C	rs2389471	0.296771	0.0418548	0.00768355	5.11e-08	1	0.0156741
EUR+EAS	chr4:117807402:T:C	chr4:117978212:C:T	rs11737403	0.297684	0.0417656	0.0076821	5.43e-08	1	0.0145994
EUR+EAS	chr4:117807402:T:C	chr4:117979082:C:T	rs13105530	0.301942	0.0410538	0.00767615	8.88e-08	1	0.0116155
EUR+EAS	chr4:117807402:T:C	chr4:117979226:T:A	rs2389470	0.297667	0.0416846	0.00768834	5.9e-08	1	0.0139535
EUR+EAS	chr4:117807402:T:C	chr4:117980295:C:A	rs13113414	0.297837	0.0408538	0.00768788	1.07e-07	1	0.0107539
EUR+EAS	chr4:117807402:T:C	chr4:117980351:G:A	rs13113939	0.301861	0.0411052	0.00768501	8.86e-08	1	0.0116315
EUR+EAS	chr4:117807402:T:C	chr4:117982078:T:G	rs13103068	0.300928	0.0412846	0.00768514	7.79e-08	1	0.0129268
EUR+EAS	chr4:117807402:T:C	chr4:117982221:A:G	rs13127849	0.301229	0.0412344	0.00768486	8.07e-08	1	0.0131594
EUR+EAS	chr4:117807402:T:C	chr4:117985298:G:T	rs2389467	0.302661	0.0404736	0.00768498	1.39e-07	1	0.00990664
EUR+EAS	chr4:117807402:T:C	chr4:117988382:T:C	rs12108300	0.3024	0.0404859	0.0076913	1.41e-07	1	0.00984483
EUR+EAS	chr4:117807402:T:C	chr4:117996696:T:C	rs4498201	0.303779	0.0407253	0.00768958	1.18e-07	1	0.0105206
EUR+EAS	chr4:117807402:T:C	chr4:117996904:A:G	rs2389464	0.303486	0.0416434	0.00769044	6.13e-08	1	0.0147076
EUR+EAS	chr4:117807402:T:C	chr4:117997145:A:C	rs2389463	0.30415	0.0414556	0.00768942	7e-08	1	0.0136945
EUR+EAS	chr4:117807402:T:C	chr4:117998258:A:G	rs4833557	0.304154	0.0413271	0.00768937	7.68e-08	1	0.0128904
EUR+EAS	chr4:117807402:T:C	chr4:117998342:C:T	rs4833558	0.303542	0.0416807	0.00769029	5.96e-08	1	0.014934
EUR+EAS	chr4:117807402:T:C	chr4:118004024:T:G	rs4590118	0.303024	0.0414353	0.0076964	7.3e-08	1	0.0138987
EUR+EAS	chr4:117807402:T:C	chr4:118004569:T:C	rs12507486	0.303915	0.0415194	0.00769568	6.85e-08	1	0.0136049
EUR+EAS	chr4:117807402:T:C	chr4:118006300:T:A	rs6534073	0.303695	0.0416684	0.00769555	6.14e-08	1	0.0143641
EUR+EAS	chr4:167039704:A:G	chr4:167044157:T:G	rs10008546	0.332232	0.0407887	0.00752326	5.9e-08	1	0.105356
EUR+EAS	chr4:167039704:A:G	chr4:167050933:C:T	rs10006554	0.331154	0.040773	0.00752328	5.97e-08	1	0.104696
EUR+EAS	chr4:167039704:A:G	chr4:166954132:G:A	rs11727903	0.289957	0.0352925	0.00778622	5.82e-06	1	0.0103099
EUR+EAS	chr4:167039704:A:G	chr4:166954963:A:C	rs11943574	0.288265	0.0350748	0.00778018	6.54e-06	1	0.0100563
EUR+EAS	chr4:167039704:A:G	chr4:166956836:A:G	rs4241629	0.290302	0.0351681	0.00778639	6.28e-06	1	0.0101394
EUR+EAS	chr4:167039704:A:G	chr4:167011176:T:C	rs2558141	0.333289	0.0405409	0.00752525	7.15e-08	1	0.0819445
EUR+EAS	chr4:167039704:A:G	chr4:167017453:C:A	rs2703842	0.319017	0.0335373	0.00755655	9.07e-06	1	0.00926606
EUR+EAS	chr4:167039704:A:G	chr4:167018774:A:G	rs12643432	0.333443	0.0400972	0.00752535	9.91e-08	1	0.0629385
EUR+EAS	chr4:167039704:A:G	chr4:167024763:G:C	rs7671612	0.33358	0.0400085	0.00752374	1.05e-07	1	0.0635897
EUR+EAS	chr4:167039704:A:G	chr4:167031995:A:G	rs1427624	0.331609	0.0412799	0.00752437	4.11e-08	1	0.139264
EUR+EAS	chr4:167039704:A:G	chr4:167037951:A:T	rs11132847	0.332088	0.040263	0.00752691	8.83e-08	1	0.074484
EUR+EAS	chr4:167039704:A:G	chr4:167039704:A:G	rs12498852	0.333124	0.0414826	0.0075258	3.55e-08	1	0.162604
EUR+EAS	chr4:167039704:A:G	chr4:167043755:T:C	rs1593769	0.332011	0.0413453	0.00751901	3.82e-08	1	0.152516
EUR+EAS	chr4:167039704:A:G	chr4:167052991:G:C	rs1427633	0.343613	0.0397467	0.00748558	1.1e-07	1	0.0620661
EUR+EAS	chr4:169307398:C:T	chr4:169374686:G:A	rs12641082	0.420703	0.0480102	0.00730144	4.85e-11	1	0.0218141
EUR+EAS	chr4:169307398:C:T	chr4:169376558:G:A	rs11132803	0.417661	0.0482121	0.00728187	3.57e-11	1	0.0271744
EUR+EAS	chr4:169307398:C:T	chr4:169376748:G:A	rs12642846	0.419879	0.0482406	0.00729601	3.79e-11	1	0.0257785
EUR+EAS	chr4:169307398:C:T	chr4:169377857:A:C	rs12648554	0.419874	0.0491176	0.00729608	1.67e-11	1	0.0483394
EUR+EAS	chr4:169307398:C:T	chr4:169381347:C:T	rs10866338	0.42694	0.0492553	0.00727871	1.31e-11	1	0.0543068
EUR+EAS	chr4:169307398:C:T	chr4:169382622:G:T	rs61273788	0.425614	0.0491854	0.00727757	1.39e-11	1	0.0521114
EUR+EAS	chr4:169307398:C:T	chr4:169382833:C:T	rs57346805	0.426116	0.0489831	0.0072776	1.69e-11	1	0.0444334
EUR+EAS	chr4:169307398:C:T	chr4:169383063:C:G	rs56719270	0.426207	0.0489886	0.00727828	1.69e-11	1	0.04425
EUR+EAS	chr4:169307398:C:T	chr4:169383884:A:C	rs4349564	0.42527	0.0492378	0.00727751	1.33e-11	1	0.0537984
EUR+EAS	chr4:169307398:C:T	chr4:169388304:T:C	rs12500131	0.399798	0.0505525	0.00728177	3.86e-12	1	0.097498
EUR+EAS	chr4:169307398:C:T	chr4:169391082:T:G	rs62333145	0.401903	0.0501718	0.00728092	5.55e-12	1	0.0730514
EUR+EAS	chr4:169307398:C:T	chr4:169391480:G:A	rs56303376	0.406134	0.0493226	0.00728152	1.26e-11	1	0.0367121
EUR+EAS	chr4:169307398:C:T	chr4:169401161:C:T	rs61405217	0.400398	0.0501366	0.0072775	5.61e-12	1	0.0716345
EUR+EAS	chr4:169307398:C:T	chr4:169407238:C:T	rs61379910	0.40388	0.0504164	0.00728253	4.42e-12	1	0.0867469
EUR+EAS	chr4:169307398:C:T	chr4:169409447:T:G	rs62334470	0.400166	0.050281	0.00728259	5.05e-12	1	0.0804086
EUR+EAS	chr4:169307398:C:T	chr4:169436641:G:A	rs62334472	0.38831	0.0492251	0.00729591	1.51e-11	1	0.0338239
EUR+EAS	chr4:169307398:C:T	chr4:169448984:C:T	rs12650246	0.388273	0.0492208	0.00729582	1.52e-11	1	0.0337791
EUR+EAS	chr4:169307398:C:T	chr4:169455554:A:G	rs12647126	0.386799	0.0496154	0.00729629	1.05e-11	1	0.0456439
EUR+EAS	chr4:169307398:C:T	chr4:169480275:A:T	rs12650025	0.375146	0.0489457	0.00736566	3.03e-11	1	0.0213788
EUR+EAS	chr4:169307398:C:T	chr4:169482054:A:T	rs7674548	0.374723	0.0492193	0.00736558	2.35e-11	1	0.0253323
EUR+EAS	chr4:169307398:C:T	chr4:169501311:C:T	rs72691094	0.387913	0.049274	0.00729516	1.43e-11	1	0.035063
EUR+EAS	chr4:169307398:C:T	chr4:169501407:G:A	rs62334480	0.387911	0.0493262	0.00729514	1.37e-11	1	0.0363802
EUR+EAS	chr4:169307398:C:T	chr4:169527313:C:T	rs6553441	0.37426	0.04933	0.007364	2.1e-11	1	0.0274987
EUR+EAS	chr4:169307398:C:T	chr4:169546055:G:C	rs62334503	0.387132	0.0486358	0.0072941	2.6e-11	1	0.0233628
EUR+EAS	chr4:169307398:C:T	chr4:169552606:G:A	rs4296648	0.386965	0.0485221	0.00729383	2.88e-11	1	0.0217873
EUR+EAS	chr4:169307398:C:T	chr4:169553093:C:T	rs7687728	0.387079	0.0486341	0.00729364	2.59e-11	1	0.0233572
EUR+EAS	chr4:175940150:G:A	chr4:175812299:G:T	rs62338073	0.376	0.0930921	0.0189759	9.3e-07	1	0.962674
EUR+EAS	chr4:175940150:G:A	chr4:175796467:T:G	rs6849661	0.0739917	0.110419	0.0142442	9.05e-15	2	0.0989152
EUR+EAS	chr4:175940150:G:A	chr4:175797785:G:A	rs1027407	0.0710759	0.112378	0.01458	1.28e-14	2	0.0577127
EUR+EAS	chr4:175940150:G:A	chr4:175800268:A:G	rs78640136	0.0707474	0.111968	0.0145562	1.45e-14	2	0.0584748
EUR+EAS	chr4:175940150:G:A	chr4:175802229:G:T	rs28376387	0.0741671	0.108797	0.014127	1.35e-14	2	0.0880018
EUR+EAS	chr4:175940150:G:A	chr4:175804069:G:A	rs7673823	0.0741667	0.109085	0.0141158	1.09e-14	2	0.107191
EUR+EAS	chr4:175940150:G:A	chr4:175804286:C:T	rs7675587	0.0741542	0.108787	0.0141172	1.3e-14	2	0.0910767
EUR+EAS	chr4:175940150:G:A	chr4:175804842:G:A	rs28457258	0.0741503	0.108854	0.0141173	1.25e-14	2	0.0943031
EUR+EAS	chr4:175940150:G:A	chr4:175805455:A:T	rs11945986	0.0741944	0.108908	0.0140953	1.1e-14	2	0.106139
EUR+EAS	chr4:175940150:G:A	chr4:175810250:G:A	rs12498839	0.0715162	0.111996	0.0144133	7.83e-15	2	0.124764
EUR+EAS	chr4:175940150:G:A	chr4:175815810:C:T	rs10033966	0.0746353	0.10897	0.0140224	7.78e-15	2	0.201389
EUR+EAS	chr4:175940150:G:A	chr4:175929894:A:T	rs17611770	0.172671	0.06902	0.00909837	3.3e-14	3	0.142872
EUR+EAS	chr4:175940150:G:A	chr4:175932135:A:G	rs72704544	0.17227	0.0693514	0.00909995	2.52e-14	3	0.148624
EUR+EAS	chr4:175940150:G:A	chr4:175934070:C:T	rs62334820	0.168188	0.0698218	0.00918506	2.92e-14	3	0.0941713
EUR+EAS	chr4:175940150:G:A	chr4:175942336:C:T	rs143839357	0.175209	0.0682586	0.00899681	3.27e-14	3	0.0732725
EUR+EAS	chr4:175940150:G:A	chr4:175948101:G:A	rs41533650	0.181192	0.0685651	0.00891114	1.42e-14	3	0.260543
EUR+EAS	chr4:175940150:G:A	chr4:175949971:G:A	rs62340585	0.181055	0.0686876	0.00891792	1.34e-14	3	0.275968
EUR+EAS	chr5:45252398:A:G	chr5:45187702:G:A	rs4492120	0.394402	0.0619047	0.00751778	1.8e-16	1	0.205103
EUR+EAS	chr5:45252398:A:G	chr5:45252398:A:G	rs10035564	0.394665	0.0627497	0.00750168	6.02e-17	1	0.595174
EUR+EAS	chr5:45252398:A:G	chr5:45285650:A:G	rs16902086	0.394076	0.0610845	0.00744238	2.26e-16	1	0.165113
EUR+EAS	chr5:61346768:C:T	chr5:61305252:G:T	rs7443842	0.150833	0.0119354	0.010151	0.239679	1	1
EUR+EAS	chr5:61346768:C:T	chr5:61290798:T:C	rs4352559	0.489414	0.0529908	0.00724094	2.51e-13	2	1
EUR+EAS	chr5:61346768:C:T	chr5:61212665:T:C	rs56219078	0.498208	0.0496642	0.00725739	7.74e-12	3	0.99976
EUR+EAS	chr5:61346768:C:T	chr5:61302716:A:G	rs4391122	0.402816	0.0590747	0.0073222	7.15e-16	4	0.210118
EUR+EAS	chr5:61346768:C:T	chr5:61305607:A:C	rs4583848	0.401331	0.0598662	0.00732669	3.06e-16	4	0.74796
EUR+EAS	chr5:61346768:C:T	chr5:61255803:A:G	rs77136149	0.0397776	-0.0304284	0.0187836	0.105243	5	0.112486
EUR+EAS	chr5:61346768:C:T	chr5:61258127:C:T	rs78619024	0.0396992	-0.0313948	0.0187176	0.0934866	5	0.150863
EUR+EAS	chr5:61346768:C:T	chr5:61261029:A:T	rs75190473	0.03958	-0.0296921	0.0186371	0.111121	5	0.0981879
EUR+EAS	chr5:61346768:C:T	chr5:61264017:A:T	rs57793854	0.0402799	-0.0316414	0.0185096	0.0873661	5	0.160495
EUR+EAS	chr5:61346768:C:T	chr5:61266113:G:T	rs6885308	0.0403327	-0.0314321	0.0184518	0.0884802	5	0.143131
EUR+EAS	chr5:61346768:C:T	chr5:61272957:A:G	rs75465653	0.0391826	-0.0301001	0.0187487	0.108395	5	0.0890111
EUR+EAS	chr5:61346768:C:T	chr5:61273380:C:A	rs74590125	0.0391553	-0.0306653	0.0187734	0.102376	5	0.110794
EUR+EAS	chr5:61346768:C:T	chr5:61274462:C:T	rs79014964	0.0389886	-0.0299557	0.0187734	0.110568	5	0.0914747
EUR+EAS	chr5:61346768:C:T	chr5:61452194:C:T	rs62368667	0.199997	-0.0535727	0.00904827	3.2e-09	6	0.0663319
EUR+EAS	chr5:61346768:C:T	chr5:61441122:A:G	rs7719676	0.255606	-0.0472846	0.00837014	1.61e-08	6	0.933769
EUR+EAS	chr5:89448733:G:A	chr5:89341189:G:T	rs6891494	0.100487	-0.0651202	0.011388	1.08e-08	1	0.0292391
EUR+EAS	chr5:89448733:G:A	chr5:89374720:G:A	rs58661106	0.084442	-0.0692345	0.0119475	6.84e-09	1	0.0321979
EUR+EAS	chr5:89448733:G:A	chr5:89391697:G:A	rs17508283	0.0784517	-0.0747031	0.012312	1.3e-09	1	0.0909319
EUR+EAS	chr5:89448733:G:A	chr5:89401059:T:C	rs2161203	0.0785023	-0.0759943	0.0122369	5.29e-10	1	0.193543
EUR+EAS	chr5:89448733:G:A	chr5:89405682:A:G	rs72775522	0.0785327	-0.0747259	0.0122362	1.02e-09	1	0.112181
EUR+EAS	chr5:89448733:G:A	chr5:89420897:C:T	rs10454909	0.0784967	-0.0752947	0.0123104	9.58e-10	1	0.137004
EUR+EAS	chr5:89448733:G:A	chr5:89448733:G:A	rs7701188	0.0925033	-0.0719731	0.0116764	7.09e-10	1	0.0887417
EUR+EAS	chr5:89448733:G:A	chr5:89449367:T:C	rs66580221	0.0925083	-0.0720571	0.0116779	6.81e-10	1	0.0915381
EUR+EAS	chr5:89448733:G:A	chr5:89450347:T:G	rs6891794	0.0923463	-0.0721227	0.0116794	6.61e-10	1	0.0937128
EUR+EAS	chr5:89448733:G:A	chr5:89450514:A:G	rs16867576	0.0925697	-0.0720319	0.01167	6.73e-10	1	0.0949804
EUR+EAS	chr5:89448733:G:A	chr5:89452635:T:C	rs1358555	0.0771347	-0.0756999	0.0123948	1.01e-09	1	0.107448
EUR+EAS	chr5:102388171:T:C	chr5:102266540:C:T	rs3114665	0.404567	0.0352139	0.00737324	1.79e-06	1	0.00120613
EUR+EAS	chr5:102388171:T:C	chr5:102270367:T:A	rs2600831	0.404483	0.0353708	0.00737129	1.6e-06	1	0.00133796
EUR+EAS	chr5:102388171:T:C	chr5:102271630:A:T	rs2548725	0.404347	0.0354122	0.00737143	1.56e-06	1	0.00137251
EUR+EAS	chr5:102388171:T:C	chr5:102495921:G:A	rs11242471	0.400668	0.0369317	0.00742576	6.58e-07	1	0.00304289
EUR+EAS	chr5:102388171:T:C	chr5:102312221:C:T	rs7734926	0.402149	0.0377385	0.00736952	3.04e-07	1	0.00622054
EUR+EAS	chr5:102388171:T:C	chr5:102319067:T:C	rs10051525	0.402134	0.0378138	0.00736953	2.88e-07	1	0.0065414
EUR+EAS	chr5:102388171:T:C	chr5:102321714:G:A	rs10051684	0.402139	0.0377211	0.00736971	3.08e-07	1	0.00614471
EUR+EAS	chr5:102388171:T:C	chr5:102325101:C:T	rs11958091	0.402155	0.0375965	0.00736143	3.27e-07	1	0.00581661
EUR+EAS	chr5:102388171:T:C	chr5:102325209:T:C	rs9327836	0.402155	0.0375926	0.00736145	3.28e-07	1	0.00580111
EUR+EAS	chr5:102388171:T:C	chr5:102331733:T:C	rs1901517	0.402177	0.03773	0.00736155	2.97e-07	1	0.00635642
EUR+EAS	chr5:102388171:T:C	chr5:102331810:C:G	rs1901518	0.412166	0.0350529	0.00735238	1.86e-06	1	0.00116084
EUR+EAS	chr5:102388171:T:C	chr5:102335711:C:G	rs1584717	0.402159	0.0376692	0.00736149	3.1e-07	1	0.0061045
EUR+EAS	chr5:102388171:T:C	chr5:102337883:A:C	rs7722680	0.402159	0.0376483	0.00736149	3.15e-07	1	0.0060199
EUR+EAS	chr5:102388171:T:C	chr5:102338062:G:T	rs7702418	0.412115	0.035632	0.0073523	1.26e-06	1	0.00167065
EUR+EAS	chr5:102388171:T:C	chr5:102339407:T:C	rs28532891	0.402159	0.0376916	0.00736146	3.05e-07	1	0.00619719
EUR+EAS	chr5:102388171:T:C	chr5:102339450:G:A	rs7721548	0.402154	0.0377001	0.00736147	3.03e-07	1	0.00623228
EUR+EAS	chr5:102388171:T:C	chr5:102340107:C:T	rs6884162	0.402158	0.0376729	0.00736148	3.09e-07	1	0.00611982
EUR+EAS	chr5:102388171:T:C	chr5:102341637:C:T	rs1823694	0.412303	0.0350898	0.00735227	1.82e-06	1	0.00118824
EUR+EAS	chr5:102388171:T:C	chr5:102343594:T:C	rs1869104	0.402324	0.0378273	0.00736146	2.77e-07	1	0.00678663
EUR+EAS	chr5:102388171:T:C	chr5:102343745:T:C	rs1869103	0.412119	0.0356662	0.00735229	1.23e-06	1	0.00170731
EUR+EAS	chr5:102388171:T:C	chr5:102344141:A:G	rs6887402	0.402153	0.0377023	0.00736148	3.03e-07	1	0.00624124
EUR+EAS	chr5:102388171:T:C	chr5:102344766:T:A	rs1376904	0.402164	0.0376868	0.00736151	3.06e-07	1	0.00617628
EUR+EAS	chr5:102388171:T:C	chr5:102345521:T:C	rs1376903	0.412115	0.0356539	0.0073523	1.24e-06	1	0.001694
EUR+EAS	chr5:102388171:T:C	chr5:102347720:T:C	rs10079075	0.412162	0.03507	0.00735223	1.84e-06	1	0.0011738
EUR+EAS	chr5:102388171:T:C	chr5:102347909:A:G	rs6869607	0.402227	0.0377757	0.00736125	2.87e-07	1	0.00656065
EUR+EAS	chr5:102388171:T:C	chr5:102349145:G:A	rs1823693	0.412193	0.0350518	0.00735202	1.86e-06	1	0.00116128
EUR+EAS	chr5:102388171:T:C	chr5:102351076:T:C	rs6873243	0.402795	0.0385028	0.00736096	1.69e-07	1	0.010739
EUR+EAS	chr5:102388171:T:C	chr5:102351293:A:G	rs6873363	0.402195	0.0377466	0.00736119	2.93e-07	1	0.00643537
EUR+EAS	chr5:102388171:T:C	chr5:102351331:A:G	rs6873373	0.402197	0.0377481	0.00736119	2.93e-07	1	0.00644183
EUR+EAS	chr5:102388171:T:C	chr5:102351341:A:G	rs6873384	0.402191	0.0377216	0.00736129	2.99e-07	1	0.00632644
EUR+EAS	chr5:102388171:T:C	chr5:102351506:T:C	rs1901511	0.402178	0.0377665	0.00736132	2.89e-07	1	0.00651877
EUR+EAS	chr5:102388171:T:C	chr5:102353397:A:G	rs7341124	0.402195	0.0377464	0.00736119	2.93e-07	1	0.00643451
EUR+EAS	chr5:102388171:T:C	chr5:102353457:T:C	rs7341146	0.412158	0.0350499	0.00735197	1.87e-06	1	0.00116008
EUR+EAS	chr5:102388171:T:C	chr5:102355013:T:C	rs6596470	0.402363	0.0377803	0.00736125	2.86e-07	1	0.00658089
EUR+EAS	chr5:102388171:T:C	chr5:102356050:C:T	rs55703459	0.412312	0.0350569	0.00735206	1.86e-06	1	0.00116484
EUR+EAS	chr5:102388171:T:C	chr5:102356180:A:G	rs11957808	0.401427	0.0375239	0.00736202	3.45e-07	1	0.00553097
EUR+EAS	chr5:102388171:T:C	chr5:102356524:G:T	rs2198246	0.412328	0.0350958	0.00735197	1.81e-06	1	0.00119376
EUR+EAS	chr5:102388171:T:C	chr5:102356828:G:T	rs6880815	0.412335	0.0350753	0.00735208	1.83e-06	1	0.00117821
EUR+EAS	chr5:102388171:T:C	chr5:102357327:C:T	rs6886744	0.41233	0.0350866	0.00735201	1.82e-06	1	0.00118679
EUR+EAS	chr5:102388171:T:C	chr5:102357342:A:T	rs6867264	0.412331	0.0350797	0.00735199	1.83e-06	1	0.00118176
EUR+EAS	chr5:102388171:T:C	chr5:102359969:T:C	rs62369274	0.412328	0.0350792	0.0073521	1.83e-06	1	0.00118101
EUR+EAS	chr5:102388171:T:C	chr5:102362048:T:G	rs9327841	0.41234	0.0350577	0.00735189	1.86e-06	1	0.00116601
EUR+EAS	chr5:102388171:T:C	chr5:102362195:A:C	rs9327843	0.402383	0.0377525	0.00736117	2.92e-07	1	0.00646128
EUR+EAS	chr5:102388171:T:C	chr5:102362527:T:C	rs9327845	0.412329	0.035081	0.00735198	1.83e-06	1	0.00118276
EUR+EAS	chr5:102388171:T:C	chr5:102364998:A:G	rs7718122	0.412156	0.0350642	0.00735198	1.85e-06	1	0.00117043
EUR+EAS	chr5:102388171:T:C	chr5:102365274:C:T	rs9327848	0.402206	0.0377572	0.00736118	2.91e-07	1	0.00648142
EUR+EAS	chr5:102388171:T:C	chr5:102365523:C:G	rs6862270	0.412161	0.0350492	0.00735206	1.87e-06	1	0.00115927
EUR+EAS	chr5:102388171:T:C	chr5:102365686:G:C	rs6861350	0.402188	0.0377582	0.00736122	2.91e-07	1	0.00648487
EUR+EAS	chr5:102388171:T:C	chr5:102365763:G:A	rs6861382	0.402177	0.0377596	0.00736131	2.91e-07	1	0.00648895
EUR+EAS	chr5:102388171:T:C	chr5:102365836:T:C	rs6887766	0.412151	0.0350821	0.00735199	1.83e-06	1	0.00118353
EUR+EAS	chr5:102388171:T:C	chr5:102366220:C:T	rs10075318	0.412151	0.0350685	0.00735201	1.84e-06	1	0.00117347
EUR+EAS	chr5:102388171:T:C	chr5:102367819:T:C	rs1597765	0.402198	0.0377541	0.00736123	2.92e-07	1	0.00646687
EUR+EAS	chr5:102388171:T:C	chr5:102367872:A:G	rs1597766	0.412153	0.0350791	0.00735201	1.83e-06	1	0.00118125
EUR+EAS	chr5:102388171:T:C	chr5:102368141:A:G	rs7734467	0.402235	0.0377038	0.00736125	3.02e-07	1	0.00625243
EUR+EAS	chr5:102388171:T:C	chr5:102368249:G:T	rs7714004	0.412146	0.0350876	0.00735199	1.82e-06	1	0.0011876
EUR+EAS	chr5:102388171:T:C	chr5:102368814:T:G	rs10038972	0.412148	0.0350696	0.00735196	1.84e-06	1	0.00117445
EUR+EAS	chr5:102388171:T:C	chr5:102368970:C:T	rs10035525	0.412119	0.0350626	0.00735231	1.85e-06	1	0.00116812
EUR+EAS	chr5:102388171:T:C	chr5:102371344:A:T	rs10036441	0.412162	0.0350475	0.00735196	1.87e-06	1	0.00115838
EUR+EAS	chr5:102388171:T:C	chr5:102371589:A:T	rs10054149	0.412169	0.0351839	0.0073519	1.7e-06	1	0.00126157
EUR+EAS	chr5:102388171:T:C	chr5:102371638:T:C	rs10055753	0.412174	0.0351038	0.00735194	1.8e-06	1	0.00119984
EUR+EAS	chr5:102388171:T:C	chr5:102372417:C:T	rs2123135	0.402231	0.0378104	0.00736114	2.8e-07	1	0.00671755
EUR+EAS	chr5:102388171:T:C	chr5:102372761:C:A	rs9285943	0.412365	0.035087	0.00735196	1.82e-06	1	0.00118726
EUR+EAS	chr5:102388171:T:C	chr5:102373068:G:T	rs7712152	0.412179	0.0350529	0.00735201	1.86e-06	1	0.00116211
EUR+EAS	chr5:102388171:T:C	chr5:102373610:T:C	rs6596480	0.40221	0.037774	0.00736117	2.87e-07	1	0.00655498
EUR+EAS	chr5:102388171:T:C	chr5:102373807:T:C	rs6863041	0.40223	0.0378012	0.00736114	2.82e-07	1	0.00667624
EUR+EAS	chr5:102388171:T:C	chr5:102374232:G:T	rs6877722	0.412189	0.0351032	0.00735196	1.8e-06	1	0.00119932
EUR+EAS	chr5:102388171:T:C	chr5:102376238:T:C	rs7715217	0.402229	0.0377627	0.00736119	2.9e-07	1	0.00650511
EUR+EAS	chr5:102388171:T:C	chr5:102376432:C:T	rs7733695	0.402238	0.0378165	0.00736116	2.79e-07	1	0.00674462
EUR+EAS	chr5:102388171:T:C	chr5:102377587:T:G	rs10041806	0.402246	0.0377669	0.00736114	2.89e-07	1	0.00652455
EUR+EAS	chr5:102388171:T:C	chr5:102378038:T:A	rs9327850	0.412193	0.03505	0.0073519	1.87e-06	1	0.00116039
EUR+EAS	chr5:102388171:T:C	chr5:102379394:G:T	rs9327851	0.402224	0.0378107	0.0073612	2.8e-07	1	0.00671751
EUR+EAS	chr5:102388171:T:C	chr5:102380916:G:A	rs10069193	0.402244	0.0378053	0.00736091	2.81e-07	1	0.00669992
EUR+EAS	chr5:102388171:T:C	chr5:102381093:T:C	rs10063988	0.402222	0.0377941	0.00736093	2.83e-07	1	0.00664935
EUR+EAS	chr5:102388171:T:C	chr5:102381529:G:A	rs6891936	0.40223	0.037164	0.00736098	4.45e-07	1	0.00437338
EUR+EAS	chr5:102388171:T:C	chr5:102381668:A:C	rs6873738	0.402333	0.0368832	0.0073607	5.42e-07	1	0.00364035
EUR+EAS	chr5:102388171:T:C	chr5:102382821:C:T	rs10058722	0.402168	0.0377654	0.00736124	2.89e-07	1	0.00651576
EUR+EAS	chr5:102388171:T:C	chr5:102383486:A:C	rs10041725	0.402217	0.0377712	0.00736097	2.88e-07	1	0.0065472
EUR+EAS	chr5:102388171:T:C	chr5:102384079:T:C	rs6890130	0.402332	0.0368645	0.00736061	5.49e-07	1	0.00359716
EUR+EAS	chr5:102388171:T:C	chr5:102384467:A:G	rs11746723	0.402215	0.0369821	0.00736111	5.06e-07	1	0.00387875
EUR+EAS	chr5:102388171:T:C	chr5:102385733:T:C	rs4703014	0.402292	0.0368951	0.00736058	5.37e-07	1	0.00367025
EUR+EAS	chr5:102388171:T:C	chr5:102388171:T:C	rs1901512	0.371441	0.0413163	0.00766806	7.12e-08	1	0.0239761
EUR+EAS	chr5:102388171:T:C	chr5:102388603:A:T	rs6873305	0.412153	0.0350654	0.00735157	1.84e-06	1	0.00117274
EUR+EAS	chr5:102388171:T:C	chr5:102389638:A:G	rs55668441	0.620167	0.0401639	0.00795409	4.43e-07	1	0.00438785
EUR+EAS	chr5:102388171:T:C	chr5:102390065:T:A	rs7733253	0.402193	0.0370894	0.00736082	4.69e-07	1	0.00416596
EUR+EAS	chr5:102388171:T:C	chr5:102390279:C:T	rs10062613	0.402292	0.0368915	0.00736053	5.38e-07	1	0.00366221
EUR+EAS	chr5:102388171:T:C	chr5:102390656:C:T	rs6874093	0.402192	0.0377584	0.00736082	2.9e-07	1	0.00649466
EUR+EAS	chr5:102388171:T:C	chr5:102390759:A:G	rs6895200	0.402307	0.0368249	0.00736055	5.64e-07	1	0.00350595
EUR+EAS	chr5:102388171:T:C	chr5:102390944:C:A	rs6874612	0.402187	0.0377841	0.00736084	2.85e-07	1	0.00660698
EUR+EAS	chr5:102388171:T:C	chr5:102391147:A:G	rs1452065	0.402181	0.0377751	0.00736087	2.87e-07	1	0.00656658
EUR+EAS	chr5:102388171:T:C	chr5:102391259:A:G	rs1452064	0.402192	0.0377783	0.00736081	2.86e-07	1	0.00658203
EUR+EAS	chr5:102388171:T:C	chr5:102392815:C:G	rs1545488	0.402184	0.0377095	0.00736081	3.01e-07	1	0.00628577
EUR+EAS	chr5:102388171:T:C	chr5:102393800:C:T	rs1562960	0.402186	0.0378054	0.00736077	2.81e-07	1	0.0067036
EUR+EAS	chr5:102388171:T:C	chr5:102394125:C:T	rs1545487	0.41222	0.0350523	0.00735191	1.86e-06	1	0.00116202
EUR+EAS	chr5:102388171:T:C	chr5:102394244:C:T	rs1545486	0.412346	0.0352904	0.00729666	1.32e-06	1	0.00159574
EUR+EAS	chr5:102388171:T:C	chr5:102397473:T:C	rs7737204	0.402432	0.0379578	0.00736067	2.51e-07	1	0.00742893
EUR+EAS	chr5:102388171:T:C	chr5:102399295:T:C	rs7719316	0.402431	0.0379875	0.0073607	2.46e-07	1	0.00757824
EUR+EAS	chr5:102388171:T:C	chr5:102400017:G:A	rs9285946	0.412349	0.0353149	0.00729649	1.3e-06	1	0.0016217
EUR+EAS	chr5:102388171:T:C	chr5:102400632:A:C	rs7721084	0.402221	0.0377727	0.00736051	2.87e-07	1	0.00656415
EUR+EAS	chr5:102388171:T:C	chr5:102400937:C:T	rs6596482	0.412339	0.0350992	0.00735125	1.8e-06	1	0.00119887
EUR+EAS	chr5:102388171:T:C	chr5:102401707:T:A	rs2084826	0.402245	0.0378045	0.00736054	2.81e-07	1	0.00670487
EUR+EAS	chr5:102388171:T:C	chr5:102402073:T:C	rs7731256	0.412311	0.0357478	0.00735147	1.16e-06	1	0.00180263
EUR+EAS	chr5:102388171:T:C	chr5:102403981:T:C	rs4703225	0.402223	0.0377704	0.0073605	2.87e-07	1	0.00655427
EUR+EAS	chr5:102388171:T:C	chr5:102404105:T:C	rs4703226	0.402209	0.0378067	0.00736055	2.8e-07	1	0.00671453
EUR+EAS	chr5:102388171:T:C	chr5:102405047:G:A	rs10067645	0.412668	0.0350823	0.0073513	1.82e-06	1	0.00118611
EUR+EAS	chr5:102388171:T:C	chr5:102406880:C:T	rs10057126	0.40254	0.0377713	0.00736026	2.87e-07	1	0.00656364
EUR+EAS	chr5:102388171:T:C	chr5:102407922:T:G	rs1901522	0.40254	0.0377684	0.0073603	2.88e-07	1	0.00655
EUR+EAS	chr5:102388171:T:C	chr5:102408079:T:C	rs1376898	0.402552	0.0377405	0.00736023	2.93e-07	1	0.0064303
EUR+EAS	chr5:102388171:T:C	chr5:102408178:C:T	rs1376897	0.402543	0.0378269	0.0073604	2.76e-07	1	0.00680965
EUR+EAS	chr5:102388171:T:C	chr5:102409208:C:G	rs2060834	0.402556	0.0377333	0.00736026	2.95e-07	1	0.00639872
EUR+EAS	chr5:102388171:T:C	chr5:102409315:G:A	rs2060833	0.402539	0.037771	0.00736025	2.87e-07	1	0.00656254
EUR+EAS	chr5:102388171:T:C	chr5:102409548:T:G	rs10061427	0.402553	0.0377423	0.00736025	2.93e-07	1	0.00643761
EUR+EAS	chr5:102388171:T:C	chr5:102411004:G:T	rs1901521	0.412678	0.035069	0.00735096	1.84e-06	1	0.00117751
EUR+EAS	chr5:102388171:T:C	chr5:102411711:T:A	rs10065821	0.412678	0.0357446	0.00735106	1.16e-06	1	0.00180125
EUR+EAS	chr5:102388171:T:C	chr5:102412134:T:C	rs9986226	0.402702	0.0377671	0.00736026	2.88e-07	1	0.00654519
EUR+EAS	chr5:102388171:T:C	chr5:102412752:T:C	rs974133	0.402702	0.0376771	0.00736026	3.07e-07	1	0.00616267
EUR+EAS	chr5:102388171:T:C	chr5:102414492:T:C	rs6596484	0.412684	0.0357122	0.00735103	1.19e-06	1	0.00176471
EUR+EAS	chr5:102388171:T:C	chr5:102415412:T:C	rs6596485	0.402705	0.0377743	0.00736023	2.86e-07	1	0.00657752
EUR+EAS	chr5:102388171:T:C	chr5:102415836:C:T	rs10065054	0.40272	0.0378143	0.00736024	2.78e-07	1	0.00675606
EUR+EAS	chr5:102388171:T:C	chr5:102415907:A:G	rs10072785	0.402705	0.0377471	0.00736029	2.92e-07	1	0.00645744
EUR+EAS	chr5:102388171:T:C	chr5:102416730:T:C	rs10479215	0.402664	0.0377497	0.00735995	2.91e-07	1	0.00647625
EUR+EAS	chr5:102388171:T:C	chr5:102416757:T:G	rs10479216	0.402687	0.0377094	0.00735994	3e-07	1	0.00630412
EUR+EAS	chr5:102388171:T:C	chr5:102418079:A:C	rs1597770	0.402665	0.0377551	0.00735995	2.9e-07	1	0.00649971
EUR+EAS	chr5:102388171:T:C	chr5:102418412:T:A	rs1470794	0.402662	0.0376989	0.00735995	3.02e-07	1	0.00625979
EUR+EAS	chr5:102388171:T:C	chr5:102419726:T:C	rs1542296	0.402687	0.0376735	0.00735995	3.08e-07	1	0.00615439
EUR+EAS	chr5:102388171:T:C	chr5:102420175:C:T	rs896546	0.402674	0.0376909	0.00735994	3.04e-07	1	0.0062266
EUR+EAS	chr5:102388171:T:C	chr5:102420459:T:C	rs6596487	0.402271	0.0376786	0.00735787	3.04e-07	1	0.00621953
EUR+EAS	chr5:102388171:T:C	chr5:102421165:T:C	rs2167586	0.402475	0.0377289	0.00736002	2.96e-07	1	0.00638516
EUR+EAS	chr5:102388171:T:C	chr5:102421334:T:C	rs56358831	0.402667	0.0376947	0.00735996	3.03e-07	1	0.00624202
EUR+EAS	chr5:102388171:T:C	chr5:102423240:T:C	rs6871070	0.402661	0.0377593	0.00735999	2.89e-07	1	0.00651713
EUR+EAS	chr5:102388171:T:C	chr5:102423715:G:A	rs4639187	0.408615	0.0354345	0.00736221	1.49e-06	1	0.00143109
EUR+EAS	chr5:102388171:T:C	chr5:102423843:T:C	rs4640764	0.402665	0.0377083	0.00735997	3e-07	1	0.00629884
EUR+EAS	chr5:102388171:T:C	chr5:102424248:A:G	rs4413509	0.412643	0.0350416	0.00735071	1.87e-06	1	0.00115842
EUR+EAS	chr5:102388171:T:C	chr5:102425195:T:C	rs2400742	0.402335	0.0377938	0.00735996	2.82e-07	1	0.00667025
EUR+EAS	chr5:102388171:T:C	chr5:102425265:C:G	rs7736579	0.412314	0.035098	0.00735076	1.8e-06	1	0.00119972
EUR+EAS	chr5:102388171:T:C	chr5:102425374:T:C	rs7726174	0.402334	0.0377941	0.00735997	2.82e-07	1	0.00667136
EUR+EAS	chr5:102388171:T:C	chr5:102425804:C:T	rs10074939	0.412321	0.0351885	0.00735071	1.69e-06	1	0.00126972
EUR+EAS	chr5:102388171:T:C	chr5:102426015:C:A	rs9765316	0.412326	0.0350859	0.00735065	1.81e-06	1	0.00119108
EUR+EAS	chr5:102388171:T:C	chr5:102426490:T:C	rs7731845	0.412349	0.0351595	0.00735065	1.73e-06	1	0.00124712
EUR+EAS	chr5:102388171:T:C	chr5:102427205:A:G	rs10055023	0.402353	0.037854	0.00736008	2.7e-07	1	0.00694231
EUR+EAS	chr5:102388171:T:C	chr5:102429110:A:T	rs4703228	0.402338	0.0378599	0.0073601	2.69e-07	1	0.00696939
EUR+EAS	chr5:102388171:T:C	chr5:102429152:A:G	rs4703229	0.412325	0.035151	0.00735079	1.74e-06	1	0.00123999
EUR+EAS	chr5:102388171:T:C	chr5:102430870:C:T	rs10074324	0.412305	0.0351442	0.00735081	1.74e-06	1	0.00123466
EUR+EAS	chr5:102388171:T:C	chr5:102432341:A:G	rs6596490	0.412307	0.0350992	0.00735083	1.8e-06	1	0.00120037
EUR+EAS	chr5:102388171:T:C	chr5:102433177:T:C	rs10037939	0.402328	0.0378617	0.0073601	2.69e-07	1	0.00697782
EUR+EAS	chr5:102388171:T:C	chr5:102433758:C:T	rs6877762	0.402336	0.0378575	0.00736016	2.7e-07	1	0.00695673
EUR+EAS	chr5:102388171:T:C	chr5:102433934:T:G	rs6862876	0.402341	0.037164	0.00736009	4.43e-07	1	0.00438635
EUR+EAS	chr5:102388171:T:C	chr5:102433965:T:C	rs6862894	0.402332	0.0378583	0.00736008	2.69e-07	1	0.00696239
EUR+EAS	chr5:102388171:T:C	chr5:102434280:T:C	rs10038801	0.412306	0.035152	0.00735078	1.73e-06	1	0.00124081
EUR+EAS	chr5:102388171:T:C	chr5:102434341:T:C	rs6867496	0.412305	0.0351738	0.00735078	1.71e-06	1	0.00125784
EUR+EAS	chr5:102388171:T:C	chr5:102435941:T:A	rs2123133	0.412321	0.0351566	0.00735079	1.73e-06	1	0.00124434
EUR+EAS	chr5:102388171:T:C	chr5:102436267:A:G	rs2123134	0.412322	0.0351725	0.00735083	1.71e-06	1	0.00125663
EUR+EAS	chr5:102388171:T:C	chr5:102436566:C:T	rs6596492	0.412347	0.0351266	0.00735074	1.76e-06	1	0.00122141
EUR+EAS	chr5:102388171:T:C	chr5:102437535:A:G	rs1376894	0.402354	0.037857	0.00736004	2.7e-07	1	0.00695727
EUR+EAS	chr5:102388171:T:C	chr5:102439255:C:T	rs1376913	0.412323	0.035146	0.00735099	1.74e-06	1	0.00123539
EUR+EAS	chr5:102388171:T:C	chr5:102439459:C:T	rs1376912	0.412312	0.0351858	0.007351	1.7e-06	1	0.00126648
EUR+EAS	chr5:102388171:T:C	chr5:102439515:A:G	rs1376911	0.402343	0.0378116	0.00736019	2.79e-07	1	0.006745
EUR+EAS	chr5:102388171:T:C	chr5:102439563:G:A	rs1376910	0.412325	0.035116	0.00735094	1.78e-06	1	0.00121263
EUR+EAS	chr5:102388171:T:C	chr5:102439635:T:C	rs2400795	0.412318	0.0351966	0.00735098	1.68e-06	1	0.00127515
EUR+EAS	chr5:102388171:T:C	chr5:102440016:G:A	rs6596493	0.402326	0.0378188	0.00736037	2.77e-07	1	0.00677345
EUR+EAS	chr5:102388171:T:C	chr5:102440522:G:A	rs6885800	0.402356	0.0378687	0.00736018	2.67e-07	1	0.00700877
EUR+EAS	chr5:102388171:T:C	chr5:102440594:T:C	rs6871966	0.402335	0.0378843	0.00736017	2.64e-07	1	0.00708286
EUR+EAS	chr5:102388171:T:C	chr5:102440831:T:A	rs6872341	0.412327	0.0351736	0.00735093	1.71e-06	1	0.00125712
EUR+EAS	chr5:102388171:T:C	chr5:102441569:A:G	rs6596495	0.412312	0.0351541	0.00735093	1.73e-06	1	0.00124188
EUR+EAS	chr5:102388171:T:C	chr5:102441758:A:T	rs2167584	0.412328	0.0351608	0.0073509	1.73e-06	1	0.0012472
EUR+EAS	chr5:102388171:T:C	chr5:102441960:G:A	rs6892350	0.412313	0.0351936	0.00735095	1.69e-06	1	0.00127287
EUR+EAS	chr5:102388171:T:C	chr5:102442539:C:T	rs1376909	0.412332	0.0351552	0.00735098	1.73e-06	1	0.00124255
EUR+EAS	chr5:102388171:T:C	chr5:102442787:C:T	rs10463979	0.412335	0.0351875	0.00735094	1.69e-06	1	0.00126806
EUR+EAS	chr5:102388171:T:C	chr5:102442918:C:A	rs10463980	0.402361	0.0378601	0.00736024	2.69e-07	1	0.00696696
EUR+EAS	chr5:102388171:T:C	chr5:102443154:A:G	rs1376906	0.402179	0.0379013	0.00736024	2.61e-07	1	0.00716252
EUR+EAS	chr5:102388171:T:C	chr5:102443908:A:G	rs7724920	0.412328	0.0352748	0.00735102	1.6e-06	1	0.00133902
EUR+EAS	chr5:102388171:T:C	chr5:102444957:T:C	rs6596496	0.412341	0.0351963	0.00735089	1.68e-06	1	0.00127525
EUR+EAS	chr5:102388171:T:C	chr5:102445093:T:C	rs6895795	0.412338	0.0352053	0.00735085	1.67e-06	1	0.00128261
EUR+EAS	chr5:102388171:T:C	chr5:102445473:C:A	rs2400797	0.412321	0.0351863	0.00735095	1.7e-06	1	0.00126707
EUR+EAS	chr5:102388171:T:C	chr5:102446478:A:G	rs10223273	0.412325	0.0352044	0.00735094	1.68e-06	1	0.00128154
EUR+EAS	chr5:102388171:T:C	chr5:102447386:A:G	rs1597773	0.412319	0.0352019	0.00735098	1.68e-06	1	0.00127938
EUR+EAS	chr5:102388171:T:C	chr5:102448566:G:A	rs1117556	0.40237	0.037896	0.00736024	2.62e-07	1	0.00713705
EUR+EAS	chr5:102388171:T:C	chr5:102449056:C:T	rs6893391	0.402334	0.037853	0.00736031	2.71e-07	1	0.00693214
EUR+EAS	chr5:102388171:T:C	chr5:102449233:C:T	rs6893723	0.402349	0.0379249	0.00736029	2.57e-07	1	0.00727585
EUR+EAS	chr5:102388171:T:C	chr5:102449802:C:T	rs1117130	0.401905	0.0378747	0.00736069	2.67e-07	1	0.00702468
EUR+EAS	chr5:102388171:T:C	chr5:102452106:T:G	rs1452056	0.40235	0.0379236	0.00736026	2.57e-07	1	0.00727024
EUR+EAS	chr5:102388171:T:C	chr5:102452451:T:C	rs2400798	0.412329	0.035256	0.00735097	1.62e-06	1	0.00132353
EUR+EAS	chr5:102388171:T:C	chr5:102452723:G:T	rs2400799	0.412356	0.0352241	0.00735094	1.65e-06	1	0.00129745
EUR+EAS	chr5:102388171:T:C	chr5:102453601:A:G	rs1452057	0.412338	0.0352063	0.00735093	1.67e-06	1	0.00128311
EUR+EAS	chr5:102388171:T:C	chr5:102454098:A:G	rs2060836	0.412324	0.0351932	0.007351	1.69e-06	1	0.00127236
EUR+EAS	chr5:102388171:T:C	chr5:102455240:C:G	rs4085107	0.402355	0.0379615	0.00736026	2.5e-07	1	0.00745807
EUR+EAS	chr5:102388171:T:C	chr5:102458127:G:C	rs10036226	0.412344	0.0352679	0.00735116	1.61e-06	1	0.00133268
EUR+EAS	chr5:102388171:T:C	chr5:102459786:A:G	rs11746217	0.402379	0.038032	0.00736052	2.38e-07	1	0.00781392
EUR+EAS	chr5:102388171:T:C	chr5:102461418:G:T	rs10046076	0.402369	0.037977	0.00736031	2.47e-07	1	0.00753503
EUR+EAS	chr5:102388171:T:C	chr5:102461432:T:C	rs10044208	0.412335	0.0352989	0.00735109	1.57e-06	1	0.00135914
EUR+EAS	chr5:102388171:T:C	chr5:102461575:G:A	rs10080207	0.402364	0.0380172	0.00736038	2.4e-07	1	0.00774009
EUR+EAS	chr5:102388171:T:C	chr5:102462150:G:A	rs58080162	0.402354	0.0380106	0.00736038	2.41e-07	1	0.00770572
EUR+EAS	chr5:102388171:T:C	chr5:102462416:T:C	rs6868299	0.402354	0.0380059	0.00736032	2.42e-07	1	0.00768294
EUR+EAS	chr5:102388171:T:C	chr5:102463515:A:C	rs2400802	0.41232	0.035382	0.00735104	1.49e-06	1	0.00143222
EUR+EAS	chr5:102388171:T:C	chr5:102464524:G:A	rs7732942	0.402373	0.0373024	0.00736029	4.02e-07	1	0.00480298
EUR+EAS	chr5:102388171:T:C	chr5:102466680:T:A	rs10055704	0.402365	0.0380376	0.00736032	2.37e-07	1	0.00784897
EUR+EAS	chr5:102388171:T:C	chr5:102467567:C:G	rs2134454	0.412351	0.0352909	0.00735098	1.58e-06	1	0.00135278
EUR+EAS	chr5:102388171:T:C	chr5:102467708:G:A	rs1597771	0.402384	0.0373055	0.00736025	4.01e-07	1	0.00481349
EUR+EAS	chr5:102388171:T:C	chr5:102468213:C:G	rs4703230	0.402377	0.0373255	0.00736027	3.95e-07	1	0.00487731
EUR+EAS	chr5:102388171:T:C	chr5:102468362:T:C	rs4703231	0.412353	0.0353388	0.00735114	1.53e-06	1	0.00139342
EUR+EAS	chr5:102388171:T:C	chr5:102468613:A:G	rs7737248	0.412342	0.0353811	0.00735108	1.49e-06	1	0.00143124
EUR+EAS	chr5:102388171:T:C	chr5:102469140:C:T	rs138143373	0.412371	0.0352917	0.0073511	1.58e-06	1	0.00135297
EUR+EAS	chr5:102388171:T:C	chr5:102470782:G:C	rs1948807	0.41234	0.0353395	0.00735103	1.53e-06	1	0.0013945
EUR+EAS	chr5:102388171:T:C	chr5:102471058:G:A	rs1948806	0.412363	0.0353423	0.00735108	1.53e-06	1	0.00139674
EUR+EAS	chr5:102388171:T:C	chr5:102471321:A:T	rs7356705	0.412345	0.0353174	0.00735116	1.55e-06	1	0.00137473
EUR+EAS	chr5:102388171:T:C	chr5:102471645:G:A	rs10038809	0.402362	0.037299	0.00736038	4.03e-07	1	0.00479074
EUR+EAS	chr5:102388171:T:C	chr5:102472968:G:T	rs9327860	0.412355	0.0353073	0.00735109	1.56e-06	1	0.00136633
EUR+EAS	chr5:102388171:T:C	chr5:102473095:C:T	rs7711687	0.402383	0.0373199	0.00736032	3.97e-07	1	0.00485844
EUR+EAS	chr5:102388171:T:C	chr5:102473233:A:C	rs7731310	0.412345	0.0353685	0.00735114	1.5e-06	1	0.00141968
EUR+EAS	chr5:102388171:T:C	chr5:102474141:T:C	rs6596498	0.402336	0.0374286	0.00736044	3.67e-07	1	0.00521936
EUR+EAS	chr5:102388171:T:C	chr5:102474996:A:G	rs1118008	0.412316	0.0353505	0.00735115	1.52e-06	1	0.00140366
EUR+EAS	chr5:102388171:T:C	chr5:102475642:T:C	rs4703232	0.412322	0.0353755	0.00735107	1.49e-06	1	0.00142625
EUR+EAS	chr5:102388171:T:C	chr5:102476458:T:C	rs7356647	0.402347	0.037397	0.00736039	3.76e-07	1	0.00511191
EUR+EAS	chr5:102388171:T:C	chr5:102477456:T:C	rs10041507	0.412327	0.0353628	0.00735102	1.5e-06	1	0.00141512
EUR+EAS	chr5:102388171:T:C	chr5:102477534:T:C	rs10041525	0.412315	0.0353786	0.00735108	1.49e-06	1	0.00142899
EUR+EAS	chr5:102388171:T:C	chr5:102480623:A:G	rs6866255	0.402297	0.0380239	0.00736053	2.39e-07	1	0.00777107
EUR+EAS	chr5:102388171:T:C	chr5:102481654:T:C	rs1875634	0.402126	0.0381108	0.00736059	2.25e-07	1	0.00823894
EUR+EAS	chr5:102388171:T:C	chr5:102502666:G:A	rs6869014	0.404758	0.038184	0.0073681	2.19e-07	1	0.00843217
EUR+EAS	chr5:102388171:T:C	chr5:102505465:T:C	rs10063454	0.404546	0.0381204	0.00735988	2.23e-07	1	0.00831323
EUR+EAS	chr5:102388171:T:C	chr5:102515390:T:C	rs6596501	0.404137	0.0372778	0.00736031	4.09e-07	1	0.00472514
EUR+EAS	chr5:102388171:T:C	chr5:102521240:G:A	rs6871899	0.402503	0.0371177	0.00736024	4.58e-07	1	0.00425245
EUR+EAS	chr5:102388171:T:C	chr5:102523613:C:T	rs1502844	0.4021	0.0370699	0.00735803	4.7e-07	1	0.00415107
EUR+EAS	chr5:102388171:T:C	chr5:102525178:G:A	rs10463983	0.402535	0.0372394	0.00736817	4.32e-07	1	0.00448749
EUR+EAS	chr5:102388171:T:C	chr5:102527000:T:C	rs6891766	0.401117	0.0371055	0.00742284	5.77e-07	1	0.00343621
EUR+EAS	chr5:107430639:C:T	chr5:107385982:C:T	rs252815	0.266412	0.0453735	0.00894885	3.97e-07	1	0.0150213
EUR+EAS	chr5:107430639:C:T	chr5:107389990:C:T	rs252818	0.286124	0.0477163	0.00867188	3.75e-08	1	0.0649497
EUR+EAS	chr5:107430639:C:T	chr5:107391305:C:T	rs252819	0.28821	0.0470036	0.00867088	5.93e-08	1	0.0464732
EUR+EAS	chr5:107430639:C:T	chr5:107396443:T:C	rs431982	0.285674	0.0495358	0.00867463	1.13e-08	1	0.208736
EUR+EAS	chr5:107430639:C:T	chr5:107399789:A:G	rs252812	0.284931	0.0495787	0.0086887	1.16e-08	1	0.197677
EUR+EAS	chr5:107430639:C:T	chr5:107400656:C:T	rs252811	0.287785	0.0478563	0.00867338	3.44e-08	1	0.0797312
EUR+EAS	chr5:107430639:C:T	chr5:107400716:T:C	rs252810	0.297321	0.0473336	0.00850047	2.57e-08	1	0.0701911
EUR+EAS	chr5:107430639:C:T	chr5:107401245:C:T	rs252808	0.287994	0.0479445	0.00867312	3.24e-08	1	0.0846616
EUR+EAS	chr5:107430639:C:T	chr5:107412573:C:T	rs468998	0.291476	0.0456049	0.00867197	1.45e-07	1	0.0238491
EUR+EAS	chr5:107430639:C:T	chr5:107428231:A:G	rs252803	0.291578	0.0450476	0.00875393	2.66e-07	1	0.0133349
EUR+EAS	chr5:107430639:C:T	chr5:107428405:C:G	rs252804	0.292339	0.0449858	0.00875241	2.75e-07	1	0.0136193
EUR+EAS	chr5:107430639:C:T	chr5:107430639:C:T	rs187557	0.305912	0.0494543	0.00929973	1.05e-07	1	0.192695
EUR+EAS	chr5:119415594:T:G	chr5:119395172:G:A	rs6893184	0.521807	0.0392497	0.00789093	6.56e-07	1	0.0275138
EUR+EAS	chr5:119415594:T:G	chr5:119395372:A:C	rs1105769	0.535617	0.0385163	0.00782612	8.59e-07	1	0.0233456
EUR+EAS	chr5:119415594:T:G	chr5:119379297:C:G	rs10077888	0.329239	-0.0374539	0.00768108	1.08e-06	1	0.0233085
EUR+EAS	chr5:119415594:T:G	chr5:119379580:G:T	rs924623	0.332458	-0.0371349	0.00767637	1.31e-06	1	0.0201731
EUR+EAS	chr5:119415594:T:G	chr5:119385952:T:C	rs1509144	0.323005	-0.0393636	0.007745	3.73e-07	1	0.0545789
EUR+EAS	chr5:119415594:T:G	chr5:119388867:G:C	rs6888463	0.330949	-0.0389253	0.00770612	4.39e-07	1	0.0469142
EUR+EAS	chr5:119415594:T:G	chr5:119389627:T:C	rs1848554	0.330201	-0.0395089	0.00770755	2.96e-07	1	0.0652445
EUR+EAS	chr5:119415594:T:G	chr5:119391529:A:G	rs3733855	0.329904	-0.039848	0.00770711	2.34e-07	1	0.0806901
EUR+EAS	chr5:119415594:T:G	chr5:119399412:A:G	rs1047322	0.328262	-0.0398771	0.007707	2.29e-07	1	0.0825438
EUR+EAS	chr5:119415594:T:G	chr5:119407799:C:T	rs10478421	0.364237	-0.0369788	0.00742253	6.29e-07	1	0.0288388
EUR+EAS	chr5:119415594:T:G	chr5:119410415:C:T	rs7721752	0.334474	-0.0391052	0.00763445	3.02e-07	1	0.0629806
EUR+EAS	chr5:119415594:T:G	chr5:119411746:T:C	rs10478422	0.330535	-0.0394879	0.00769438	2.87e-07	1	0.0680722
EUR+EAS	chr5:119415594:T:G	chr5:119415594:T:G	rs1995794	0.324665	-0.0409394	0.00770274	1.07e-07	1	0.170898
EUR+EAS	chr5:119415594:T:G	chr5:119417202:G:A	rs455991	0.332201	-0.0389316	0.00769093	4.15e-07	1	0.0507094
EUR+EAS	chr5:119415594:T:G	chr5:119426330:A:G	rs2455466	0.346011	-0.0388495	0.00761795	3.4e-07	1	0.067763
EUR+EAS	chr5:119415594:T:G	chr5:119427624:C:G	rs2457222	0.350288	-0.0375041	0.00759962	8.02e-07	1	0.0326628
EUR+EAS	chr5:119415594:T:G	chr5:119427804:G:A	rs193346	0.350544	-0.0373777	0.00759933	8.72e-07	1	0.0305262
EUR+EAS	chr5:119415594:T:G	chr5:119433603:A:C	rs154632	0.352511	-0.0395743	0.00754483	1.56e-07	1	0.134261
EUR+EAS	chr5:138505574:A:G	chr5:138502433:A:G	rs11750854	0.458433	0.0490594	0.00742785	3.98e-11	1	0.0175862
EUR+EAS	chr5:138505574:A:G	chr5:138504604:C:T	rs11956240	0.432218	0.0511113	0.00739437	4.77e-12	1	0.0875196
EUR+EAS	chr5:138505574:A:G	chr5:138505171:A:G	rs13164092	0.432069	0.0511344	0.00739444	4.67e-12	1	0.0886249
EUR+EAS	chr5:138505574:A:G	chr5:138505574:A:G	rs55985421	0.432234	0.0511548	0.00739431	4.58e-12	1	0.0901974
EUR+EAS	chr5:138505574:A:G	chr5:138513377:G:A	rs7714751	0.432221	0.0509516	0.00739028	5.41e-12	1	0.0770001
EUR+EAS	chr5:138505574:A:G	chr5:138515503:C:T	rs3849046	0.43915	0.0491168	0.00737973	2.82e-11	1	0.0205119
EUR+EAS	chr5:138505574:A:G	chr5:138519235:T:C	rs13155345	0.432186	0.050903	0.00739437	5.82e-12	1	0.0728847
EUR+EAS	chr5:138505574:A:G	chr5:138519616:T:C	rs13169274	0.43223	0.0509618	0.00739461	5.51e-12	1	0.0768267
EUR+EAS	chr5:138505574:A:G	chr5:138522803:G:A	rs13165802	0.431824	0.050376	0.00739483	9.6e-12	1	0.0478408
EUR+EAS	chr5:138505574:A:G	chr5:138527445:A:C	rs154076	0.475901	0.0496269	0.00746576	2.99e-11	1	0.0141432
EUR+EAS	chr5:138505574:A:G	chr5:138536427:G:A	rs462783	0.478834	0.0494596	0.00746781	3.52e-11	1	0.0123927
EUR+EAS	chr5:138505574:A:G	chr5:138578193:A:G	rs409273	0.478668	0.0500625	0.00753644	3.08e-11	1	0.0137503
EUR+EAS	chr5:138505574:A:G	chr5:138581950:G:A	rs7378744	0.47458	0.0504868	0.00753818	2.12e-11	1	0.0180365
EUR+EAS	chr5:138505574:A:G	chr5:138582137:G:A	rs11957778	0.474577	0.0504973	0.00753818	2.1e-11	1	0.018168
EUR+EAS	chr5:138505574:A:G	chr5:138589946:C:T	rs13185992	0.47886	0.0501026	0.00753597	2.96e-11	1	0.0144484
EUR+EAS	chr5:138505574:A:G	chr5:138590778:T:C	rs68128065	0.476468	0.0502904	0.00753239	2.45e-11	1	0.016623
EUR+EAS	chr5:138505574:A:G	chr5:138591930:C:G	rs11738995	0.475282	0.0501737	0.00753795	2.81e-11	1	0.0149864
EUR+EAS	chr5:138505574:A:G	chr5:138595402:C:T	rs2043273	0.47526	0.0501842	0.00753805	2.79e-11	1	0.0151508
EUR+EAS	chr5:138505574:A:G	chr5:138595901:G:A	rs17207604	0.475255	0.0503076	0.00753807	2.49e-11	1	0.016463
EUR+EAS	chr5:138505574:A:G	chr5:138541231:G:A	rs154069	0.477613	0.0496671	0.00746673	2.9e-11	1	0.0143929
EUR+EAS	chr5:138505574:A:G	chr5:138545415:T:C	rs188731	0.476633	0.0504844	0.00746641	1.37e-11	1	0.025309
EUR+EAS	chr5:138505574:A:G	chr5:138546923:A:G	rs181919	0.475754	0.0504254	0.00746846	1.46e-11	1	0.0239929
EUR+EAS	chr5:138505574:A:G	chr5:138547009:T:C	rs187653	0.477142	0.0504976	0.00746651	1.35e-11	1	0.0260096
EUR+EAS	chr5:138505574:A:G	chr5:138554110:A:G	rs255999	0.476646	0.0504538	0.00746669	1.41e-11	1	0.0247121
EUR+EAS	chr5:138505574:A:G	chr5:138556481:G:A	rs10117	0.47954	0.0512684	0.0074672	6.61e-12	1	0.0490367
EUR+EAS	chr5:138505574:A:G	chr5:138559529:C:T	rs256002	0.479015	0.050885	0.00746719	9.46e-12	1	0.0356423
EUR+EAS	chr5:138505574:A:G	chr5:138561405:A:G	rs256006	0.478978	0.0510472	0.00746724	8.14e-12	1	0.0403692
EUR+EAS	chr5:138505574:A:G	chr5:138561900:A:C	rs256007	0.482444	0.0506172	0.00753014	1.79e-11	1	0.0213777
EUR+EAS	chr5:138505574:A:G	chr5:138564350:G:T	rs256017	0.480613	0.0498012	0.00753036	3.76e-11	1	0.0118839
EUR+EAS	chr5:138505574:A:G	chr5:138567395:A:G	rs256014	0.477132	0.0502572	0.00747142	1.74e-11	1	0.0210382
EUR+EAS	chr5:139684143:G:A	chr5:139649225:G:T	rs10447226	0.223607	0.0473031	0.00838923	1.71e-08	1	0.0217679
EUR+EAS	chr5:139684143:G:A	chr5:139672519:C:T	rs356454	0.235196	0.045363	0.00815595	2.67e-08	1	0.0203974
EUR+EAS	chr5:139684143:G:A	chr5:139673978:G:A	rs356453	0.253574	0.0427842	0.00797917	8.23e-08	1	0.0215764
EUR+EAS	chr5:139684143:G:A	chr5:139677491:T:C	rs601728	0.259946	0.0415855	0.00796186	1.76e-07	1	0.0177842
EUR+EAS	chr5:139684143:G:A	chr5:139678869:T:C	rs585101	0.262843	0.041401	0.00795762	1.96e-07	1	0.0189542
EUR+EAS	chr5:139684143:G:A	chr5:139679004:A:G	rs682164	0.25812	0.0443162	0.0079637	2.62e-08	1	0.0375353
EUR+EAS	chr5:139684143:G:A	chr5:139679431:G:A	rs34530707	0.256799	0.043426	0.00796514	4.98e-08	1	0.0270581
EUR+EAS	chr5:139684143:G:A	chr5:139679977:A:G	rs6580200	0.25686	0.0434917	0.00796521	4.76e-08	1	0.0273705
EUR+EAS	chr5:139684143:G:A	chr5:139684143:G:A	rs2336880	0.269861	0.0448758	0.00787002	1.18e-08	1	0.243672
EUR+EAS	chr5:139684143:G:A	chr5:139685250:C:T	rs34510678	0.269895	0.0441911	0.00787266	1.99e-08	1	0.150802
EUR+EAS	chr5:139684143:G:A	chr5:139685595:A:G	rs35123781	0.273799	0.0438382	0.00785564	2.4e-08	1	0.25846
EUR+EAS	chr5:139684143:G:A	chr5:139686403:T:G	rs9687282	0.270502	0.0445477	0.00787458	1.54e-08	1	0.19348
EUR+EAS	chr5:139684143:G:A	chr5:139687513:G:A	rs13436896	0.272343	0.0430088	0.00786318	4.51e-08	1	0.0867638
EUR+EAS	chr5:140954367:C:T	chr5:141011890:A:G	rs7701616	0.0738891	0.0576287	0.0134948	1.95e-05	1	0.0163855
EUR+EAS	chr5:140954367:C:T	chr5:141015130:A:G	rs34515293	0.0736977	0.0578194	0.0134953	1.83e-05	1	0.0171467
EUR+EAS	chr5:140954367:C:T	chr5:141015960:A:G	rs13167551	0.0737169	0.0578983	0.0134947	1.78e-05	1	0.0174895
EUR+EAS	chr5:140954367:C:T	chr5:141017184:T:C	rs17208376	0.0737238	0.0579949	0.0134946	1.73e-05	1	0.0179091
EUR+EAS	chr5:140954367:C:T	chr5:141024253:T:C	rs71583614	0.0749403	0.0579785	0.0134155	1.55e-05	1	0.0162735
EUR+EAS	chr5:140954367:C:T	chr5:141027409:A:T	rs6876364	0.0853391	0.052749	0.0124817	2.38e-05	1	0.00954581
EUR+EAS	chr5:140954367:C:T	chr5:141028857:T:C	rs61578805	0.0853455	0.0527065	0.0124816	2.41e-05	1	0.00892358
EUR+EAS	chr5:140954367:C:T	chr5:141030746:C:T	rs67682029	0.075183	0.0574624	0.0133359	1.64e-05	1	0.0146686
EUR+EAS	chr5:140954367:C:T	chr5:141031199:C:T	rs6888078	0.0751601	0.0576911	0.0133373	1.52e-05	1	0.0154619
EUR+EAS	chr5:140954367:C:T	chr5:141031839:C:T	rs13176744	0.0751832	0.0574595	0.0133359	1.64e-05	1	0.0146586
EUR+EAS	chr5:140954367:C:T	chr5:141034543:T:A	rs13178113	0.0751603	0.0576818	0.0133374	1.53e-05	1	0.0154261
EUR+EAS	chr5:140954367:C:T	chr5:141037742:T:A	rs71583616	0.0751627	0.0577376	0.013331	1.48e-05	1	0.0157371
EUR+EAS	chr5:140954367:C:T	chr5:141038323:T:C	rs35123355	0.0741976	0.0578361	0.0134059	1.6e-05	1	0.0153388
EUR+EAS	chr5:140954367:C:T	chr5:141040639:C:T	rs31745	0.0853898	0.0537218	0.012457	1.61e-05	1	0.0113639
EUR+EAS	chr5:140954367:C:T	chr5:141042553:T:C	rs17119385	0.0751598	0.0577405	0.0133311	1.48e-05	1	0.0157464
EUR+EAS	chr5:140954367:C:T	chr5:141045297:T:C	rs71583617	0.0751637	0.0576994	0.0133247	1.49e-05	1	0.0156959
EUR+EAS	chr5:140954367:C:T	chr5:141048400:G:C	rs35790521	0.0751492	0.0585675	0.0133254	1.11e-05	1	0.0194313
EUR+EAS	chr5:140954367:C:T	chr5:141049461:A:G	rs34907800	0.0751409	0.0582443	0.0133257	1.24e-05	1	0.0179106
EUR+EAS	chr5:140954367:C:T	chr5:141055327:G:T	rs79698725	0.0751657	0.0577872	0.0133242	1.44e-05	1	0.0160392
EUR+EAS	chr5:140954367:C:T	chr5:141056478:C:T	rs246584	0.0853712	0.0537357	0.0124516	1.59e-05	1	0.011461
EUR+EAS	chr5:140954367:C:T	chr5:141062401:T:G	rs13174636	0.074203	0.0579989	0.0133982	1.5e-05	1	0.0160728
EUR+EAS	chr5:140954367:C:T	chr5:141068348:C:T	rs13154851	0.0751525	0.0579644	0.0133175	1.35e-05	1	0.0168638
EUR+EAS	chr5:140954367:C:T	chr5:141068675:C:A	rs35727422	0.0751583	0.0579294	0.0133173	1.36e-05	1	0.0167237
EUR+EAS	chr5:140954367:C:T	chr5:141070114:C:T	rs31808	0.0853946	0.0531903	0.0124511	1.94e-05	1	0.0101513
EUR+EAS	chr5:140954367:C:T	chr5:141070144:G:A	rs13164028	0.075158	0.0580379	0.0133172	1.31e-05	1	0.0171763
EUR+EAS	chr5:140954367:C:T	chr5:141072924:G:A	rs42677	0.0853795	0.0533318	0.0124515	1.84e-05	1	0.0105534
EUR+EAS	chr5:140954367:C:T	chr5:141073058:A:G	rs31802	0.0853606	0.053293	0.012452	1.87e-05	1	0.0103729
EUR+EAS	chr5:140954367:C:T	chr5:141074385:T:C	rs34678974	0.0751652	0.0579942	0.0132592	1.22e-05	1	0.0180932
EUR+EAS	chr5:140954367:C:T	chr5:141081494:C:T	rs17684400	0.0742329	0.0583617	0.0133814	1.29e-05	1	0.0178745
EUR+EAS	chr5:140954367:C:T	chr5:141081959:T:C	rs31796	0.0745217	0.0587871	0.0133175	1.01e-05	1	0.0213765
EUR+EAS	chr5:140954367:C:T	chr5:141083755:A:G	rs31792	0.0745192	0.0588184	0.0133177	1e-05	1	0.0233711
EUR+EAS	chr5:140954367:C:T	chr5:141084283:G:A	rs13172888	0.0743948	0.058292	0.0133816	1.32e-05	1	0.0175657
EUR+EAS	chr5:140954367:C:T	chr5:141085169:C:T	rs13179299	0.0744002	0.0575045	0.0133749	1.71e-05	1	0.0130054
EUR+EAS	chr5:140954367:C:T	chr5:141085333:G:A	rs13178507	0.0744001	0.0575054	0.0133749	1.71e-05	1	0.013008
EUR+EAS	chr5:140954367:C:T	chr5:141085869:A:G	rs246673	0.0745199	0.0579678	0.0133111	1.33e-05	1	0.0154375
EUR+EAS	chr5:140954367:C:T	chr5:141086005:A:G	rs31861	0.0745198	0.0579912	0.0133113	1.32e-05	1	0.0154963
EUR+EAS	chr5:140954367:C:T	chr5:141086238:A:G	rs31860	0.0745125	0.0579993	0.0133114	1.32e-05	1	0.0155493
EUR+EAS	chr5:140954367:C:T	chr5:141086467:G:A	rs31859	0.0745215	0.0579578	0.013311	1.34e-05	1	0.0154022
EUR+EAS	chr5:140954367:C:T	chr5:141086754:C:G	rs17628094	0.0743975	0.0568509	0.013375	2.13e-05	1	0.011272
EUR+EAS	chr5:140954367:C:T	chr5:141086943:T:C	rs17628113	0.0744037	0.0574884	0.013375	1.72e-05	1	0.0129572
EUR+EAS	chr5:140954367:C:T	chr5:141087672:T:A	rs35110655	0.0744002	0.0568017	0.013375	2.17e-05	1	0.011155
EUR+EAS	chr5:140954367:C:T	chr5:141087961:G:T	rs13165546	0.0744034	0.0574688	0.0133747	1.73e-05	1	0.0129041
EUR+EAS	chr5:140954367:C:T	chr5:141088304:G:A	rs28276	0.0745538	0.0580684	0.013311	1.29e-05	1	0.0158159
EUR+EAS	chr5:140954367:C:T	chr5:141088402:A:G	rs28275	0.0745243	0.0578921	0.0133109	1.37e-05	1	0.0151647
EUR+EAS	chr5:140954367:C:T	chr5:141088498:T:C	rs31857	0.0745296	0.0578718	0.0133109	1.38e-05	1	0.0150918
EUR+EAS	chr5:140954367:C:T	chr5:141089457:G:A	rs17628337	0.0744643	0.0577708	0.0133725	1.56e-05	1	0.0138493
EUR+EAS	chr5:140954367:C:T	chr5:141089488:G:A	rs31856	0.0745922	0.0581372	0.0133085	1.25e-05	1	0.016123
EUR+EAS	chr5:140954367:C:T	chr5:141090792:C:T	rs34181037	0.0744507	0.0571722	0.0133734	1.91e-05	1	0.0120986
EUR+EAS	chr5:140954367:C:T	chr5:141091734:T:A	rs34463556	0.074464	0.0571471	0.0133151	1.77e-05	1	0.0127154
EUR+EAS	chr5:140954367:C:T	chr5:141092380:T:C	rs35258324	0.0744649	0.0571515	0.013315	1.77e-05	1	0.0127292
EUR+EAS	chr5:140954367:C:T	chr5:141092802:A:G	rs34580312	0.0744609	0.0570929	0.0133151	1.8e-05	1	0.0125624
EUR+EAS	chr5:140954367:C:T	chr5:141094079:G:T	rs71583624	0.0744656	0.0574041	0.013315	1.62e-05	1	0.0134781
EUR+EAS	chr5:140954367:C:T	chr5:141095172:G:A	rs31853	0.0751914	0.0578947	0.0132976	1.34e-05	1	0.0153848
EUR+EAS	chr5:140954367:C:T	chr5:141097310:A:G	rs3776103	0.0799218	0.0546995	0.0129338	2.35e-05	1	0.00846093
EUR+EAS	chr5:140954367:C:T	chr5:141097321:A:G	rs3776102	0.0748817	0.0577784	0.0133057	1.41e-05	1	0.014841
EUR+EAS	chr5:140954367:C:T	chr5:141097355:A:G	rs3776101	0.0748817	0.0569746	0.0133057	1.85e-05	1	0.0123464
EUR+EAS	chr5:140954367:C:T	chr5:141097966:T:A	rs35312684	0.0748774	0.056982	0.013306	1.85e-05	1	0.0123631
EUR+EAS	chr5:140954367:C:T	chr5:141098348:T:G	rs13178255	0.0748705	0.0568183	0.0133063	1.95e-05	1	0.0119221
EUR+EAS	chr5:140954367:C:T	chr5:141099537:A:C	rs13183611	0.0748639	0.0571137	0.0133069	1.77e-05	1	0.0127205
EUR+EAS	chr5:140954367:C:T	chr5:141099784:G:A	rs13163244	0.074883	0.0571547	0.0133056	1.74e-05	1	0.0128543
EUR+EAS	chr5:140954367:C:T	chr5:141099968:T:C	rs35492448	0.0748829	0.0571707	0.0133056	1.73e-05	1	0.0129007
EUR+EAS	chr5:140954367:C:T	chr5:141100523:G:C	rs1055411	0.0748762	0.0571982	0.0133058	1.72e-05	1	0.0129784
EUR+EAS	chr5:140954367:C:T	chr5:141100595:T:G	rs1055410	0.0748843	0.0569869	0.0133056	1.84e-05	1	0.0123813
EUR+EAS	chr5:140954367:C:T	chr5:141100771:A:G	rs31849	0.0751883	0.0581024	0.0132977	1.25e-05	1	0.0161714
EUR+EAS	chr5:140954367:C:T	chr5:141100994:A:G	rs17844387	0.0748907	0.0569708	0.0133055	1.85e-05	1	0.0123581
EUR+EAS	chr5:140954367:C:T	chr5:141103107:T:C	rs31847	0.0751723	0.0580331	0.0132994	1.28e-05	1	0.0158743
EUR+EAS	chr5:140954367:C:T	chr5:141104735:T:C	rs31844	0.0751619	0.0581967	0.0133003	1.21e-05	1	0.0165007
EUR+EAS	chr5:140954367:C:T	chr5:141104960:C:T	rs71583625	0.0748845	0.0569913	0.0133058	1.84e-05	1	0.012391
EUR+EAS	chr5:140954367:C:T	chr5:141105524:G:T	rs71583626	0.0748845	0.0569913	0.0133058	1.84e-05	1	0.012391
EUR+EAS	chr5:140954367:C:T	chr5:141107252:G:A	rs34535102	0.0748839	0.0569905	0.0133058	1.84e-05	1	0.0123888
EUR+EAS	chr5:140954367:C:T	chr5:141108108:C:A	rs35181536	0.0748659	0.057064	0.0133126	1.82e-05	1	0.0125116
EUR+EAS	chr5:140954367:C:T	chr5:141110064:T:C	rs13175658	0.0748768	0.0570343	0.0133061	1.82e-05	1	0.0125065
EUR+EAS	chr5:140954367:C:T	chr5:141110604:G:T	rs146745003	0.0748696	0.0571857	0.0133064	1.73e-05	1	0.0129343
EUR+EAS	chr5:140954367:C:T	chr5:141111653:A:G	rs71583627	0.074873	0.0570467	0.0133064	1.81e-05	1	0.0125375
EUR+EAS	chr5:140954367:C:T	chr5:141115149:T:C	rs35214397	0.0748609	0.0574755	0.013308	1.57e-05	1	0.0140424
EUR+EAS	chr5:140954367:C:T	chr5:141115245:T:C	rs34088946	0.0748696	0.0574694	0.0133073	1.57e-05	1	0.0140324
EUR+EAS	chr5:140954367:C:T	chr5:141115300:A:C	rs13161023	0.07486	0.0573398	0.0133077	1.64e-05	1	0.0136138
EUR+EAS	chr5:140954367:C:T	chr5:141118647:G:C	rs35476168	0.0748727	0.057427	0.0133071	1.59e-05	1	0.0139242
EUR+EAS	chr5:140954367:C:T	chr5:141119016:C:T	rs13171965	0.0749034	0.0574283	0.0133064	1.59e-05	1	0.0139381
EUR+EAS	chr5:140954367:C:T	chr5:141119198:G:A	rs13171205	0.0748717	0.0573878	0.0133072	1.61e-05	1	0.0137974
EUR+EAS	chr5:140954367:C:T	chr5:141119915:C:T	rs7448483	0.0749571	0.0572714	0.0133051	1.67e-05	1	0.0127945
EUR+EAS	chr5:140954367:C:T	chr5:141119928:G:A	rs2216647	0.0748729	0.0573763	0.0133071	1.62e-05	1	0.0130752
EUR+EAS	chr5:140954367:C:T	chr5:141121601:T:G	rs4151691	0.0748741	0.0573301	0.013307	1.65e-05	1	0.0136182
EUR+EAS	chr5:140954367:C:T	chr5:141123259:G:A	rs3776099	0.0727218	0.0555576	0.0134577	3.65e-05	1	0.00840717
EUR+EAS	chr5:140954367:C:T	chr5:141125259:A:C	rs34501263	0.0728678	0.0557823	0.0134605	3.41e-05	1	0.00874338
EUR+EAS	chr5:152869522:A:G	chr5:152640723:C:T	rs147881221	0.0590132	0.0870986	0.015697	2.88e-08	1	0.102798
EUR+EAS	chr5:152869522:A:G	chr5:152642535:G:A	rs17454953	0.0589953	0.0869282	0.0156986	3.07e-08	1	0.0955583
EUR+EAS	chr5:152869522:A:G	chr5:152666792:C:T	rs115192402	0.0589209	0.0883111	0.0157634	2.12e-08	1	0.129235
EUR+EAS	chr5:152869522:A:G	chr5:152678555:C:G	rs12657990	0.0589835	0.0900649	0.0156937	9.53e-09	1	0.403069
EUR+EAS	chr5:152869522:A:G	chr5:152682771:A:G	rs12656222	0.0598158	0.0850703	0.0155185	4.21e-08	1	0.0468078
EUR+EAS	chr5:152869522:A:G	chr5:152699630:G:C	rs77257050	0.0587042	0.0892107	0.0157166	1.38e-08	1	0.171257
EUR+EAS	chr5:152869522:A:G	chr5:152706014:A:C	rs4133347	0.0597962	0.0851288	0.0155333	4.24e-08	1	0.0426221
EUR+EAS	chr5:152869522:A:G	chr5:152839392:G:A	rs72802856	0.225318	-0.0517558	0.00831561	4.85e-10	2	0.00615291
EUR+EAS	chr5:152869522:A:G	chr5:152850856:C:T	rs72802861	0.225503	-0.0532088	0.00831495	1.56e-10	2	0.0174334
EUR+EAS	chr5:152869522:A:G	chr5:152858781:G:A	rs4437425	0.225229	-0.0532475	0.00831282	1.5e-10	2	0.017712
EUR+EAS	chr5:152869522:A:G	chr5:152859290:T:C	rs12654450	0.225266	-0.0532931	0.00831269	1.45e-10	2	0.0184153
EUR+EAS	chr5:152869522:A:G	chr5:152860603:C:T	rs72802874	0.225257	-0.0533348	0.00831275	1.4e-10	2	0.0190655
EUR+EAS	chr5:152869522:A:G	chr5:152862295:A:G	rs72802877	0.22525	-0.0526163	0.00831292	2.46e-10	2	0.0105009
EUR+EAS	chr5:152869522:A:G	chr5:152862994:C:G	rs113635099	0.225315	-0.05377	0.00831043	9.79e-11	2	0.0279116
EUR+EAS	chr5:152869522:A:G	chr5:152863113:C:T	rs72802882	0.225315	-0.0537574	0.00831043	9.89e-11	2	0.0276134
EUR+EAS	chr5:152869522:A:G	chr5:152867047:A:C	rs72802883	0.225305	-0.0538759	0.00831049	9e-11	2	0.0305433
EUR+EAS	chr5:152869522:A:G	chr5:152868292:C:A	rs12153071	0.225224	-0.0532833	0.00831125	1.45e-10	2	0.0184065
EUR+EAS	chr5:152869522:A:G	chr5:152871641:T:C	rs4958587	0.225482	-0.0531627	0.00830801	1.56e-10	2	0.016929
EUR+EAS	chr5:152869522:A:G	chr5:152875269:T:C	rs72802889	0.225456	-0.0531882	0.00830805	1.53e-10	2	0.0172905
EUR+EAS	chr5:152869522:A:G	chr5:152875585:G:T	rs72802890	0.225448	-0.0533329	0.00830825	1.37e-10	2	0.0195031
EUR+EAS	chr5:152869522:A:G	chr5:152876042:C:G	rs72802891	0.225473	-0.0533106	0.00830812	1.39e-10	2	0.019154
EUR+EAS	chr5:152869522:A:G	chr5:152876625:A:G	rs72802893	0.225479	-0.0532883	0.00830804	1.42e-10	2	0.0188063
EUR+EAS	chr5:152869522:A:G	chr5:152877848:G:A	rs12657097	0.225494	-0.0532209	0.00830795	1.49e-10	2	0.0177804
EUR+EAS	chr5:152869522:A:G	chr5:152879870:C:T	rs72804758	0.225148	-0.0533325	0.00830844	1.37e-10	2	0.0194765
EUR+EAS	chr5:152869522:A:G	chr5:152884612:T:C	rs4394168	0.225293	-0.0533375	0.00830847	1.37e-10	2	0.0188516
EUR+EAS	chr5:152869522:A:G	chr5:152892964:T:C	rs113790150	0.225305	-0.0533833	0.0083081	1.31e-10	2	0.0196313
EUR+EAS	chr5:152869522:A:G	chr5:152894918:A:G	rs12659802	0.225258	-0.0535106	0.00830818	1.19e-10	2	0.0218477
EUR+EAS	chr5:152869522:A:G	chr5:152898460:C:T	rs17113771	0.215906	-0.0558456	0.00840298	3.01e-11	2	0.100802
EUR+EAS	chr5:152869522:A:G	chr5:152913772:C:A	rs55660904	0.225466	-0.0535571	0.00830592	1.13e-10	2	0.0214401
EUR+EAS	chr5:152869522:A:G	chr5:152918069:G:C	rs149205384	0.225433	-0.0528646	0.00830843	1.98e-10	2	0.0118718
EUR+EAS	chr5:152869522:A:G	chr5:152920194:A:T	rs113568682	0.215485	-0.0557596	0.00841202	3.39e-11	2	0.0969782
EUR+EAS	chr5:152869522:A:G	chr5:152930047:G:A	rs72804778	0.215642	-0.0557109	0.00841212	3.53e-11	2	0.0928984
EUR+EAS	chr5:152869522:A:G	chr5:152930498:A:G	rs12659715	0.225656	-0.053607	0.00831022	1.11e-10	2	0.0218456
EUR+EAS	chr5:152869522:A:G	chr5:152932884:T:G	rs17489682	0.225694	-0.053566	0.00831025	1.15e-10	2	0.0210985
EUR+EAS	chr5:152869522:A:G	chr5:152934890:T:C	rs72804781	0.225848	-0.0536167	0.00831029	1.11e-10	2	0.0231257
EUR+EAS	chr5:152869522:A:G	chr5:152935858:T:C	rs12652844	0.225857	-0.0535993	0.00831024	1.12e-10	2	0.0217015
EUR+EAS	chr5:152869522:A:G	chr5:152938239:G:A	rs72804786	0.215453	-0.0558776	0.00841238	3.09e-11	2	0.107266
EUR+EAS	chr5:152869522:A:G	chr5:152943061:C:T	rs72804789	0.225654	-0.0537493	0.00831034	9.95e-11	2	0.0257898
EUR+EAS	chr5:152869522:A:G	chr5:152902870:A:C	rs11167604	0.237054	-0.0525744	0.00815968	1.17e-10	2	0.00863804
EUR+EAS	chr5:152869522:A:G	chr5:152906917:T:G	rs10056647	0.236825	-0.0524634	0.0081621	1.3e-10	2	0.00784945
EUR+EAS	chr5:152869522:A:G	chr5:152908662:A:G	rs4958592	0.236555	-0.0521935	0.0081655	1.64e-10	2	0.00602023
EUR+EAS	chr5:152869522:A:G	chr5:152908948:T:C	rs4262151	0.236882	-0.0524522	0.00816398	1.32e-10	2	0.00770236
EUR+EAS	chr5:152869522:A:G	chr5:152908997:G:T	rs4463219	0.236321	-0.0523359	0.00816656	1.47e-10	2	0.00691807
EUR+EAS	chr5:154117840:C:T	chr5:154136761:T:C	rs815607	0.441131	0.0455826	0.00791598	8.5e-09	1	0.0258673
EUR+EAS	chr5:154117840:C:T	chr5:154137214:G:A	rs815608	0.441365	0.0453559	0.00791622	1.01e-08	1	0.0221154
EUR+EAS	chr5:154117840:C:T	chr5:154137341:A:G	rs815609	0.441311	0.0453677	0.00791694	1e-08	1	0.0222304
EUR+EAS	chr5:154117840:C:T	chr5:154144707:T:C	rs815612	0.428244	0.0436987	0.0078424	2.52e-08	1	0.0124959
EUR+EAS	chr5:154117840:C:T	chr5:154147318:G:T	rs815615	0.428216	0.043612	0.0078422	2.68e-08	1	0.0119147
EUR+EAS	chr5:154117840:C:T	chr5:154148260:G:A	rs815616	0.428236	0.0436072	0.0078423	2.69e-08	1	0.0118797
EUR+EAS	chr5:154117840:C:T	chr5:154150137:A:G	rs1834944	0.427624	0.0435333	0.00784288	2.85e-08	1	0.0112148
EUR+EAS	chr5:154117840:C:T	chr5:154150656:C:T	rs10062124	0.42762	0.0435684	0.00784288	2.77e-08	1	0.0114276
EUR+EAS	chr5:154117840:C:T	chr5:154150738:T:C	rs10070216	0.427623	0.0435969	0.00784286	2.72e-08	1	0.0116057
EUR+EAS	chr5:154117840:C:T	chr5:154152355:C:G	rs4958359	0.42763	0.0435756	0.00784288	2.76e-08	1	0.011472
EUR+EAS	chr5:154117840:C:T	chr5:154152417:A:G	rs4958701	0.427628	0.0435738	0.00784288	2.76e-08	1	0.0114609
EUR+EAS	chr5:154117840:C:T	chr5:154152930:T:G	rs10074414	0.427628	0.043573	0.00784287	2.76e-08	1	0.0114563
EUR+EAS	chr5:154117840:C:T	chr5:154153089:C:T	rs10066722	0.427651	0.0435203	0.00784292	2.87e-08	1	0.0111362
EUR+EAS	chr5:154117840:C:T	chr5:154153464:T:C	rs10074750	0.428283	0.0437564	0.00784294	2.42e-08	1	0.0128893
EUR+EAS	chr5:154117840:C:T	chr5:154154119:A:G	rs4958360	0.427304	0.0435363	0.00784343	2.85e-08	1	0.0112145
EUR+EAS	chr5:154117840:C:T	chr5:154117840:C:T	rs10055843	0.406194	0.0446115	0.00776305	9.1e-09	1	0.0339305
EUR+EAS	chr5:154117840:C:T	chr5:154118024:T:G	rs1366221	0.495906	0.0470384	0.00810251	6.42e-09	1	0.139355
EUR+EAS	chr5:154117840:C:T	chr5:154118220:G:A	rs1366220	0.495177	0.0469923	0.00809492	6.43e-09	1	0.150357
EUR+EAS	chr5:154117840:C:T	chr5:154118575:C:T	rs58848914	0.495592	0.0470219	0.0081005	6.44e-09	1	0.150015
EUR+EAS	chr5:154117840:C:T	chr5:154121617:C:A	rs1585685	0.406007	0.0445743	0.00776367	9.39e-09	1	0.0329225
EUR+EAS	chr5:154117840:C:T	chr5:154125666:A:G	rs35841826	0.49495	0.0467872	0.00810601	7.84e-09	1	0.120888
EUR+EAS	chr5:154117840:C:T	chr5:154128629:T:A	rs2081866	0.405496	0.0444487	0.00776267	1.03e-08	1	0.0301538
EUR+EAS	chr5:154117840:C:T	chr5:154129797:A:G	rs12054772	0.405285	0.0437778	0.00776268	1.71e-08	1	0.0189334
EUR+EAS	chr5:154117840:C:T	chr5:154130036:T:C	rs2033195	0.404938	0.0444475	0.00775764	1.01e-08	1	0.0307669
EUR+EAS	chr5:154117840:C:T	chr5:154132768:C:T	rs13180814	0.49514	0.0465561	0.00811007	9.44e-09	1	0.0983829
EUR+EAS	chr5:154117840:C:T	chr5:154132840:A:G	rs6890277	0.40549	0.0445068	0.00776261	9.84e-09	1	0.0310428
EUR+EAS	chr5:154117840:C:T	chr5:154157275:C:T	rs1863986	0.490256	0.0433465	0.00805265	7.33e-08	1	0.0141054
EUR+EAS	chr6:16348652:A:G	chr6:16347263:T:C	rs6916034	0.331642	0.0560407	0.0107114	1.68e-07	1	0.566763
EUR+EAS	chr6:16348652:A:G	chr6:16347784:A:G	rs6916602	0.331471	0.0557561	0.0107219	1.99e-07	1	0.40228
EUR+EAS	chr6:16348652:A:G	chr6:16377658:C:G	rs2188369	0.413024	0.00957135	0.00784563	0.22248	2	0.598242
EUR+EAS	chr6:16348652:A:G	chr6:16381110:T:C	rs7774332	0.415563	0.00856775	0.00784204	0.274595	2	0.346675
EUR+EAS	chr6:16348652:A:G	chr6:16383730:A:C	rs6920639	0.505696	0.00269975	0.00835381	0.746562	2	0.0217023
EUR+EAS	chr6:68295757:T:C	chr6:68230991:C:T	rs10945064	0.205073	0.0407926	0.00851048	1.64e-06	1	0.0116401
EUR+EAS	chr6:68295757:T:C	chr6:68277982:A:G	rs6926165	0.190442	0.0429981	0.00866611	6.99e-07	1	0.0152484
EUR+EAS	chr6:68295757:T:C	chr6:68278009:T:C	rs6930886	0.190445	0.0431027	0.00866595	6.57e-07	1	0.0158299
EUR+EAS	chr6:68295757:T:C	chr6:68278452:T:C	rs6931797	0.19044	0.0431014	0.00866603	6.57e-07	1	0.0158203
EUR+EAS	chr6:68295757:T:C	chr6:68279837:C:T	rs12663790	0.19044	0.0431126	0.00866604	6.53e-07	1	0.0158837
EUR+EAS	chr6:68295757:T:C	chr6:68280073:A:G	rs10945071	0.190428	0.0431148	0.0086661	6.52e-07	1	0.0158945
EUR+EAS	chr6:68295757:T:C	chr6:68282358:C:T	rs12202282	0.190438	0.0431207	0.00866611	6.5e-07	1	0.015928
EUR+EAS	chr6:68295757:T:C	chr6:68283036:T:C	rs10945072	0.190441	0.0431102	0.00866616	6.54e-07	1	0.0158666
EUR+EAS	chr6:68295757:T:C	chr6:68284007:A:G	rs73454760	0.190416	0.0429109	0.00866643	7.37e-07	1	0.0147832
EUR+EAS	chr6:68295757:T:C	chr6:68284374:A:G	rs113462966	0.190444	0.0431015	0.00866606	6.57e-07	1	0.01582
EUR+EAS	chr6:68295757:T:C	chr6:68284996:T:C	rs10945074	0.19041	0.043158	0.00866609	6.36e-07	1	0.0161443
EUR+EAS	chr6:68295757:T:C	chr6:68290403:G:A	rs10455212	0.190448	0.0429474	0.00866615	7.2e-07	1	0.0151632
EUR+EAS	chr6:68295757:T:C	chr6:68290482:T:A	rs10455213	0.190442	0.0429636	0.00866615	7.14e-07	1	0.015064
EUR+EAS	chr6:68295757:T:C	chr6:68290526:C:A	rs10455214	0.190443	0.0429644	0.00866614	7.13e-07	1	0.0150684
EUR+EAS	chr6:68295757:T:C	chr6:68290944:C:T	rs10455215	0.190441	0.0429612	0.00866612	7.15e-07	1	0.0150521
EUR+EAS	chr6:68295757:T:C	chr6:68291001:A:G	rs10455216	0.190427	0.0429204	0.00866639	7.33e-07	1	0.014833
EUR+EAS	chr6:68295757:T:C	chr6:68291134:G:C	rs28716997	0.190444	0.0429848	0.00866628	7.05e-07	1	0.0151728
EUR+EAS	chr6:68295757:T:C	chr6:68291173:G:A	rs73454799	0.190441	0.0429554	0.00866613	7.17e-07	1	0.0150214
EUR+EAS	chr6:68295757:T:C	chr6:68291249:T:C	rs57456695	0.190054	0.0430132	0.0086667	6.94e-07	1	0.0153139
EUR+EAS	chr6:68295757:T:C	chr6:68291259:T:C	rs12190810	0.190283	0.0429418	0.00866638	7.23e-07	1	0.0149439
EUR+EAS	chr6:68295757:T:C	chr6:68291317:T:C	rs59405152	0.190109	0.0429743	0.00866608	7.09e-07	1	0.0151223
EUR+EAS	chr6:68295757:T:C	chr6:68291721:C:T	rs12209521	0.190789	0.0429961	0.00866019	6.88e-07	1	0.0155488
EUR+EAS	chr6:68295757:T:C	chr6:68292239:G:A	rs11753631	0.19044	0.0430148	0.00866611	6.92e-07	1	0.0153383
EUR+EAS	chr6:68295757:T:C	chr6:68292273:A:G	rs11751542	0.190427	0.043045	0.00866613	6.8e-07	1	0.0155026
EUR+EAS	chr6:68295757:T:C	chr6:68292717:A:G	rs11751612	0.190438	0.0430128	0.00866627	6.93e-07	1	0.0153232
EUR+EAS	chr6:68295757:T:C	chr6:68293468:A:G	rs6910998	0.190443	0.0429946	0.00866625	7.01e-07	1	0.0152259
EUR+EAS	chr6:68295757:T:C	chr6:68293495:G:C	rs6930579	0.190436	0.0429696	0.00866627	7.11e-07	1	0.0150925
EUR+EAS	chr6:68295757:T:C	chr6:68293670:C:G	rs79393838	0.190434	0.0429715	0.00866641	7.11e-07	1	0.0150988
EUR+EAS	chr6:68295757:T:C	chr6:68293972:C:A	rs73456611	0.190353	0.0430562	0.00866718	6.77e-07	1	0.0155355
EUR+EAS	chr6:68295757:T:C	chr6:68294177:G:A	rs10945083	0.190421	0.042972	0.00866651	7.11e-07	1	0.0150988
EUR+EAS	chr6:68295757:T:C	chr6:68294882:A:G	rs11752995	0.190441	0.042814	0.00866645	7.8e-07	1	0.0142995
EUR+EAS	chr6:68295757:T:C	chr6:68295542:C:G	rs12660186	0.190267	0.0428295	0.0086682	7.77e-07	1	0.0143329
EUR+EAS	chr6:68295757:T:C	chr6:68295546:C:A	rs12660189	0.190267	0.0428295	0.0086682	7.77e-07	1	0.0143329
EUR+EAS	chr6:68295757:T:C	chr6:68295664:G:T	rs10945084	0.190432	0.042656	0.00866645	8.57e-07	1	0.0136781
EUR+EAS	chr6:68295757:T:C	chr6:68295727:T:C	rs10945085	0.190432	0.0428871	0.00866645	7.47e-07	1	0.0146617
EUR+EAS	chr6:68295757:T:C	chr6:68295757:T:C	rs10945086	0.18581	0.0467069	0.00874631	9.29e-08	1	0.0641343
EUR+EAS	chr6:68295757:T:C	chr6:68296407:G:C	rs7743813	0.19044	0.0428916	0.00866647	7.45e-07	1	0.014684
EUR+EAS	chr6:68295757:T:C	chr6:68296784:C:T	rs7745623	0.190434	0.0428759	0.00866645	7.52e-07	1	0.0146053
EUR+EAS	chr6:68295757:T:C	chr6:68296993:T:G	rs73456621	0.190445	0.0428485	0.00866647	7.65e-07	1	0.0144682
EUR+EAS	chr6:68295757:T:C	chr6:68297417:T:C	rs56149734	0.190281	0.0428543	0.00866653	7.62e-07	1	0.0144955
EUR+EAS	chr6:68295757:T:C	chr6:68297534:C:G	rs56244334	0.190271	0.0428928	0.0086664	7.45e-07	1	0.0146918
EUR+EAS	chr6:68295757:T:C	chr6:68298120:A:G	rs60273507	0.190258	0.0429838	0.00866643	7.06e-07	1	0.0151635
EUR+EAS	chr6:68295757:T:C	chr6:68298133:A:G	rs56920127	0.190213	0.04294	0.00866672	7.25e-07	1	0.0149258
EUR+EAS	chr6:68295757:T:C	chr6:68298967:C:T	rs10455217	0.190257	0.0428918	0.00866655	7.46e-07	1	0.014683
EUR+EAS	chr6:68295757:T:C	chr6:68299103:A:G	rs10455218	0.190268	0.0428632	0.00866648	7.58e-07	1	0.014541
EUR+EAS	chr6:68295757:T:C	chr6:68299148:A:C	rs57761352	0.190268	0.0428676	0.00866651	7.56e-07	1	0.0145622
EUR+EAS	chr6:68295757:T:C	chr6:68299613:A:G	rs73456632	0.190265	0.0428492	0.00866655	7.65e-07	1	0.0144697
EUR+EAS	chr6:68295757:T:C	chr6:68299702:G:T	rs12210877	0.190267	0.0428731	0.00866651	7.54e-07	1	0.0145898
EUR+EAS	chr6:68295757:T:C	chr6:68300186:A:G	rs6920714	0.190264	0.0428561	0.00866649	7.61e-07	1	0.0145054
EUR+EAS	chr6:68295757:T:C	chr6:68300648:C:A	rs7738334	0.190264	0.0428731	0.00866648	7.54e-07	1	0.0145905
EUR+EAS	chr6:68295757:T:C	chr6:68301569:C:T	rs12191592	0.19013	0.0424559	0.00866696	9.65e-07	1	0.0127046
EUR+EAS	chr6:68295757:T:C	chr6:68301970:A:C	rs12200007	0.190068	0.0426397	0.00866696	8.66e-07	1	0.0134795
EUR+EAS	chr6:68295757:T:C	chr6:68302132:A:C	rs12200075	0.190079	0.0425872	0.0086669	8.93e-07	1	0.0132517
EUR+EAS	chr6:68295757:T:C	chr6:68302335:C:A	rs10945088	0.190094	0.0426221	0.008667	8.75e-07	1	0.0132949
EUR+EAS	chr6:68295757:T:C	chr6:68302680:C:T	rs113276623	0.190073	0.0426176	0.00866683	8.77e-07	1	0.0133851
EUR+EAS	chr6:68295757:T:C	chr6:68302736:C:T	rs11752356	0.190075	0.0426128	0.00866682	8.8e-07	1	0.0133643
EUR+EAS	chr6:68295757:T:C	chr6:68302872:G:T	rs56819177	0.190079	0.0425988	0.00866676	8.87e-07	1	0.0133047
EUR+EAS	chr6:68295757:T:C	chr6:68303191:A:T	rs57164598	0.190081	0.0426185	0.00866686	8.77e-07	1	0.0133884
EUR+EAS	chr6:68295757:T:C	chr6:68303395:A:G	rs9354706	0.190106	0.0425519	0.008667	9.12e-07	1	0.0130991
EUR+EAS	chr6:68295757:T:C	chr6:68303678:G:A	rs9363884	0.190082	0.0426136	0.00866684	8.79e-07	1	0.0133674
EUR+EAS	chr6:68295757:T:C	chr6:68303982:T:C	rs9363885	0.190036	0.0427042	0.00866726	8.35e-07	1	0.013763
EUR+EAS	chr6:68295757:T:C	chr6:68304077:A:G	rs12203905	0.190038	0.0426519	0.00866731	8.61e-07	1	0.013526
EUR+EAS	chr6:68295757:T:C	chr6:68304127:A:C	rs12203910	0.190077	0.0426065	0.00866693	8.83e-07	1	0.0133345
EUR+EAS	chr6:68295757:T:C	chr6:68304639:A:C	rs1598247	0.190069	0.0433921	0.00866692	5.54e-07	1	0.0175742
EUR+EAS	chr6:68295757:T:C	chr6:68305163:G:A	rs58654282	0.190095	0.0433069	0.00866684	5.83e-07	1	0.0170263
EUR+EAS	chr6:68295757:T:C	chr6:68305864:G:T	rs12212373	0.190431	0.0432831	0.00866615	5.9e-07	1	0.0181332
EUR+EAS	chr6:68295757:T:C	chr6:68306111:T:C	rs12664246	0.190081	0.0426331	0.00866698	8.7e-07	1	0.0134499
EUR+EAS	chr6:68295757:T:C	chr6:68306400:G:C	rs12665289	0.190146	0.0427428	0.00866642	8.14e-07	1	0.0139607
EUR+EAS	chr6:68295757:T:C	chr6:68307368:C:T	rs1337539	0.191154	0.0425205	0.00866473	9.23e-07	1	0.0128603
EUR+EAS	chr6:68295757:T:C	chr6:68307377:C:G	rs1337540	0.191152	0.0425709	0.00866475	8.96e-07	1	0.0130692
EUR+EAS	chr6:68295757:T:C	chr6:68307899:T:G	rs10945092	0.193273	0.0416275	0.008584	1.24e-06	1	0.0106175
EUR+EAS	chr6:68295757:T:C	chr6:68308361:G:T	rs10945094	0.193261	0.0415851	0.00858391	1.27e-06	1	0.010495
EUR+EAS	chr6:68295757:T:C	chr6:68308422:T:C	rs10945095	0.193422	0.0415835	0.00858389	1.27e-06	1	0.0104907
EUR+EAS	chr6:68295757:T:C	chr6:68308615:C:T	rs10945096	0.19345	0.0413852	0.00858405	1.43e-06	1	0.00994535
EUR+EAS	chr6:68295757:T:C	chr6:68309349:C:A	rs961078	0.193421	0.0413399	0.00858239	1.46e-06	1	0.00984933
EUR+EAS	chr6:68295757:T:C	chr6:68309497:C:T	rs1337542	0.193432	0.0413712	0.00858218	1.43e-06	1	0.00993241
EUR+EAS	chr6:68295757:T:C	chr6:68309831:G:A	rs12193070	0.193798	0.0413279	0.00857626	1.44e-06	1	0.00989425
EUR+EAS	chr6:68295757:T:C	chr6:68309896:G:A	rs12193115	0.193411	0.0414142	0.00858238	1.4e-06	1	0.0100426
EUR+EAS	chr6:68295757:T:C	chr6:68310676:A:G	rs55736401	0.193434	0.0413759	0.0085821	1.43e-06	1	0.00982703
EUR+EAS	chr6:68295757:T:C	chr6:68310868:G:C	rs11758647	0.193434	0.0414265	0.00858223	1.39e-06	1	0.0100773
EUR+EAS	chr6:68295757:T:C	chr6:68311327:G:C	rs10945097	0.193446	0.0413518	0.00858201	1.45e-06	1	0.00988446
EUR+EAS	chr6:68295757:T:C	chr6:68311454:G:A	rs10498863	0.193435	0.0412696	0.00858222	1.52e-06	1	0.00967534
EUR+EAS	chr6:68295757:T:C	chr6:68311521:A:G	rs10498864	0.193443	0.0413775	0.00858202	1.43e-06	1	0.00995078
EUR+EAS	chr6:68295757:T:C	chr6:68311658:G:T	rs12213603	0.193601	0.0413821	0.00858215	1.42e-06	1	0.00996113
EUR+EAS	chr6:68295757:T:C	chr6:68312147:T:C	rs7452546	0.193736	0.0411093	0.00858047	1.66e-06	1	0.00931613
EUR+EAS	chr6:68295757:T:C	chr6:68312203:A:C	rs7451956	0.193754	0.0410571	0.00858032	1.71e-06	1	0.00920066
EUR+EAS	chr6:68295757:T:C	chr6:68312724:G:T	rs79784950	0.192843	0.042042	0.00865149	1.18e-06	1	0.010835
EUR+EAS	chr6:68295757:T:C	chr6:68313623:A:G	rs12211175	0.193283	0.0413526	0.00858198	1.45e-06	1	0.00988689
EUR+EAS	chr6:68295757:T:C	chr6:68314984:A:G	rs73458550	0.193249	0.0413581	0.00858039	1.44e-06	1	0.00992083
EUR+EAS	chr6:68295757:T:C	chr6:68315224:C:A	rs12207836	0.193283	0.041364	0.00858012	1.43e-06	1	0.0099395
EUR+EAS	chr6:68295757:T:C	chr6:68315497:T:C	rs12216470	0.193274	0.0413399	0.00858025	1.45e-06	1	0.00987569
EUR+EAS	chr6:68295757:T:C	chr6:68315657:C:T	rs12208125	0.193276	0.0412672	0.00858042	1.51e-06	1	0.00969075
EUR+EAS	chr6:68295757:T:C	chr6:68315756:T:C	rs12189621	0.193263	0.0413212	0.00858043	1.47e-06	1	0.00982577
EUR+EAS	chr6:68295757:T:C	chr6:68316011:T:G	rs10945098	0.193248	0.0413046	0.00858152	1.49e-06	1	0.00977064
EUR+EAS	chr6:68295757:T:C	chr6:68316113:A:G	rs11751004	0.193254	0.0412735	0.00858152	1.51e-06	1	0.00969324
EUR+EAS	chr6:68295757:T:C	chr6:68316115:T:C	rs11751518	0.193324	0.041278	0.0085814	1.51e-06	1	0.00970579
EUR+EAS	chr6:68295757:T:C	chr6:68316161:G:T	rs55673569	0.193259	0.0412807	0.00858149	1.51e-06	1	0.00966278
EUR+EAS	chr6:68295757:T:C	chr6:68316333:A:G	rs11751054	0.193252	0.0412774	0.00858153	1.51e-06	1	0.00970276
EUR+EAS	chr6:68295757:T:C	chr6:68316381:G:T	rs56084159	0.193234	0.0413056	0.00858169	1.49e-06	1	0.00977109
EUR+EAS	chr6:68295757:T:C	chr6:68316403:A:G	rs57365889	0.193236	0.0412986	0.00858167	1.49e-06	1	0.0097538
EUR+EAS	chr6:68295757:T:C	chr6:68316638:C:T	rs12209985	0.193257	0.0412738	0.00858142	1.51e-06	1	0.00969517
EUR+EAS	chr6:68295757:T:C	chr6:68317975:T:C	rs11752818	0.193251	0.0412918	0.00858144	1.5e-06	1	0.00973959
EUR+EAS	chr6:68295757:T:C	chr6:68319123:T:C	rs10806582	0.193244	0.0420624	0.00858152	9.51e-07	1	0.0121048
EUR+EAS	chr6:68295757:T:C	chr6:68319903:C:A	rs6940435	0.193242	0.0412784	0.00858161	1.51e-06	1	0.00970428
EUR+EAS	chr6:68295757:T:C	chr6:68320124:T:C	rs6939617	0.193484	0.0412663	0.00858091	1.52e-06	1	0.00968272
EUR+EAS	chr6:68295757:T:C	chr6:68323535:A:T	rs12193284	0.192828	0.0414046	0.00858656	1.42e-06	1	0.0100218
EUR+EAS	chr6:68295757:T:C	chr6:68323676:A:G	rs1158811	0.192818	0.0414433	0.00858662	1.39e-06	1	0.0101241
EUR+EAS	chr6:68295757:T:C	chr6:68331822:C:T	rs4145568	0.192815	0.0415061	0.00858894	1.35e-06	1	0.0102649
EUR+EAS	chr6:72445098:G:A	chr6:72425728:A:G	rs1548335	0.332005	-0.04003	0.00761044	1.44e-07	1	0.00738645
EUR+EAS	chr6:72445098:G:A	chr6:72445098:G:A	rs1416544	0.359958	-0.0442347	0.00746688	3.14e-09	1	0.166669
EUR+EAS	chr6:72445098:G:A	chr6:72445583:C:A	rs2815731	0.359952	-0.0442965	0.00746689	2.99e-09	1	0.17377
EUR+EAS	chr6:72445098:G:A	chr6:72445587:T:C	rs2789605	0.359959	-0.0443375	0.00747457	3e-09	1	0.173235
EUR+EAS	chr6:72445098:G:A	chr6:72448224:C:A	rs1856507	0.381414	-0.0438095	0.00740483	3.29e-09	1	0.296495
EUR+EAS	chr6:72445098:G:A	chr6:72454249:A:G	rs2492966	0.370938	-0.0440666	0.00748192	3.87e-09	1	0.135697
EUR+EAS	chr6:83637995:G:A	chr6:83577993:C:T	rs7752899	0.415738	-0.052332	0.00720892	3.89e-13	1	0.017736
EUR+EAS	chr6:83637995:G:A	chr6:83585701:G:A	rs2208335	0.414151	-0.0523591	0.00721032	3.82e-13	1	0.0179098
EUR+EAS	chr6:83637995:G:A	chr6:83604704:A:G	rs1546977	0.422286	-0.053065	0.00718261	1.49e-13	1	0.0306248
EUR+EAS	chr6:83637995:G:A	chr6:83607814:A:T	rs7752421	0.421391	-0.0527103	0.00718314	2.17e-13	1	0.0242724
EUR+EAS	chr6:83637995:G:A	chr6:83618941:G:A	rs3798869	0.421531	-0.0536617	0.00718326	8e-14	1	0.0473193
EUR+EAS	chr6:83637995:G:A	chr6:83622122:C:G	rs3798867	0.420992	-0.0532801	0.00718319	1.19e-13	1	0.0355122
EUR+EAS	chr6:83637995:G:A	chr6:83627023:C:T	rs217343	0.423383	-0.0522794	0.00718056	3.32e-13	1	0.0194338
EUR+EAS	chr6:83637995:G:A	chr6:83627688:T:C	rs217342	0.421074	-0.0532628	0.00718298	1.22e-13	1	0.0350077
EUR+EAS	chr6:83637995:G:A	chr6:83629576:C:T	rs217339	0.421058	-0.0533603	0.00718215	1.09e-13	1	0.0377653
EUR+EAS	chr6:83637995:G:A	chr6:83632084:C:A	rs217336	0.420945	-0.0532617	0.00718216	1.21e-13	1	0.0352259
EUR+EAS	chr6:83637995:G:A	chr6:83632423:G:A	rs217335	0.423458	-0.0527667	0.00717968	1.99e-13	1	0.0255889
EUR+EAS	chr6:83637995:G:A	chr6:83634172:A:T	rs217333	0.421684	-0.0532048	0.00718125	1.27e-13	1	0.0340792
EUR+EAS	chr6:83637995:G:A	chr6:83634970:G:C	rs217331	0.421146	-0.0531109	0.00718199	1.41e-13	1	0.0318738
EUR+EAS	chr6:83637995:G:A	chr6:83637995:G:A	rs217328	0.419174	-0.0529802	0.00718859	1.71e-13	1	0.0284875
EUR+EAS	chr6:83637995:G:A	chr6:83639819:T:C	rs217326	0.419308	-0.0528282	0.00718843	2e-13	1	0.0259442
EUR+EAS	chr6:83637995:G:A	chr6:83644382:G:A	rs217323	0.420949	-0.0533437	0.00718182	1.11e-13	1	0.0374293
EUR+EAS	chr6:83637995:G:A	chr6:83644895:C:T	rs217322	0.420933	-0.0533735	0.00718186	1.07e-13	1	0.0382584
EUR+EAS	chr6:83637995:G:A	chr6:83646407:A:G	rs217320	0.421405	-0.053698	0.00718196	7.62e-14	1	0.0490967
EUR+EAS	chr6:83637995:G:A	chr6:83647425:T:A	rs217318	0.421141	-0.0535404	0.00718179	8.99e-14	1	0.0433814
EUR+EAS	chr6:83637995:G:A	chr6:83654421:C:T	rs217311	0.421714	-0.0534094	0.00718151	1.03e-13	1	0.0389494
EUR+EAS	chr6:83637995:G:A	chr6:83654846:A:T	rs217310	0.422095	-0.053411	0.00718146	1.03e-13	1	0.0390071
EUR+EAS	chr6:83637995:G:A	chr6:83655730:C:T	rs217309	0.424295	-0.0523874	0.00717912	2.94e-13	1	0.0205476
EUR+EAS	chr6:83637995:G:A	chr6:83660150:T:C	rs217308	0.422086	-0.0526992	0.00718128	2.16e-13	1	0.0243504
EUR+EAS	chr6:83637995:G:A	chr6:83663216:A:G	rs217304	0.422062	-0.0530515	0.00718114	1.49e-13	1	0.0304272
EUR+EAS	chr6:83637995:G:A	chr6:83663339:G:A	rs60730	0.422614	-0.0531014	0.0071803	1.41e-13	1	0.031617
EUR+EAS	chr6:83637995:G:A	chr6:83665314:G:A	rs217303	0.421962	-0.052881	0.00718094	1.78e-13	1	0.0272233
EUR+EAS	chr6:83637995:G:A	chr6:83668266:G:A	rs217300	0.420049	-0.0531619	0.00724454	2.16e-13	1	0.0238855
EUR+EAS	chr6:83637995:G:A	chr6:83671204:G:A	rs217297	0.425445	-0.0523711	0.00717116	2.81e-13	1	0.021005
EUR+EAS	chr6:83637995:G:A	chr6:83674239:C:G	rs217295	0.422099	-0.0527071	0.00718055	2.13e-13	1	0.0244903
EUR+EAS	chr6:83637995:G:A	chr6:83678186:C:G	rs91894	0.422038	-0.0529721	0.0071818	1.63e-13	1	0.028762
EUR+EAS	chr6:83637995:G:A	chr6:83684223:T:C	rs217291	0.422567	-0.0537519	0.00718973	7.65e-14	1	0.0489723
EUR+EAS	chr6:83637995:G:A	chr6:83688846:C:T	rs217290	0.421846	-0.0539632	0.0072457	9.5e-14	1	0.0415411
EUR+EAS	chr6:83637995:G:A	chr6:83692088:G:A	rs217289	0.421673	-0.0542113	0.00725338	7.78e-14	1	0.0483375
EUR+EAS	chr6:83637995:G:A	chr6:83697747:C:T	rs217287	0.421709	-0.0539803	0.00726356	1.07e-13	1	0.0381548
EUR+EAS	chr6:83637995:G:A	chr6:83699536:A:G	rs217286	0.414484	-0.0529279	0.00728094	3.61e-13	1	0.0189894
EUR+EAS	chr6:83637995:G:A	chr6:83583552:A:G	rs2022265	0.512727	0.0549229	0.0071697	1.85e-14	1	0.0731467
EUR+EAS	chr6:83637995:G:A	chr6:83584767:T:C	rs9283801	0.512743	0.0548369	0.00716972	2.03e-14	1	0.0682787
EUR+EAS	chr6:83637995:G:A	chr6:83597609:T:C	rs2207944	0.50168	0.0540797	0.00718969	5.4e-14	1	0.0353545
EUR+EAS	chr6:83637995:G:A	chr6:83598007:T:C	rs2224195	0.501658	0.0540531	0.00718971	5.56e-14	1	0.0347317
EUR+EAS	chr6:92367782:G:T	chr6:92350756:G:T	rs12207654	0.378353	0.0475334	0.00737172	1.13e-10	1	0.0123427
EUR+EAS	chr6:92367782:G:T	chr6:92371443:T:G	rs668833	0.371456	0.04821	0.00731762	4.45e-11	1	0.0152137
EUR+EAS	chr6:92367782:G:T	chr6:92371617:G:A	rs582993	0.371451	0.0482203	0.00731758	4.41e-11	1	0.015301
EUR+EAS	chr6:92367782:G:T	chr6:92378952:G:C	rs666621	0.371291	0.0491718	0.00732517	1.91e-11	1	0.0239044
EUR+EAS	chr6:92367782:G:T	chr6:92396357:G:C	rs11961610	0.314428	0.0511848	0.00759899	1.63e-11	1	0.0551476
EUR+EAS	chr6:92367782:G:T	chr6:92397226:G:A	rs12193330	0.314433	0.0511256	0.00759197	1.65e-11	1	0.0546552
EUR+EAS	chr6:92367782:G:T	chr6:92402038:A:G	rs71558418	0.314321	0.05127	0.00759885	1.51e-11	1	0.0588556
EUR+EAS	chr6:92367782:G:T	chr6:92403204:C:G	rs4541721	0.314334	0.0511628	0.00759877	1.66e-11	1	0.0543036
EUR+EAS	chr6:92367782:G:T	chr6:92404307:C:T	rs1593657	0.314334	0.0518531	0.00759883	8.86e-12	1	0.0925821
EUR+EAS	chr6:92367782:G:T	chr6:92409833:G:A	rs1365709	0.314017	0.0516956	0.00760629	1.07e-11	1	0.0785769
EUR+EAS	chr6:92367782:G:T	chr6:92415415:T:C	rs12214544	0.314187	0.0509917	0.00760587	2.02e-11	1	0.0461624
EUR+EAS	chr6:92367782:G:T	chr6:92416645:C:A	rs6919658	0.313144	0.0525367	0.00760686	4.97e-12	1	0.146523
EUR+EAS	chr6:92367782:G:T	chr6:92422743:T:A	rs142115373	0.312766	0.0529257	0.00766987	5.18e-12	1	0.141139
EUR+EAS	chr6:92367782:G:T	chr6:92428076:G:A	rs10806456	0.312259	0.052555	0.00767669	7.59e-12	1	0.10103
EUR+EAS	chr6:92367782:G:T	chr6:92429349:G:A	rs7759530	0.31217	0.0525871	0.00767647	7.36e-12	1	0.103754
EUR+EAS	chr6:92367782:G:T	chr6:92433552:G:A	rs10944592	0.29859	0.052328	0.00772835	1.28e-11	1	0.0305067
EUR+EAS	chr6:92367782:G:T	chr6:92502284:C:T	rs958847	0.423763	0.0270274	0.00730156	0.000214246	2	0.0127906
EUR+EAS	chr6:92367782:G:T	chr6:92503216:G:A	rs2217138	0.424067	0.0269801	0.00730187	0.000219923	2	0.0124237
EUR+EAS	chr6:92367782:G:T	chr6:92505465:T:C	rs2730872	0.302319	0.0366417	0.00764771	1.66e-06	2	0.0131484
EUR+EAS	chr6:92367782:G:T	chr6:92506794:G:A	rs1427122	0.424405	0.0269262	0.0073019	0.000226413	2	0.0122432
EUR+EAS	chr6:92367782:G:T	chr6:92508631:G:T	rs2555739	0.424092	0.0268326	0.00730187	0.000238077	2	0.0118845
EUR+EAS	chr6:92367782:G:T	chr6:92508632:A:C	rs2555740	0.42393	0.0268678	0.00730182	0.000233601	2	0.0119951
EUR+EAS	chr6:92367782:G:T	chr6:92509470:C:G	rs2555741	0.30121	0.0368107	0.00764897	1.49e-06	2	0.0130489
EUR+EAS	chr6:92367782:G:T	chr6:92510069:A:C	rs2730873	0.301231	0.0367606	0.00764899	1.54e-06	2	0.0128427
EUR+EAS	chr6:92367782:G:T	chr6:92510889:G:T	rs2730874	0.301201	0.0367601	0.00764904	1.54e-06	2	0.0128397
EUR+EAS	chr6:92367782:G:T	chr6:92512757:T:A	rs1593652	0.425066	0.0271203	0.0073011	0.000203569	2	0.0119773
EUR+EAS	chr6:92367782:G:T	chr6:92513509:A:T	rs1834729	0.302746	0.0370861	0.00764766	1.24e-06	2	0.0140498
EUR+EAS	chr6:92367782:G:T	chr6:92513829:T:C	rs2195060	0.302771	0.0370295	0.00764756	1.29e-06	2	0.0137891
EUR+EAS	chr6:92367782:G:T	chr6:92517080:A:G	rs2730880	0.302337	0.0378069	0.00764299	7.55e-07	2	0.017996
EUR+EAS	chr6:92367782:G:T	chr6:92518224:G:C	rs2730881	0.302371	0.0378631	0.00764296	7.27e-07	2	0.0183924
EUR+EAS	chr6:92367782:G:T	chr6:92521589:G:T	rs890559	0.308445	0.0341286	0.00757066	6.54e-06	2	0.0094905
EUR+EAS	chr6:92367782:G:T	chr6:92522283:A:G	rs1427123	0.30821	0.0341218	0.00757071	6.57e-06	2	0.00929873
EUR+EAS	chr6:92367782:G:T	chr6:92525238:C:A	rs2730885	0.308447	0.0342438	0.00757123	6.1e-06	2	0.00972216
EUR+EAS	chr6:92367782:G:T	chr6:92526168:G:C	rs1365708	0.308498	0.0348361	0.00757041	4.19e-06	2	0.0114231
EUR+EAS	chr6:92367782:G:T	chr6:92527961:G:C	rs1092520	0.308848	0.0349929	0.00757043	3.79e-06	2	0.01197
EUR+EAS	chr6:92367782:G:T	chr6:92528346:A:G	rs1084815	0.429928	0.0257901	0.00723556	0.00036476	2	0.0113182
EUR+EAS	chr6:92367782:G:T	chr6:92529905:G:A	rs1084816	0.430604	0.0255433	0.0072279	0.000409334	2	0.0109441
EUR+EAS	chr6:92367782:G:T	chr6:92530296:A:T	rs1084817	0.308889	0.0348756	0.00756892	4.07e-06	2	0.01158
EUR+EAS	chr6:92367782:G:T	chr6:92530375:G:A	rs1084818	0.308463	0.0349095	0.0075698	3.99e-06	2	0.0116832
EUR+EAS	chr6:92367782:G:T	chr6:92531308:A:C	rs784061	0.430645	0.0256145	0.00722782	0.00039428	2	0.0110701
EUR+EAS	chr6:92367782:G:T	chr6:92533518:T:A	rs784063	0.308732	0.0341949	0.00756893	6.25e-06	2	0.00963002
EUR+EAS	chr6:92367782:G:T	chr6:92533665:G:A	rs784064	0.309802	0.0349045	0.00756262	3.92e-06	2	0.0124681
EUR+EAS	chr6:92367782:G:T	chr6:92534242:T:C	rs784065	0.430634	0.0256005	0.00722791	0.000397272	2	0.0110302
EUR+EAS	chr6:92367782:G:T	chr6:92534460:C:A	rs809183	0.430249	0.0255591	0.00722849	0.000406417	2	0.0110772
EUR+EAS	chr6:92367782:G:T	chr6:92534485:T:C	rs784066	0.309093	0.0343645	0.0075687	5.62e-06	2	0.00995501
EUR+EAS	chr6:92367782:G:T	chr6:92538490:C:T	rs6899325	0.431339	0.0256536	0.00722218	0.000382242	2	0.0112385
EUR+EAS	chr6:92367782:G:T	chr6:92538625:G:A	rs6899969	0.430601	0.0258337	0.00723554	0.000356443	2	0.0116356
EUR+EAS	chr6:92367782:G:T	chr6:92542121:G:A	rs1328490	0.310079	0.0349492	0.00756786	3.87e-06	2	0.0125489
EUR+EAS	chr6:92367782:G:T	chr6:92542549:T:C	rs10498981	0.310124	0.0350331	0.00756771	3.67e-06	2	0.0128921
EUR+EAS	chr6:92367782:G:T	chr6:92544315:G:C	rs12191014	0.435585	0.0259809	0.00723914	0.000332015	2	0.00956723
EUR+EAS	chr6:92367782:G:T	chr6:92546484:G:T	rs10455536	0.315943	0.0355006	0.00754525	2.54e-06	2	0.0110069
EUR+EAS	chr6:92367782:G:T	chr6:92547225:C:T	rs1927875	0.43639	0.0264341	0.00723522	0.000258653	2	0.0106492
EUR+EAS	chr6:92367782:G:T	chr6:92547619:C:T	rs7758537	0.315939	0.0356082	0.00754526	2.37e-06	2	0.0115171
EUR+EAS	chr6:92367782:G:T	chr6:92549785:G:A	rs41474650	0.442228	0.0277505	0.00723276	0.000124661	2	0.0174888
EUR+EAS	chr6:92367782:G:T	chr6:92550124:G:A	rs9353921	0.365469	0.0408891	0.00731618	2.29e-08	2	0.0657197
EUR+EAS	chr6:92367782:G:T	chr6:92551230:T:C	rs9362981	0.366771	0.0406769	0.00731596	2.7e-08	2	0.0593541
EUR+EAS	chr6:92367782:G:T	chr6:92551467:T:C	rs9345246	0.366805	0.0400256	0.00731596	4.48e-08	2	0.0417704
EUR+EAS	chr6:92367782:G:T	chr6:92553645:G:A	rs7762559	0.366759	0.0399821	0.00731601	4.63e-08	2	0.0408269
EUR+EAS	chr6:92367782:G:T	chr6:92556713:A:T	rs9353922	0.366523	0.0398294	0.00731665	5.22e-08	2	0.0442043
EUR+EAS	chr6:92367782:G:T	chr6:92560532:G:A	rs7771681	0.365991	0.0397527	0.00731639	5.53e-08	2	0.0410848
EUR+EAS	chr6:92367782:G:T	chr6:92560553:T:G	rs7753396	0.366	0.0398098	0.0073164	5.29e-08	2	0.0423289
EUR+EAS	chr6:92367782:G:T	chr6:92562609:T:C	rs10755497	0.366168	0.0396747	0.00731662	5.88e-08	2	0.0394283
EUR+EAS	chr6:92367782:G:T	chr6:92567042:A:G	rs9294533	0.366344	0.0393817	0.00731064	7.17e-08	2	0.0361067
EUR+EAS	chr6:92367782:G:T	chr6:92568269:C:T	rs12216384	0.366521	0.0393064	0.00731064	7.59e-08	2	0.0333593
EUR+EAS	chr6:92367782:G:T	chr6:92573802:A:G	rs1410526	0.366525	0.0392189	0.00731588	8.29e-08	2	0.0328038
EUR+EAS	chr6:92367782:G:T	chr6:92574063:A:T	rs9345248	0.366353	0.039287	0.00731601	7.87e-08	2	0.033925
EUR+EAS	chr6:92367782:G:T	chr6:92576531:C:A	rs6454902	0.370881	0.0382555	0.0073135	1.69e-07	2	0.0250009
EUR+EAS	chr6:92367782:G:T	chr6:92577822:C:G	rs1590771	0.370782	0.0381817	0.00731231	1.77e-07	2	0.0232933
EUR+EAS	chr6:92367782:G:T	chr6:92577848:A:C	rs1590772	0.370773	0.0381678	0.00731237	1.79e-07	2	0.0231449
EUR+EAS	chr6:92367782:G:T	chr6:92579030:C:T	rs1576216	0.370757	0.0381495	0.0073124	1.82e-07	2	0.022954
EUR+EAS	chr6:92367782:G:T	chr6:92582045:C:T	rs9362986	0.370736	0.0381331	0.00731253	1.84e-07	2	0.023696
EUR+EAS	chr6:92367782:G:T	chr6:92582916:G:A	rs6934001	0.370754	0.038082	0.00731244	1.91e-07	2	0.0231608
EUR+EAS	chr6:92367782:G:T	chr6:92586732:A:G	rs9362987	0.370769	0.0381183	0.00731192	1.86e-07	2	0.0226613
EUR+EAS	chr6:92367782:G:T	chr6:92589741:A:C	rs12213523	0.37221	0.0377478	0.00730067	2.34e-07	2	0.0205728
EUR+EAS	chr6:92367782:G:T	chr6:92590871:A:C	rs1927872	0.371382	0.0379116	0.00730684	2.12e-07	2	0.0217889
EUR+EAS	chr6:92367782:G:T	chr6:92595564:T:G	rs9342325	0.37139	0.0378616	0.00730684	2.2e-07	2	0.0213165
EUR+EAS	chr6:92367782:G:T	chr6:92607628:G:C	rs9342327	0.371755	0.0377738	0.00731225	2.39e-07	2	0.0191232
EUR+EAS	chr6:92367782:G:T	chr6:92613371:T:C	rs9345252	0.371715	0.037803	0.00731241	2.34e-07	2	0.0197687
EUR+EAS	chr6:92367782:G:T	chr6:92613741:C:T	rs12215581	0.371758	0.0377334	0.00731231	2.47e-07	2	0.0192019
EUR+EAS	chr6:92367782:G:T	chr6:92615195:G:C	rs9353929	0.371728	0.0377432	0.0073124	2.45e-07	2	0.0192771
EUR+EAS	chr6:92367782:G:T	chr6:92616383:G:C	rs9345254	0.371774	0.0379448	0.00731232	2.11e-07	2	0.0218347
EUR+EAS	chr6:92367782:G:T	chr6:92594330:T:C	rs332954	0.476139	0.0296874	0.00710094	2.91e-05	2	0.0156052
EUR+EAS	chr6:96016184:C:T	chr6:95976306:C:T	rs595341	0.0442929	-0.0861073	0.0159473	6.68e-08	1	0.0206557
EUR+EAS	chr6:96016184:C:T	chr6:95976389:A:G	rs623769	0.0443033	-0.0859985	0.0159463	6.93e-08	1	0.0200442
EUR+EAS	chr6:96016184:C:T	chr6:95977481:A:T	rs608503	0.0442751	-0.0867456	0.0159448	5.32e-08	1	0.0249705
EUR+EAS	chr6:96016184:C:T	chr6:95978195:G:A	rs605382	0.0442663	-0.0866062	0.015945	5.59e-08	1	0.0265839
EUR+EAS	chr6:96016184:C:T	chr6:95978464:C:T	rs652656	0.0442663	-0.0866064	0.015945	5.59e-08	1	0.0265855
EUR+EAS	chr6:96016184:C:T	chr6:95979630:G:C	rs686249	0.0442641	-0.0866031	0.0159451	5.59e-08	1	0.0265539
EUR+EAS	chr6:96016184:C:T	chr6:95984751:A:G	rs611817	0.0442567	-0.0866211	0.0159467	5.58e-08	1	0.0266305
EUR+EAS	chr6:96016184:C:T	chr6:95985056:C:G	rs636064	0.0442509	-0.0867454	0.0159462	5.33e-08	1	0.0277023
EUR+EAS	chr6:96016184:C:T	chr6:95985497:C:A	rs648204	0.0442651	-0.0866126	0.0159451	5.57e-08	1	0.0266321
EUR+EAS	chr6:96016184:C:T	chr6:95986620:C:T	rs706998	0.0443024	-0.0868584	0.0159413	5.08e-08	1	0.0266229
EUR+EAS	chr6:96016184:C:T	chr6:95987504:C:T	rs586541	0.0442656	-0.0866096	0.015945	5.58e-08	1	0.0266119
EUR+EAS	chr6:96016184:C:T	chr6:95987802:C:T	rs567149	0.0445278	-0.0875305	0.0159414	4e-08	1	0.0358894
EUR+EAS	chr6:96016184:C:T	chr6:95987836:C:G	rs658326	0.044261	-0.086613	0.0159463	5.59e-08	1	0.0265817
EUR+EAS	chr6:96016184:C:T	chr6:95988166:G:C	rs570160	0.0442483	-0.0856825	0.0159468	7.74e-08	1	0.0200953
EUR+EAS	chr6:96016184:C:T	chr6:95988645:T:G	rs485389	0.0442662	-0.0858011	0.015945	7.4e-08	1	0.02086
EUR+EAS	chr6:96016184:C:T	chr6:95989279:A:G	rs631113	0.0442633	-0.0857851	0.0159451	7.45e-08	1	0.0207593
EUR+EAS	chr6:96016184:C:T	chr6:95989625:G:A	rs549405	0.044258	-0.0857907	0.0159455	7.44e-08	1	0.0207803
EUR+EAS	chr6:96016184:C:T	chr6:95990374:G:C	rs615878	0.0442635	-0.085789	0.015945	7.44e-08	1	0.0207863
EUR+EAS	chr6:96016184:C:T	chr6:95990396:G:A	rs556666	0.0442593	-0.0858418	0.0159452	7.3e-08	1	0.0211036
EUR+EAS	chr6:96016184:C:T	chr6:95990623:G:A	rs579536	0.0442634	-0.0857875	0.015945	7.44e-08	1	0.0207772
EUR+EAS	chr6:96016184:C:T	chr6:95990739:G:A	rs910025	0.0439156	-0.0869294	0.0160406	5.98e-08	1	0.0238143
EUR+EAS	chr6:96016184:C:T	chr6:95991162:A:G	rs612634	0.0442633	-0.0857875	0.0159451	7.44e-08	1	0.0207739
EUR+EAS	chr6:96016184:C:T	chr6:95991348:G:A	rs476326	0.0442625	-0.0857885	0.0159452	7.44e-08	1	0.0207767
EUR+EAS	chr6:96016184:C:T	chr6:95993615:G:T	rs675629	0.044271	-0.0858435	0.015941	7.24e-08	1	0.019772
EUR+EAS	chr6:96016184:C:T	chr6:95994527:G:T	rs582112	0.0442763	-0.085616	0.0159411	7.84e-08	1	0.0198878
EUR+EAS	chr6:96016184:C:T	chr6:95995214:T:A	rs660886	0.0442704	-0.0857253	0.0159414	7.55e-08	1	0.0205191
EUR+EAS	chr6:96016184:C:T	chr6:95995396:A:G	rs633244	0.0442786	-0.0857942	0.0159406	7.36e-08	1	0.0209627
EUR+EAS	chr6:96016184:C:T	chr6:95996991:C:T	rs615804	0.0442783	-0.0858365	0.0159404	7.25e-08	1	0.0212313
EUR+EAS	chr6:96016184:C:T	chr6:96001717:A:G	rs595200	0.0442787	-0.0857649	0.0159404	7.43e-08	1	0.0207902
EUR+EAS	chr6:96016184:C:T	chr6:96004697:C:T	rs486091	0.0443191	-0.08633	0.0159345	6.03e-08	1	0.0248519
EUR+EAS	chr6:96016184:C:T	chr6:96005127:C:T	rs73549015	0.044318	-0.0856356	0.0159352	7.7e-08	1	0.0201854
EUR+EAS	chr6:96016184:C:T	chr6:96007923:C:T	rs652797	0.0448079	-0.08738	0.0158549	3.56e-08	1	0.0399504
EUR+EAS	chr6:96016184:C:T	chr6:96012692:C:T	rs17592255	0.0446623	-0.0870634	0.0158651	4.07e-08	1	0.0353283
EUR+EAS	chr6:96016184:C:T	chr6:96014620:G:T	rs75271563	0.0446166	-0.088474	0.0158675	2.46e-08	1	0.0574925
EUR+EAS	chr6:96016184:C:T	chr6:96016184:C:T	rs117178087	0.0443543	-0.0891996	0.0159456	2.22e-08	1	0.0561863
EUR+EAS	chr6:96016184:C:T	chr6:96016752:G:T	rs76593596	0.044671	-0.0878597	0.0158642	3.06e-08	1	0.0419574
EUR+EAS	chr6:96016184:C:T	chr6:96019531:G:C	rs79979354	0.0446535	-0.0877194	0.0158652	3.22e-08	1	0.0399642
EUR+EAS	chr6:96016184:C:T	chr6:96028018:A:T	rs6925964	0.0447104	-0.0889563	0.0158605	2.04e-08	1	0.0615133
EUR+EAS	chr6:96016184:C:T	chr6:96028152:A:G	rs6926151	0.0447129	-0.0881072	0.0158602	2.77e-08	1	0.0459469
EUR+EAS	chr6:107768188:A:G	chr6:107544105:G:T	rs13218447	0.200354	0.0536929	0.0110628	1.21e-06	1	0.490578
EUR+EAS	chr6:107768188:A:G	chr6:107547745:A:G	rs9386647	0.230349	0.0485103	0.0110278	1.09e-05	1	0.500397
EUR+EAS	chr6:107768188:A:G	chr6:107797349:A:G	rs2176558	0.41013	0.0389333	0.00723062	7.26e-08	2	0.0188575
EUR+EAS	chr6:107768188:A:G	chr6:107768188:A:G	rs11964401	0.418005	0.0396228	0.00722104	4.09e-08	2	0.0280909
EUR+EAS	chr6:107768188:A:G	chr6:107769125:T:C	rs9372168	0.423376	0.0391843	0.00720383	5.35e-08	2	0.0175839
EUR+EAS	chr6:107768188:A:G	chr6:107777315:A:G	rs4296915	0.422636	0.0392651	0.00720622	5.07e-08	2	0.017841
EUR+EAS	chr6:107768188:A:G	chr6:107791956:C:T	rs1401170	0.426808	0.0407172	0.00718547	1.46e-08	2	0.147493
EUR+EAS	chr6:107768188:A:G	chr6:107792044:G:A	rs1401171	0.425542	0.0399989	0.00717762	2.51e-08	2	0.0713315
EUR+EAS	chr6:107768188:A:G	chr6:107795478:C:T	rs9400146	0.426468	0.0407109	0.00719193	1.51e-08	2	0.109042
EUR+EAS	chr6:107768188:A:G	chr6:107806766:G:T	rs10872019	0.419	0.0395023	0.00725572	5.2e-08	2	0.0237364
EUR+EAS	chr6:107768188:A:G	chr6:107810144:C:G	rs6933722	0.409877	0.0410895	0.00729584	1.78e-08	2	0.145563
EUR+EAS	chr6:107768188:A:G	chr6:107810162:T:A	rs9386669	0.419817	0.0401738	0.00726156	3.16e-08	2	0.0442969
EUR+EAS	chr6:107768188:A:G	chr6:107810182:T:C	rs6913627	0.409885	0.0410816	0.0072958	1.79e-08	2	0.144188
EUR+EAS	chr6:107768188:A:G	chr6:107812336:C:T	rs11757984	0.419177	0.0398515	0.00726137	4.06e-08	2	0.0336927
EUR+EAS	chr6:107768188:A:G	chr6:107812583:G:C	rs9386671	0.419324	0.0399465	0.00726139	3.77e-08	2	0.0365483
EUR+EAS	chr6:107768188:A:G	chr6:107813090:T:C	rs34014035	0.419325	0.0398444	0.00726129	4.08e-08	2	0.0335022
EUR+EAS	chr6:107768188:A:G	chr6:107813636:G:A	rs9386672	0.418085	0.0398021	0.00725365	4.08e-08	2	0.0334915
EUR+EAS	chr6:107768188:A:G	chr6:107814597:G:A	rs9384661	0.41936	0.039811	0.00726139	4.19e-08	2	0.0325512
EUR+EAS	chr6:107768188:A:G	chr6:107816177:A:G	rs7762935	0.4102	0.0391145	0.00729158	8.12e-08	2	0.0226253
EUR+EAS	chr6:107768188:A:G	chr6:107818214:T:C	rs7756043	0.410227	0.0392106	0.00729169	7.56e-08	2	0.025421
EUR+EAS	chr6:107768188:A:G	chr6:107820903:T:C	rs9373984	0.410243	0.0393238	0.00729732	7.09e-08	2	0.0271759
EUR+EAS	chr6:107768188:A:G	chr6:107823988:T:C	rs13220047	0.420009	0.0392124	0.00727467	7.04e-08	2	0.0186771
EUR+EAS	chr6:107768188:A:G	chr6:107826113:G:A	rs9372172	0.423512	0.0391066	0.00728308	7.89e-08	2	0.0160484
EUR+EAS	chr6:111499910:A:C	chr6:111417590:T:C	rs55812705	0.173507	0.0462166	0.00895056	2.42e-07	1	0.0284624
EUR+EAS	chr6:111499910:A:C	chr6:111490719:T:C	rs9320364	0.475545	0.0522447	0.00953867	4.32e-08	1	0.0636303
EUR+EAS	chr6:111499910:A:C	chr6:111499910:A:C	rs6568685	0.475447	0.052932	0.00953915	2.87e-08	1	0.0995059
EUR+EAS	chr6:111499910:A:C	chr6:111501486:A:G	rs9487653	0.475448	0.0529295	0.00953914	2.88e-08	1	0.0993463
EUR+EAS	chr6:111499910:A:C	chr6:111515841:T:A	rs9320366	0.475536	0.0527389	0.00961312	4.11e-08	1	0.0672772
EUR+EAS	chr6:111499910:A:C	chr6:111524367:T:A	rs6932122	0.475718	0.0512123	0.00961033	9.88e-08	1	0.0275591
EUR+EAS	chr6:111499910:A:C	chr6:111570188:C:T	rs6941924	0.522306	0.0468525	0.00869048	7e-08	1	0.142533
EUR+EAS	chr6:111499910:A:C	chr6:111574525:G:A	rs4947124	0.522283	0.0467304	0.00868949	7.54e-08	1	0.126623
EUR+EAS	chr6:111499910:A:C	chr6:111574657:T:C	rs4945884	0.52227	0.0466872	0.00868958	7.75e-08	1	0.122676
EUR+EAS	chr6:111499910:A:C	chr6:111576662:G:A	rs2038014	0.522863	0.047205	0.00861457	4.26e-08	1	0.175449
EUR+EAS	chr6:113166571:C:T	chr6:112988062:G:A	rs7742758	0.133046	-0.0507934	0.0105146	1.36e-06	1	0.0115909
EUR+EAS	chr6:113166571:C:T	chr6:113000786:C:G	rs1471568	0.133117	-0.0509677	0.0105171	1.26e-06	1	0.0118987
EUR+EAS	chr6:113166571:C:T	chr6:113000886:A:T	rs1471567	0.133116	-0.0510536	0.0105173	1.21e-06	1	0.012068
EUR+EAS	chr6:113166571:C:T	chr6:113065458:A:G	rs6917549	0.146785	-0.0507712	0.00965436	1.45e-07	1	0.0227652
EUR+EAS	chr6:113166571:C:T	chr6:113065476:A:T	rs2347729	0.165834	-0.0479394	0.00928885	2.46e-07	1	0.0188566
EUR+EAS	chr6:113166571:C:T	chr6:113065866:C:T	rs12214623	0.166907	-0.0489957	0.00928287	1.31e-07	1	0.0310918
EUR+EAS	chr6:113166571:C:T	chr6:113067185:G:A	rs12189888	0.166394	-0.04781	0.0092837	2.61e-07	1	0.019091
EUR+EAS	chr6:113166571:C:T	chr6:113076727:G:A	rs11153396	0.165497	-0.0484665	0.00928199	1.77e-07	1	0.0226677
EUR+EAS	chr6:113166571:C:T	chr6:113082823:G:C	rs6914632	0.165761	-0.0487282	0.00928069	1.52e-07	1	0.0250898
EUR+EAS	chr6:113166571:C:T	chr6:113082872:C:A	rs1592148	0.165479	-0.0486194	0.00928159	1.62e-07	1	0.0240233
EUR+EAS	chr6:113166571:C:T	chr6:113085009:C:T	rs2347730	0.165749	-0.0486949	0.00928075	1.55e-07	1	0.0247672
EUR+EAS	chr6:113166571:C:T	chr6:113085499:T:A	rs7749382	0.165742	-0.0486868	0.0092807	1.55e-07	1	0.0246928
EUR+EAS	chr6:113166571:C:T	chr6:113087366:A:G	rs12194316	0.165474	-0.0488061	0.00927854	1.44e-07	1	0.0259745
EUR+EAS	chr6:113166571:C:T	chr6:113087581:T:C	rs6568751	0.165737	-0.0487848	0.00927759	1.45e-07	1	0.0258096
EUR+EAS	chr6:113166571:C:T	chr6:113087651:C:T	rs6901454	0.165483	-0.0486762	0.00927838	1.55e-07	1	0.0247077
EUR+EAS	chr6:113166571:C:T	chr6:113091911:A:G	rs7771682	0.167436	-0.0470566	0.00920663	3.2e-07	1	0.0160285
EUR+EAS	chr6:113166571:C:T	chr6:113092186:G:A	rs7772501	0.168792	-0.048246	0.00924445	1.8e-07	1	0.0197661
EUR+EAS	chr6:113166571:C:T	chr6:113092324:T:C	rs7754492	0.165452	-0.0485277	0.00927836	1.69e-07	1	0.023355
EUR+EAS	chr6:113166571:C:T	chr6:113092775:C:T	rs7738702	0.165466	-0.0485506	0.00927842	1.67e-07	1	0.0235541
EUR+EAS	chr6:113166571:C:T	chr6:113096711:A:G	rs7760090	0.165423	-0.0487187	0.00927873	1.52e-07	1	0.0250975
EUR+EAS	chr6:113166571:C:T	chr6:113104357:G:A	rs7770743	0.165549	-0.048982	0.00927818	1.3e-07	1	0.0278696
EUR+EAS	chr6:113166571:C:T	chr6:113115518:T:C	rs10457256	0.165876	-0.0492432	0.00928135	1.12e-07	1	0.0307885
EUR+EAS	chr6:113166571:C:T	chr6:113118702:T:C	rs13203746	0.165872	-0.0492753	0.00928129	1.1e-07	1	0.0312609
EUR+EAS	chr6:113166571:C:T	chr6:113124983:T:G	rs12210395	0.169981	-0.0479459	0.00913378	1.53e-07	1	0.0240882
EUR+EAS	chr6:113166571:C:T	chr6:113130126:C:T	rs9488071	0.170031	-0.048489	0.00913012	1.09e-07	1	0.0294433
EUR+EAS	chr6:113166571:C:T	chr6:113140926:T:A	rs6937893	0.169449	-0.0491863	0.00912744	7.09e-08	1	0.0415916
EUR+EAS	chr6:113166571:C:T	chr6:113142050:C:T	rs13218679	0.169434	-0.0491426	0.00912754	7.29e-08	1	0.0407642
EUR+EAS	chr6:113166571:C:T	chr6:113142666:A:G	rs1406833	0.168537	-0.0491012	0.00920804	9.69e-08	1	0.033111
EUR+EAS	chr6:113166571:C:T	chr6:113143139:C:T	rs6927432	0.169452	-0.0492588	0.00912741	6.78e-08	1	0.0429956
EUR+EAS	chr6:113166571:C:T	chr6:113149247:G:A	rs13218859	0.169456	-0.0493039	0.00912693	6.59e-08	1	0.0439486
EUR+EAS	chr6:113166571:C:T	chr6:113150431:G:A	rs1115621	0.169447	-0.0493012	0.00913029	6.67e-08	1	0.043529
EUR+EAS	chr6:113166571:C:T	chr6:113155934:C:G	rs13195261	0.169453	-0.0494958	0.00913024	5.92e-08	1	0.047648
EUR+EAS	chr6:113166571:C:T	chr6:113156436:G:A	rs13199012	0.169449	-0.0495993	0.00913035	5.56e-08	1	0.0500111
EUR+EAS	chr6:113166571:C:T	chr6:113157779:C:T	rs7738726	0.169428	-0.0486916	0.00913052	9.67e-08	1	0.0331647
EUR+EAS	chr6:113166571:C:T	chr6:113166571:C:T	rs34900870	0.16947	-0.0497092	0.00912976	5.19e-08	1	0.0527711
EUR+EAS	chr6:113166571:C:T	chr6:113168811:C:T	rs12192881	0.171396	-0.0474394	0.00911473	1.94e-07	1	0.0216704
EUR+EAS	chr6:113166571:C:T	chr6:113168977:C:T	rs9481318	0.171831	-0.0480543	0.00912029	1.37e-07	1	0.0281459
EUR+EAS	chr6:113166571:C:T	chr6:113169220:T:A	rs12200148	0.188632	-0.045539	0.00896302	3.76e-07	1	0.0146009
EUR+EAS	chr6:113166571:C:T	chr6:113169810:T:C	rs9481319	0.171826	-0.0480843	0.0091204	1.35e-07	1	0.02751
EUR+EAS	chr6:113166571:C:T	chr6:113169856:T:C	rs11153398	0.17099	-0.0471923	0.00912208	2.3e-07	1	0.0195558
EUR+EAS	chr6:113166571:C:T	chr6:113170851:A:G	rs1321026	0.172196	-0.0472662	0.00911918	2.18e-07	1	0.0202286
EUR+EAS	chr6:113166571:C:T	chr6:113175209:T:C	rs1406829	0.171979	-0.0462244	0.00912389	4.06e-07	1	0.0145479
EUR+EAS	chr6:113166571:C:T	chr6:113175497:A:G	rs10457259	0.171484	-0.0463182	0.00912533	3.86e-07	1	0.0150965
EUR+EAS	chr6:113166571:C:T	chr6:113175863:A:C	rs926730	0.171471	-0.0462961	0.00912537	3.91e-07	1	0.0149972
EUR+EAS	chr6:113166571:C:T	chr6:113178134:T:C	rs6937647	0.171478	-0.0462994	0.0091253	3.9e-07	1	0.0150134
EUR+EAS	chr6:113166571:C:T	chr6:113179488:G:A	rs12153880	0.148757	-0.0518696	0.00956675	5.9e-08	1	0.0425471
EUR+EAS	chr6:113166571:C:T	chr6:113194612:A:G	rs774568	0.171227	-0.0447464	0.00912834	9.49e-07	1	0.00982349
EUR+EAS	chr6:113166571:C:T	chr6:113198858:A:G	rs774561	0.171317	-0.0453462	0.00921079	8.52e-07	1	0.0101773
EUR+EAS	chr6:146421903:C:T	chr6:146426194:G:A	rs4896868	0.975056	-0.0111374	0.0329207	0.735129	1	1
EUR+EAS	chr6:146421903:C:T	chr6:146423688:T:C	rs2300628	0.44496	-0.0461491	0.00718453	1.33e-10	2	0.166449
EUR+EAS	chr6:146421903:C:T	chr6:146424720:C:T	rs2268665	0.445088	-0.0457901	0.00717748	1.77e-10	2	0.131514
EUR+EAS	chr6:146421903:C:T	chr6:146431324:C:A	rs726714	0.444401	-0.045729	0.00711338	1.29e-10	2	0.896324
EUR+EAS	chr6:146421903:C:T	chr6:146432893:C:G	rs362816	0.443952	-0.045862	0.00711368	1.14e-10	2	0.591828
EUR+EAS	chr6:146421903:C:T	chr6:146436074:T:C	rs3804294	0.442773	-0.0457162	0.00717737	1.9e-10	2	0.110876
EUR+EAS	chr6:146421903:C:T	chr6:146423688:T:C	rs2300628	0.44496	-0.0461491	0.00718453	1.33e-10	3	0.166449
EUR+EAS	chr6:146421903:C:T	chr6:146424720:C:T	rs2268665	0.445088	-0.0457901	0.00717748	1.77e-10	3	0.131514
EUR+EAS	chr6:146421903:C:T	chr6:146431324:C:A	rs726714	0.444401	-0.045729	0.00711338	1.29e-10	3	0.896324
EUR+EAS	chr6:146421903:C:T	chr6:146432893:C:G	rs362816	0.443952	-0.045862	0.00711368	1.14e-10	3	0.591828
EUR+EAS	chr6:146421903:C:T	chr6:146436074:T:C	rs3804294	0.442773	-0.0457162	0.00717737	1.9e-10	3	0.110876
EUR+EAS	chr6:146421903:C:T	chr6:146436075:G:T	rs3804293	0.443464	-0.0456713	0.00711367	1.36e-10	3	0.0983786
EUR+EAS	chr6:146421903:C:T	chr6:146423688:T:C	rs2300628	0.44496	-0.0461491	0.00718453	1.33e-10	4	0.166449
EUR+EAS	chr6:146421903:C:T	chr6:146424720:C:T	rs2268665	0.445088	-0.0457901	0.00717748	1.77e-10	4	0.131514
EUR+EAS	chr6:146421903:C:T	chr6:146431324:C:A	rs726714	0.444401	-0.045729	0.00711338	1.29e-10	4	0.896324
EUR+EAS	chr6:146421903:C:T	chr6:146432893:C:G	rs362816	0.443952	-0.045862	0.00711368	1.14e-10	4	0.591828
EUR+EAS	chr6:146421903:C:T	chr6:146436074:T:C	rs3804294	0.442773	-0.0457162	0.00717737	1.9e-10	4	0.110876
EUR+EAS	chr6:146421903:C:T	chr6:146436075:G:T	rs3804293	0.443464	-0.0456713	0.00711367	1.36e-10	4	0.0983786
EUR+EAS	chr6:146421903:C:T	chr6:146436166:G:A	rs362820	0.443461	-0.0455948	0.00711366	1.46e-10	4	0.0772202
EUR+EAS	chr7:1990232:T:C	chr7:1904955:A:G	rs10264573	0.0245	-0.0317486	0.0212778	0.135673	1	0.999423
EUR+EAS	chr7:1990232:T:C	chr7:1981360:G:A	rs12668848	0.463493	-0.0797687	0.00722393	2.39e-28	2	0.257455
EUR+EAS	chr7:1990232:T:C	chr7:1990232:T:C	rs58120505	0.464393	-0.0800842	0.007223	1.44e-28	2	0.629996
EUR+EAS	chr7:1990232:T:C	chr7:1987813:T:C	rs11763870	0.464022	-0.0794084	0.00722527	4.25e-28	2	0.110828
EUR+EAS	chr7:2664345:G:A	chr7:2443500:C:A	rs11772554	0.0992077	-0.0512111	0.0111424	4.31e-06	1	0.0302604
EUR+EAS	chr7:2664345:G:A	chr7:2443807:C:T	rs78216979	0.098646	-0.0533088	0.0112186	2.02e-06	1	0.0837411
EUR+EAS	chr7:2664345:G:A	chr7:2444663:A:G	rs79606759	0.0993523	-0.0522903	0.0111403	2.68e-06	1	0.0459436
EUR+EAS	chr7:2664345:G:A	chr7:2444919:T:A	rs76150572	0.0996557	-0.0522263	0.0111403	2.76e-06	1	0.0446964
EUR+EAS	chr7:2664345:G:A	chr7:2447228:T:C	rs80146221	0.099444	-0.0529826	0.0111404	1.98e-06	1	0.0484415
EUR+EAS	chr7:2664345:G:A	chr7:2447828:A:C	rs117090088	0.0978777	-0.0533289	0.0112277	2.04e-06	1	0.0454463
EUR+EAS	chr7:2664345:G:A	chr7:2448073:G:T	rs77792692	0.0977207	-0.0527152	0.0112307	2.68e-06	1	0.0360745
EUR+EAS	chr7:2664345:G:A	chr7:2448660:G:A	rs79568461	0.0979403	-0.0537219	0.0112211	1.69e-06	1	0.058883
EUR+EAS	chr7:2664345:G:A	chr7:2448780:C:T	rs78972208	0.0977183	-0.0540652	0.01123	1.48e-06	1	0.0880765
EUR+EAS	chr7:2664345:G:A	chr7:2450094:C:T	rs140146376	0.0977873	-0.0531805	0.0112288	2.18e-06	1	0.0425725
EUR+EAS	chr7:2664345:G:A	chr7:2450191:A:G	rs146686415	0.0978297	-0.0532191	0.011228	2.14e-06	1	0.0433448
EUR+EAS	chr7:2664345:G:A	chr7:2450429:C:T	rs78195920	0.0983373	-0.054774	0.0112252	1.06e-06	1	0.0862958
EUR+EAS	chr7:2664345:G:A	chr7:2450503:T:A	rs117758272	0.097865	-0.053857	0.011228	1.61e-06	1	0.0570545
EUR+EAS	chr7:2664345:G:A	chr7:2450976:T:G	rs117652337	0.0980497	-0.0540906	0.0112278	1.45e-06	1	0.0632409
EUR+EAS	chr7:2664345:G:A	chr7:2451819:G:A	rs117501546	0.0979563	-0.0540654	0.0112286	1.47e-06	1	0.0586779
EUR+EAS	chr7:2664345:G:A	chr7:2452429:G:A	rs11768989	0.097799	-0.0538691	0.0112291	1.61e-06	1	0.0572249
EUR+EAS	chr7:2664345:G:A	chr7:2453432:C:T	rs139088028	0.0976617	-0.0540798	0.011305	1.72e-06	1	0.0542554
EUR+EAS	chr7:2664345:G:A	chr7:2453984:C:T	rs147842997	0.0977837	-0.0539706	0.0112298	1.54e-06	1	0.0605314
EUR+EAS	chr7:2664345:G:A	chr7:2660355:A:G	rs66872721	0.130561	0.0647825	0.0102841	2.99e-10	2	0.0522915
EUR+EAS	chr7:2664345:G:A	chr7:2662192:G:A	rs55930249	0.128123	0.065784	0.010298	1.68e-10	2	0.106665
EUR+EAS	chr7:2664345:G:A	chr7:2662648:C:T	rs11546977	0.126556	0.0658466	0.0103262	1.81e-10	2	0.0950926
EUR+EAS	chr7:2664345:G:A	chr7:2663182:A:G	rs7811528	0.129182	0.0661785	0.0102332	9.99e-11	2	0.204527
EUR+EAS	chr7:2664345:G:A	chr7:2663830:G:A	rs13188	0.127928	0.0664075	0.0102428	8.97e-11	2	0.182477
EUR+EAS	chr7:2664345:G:A	chr7:2664345:G:A	rs4721928	0.127805	0.0669136	0.0102454	6.53e-11	2	0.249129
EUR+EAS	chr7:2664345:G:A	chr7:2665473:G:T	rs56226048	0.12241	0.0669586	0.0104786	1.66e-10	2	0.117261
EUR+EAS	chr7:5990957:G:C	chr7:6117816:C:T	rs143836450	0.0133393	0.141718	0.0298053	1.99e-06	1	0.266073
EUR+EAS	chr7:5990957:G:C	chr7:6231166:G:A	rs116845020	0.0139994	0.143851	0.0289406	6.68e-07	1	0.714
EUR+EAS	chr7:23867010:G:T	chr7:23865141:A:T	rs7804966	0.49999	-0.0405283	0.00711086	1.2e-08	1	0.0161465
EUR+EAS	chr7:23867010:G:T	chr7:23865523:T:G	rs6955725	0.489715	-0.0415952	0.00712539	5.3e-09	1	0.0349726
EUR+EAS	chr7:23867010:G:T	chr7:23865654:T:A	rs6955884	0.488376	-0.0417555	0.00712531	4.62e-09	1	0.039749
EUR+EAS	chr7:23867010:G:T	chr7:23865825:A:G	rs6977550	0.488576	-0.0416318	0.00712538	5.13e-09	1	0.036007
EUR+EAS	chr7:23867010:G:T	chr7:23866595:C:G	rs4722283	0.491374	-0.0426194	0.00711891	2.14e-09	1	0.0822844
EUR+EAS	chr7:23867010:G:T	chr7:23866979:G:A	rs6966641	0.491088	-0.0428685	0.00711882	1.72e-09	1	0.100931
EUR+EAS	chr7:23867010:G:T	chr7:23867010:G:T	rs6966655	0.491078	-0.0428674	0.0071187	1.72e-09	1	0.1009
EUR+EAS	chr7:23867010:G:T	chr7:23867900:C:A	rs10229233	0.482025	-0.0411744	0.00712367	7.47e-09	1	0.0252706
EUR+EAS	chr7:23867010:G:T	chr7:23868073:T:C	rs10245161	0.482046	-0.0412593	0.00712362	6.96e-09	1	0.0270251
EUR+EAS	chr7:23867010:G:T	chr7:23868604:G:A	rs76604536	0.482047	-0.0412762	0.00712364	6.86e-09	1	0.0273853
EUR+EAS	chr7:23867010:G:T	chr7:23870172:G:A	rs10238070	0.481837	-0.0411065	0.00711673	7.65e-09	1	0.0247236
EUR+EAS	chr7:23867010:G:T	chr7:23870323:A:G	rs8180700	0.482399	-0.0409659	0.00711678	8.6e-09	1	0.0221319
EUR+EAS	chr7:23867010:G:T	chr7:23871362:T:C	rs10257777	0.483122	-0.0412821	0.00711751	6.63e-09	1	0.0282964
EUR+EAS	chr7:23867010:G:T	chr7:23871694:C:T	rs2106748	0.482218	-0.0409413	0.00711684	8.78e-09	1	0.0217031
EUR+EAS	chr7:23867010:G:T	chr7:23871880:A:G	rs2106747	0.48222	-0.0409068	0.00711675	9.03e-09	1	0.0211326
EUR+EAS	chr7:23867010:G:T	chr7:23872082:G:A	rs2390847	0.482017	-0.0408343	0.00711676	9.59e-09	1	0.0199658
EUR+EAS	chr7:23867010:G:T	chr7:23872755:T:C	rs2390848	0.482011	-0.0408	0.00711681	9.87e-09	1	0.0194331
EUR+EAS	chr7:23867010:G:T	chr7:23874005:T:G	rs4722286	0.483105	-0.0411296	0.00711744	7.53e-09	1	0.0250963
EUR+EAS	chr7:23867010:G:T	chr7:23875521:T:C	rs2023787	0.481841	-0.0408608	0.00711682	9.39e-09	1	0.0203785
EUR+EAS	chr7:23867010:G:T	chr7:23875534:G:A	rs2023786	0.482265	-0.0401729	0.00711445	1.64e-08	1	0.0120727
EUR+EAS	chr7:23867010:G:T	chr7:23875664:G:A	rs17347505	0.481831	-0.041035	0.00711677	8.12e-09	1	0.0233671
EUR+EAS	chr7:23867010:G:T	chr7:23875794:G:A	rs12671624	0.481833	-0.0402072	0.00711688	1.61e-08	1	0.0122655
EUR+EAS	chr7:23867010:G:T	chr7:23875803:C:T	rs12671584	0.481823	-0.0402425	0.00711685	1.56e-08	1	0.0126053
EUR+EAS	chr7:23867010:G:T	chr7:23876057:C:T	rs10262624	0.481845	-0.0401333	0.00711685	1.71e-08	1	0.0115891
EUR+EAS	chr7:23867010:G:T	chr7:23876124:T:C	rs7792262	0.481679	-0.0401952	0.00711681	1.62e-08	1	0.0121564
EUR+EAS	chr7:23867010:G:T	chr7:23876649:T:G	rs7793018	0.482359	-0.0399849	0.00711677	1.93e-08	1	0.0103455
EUR+EAS	chr7:23867010:G:T	chr7:23877113:C:T	rs9769098	0.48202	-0.0401146	0.00711673	1.73e-08	1	0.0114297
EUR+EAS	chr7:23867010:G:T	chr7:23877186:C:T	rs9769106	0.482026	-0.0401094	0.0071168	1.74e-08	1	0.0113807
EUR+EAS	chr7:23867010:G:T	chr7:23877267:C:T	rs12333669	0.482007	-0.0401919	0.0071168	1.63e-08	1	0.0121261
EUR+EAS	chr7:23867010:G:T	chr7:23877458:A:G	rs10487596	0.481998	-0.0401083	0.00711679	1.74e-08	1	0.0113715
EUR+EAS	chr7:23867010:G:T	chr7:23877658:G:A	rs10950973	0.481842	-0.040038	0.00711682	1.85e-08	1	0.0107728
EUR+EAS	chr7:23867010:G:T	chr7:23877661:C:T	rs10950974	0.481841	-0.0400816	0.00711676	1.78e-08	1	0.0111422
EUR+EAS	chr7:23867010:G:T	chr7:23877861:G:A	rs10950975	0.482013	-0.0400664	0.00711681	1.8e-08	1	0.0110106
EUR+EAS	chr7:23867010:G:T	chr7:23878123:C:T	rs13244145	0.482014	-0.0400581	0.00711675	1.82e-08	1	0.0109435
EUR+EAS	chr7:23867010:G:T	chr7:23878284:A:G	rs13244265	0.482164	-0.0401346	0.00711677	1.71e-08	1	0.0116047
EUR+EAS	chr7:23867010:G:T	chr7:23878561:G:A	rs35988560	0.482177	-0.0400534	0.00711674	1.82e-08	1	0.0109046
EUR+EAS	chr7:23867010:G:T	chr7:23878748:A:G	rs17347692	0.482174	-0.0401382	0.00711678	1.7e-08	1	0.0116364
EUR+EAS	chr7:23867010:G:T	chr7:23878891:G:C	rs17347733	0.48218	-0.0400828	0.00711684	1.78e-08	1	0.0111486
EUR+EAS	chr7:23867010:G:T	chr7:23879212:T:C	rs13235406	0.482174	-0.040088	0.00711684	1.77e-08	1	0.0111932
EUR+EAS	chr7:23867010:G:T	chr7:23879461:G:A	rs11767124	0.482184	-0.0401641	0.00711682	1.67e-08	1	0.0118684
EUR+EAS	chr7:23867010:G:T	chr7:23882391:C:A	rs2188845	0.481773	-0.0403157	0.00712574	1.53e-08	1	0.0128299
EUR+EAS	chr7:24655876:A:G	chr7:24554687:A:G	rs2529051	0.514963	-0.0400256	0.00775191	2.43e-07	1	0.121025
EUR+EAS	chr7:24655876:A:G	chr7:24556988:A:G	rs2390981	0.541945	-0.0374376	0.00802785	3.11e-06	1	0.00605026
EUR+EAS	chr7:24655876:A:G	chr7:24557169:C:G	rs2108295	0.541978	-0.0373502	0.00802835	3.28e-06	1	0.00553823
EUR+EAS	chr7:24655876:A:G	chr7:24557672:T:A	rs2711126	0.542009	-0.0373393	0.00802844	3.31e-06	1	0.00547686
EUR+EAS	chr7:24655876:A:G	chr7:24558499:C:T	rs2529048	0.542254	-0.0373915	0.00802871	3.2e-06	1	0.00575866
EUR+EAS	chr7:24655876:A:G	chr7:24559089:G:A	rs2529047	0.542053	-0.0375026	0.00802854	3e-06	1	0.00643059
EUR+EAS	chr7:24655876:A:G	chr7:24563339:A:G	rs917264	0.541791	-0.0377118	0.00802791	2.63e-06	1	0.00793218
EUR+EAS	chr7:24655876:A:G	chr7:24566655:A:G	rs917262	0.541845	-0.0379306	0.00796757	1.93e-06	1	0.0131266
EUR+EAS	chr7:24655876:A:G	chr7:24567338:T:C	rs2711122	0.540955	-0.037805	0.00796656	2.08e-06	1	0.0116242
EUR+EAS	chr7:24655876:A:G	chr7:24567450:G:A	rs2529043	0.542266	-0.0380293	0.00796803	1.82e-06	1	0.0144676
EUR+EAS	chr7:24655876:A:G	chr7:24567860:C:T	rs2529041	0.542255	-0.0380091	0.00796799	1.84e-06	1	0.0141786
EUR+EAS	chr7:24655876:A:G	chr7:24567925:C:T	rs2529040	0.541887	-0.038003	0.00796777	1.85e-06	1	0.0141065
EUR+EAS	chr7:24655876:A:G	chr7:24568668:C:G	rs2711121	0.541421	-0.0379455	0.00796701	1.91e-06	1	0.0133609
EUR+EAS	chr7:24655876:A:G	chr7:24569305:T:A	rs2529039	0.541593	-0.0379653	0.00796693	1.89e-06	1	0.0138365
EUR+EAS	chr7:24655876:A:G	chr7:24576855:G:A	rs985062	0.508839	-0.0375835	0.00772914	1.16e-06	1	0.00678987
EUR+EAS	chr7:24655876:A:G	chr7:24593714:T:G	rs2108303	0.504226	-0.0385756	0.00766798	4.89e-07	1	0.0356661
EUR+EAS	chr7:24655876:A:G	chr7:24613336:C:T	rs2721783	0.504757	-0.0392233	0.00767346	3.2e-07	1	0.0829241
EUR+EAS	chr7:24655876:A:G	chr7:24616589:A:G	rs2711128	0.503292	-0.0389321	0.00767145	3.88e-07	1	0.0608848
EUR+EAS	chr7:24655876:A:G	chr7:24631849:G:A	rs2190439	0.504233	-0.0390213	0.0076705	3.63e-07	1	0.0533786
EUR+EAS	chr7:24655876:A:G	chr7:24633633:A:G	rs2721789	0.503911	-0.0390392	0.00767074	3.59e-07	1	0.0687065
EUR+EAS	chr7:24655876:A:G	chr7:24648564:T:G	rs7788403	0.503791	-0.0391036	0.0076659	3.38e-07	1	0.091582
EUR+EAS	chr7:24655876:A:G	chr7:24651536:A:G	rs2711115	0.502768	-0.0389008	0.00767394	3.99e-07	1	0.0735865
EUR+EAS	chr7:24655876:A:G	chr7:24651713:T:C	rs2721799	0.503451	-0.0390596	0.00767	3.53e-07	1	0.0891963
EUR+EAS	chr7:24655876:A:G	chr7:24652712:G:C	rs767421	0.503484	-0.0383145	0.0076702	5.88e-07	1	0.0401074
EUR+EAS	chr7:24655876:A:G	chr7:24663679:G:A	rs1053962	0.504855	-0.0393787	0.00766687	2.8e-07	1	0.099451
EUR+EAS	chr7:72305718:C:T	chr7:72321736:G:A	rs2944829	0.374827	-0.0449118	0.00733573	9.22e-10	1	0.0677786
EUR+EAS	chr7:72305718:C:T	chr7:72322675:G:A	rs2968533	0.376589	-0.0441758	0.0073304	1.68e-09	1	0.0280621
EUR+EAS	chr7:72305718:C:T	chr7:72322707:G:A	rs2968532	0.375927	-0.0456705	0.0073306	4.66e-10	1	0.143937
EUR+EAS	chr7:72305718:C:T	chr7:72323154:C:G	rs2968531	0.371887	-0.0454028	0.00733542	6.03e-10	1	0.0620436
EUR+EAS	chr7:72305718:C:T	chr7:72323282:C:A	rs11982081	0.376393	-0.0441618	0.00733024	1.7e-09	1	0.0276617
EUR+EAS	chr7:72305718:C:T	chr7:72328401:T:C	rs2944825	0.376252	-0.0439156	0.00733019	2.08e-09	1	0.0200876
EUR+EAS	chr7:72305718:C:T	chr7:72328863:T:A	rs2944824	0.226333	-0.0480116	0.00797149	1.71e-09	1	0.0252832
EUR+EAS	chr7:72305718:C:T	chr7:72330607:C:T	rs2944822	0.377256	-0.043917	0.00732252	2e-09	1	0.0211595
EUR+EAS	chr7:72305718:C:T	chr7:72331013:G:C	rs2944821	0.37535	-0.0455295	0.0073304	5.26e-10	1	0.120863
EUR+EAS	chr7:72305718:C:T	chr7:72332206:G:A	rs35537723	0.375288	-0.0448523	0.00733075	9.45e-10	1	0.0563948
EUR+EAS	chr7:72305718:C:T	chr7:72336300:C:T	rs2944820	0.375186	-0.0449619	0.00733082	8.61e-10	1	0.0651302
EUR+EAS	chr7:72305718:C:T	chr7:72336647:G:A	rs2944819	0.3752	-0.0450062	0.00733103	8.3e-10	1	0.0665241
EUR+EAS	chr7:72305718:C:T	chr7:72341992:T:C	rs2944817	0.37537	-0.0447137	0.00733068	1.06e-09	1	0.0494254
EUR+EAS	chr7:72305718:C:T	chr7:72346763:G:A	rs2944815	0.375207	-0.0450032	0.0073312	8.33e-10	1	0.0593161
EUR+EAS	chr7:72305718:C:T	chr7:72348675:G:A	rs2944814	0.375964	-0.0441014	0.00733566	1.83e-09	1	0.0201937
EUR+EAS	chr7:72305718:C:T	chr7:72349984:T:C	rs2968513	0.376044	-0.0439966	0.00733572	2e-09	1	0.0190557
EUR+EAS	chr7:72305718:C:T	chr7:72354867:G:A	rs2944808	0.375094	-0.0450524	0.00733806	8.28e-10	1	0.0792972
EUR+EAS	chr7:72305718:C:T	chr7:72367051:G:A	rs2944798	0.384251	-0.0446214	0.00730439	1e-09	1	0.00558181
EUR+EAS	chr7:72305718:C:T	chr7:72367453:G:C	rs2944796	0.384077	-0.0445293	0.00730431	1.09e-09	1	0.00506136
EUR+EAS	chr7:72305718:C:T	chr7:72369186:A:G	rs11771673	0.383922	-0.0446418	0.00730429	9.86e-10	1	0.00570874
EUR+EAS	chr7:72305718:C:T	chr7:72369275:T:C	rs2944794	0.383877	-0.0446308	0.00730433	9.95e-10	1	0.00564044
EUR+EAS	chr7:72305718:C:T	chr7:72125879:G:T	rs2040870	0.325501	-0.0146474	0.00926018	0.113704	2	0.0123978
EUR+EAS	chr7:72305718:C:T	chr7:72132076:C:G	rs11972568	0.328379	-0.0153134	0.00921486	0.0965493	2	0.0114219
EUR+EAS	chr7:72305718:C:T	chr7:72132343:G:C	rs10260183	0.327009	-0.0152467	0.00920258	0.0975619	2	0.0146765
EUR+EAS	chr7:72305718:C:T	chr7:72132474:G:C	rs10260420	0.327074	-0.0152995	0.00920197	0.0963858	2	0.0151044
EUR+EAS	chr7:72305718:C:T	chr7:72135114:G:C	rs2867604	0.325706	-0.0147104	0.00924577	0.111601	2	0.0126787
EUR+EAS	chr7:72305718:C:T	chr7:72137415:G:C	rs10281262	0.328702	-0.0154832	0.00919078	0.0920562	2	0.0152068
EUR+EAS	chr7:72305718:C:T	chr7:72137959:T:C	rs10274714	0.327016	-0.0150132	0.00924582	0.104422	2	0.0112945
EUR+EAS	chr7:72305718:C:T	chr7:72139251:C:G	rs10260767	0.326679	-0.0150898	0.00924639	0.102687	2	0.0114573
EUR+EAS	chr7:72305718:C:T	chr7:72151719:T:C	rs34655504	0.321195	-0.0186024	0.00937172	0.04715	2	0.0733406
EUR+EAS	chr7:72305718:C:T	chr7:72151970:G:A	rs75926901	0.321177	-0.0185481	0.00937213	0.0478083	2	0.0663885
EUR+EAS	chr7:72305718:C:T	chr7:72154742:T:C	rs13235059	0.326456	-0.0164595	0.0092547	0.0753223	2	0.0229484
EUR+EAS	chr7:72305718:C:T	chr7:72157226:C:T	rs34310597	0.324811	-0.0154941	0.00925605	0.0941422	2	0.0181694
EUR+EAS	chr7:72305718:C:T	chr7:72162570:C:T	rs2079318	0.32281	-0.0183318	0.00937209	0.0504648	2	0.0456358
EUR+EAS	chr7:72305718:C:T	chr7:72163720:A:G	rs10251441	0.3231	-0.0189996	0.00932287	0.0415544	2	0.0715729
EUR+EAS	chr7:72305718:C:T	chr7:72168617:A:T	rs7799436	0.325397	-0.0158682	0.0092554	0.0864413	2	0.0225118
EUR+EAS	chr7:72305718:C:T	chr7:72174353:A:G	rs4457209	0.327259	-0.015338	0.00925313	0.0973989	2	0.0125594
EUR+EAS	chr7:72305718:C:T	chr7:72176541:A:C	rs10224431	0.326968	-0.0152387	0.00925427	0.0996263	2	0.0118819
EUR+EAS	chr7:72305718:C:T	chr7:72181659:T:C	rs12699123	0.324518	-0.0185097	0.00933328	0.0473453	2	0.0568098
EUR+EAS	chr7:72305718:C:T	chr7:72182610:C:T	rs12699124	0.323189	-0.0183516	0.00931957	0.0489366	2	0.0693493
EUR+EAS	chr7:72305718:C:T	chr7:72184279:G:A	rs11976625	0.323111	-0.0174731	0.00932008	0.0608227	2	0.0436652
EUR+EAS	chr7:72305718:C:T	chr7:72184901:C:A	rs75938420	0.323186	-0.0182235	0.00931959	0.050536	2	0.0645501
EUR+EAS	chr7:72305718:C:T	chr7:72185181:A:G	rs16869610	0.323767	-0.0183504	0.00931383	0.048812	2	0.0697433
EUR+EAS	chr7:72305718:C:T	chr7:72186097:T:C	rs71551251	0.324878	-0.0183979	0.00933277	0.0486867	2	0.0523715
EUR+EAS	chr7:72305718:C:T	chr7:72187074:G:A	rs17144369	0.324843	-0.0185532	0.0093333	0.0468277	2	0.0556487
EUR+EAS	chr7:72305718:C:T	chr7:72187197:T:G	rs73704307	0.32486	-0.018433	0.00933292	0.0482628	2	0.0520828
EUR+EAS	chr7:72305718:C:T	chr7:72189237:A:C	rs34801868	0.3229	-0.0161742	0.00937681	0.0845431	2	0.014222
EUR+EAS	chr7:72305718:C:T	chr7:72191269:C:T	rs17144373	0.323401	-0.0167924	0.00937674	0.0733158	2	0.019698
EUR+EAS	chr7:72305718:C:T	chr7:72210946:T:C	rs28371836	0.323167	-0.0149001	0.00950262	0.116882	2	0.0134884
EUR+EAS	chr7:82806562:G:T	chr7:82866938:C:T	rs2371362	0.383687	-0.0355277	0.00745694	1.89e-06	1	0.0369287
EUR+EAS	chr7:82806562:G:T	chr7:82874093:C:T	rs2888019	0.383276	-0.0348038	0.00745452	3.03e-06	1	0.0255315
EUR+EAS	chr7:82806562:G:T	chr7:82874126:T:C	rs1986742	0.383321	-0.0348011	0.00745436	3.03e-06	1	0.0255075
EUR+EAS	chr7:82806562:G:T	chr7:82880119:T:C	rs10250881	0.390057	-0.0347045	0.00741726	2.88e-06	1	0.0228462
EUR+EAS	chr7:82806562:G:T	chr7:82757157:A:G	rs6963266	0.336337	-0.0345925	0.00762423	5.7e-06	1	0.012506
EUR+EAS	chr7:82806562:G:T	chr7:82759398:T:G	rs13438494	0.368453	-0.0334292	0.00751898	8.75e-06	1	0.0126597
EUR+EAS	chr7:82806562:G:T	chr7:82762857:T:G	rs1476546	0.368566	-0.0331912	0.00751838	1.01e-05	1	0.0120185
EUR+EAS	chr7:82806562:G:T	chr7:82766006:G:T	rs17210438	0.407785	-0.0326579	0.00726823	7.01e-06	1	0.00981064
EUR+EAS	chr7:82806562:G:T	chr7:82766415:G:A	rs1157530	0.406965	-0.032571	0.00726117	7.27e-06	1	0.00972219
EUR+EAS	chr7:82806562:G:T	chr7:82767609:A:G	rs17282875	0.363882	-0.0356591	0.00747146	1.82e-06	1	0.0417158
EUR+EAS	chr7:82806562:G:T	chr7:82769875:G:T	rs2158219	0.363568	-0.0361906	0.00747916	1.31e-06	1	0.0599649
EUR+EAS	chr7:82806562:G:T	chr7:82773706:T:C	rs17283419	0.426305	-0.0324443	0.00727739	8.26e-06	1	0.00932215
EUR+EAS	chr7:82806562:G:T	chr7:82776778:C:G	rs6955687	0.362444	-0.036312	0.00749323	1.26e-06	1	0.0614288
EUR+EAS	chr7:82806562:G:T	chr7:82781653:T:C	rs2158220	0.370789	-0.0341866	0.0075298	5.62e-06	1	0.0140992
EUR+EAS	chr7:82806562:G:T	chr7:82804512:T:C	rs6467912	0.389953	-0.0360184	0.0074509	1.34e-06	1	0.0426815
EUR+EAS	chr7:82806562:G:T	chr7:82804606:C:A	rs6467913	0.372678	-0.0343652	0.00745408	4.02e-06	1	0.0197165
EUR+EAS	chr7:82806562:G:T	chr7:82804948:A:G	rs6955106	0.38986	-0.0367625	0.00745111	8.06e-07	1	0.0675515
EUR+EAS	chr7:82806562:G:T	chr7:82806065:C:A	rs13235048	0.372693	-0.0343701	0.00745409	4.01e-06	1	0.0197566
EUR+EAS	chr7:82806562:G:T	chr7:82806562:G:T	rs6954078	0.38954	-0.0367303	0.00745107	8.24e-07	1	0.0662118
EUR+EAS	chr7:82806562:G:T	chr7:82806867:A:C	rs6975132	0.389325	-0.0366889	0.00745112	8.48e-07	1	0.0645143
EUR+EAS	chr7:82806562:G:T	chr7:82810441:T:C	rs7791413	0.389021	-0.0361635	0.00744781	1.2e-06	1	0.0467856
EUR+EAS	chr7:82806562:G:T	chr7:82810877:T:C	rs17284668	0.389025	-0.0361492	0.00744786	1.21e-06	1	0.0475677
EUR+EAS	chr7:82806562:G:T	chr7:82811604:G:T	rs17212432	0.389475	-0.0355633	0.00744742	1.79e-06	1	0.034235
EUR+EAS	chr7:82806562:G:T	chr7:82813787:G:A	rs2522830	0.389461	-0.0354121	0.00744686	1.98e-06	1	0.0316369
EUR+EAS	chr7:82806562:G:T	chr7:82814247:C:G	rs2107068	0.389746	-0.0354363	0.00744705	1.95e-06	1	0.0322761
EUR+EAS	chr7:82806562:G:T	chr7:82814796:C:T	rs2214414	0.372378	-0.0348663	0.00745271	2.89e-06	1	0.0249783
EUR+EAS	chr7:82806562:G:T	chr7:82815056:G:A	rs2189246	0.372211	-0.0348326	0.00745273	2.96e-06	1	0.0245805
EUR+EAS	chr7:82806562:G:T	chr7:82816166:A:G	rs2214415	0.38873	-0.0360972	0.00744689	1.25e-06	1	0.0456449
EUR+EAS	chr7:82806562:G:T	chr7:82817929:C:A	rs2189247	0.388886	-0.0363158	0.00744707	1.08e-06	1	0.0537238
EUR+EAS	chr7:82806562:G:T	chr7:82818784:T:C	rs2522831	0.404864	-0.034237	0.0074416	4.21e-06	1	0.0201906
EUR+EAS	chr7:82806562:G:T	chr7:82819089:C:T	rs2715147	0.387971	-0.0336497	0.00744301	6.16e-06	1	0.0168795
EUR+EAS	chr7:82806562:G:T	chr7:82820719:A:C	rs2715148	0.386662	-0.033612	0.00743524	6.17e-06	1	0.0164693
EUR+EAS	chr7:82806562:G:T	chr7:82821048:A:G	rs2522832	0.404851	-0.0343109	0.00744167	4.01e-06	1	0.0204676
EUR+EAS	chr7:82806562:G:T	chr7:82825088:C:G	rs2247523	0.407776	-0.0345928	0.00744374	3.36e-06	1	0.0239791
EUR+EAS	chr7:82806562:G:T	chr7:82825356:T:C	rs2371214	0.405318	-0.034934	0.00744191	2.68e-06	1	0.028011
EUR+EAS	chr7:82806562:G:T	chr7:82827347:C:G	rs2715151	0.388499	-0.0338759	0.00744399	5.34e-06	1	0.0183496
EUR+EAS	chr7:82806562:G:T	chr7:82828542:C:T	rs2715153	0.388635	-0.0331386	0.00744638	8.58e-06	1	0.0138627
EUR+EAS	chr7:82806562:G:T	chr7:82831550:G:T	rs2715154	0.388684	-0.0332319	0.00744671	8.1e-06	1	0.0142682
EUR+EAS	chr7:82806562:G:T	chr7:82842180:T:A	rs2522835	0.389251	-0.0343866	0.00745147	3.94e-06	1	0.0220719
EUR+EAS	chr7:82806562:G:T	chr7:82843737:C:A	rs2522836	0.405825	-0.0355564	0.00745068	1.82e-06	1	0.0377486
EUR+EAS	chr7:82806562:G:T	chr7:82852965:C:T	rs2715161	0.390202	-0.0346756	0.00745267	3.27e-06	1	0.0252171
EUR+EAS	chr7:82806562:G:T	chr7:82887214:T:C	rs6965423	0.388263	-0.0333741	0.00742234	6.91e-06	1	0.0131394
EUR+EAS	chr7:82806562:G:T	chr7:82887957:T:C	rs58043442	0.383183	-0.0319222	0.00742018	1.69e-05	1	0.00961788
EUR+EAS	chr7:86782905:T:C	chr7:86773947:T:C	rs6943762	0.10462	-0.0998396	0.0113448	1.36e-18	1	0.316255
EUR+EAS	chr7:86782905:T:C	chr7:86782905:T:C	rs35274762	0.104852	-0.100498	0.0113549	8.7e-19	1	0.669834
EUR+EAS	chr7:87587899:T:C	chr7:87615644:C:T	rs13233308	0.485931	-0.0416226	0.00709691	4.49e-09	1	0.154595
EUR+EAS	chr7:87587899:T:C	chr7:87627286:T:C	rs34800935	0.30873	-0.0506605	0.00838887	1.55e-09	1	0.51956
EUR+EAS	chr7:87587899:T:C	chr7:87762445:A:G	rs7779623	0.477067	-0.0397124	0.00718443	3.25e-08	1	0.0470115
EUR+EAS	chr7:87587899:T:C	chr7:87787524:C:T	rs7793933	0.477404	-0.0391794	0.0071772	4.79e-08	1	0.0364627
EUR+EAS	chr7:87587899:T:C	chr7:87789546:T:C	rs1029421	0.47424	-0.0396743	0.00717706	3.24e-08	1	0.0469987
EUR+EAS	chr7:87587899:T:C	chr7:87801354:G:A	rs12704370	0.478332	-0.0406117	0.0071728	1.5e-08	1	0.0852435
EUR+EAS	chr7:87587899:T:C	chr7:87825840:C:T	rs6966166	0.47893	-0.0413239	0.00719581	9.31e-09	1	0.127455
EUR+EAS	chr7:100769294:G:A	chr7:100668458:T:C	rs221786	0.0966517	0.0699095	0.0118834	4.03e-09	1	0.0311997
EUR+EAS	chr7:100769294:G:A	chr7:100681034:A:G	rs221792	0.13032	0.0615534	0.0101749	1.45e-09	1	0.0312649
EUR+EAS	chr7:100769294:G:A	chr7:100684145:T:C	rs221794	0.130838	0.0616601	0.010167	1.32e-09	1	0.0336796
EUR+EAS	chr7:100769294:G:A	chr7:100687290:C:G	rs221796	0.0989527	0.0703965	0.011699	1.77e-09	1	0.057217
EUR+EAS	chr7:100769294:G:A	chr7:100688351:A:C	rs221797	0.0968343	0.0710138	0.0117214	1.37e-09	1	0.0687331
EUR+EAS	chr7:100769294:G:A	chr7:100689872:C:G	rs221798	0.0960203	0.06974	0.0117106	2.6e-09	1	0.0479023
EUR+EAS	chr7:100769294:G:A	chr7:100690929:T:C	rs221800	0.0967233	0.0710923	0.0117182	1.3e-09	1	0.0697111
EUR+EAS	chr7:100769294:G:A	chr7:100693577:C:T	rs221803	0.0965437	0.0710989	0.011719	1.3e-09	1	0.0697613
EUR+EAS	chr7:100769294:G:A	chr7:100695207:A:G	rs221784	0.130128	0.0617828	0.0101636	1.21e-09	1	0.0350677
EUR+EAS	chr7:100769294:G:A	chr7:100695291:T:C	rs221783	0.096496	0.0709189	0.0117203	1.44e-09	1	0.0645943
EUR+EAS	chr7:100769294:G:A	chr7:100698285:A:G	rs221781	0.096798	0.0702509	0.0117152	2.02e-09	1	0.0546028
EUR+EAS	chr7:100769294:G:A	chr7:100699412:G:C	rs221780	0.130164	0.0617389	0.0101631	1.24e-09	1	0.0345103
EUR+EAS	chr7:100769294:G:A	chr7:100700275:T:C	rs221779	0.0966427	0.0702679	0.0117146	1.99e-09	1	0.0550498
EUR+EAS	chr7:100769294:G:A	chr7:100700401:A:G	rs221778	0.096624	0.0702419	0.0117153	2.03e-09	1	0.054396
EUR+EAS	chr7:100769294:G:A	chr7:100701361:A:G	rs221774	0.0966307	0.0694892	0.0117153	3e-09	1	0.0426505
EUR+EAS	chr7:100769294:G:A	chr7:100701405:C:T	rs2432929	0.096635	0.0702562	0.0117149	2.01e-09	1	0.0547564
EUR+EAS	chr7:100769294:G:A	chr7:100704471:A:T	rs221770	0.0966507	0.0695261	0.0117104	2.9e-09	1	0.0417753
EUR+EAS	chr7:100769294:G:A	chr7:100711188:C:G	rs1734911	0.096701	0.0705528	0.011709	1.69e-09	1	0.0646009
EUR+EAS	chr7:100769294:G:A	chr7:100715101:A:G	rs534043	0.096953	0.0702523	0.0117078	1.97e-09	1	0.0573268
EUR+EAS	chr7:100769294:G:A	chr7:100715476:T:G	rs492430	0.129291	0.0618957	0.0101651	1.14e-09	1	0.0353923
EUR+EAS	chr7:100769294:G:A	chr7:100715797:A:G	rs506597	0.0967347	0.0695277	0.0117088	2.88e-09	1	0.0431774
EUR+EAS	chr7:100769294:G:A	chr7:100723515:T:G	rs564449	0.0967333	0.0701347	0.0117344	2.28e-09	1	0.0484944
EUR+EAS	chr7:100769294:G:A	chr7:100729466:G:C	rs4727462	0.0967297	0.0704189	0.0117469	2.04e-09	1	0.0525986
EUR+EAS	chr7:104958761:G:A	chr7:105008590:A:G	rs111595825	0.366443	-0.0536977	0.00759452	1.54e-12	1	0.0122401
EUR+EAS	chr7:104958761:G:A	chr7:105012224:G:A	rs6950894	0.366077	-0.0533718	0.00759566	2.12e-12	1	0.00930452
EUR+EAS	chr7:104958761:G:A	chr7:105129214:G:A	rs113117338	0.365056	-0.0531585	0.0076033	2.72e-12	1	0.0102804
EUR+EAS	chr7:104958761:G:A	chr7:105146146:T:C	rs2074753	0.374694	-0.0516637	0.007603	1.08e-11	1	0.0087087
EUR+EAS	chr7:104958761:G:A	chr7:105147524:T:C	rs6967753	0.374842	-0.0517918	0.00760428	9.7e-12	1	0.00966649
EUR+EAS	chr7:104958761:G:A	chr7:105147814:G:C	rs68004394	0.374611	-0.0516442	0.00760421	1.11e-11	1	0.00902345
EUR+EAS	chr7:104958761:G:A	chr7:105150628:A:G	rs2299305	0.374479	-0.0517506	0.00760312	1e-11	1	0.0100108
EUR+EAS	chr7:104958761:G:A	chr7:105180817:T:C	rs6949830	0.374522	-0.0518476	0.00760148	9.06e-12	1	0.011128
EUR+EAS	chr7:104958761:G:A	chr7:105188794:G:C	rs1558048	0.374191	-0.0517522	0.00760152	9.89e-12	1	0.0102321
EUR+EAS	chr7:104958761:G:A	chr7:104971429:C:T	rs4602821	0.372445	-0.0549282	0.0075992	4.9e-13	1	0.0315434
EUR+EAS	chr7:104958761:G:A	chr7:104973344:G:A	rs1011468	0.372382	-0.0551347	0.00759822	3.98e-13	1	0.0382343
EUR+EAS	chr7:104958761:G:A	chr7:104976297:G:A	rs2106500	0.368734	-0.0554921	0.00759913	2.83e-13	1	0.0594096
EUR+EAS	chr7:104958761:G:A	chr7:104977871:C:T	rs6966728	0.375503	-0.0542674	0.00766599	1.45e-12	1	0.0115151
EUR+EAS	chr7:104958761:G:A	chr7:104986243:G:A	rs888086	0.368859	-0.0539893	0.00759611	1.18e-12	1	0.0156787
EUR+EAS	chr7:104958761:G:A	chr7:104992533:A:G	rs6976394	0.368516	-0.0546508	0.00759616	6.27e-13	1	0.0272098
EUR+EAS	chr7:104958761:G:A	chr7:104996493:T:C	rs6980244	0.368467	-0.0535975	0.00759504	1.7e-12	1	0.0111923
EUR+EAS	chr7:104958761:G:A	chr7:104999136:G:C	rs6947388	0.368451	-0.0536215	0.00759502	1.66e-12	1	0.0114107
EUR+EAS	chr7:104958761:G:A	chr7:105000794:C:G	rs12534212	0.368579	-0.0536965	0.00759502	1.55e-12	1	0.0121892
EUR+EAS	chr7:104958761:G:A	chr7:105003023:C:T	rs11978288	0.368585	-0.0537134	0.00759437	1.52e-12	1	0.011674
EUR+EAS	chr7:104958761:G:A	chr7:105005731:A:G	rs12705296	0.368418	-0.0538277	0.00759456	1.36e-12	1	0.0137237
EUR+EAS	chr7:104958761:G:A	chr7:105006452:C:T	rs6466035	0.36853	-0.0537582	0.0075945	1.46e-12	1	0.0129367
EUR+EAS	chr7:104958761:G:A	chr7:105022415:G:A	rs4727618	0.372057	-0.0538592	0.00759732	1.35e-12	1	0.0222968
EUR+EAS	chr7:104958761:G:A	chr7:105031212:T:G	rs10263499	0.368829	-0.0553306	0.00759502	3.21e-13	1	0.0651765
EUR+EAS	chr7:104958761:G:A	chr7:105033015:T:C	rs11981882	0.368879	-0.055364	0.00759477	3.11e-13	1	0.0673071
EUR+EAS	chr7:104958761:G:A	chr7:105041202:T:A	rs9918494	0.368856	-0.0552587	0.00759608	3.47e-13	1	0.0552107
EUR+EAS	chr7:104958761:G:A	chr7:105051058:C:T	rs10228174	0.369138	-0.0552715	0.00759499	3.4e-13	1	0.0561115
EUR+EAS	chr7:104958761:G:A	chr7:105051844:T:C	rs10247691	0.368816	-0.0552947	0.00759466	3.32e-13	1	0.0584717
EUR+EAS	chr7:104958761:G:A	chr7:105053624:T:G	rs10252714	0.368653	-0.0550253	0.00759496	4.33e-13	1	0.0448796
EUR+EAS	chr7:104958761:G:A	chr7:105058401:C:G	rs1029596	0.368702	-0.0552174	0.00759477	3.58e-13	1	0.0526912
EUR+EAS	chr7:104958761:G:A	chr7:105080927:T:C	rs6963395	0.368606	-0.0549343	0.00759403	4.69e-13	1	0.0444952
EUR+EAS	chr7:104958761:G:A	chr7:105084658:G:A	rs2097942	0.367925	-0.0548605	0.00758642	4.78e-13	1	0.0408835
EUR+EAS	chr7:104958761:G:A	chr7:105090891:T:A	rs7784126	0.368545	-0.0550618	0.00759146	4.07e-13	1	0.0449025
EUR+EAS	chr7:104958761:G:A	chr7:105105371:G:A	rs2299298	0.368757	-0.0551185	0.00759399	3.92e-13	1	0.0520657
EUR+EAS	chr7:104958761:G:A	chr7:104940955:C:A	rs2470938	0.363323	0.0550091	0.00734572	6.96e-14	2	0.0535545
EUR+EAS	chr7:104958761:G:A	chr7:104941063:G:A	rs2470939	0.355877	0.0537609	0.00735763	2.74e-13	2	0.0292011
EUR+EAS	chr7:104958761:G:A	chr7:104941515:G:T	rs2430484	0.363188	0.0557126	0.00734572	3.34e-14	2	0.0944696
EUR+EAS	chr7:104958761:G:A	chr7:104941527:A:C	rs2470940	0.36321	0.055673	0.00734574	3.48e-14	2	0.09177
EUR+EAS	chr7:104958761:G:A	chr7:104942461:G:A	rs2470941	0.363151	0.0549836	0.00734543	7.13e-14	2	0.0526681
EUR+EAS	chr7:104958761:G:A	chr7:104943325:G:A	rs2470942	0.363396	0.0547721	0.00734559	8.89e-14	2	0.0452538
EUR+EAS	chr7:104958761:G:A	chr7:104943396:G:A	rs2470943	0.363405	0.0548197	0.00734546	8.45e-14	2	0.0468458
EUR+EAS	chr7:104958761:G:A	chr7:104943963:C:T	rs2430486	0.364032	0.0548115	0.00734006	8.18e-14	2	0.0479305
EUR+EAS	chr7:104958761:G:A	chr7:104945069:G:C	rs2470944	0.363504	0.0547577	0.00733972	8.62e-14	2	0.0433534
EUR+EAS	chr7:104958761:G:A	chr7:104945313:C:A	rs2470945	0.36401	0.054894	0.00733981	7.49e-14	2	0.0477494
EUR+EAS	chr7:104958761:G:A	chr7:104946876:G:T	rs2470946	0.363622	0.0547867	0.00733978	8.37e-14	2	0.0487065
EUR+EAS	chr7:104958761:G:A	chr7:104946877:A:C	rs2470947	0.363619	0.0547903	0.00733979	8.34e-14	2	0.0488292
EUR+EAS	chr7:104958761:G:A	chr7:104948086:A:G	rs2470948	0.364281	0.054785	0.00733377	8e-14	2	0.0502326
EUR+EAS	chr7:104958761:G:A	chr7:104949243:C:A	rs916705	0.362947	0.0538417	0.0073353	2.13e-13	2	0.0256156
EUR+EAS	chr7:104958761:G:A	chr7:104950333:C:T	rs2470949	0.36382	0.0546444	0.00733441	9.31e-14	2	0.045281
EUR+EAS	chr7:104958761:G:A	chr7:104951630:C:T	rs2470950	0.364204	0.0546045	0.00733474	9.72e-14	2	0.0440388
EUR+EAS	chr7:104958761:G:A	chr7:104960407:C:A	rs4727614	0.327097	0.0617211	0.00748957	1.71e-16	2	0.0211635
EUR+EAS	chr7:104958761:G:A	chr7:104960789:G:A	rs6955349	0.32709	0.0616726	0.00748952	1.8e-16	2	0.0204845
EUR+EAS	chr7:104958761:G:A	chr7:104962665:A:G	rs6965384	0.321587	0.0628321	0.00751433	6.19e-17	2	0.0440636
EUR+EAS	chr7:104958761:G:A	chr7:104965083:C:A	rs7776707	0.321257	0.0623136	0.00751572	1.12e-16	2	0.0305648
EUR+EAS	chr7:104958761:G:A	chr7:104965556:C:T	rs10266287	0.321194	0.0622874	0.00751595	1.16e-16	2	0.0299818
EUR+EAS	chr7:110428958:T:G	chr7:110406494:C:T	rs6953811	0.309304	-0.0563555	0.00759937	1.21e-13	1	0.0386666
EUR+EAS	chr7:110428958:T:G	chr7:110409296:C:T	rs211826	0.309252	-0.0556525	0.00759522	2.35e-13	1	0.0217423
EUR+EAS	chr7:110428958:T:G	chr7:110409860:G:C	rs12532688	0.309209	-0.0562325	0.00759936	1.37e-13	1	0.0335432
EUR+EAS	chr7:110428958:T:G	chr7:110410566:C:T	rs211821	0.309459	-0.0563648	0.00759905	1.19e-13	1	0.0375248
EUR+EAS	chr7:110428958:T:G	chr7:110415943:A:C	rs6974218	0.309885	-0.0575592	0.00759918	3.61e-14	1	0.108982
EUR+EAS	chr7:110428958:T:G	chr7:110418391:G:C	rs6961430	0.309886	-0.0577871	0.00759931	2.87e-14	1	0.145879
EUR+EAS	chr7:110428958:T:G	chr7:110428958:T:G	rs6969410	0.309568	-0.0582832	0.0076011	1.75e-14	1	0.217632
EUR+EAS	chr7:110428958:T:G	chr7:110432071:G:T	rs211792	0.309497	-0.057418	0.00760049	4.2e-14	1	0.0926361
EUR+EAS	chr7:110428958:T:G	chr7:110433698:A:G	rs7807720	0.308358	-0.0578516	0.00760481	2.8e-14	1	0.144836
EUR+EAS	chr7:110428958:T:G	chr7:110434219:C:T	rs9656169	0.30835	-0.0580131	0.00760493	2.38e-14	1	0.163607
EUR+EAS	chr7:111353455:C:T	chr7:111252795:C:T	rs1978247	0.398132	-0.0495408	0.00748098	3.54e-11	1	0.0078412
EUR+EAS	chr7:111353455:C:T	chr7:111254722:A:G	rs7810543	0.426816	-0.0512866	0.00746363	6.35e-12	1	0.0406512
EUR+EAS	chr7:111353455:C:T	chr7:111256777:T:A	rs7804021	0.399142	-0.0494731	0.00748065	3.75e-11	1	0.00740893
EUR+EAS	chr7:111353455:C:T	chr7:111258859:T:C	rs13240464	0.400068	-0.0503556	0.00743164	1.24e-11	1	0.0214592
EUR+EAS	chr7:111353455:C:T	chr7:111261173:G:A	rs2109299	0.404822	-0.0501615	0.00749802	2.23e-11	1	0.0121883
EUR+EAS	chr7:111353455:C:T	chr7:111264170:A:G	rs982256	0.430126	-0.0502978	0.00746338	1.59e-11	1	0.0168515
EUR+EAS	chr7:111353455:C:T	chr7:111269113:C:T	rs6959670	0.38299	-0.0519702	0.00756629	6.48e-12	1	0.0398704
EUR+EAS	chr7:111353455:C:T	chr7:111271077:C:T	rs7802797	0.382991	-0.0513334	0.00756634	1.17e-11	1	0.0227195
EUR+EAS	chr7:111353455:C:T	chr7:111272406:C:T	rs7811867	0.382674	-0.0519026	0.00756673	6.92e-12	1	0.0374482
EUR+EAS	chr7:111353455:C:T	chr7:111277630:C:T	rs13239254	0.393523	-0.0503991	0.00748005	1.61e-11	1	0.0166882
EUR+EAS	chr7:111353455:C:T	chr7:111288721:C:G	rs12705760	0.409003	-0.050741	0.00743942	9.07e-12	1	0.0288927
EUR+EAS	chr7:111353455:C:T	chr7:111289065:A:G	rs12668070	0.407128	-0.0492902	0.00743109	3.29e-11	1	0.00840655
EUR+EAS	chr7:111353455:C:T	chr7:111289596:A:T	rs10242018	0.405999	-0.0495145	0.00743143	2.69e-11	1	0.0102098
EUR+EAS	chr7:111353455:C:T	chr7:111292683:G:A	rs1541472	0.3936	-0.0519927	0.00757168	6.57e-12	1	0.0393599
EUR+EAS	chr7:111353455:C:T	chr7:111295923:G:A	rs11534045	0.381487	-0.0520369	0.00756531	6.05e-12	1	0.0425597
EUR+EAS	chr7:111353455:C:T	chr7:111298342:C:G	rs1541473	0.401168	-0.0522927	0.00752266	3.62e-12	1	0.0697401
EUR+EAS	chr7:111353455:C:T	chr7:111309510:C:A	rs6962665	0.371826	-0.0511419	0.00769559	3.02e-11	1	0.00912596
EUR+EAS	chr7:111353455:C:T	chr7:111310160:G:A	rs12670206	0.37927	-0.0511329	0.00756305	1.37e-11	1	0.0194358
EUR+EAS	chr7:111353455:C:T	chr7:111317095:G:A	rs1981712	0.390097	-0.0491458	0.0074961	5.52e-11	1	0.00512213
EUR+EAS	chr7:111353455:C:T	chr7:111335580:G:A	rs12536395	0.404646	-0.0524482	0.00757905	4.51e-12	1	0.0564325
EUR+EAS	chr7:111353455:C:T	chr7:111348537:G:T	rs35426637	0.382212	-0.051047	0.0075672	1.52e-11	1	0.017595
EUR+EAS	chr7:111353455:C:T	chr7:111353455:C:T	rs7803571	0.421536	-0.051404	0.0073617	2.9e-12	1	0.0863069
EUR+EAS	chr7:111353455:C:T	chr7:111385892:T:C	rs12532143	0.418929	-0.0493615	0.00743567	3.17e-11	1	0.00871234
EUR+EAS	chr7:111353455:C:T	chr7:111211497:A:G	rs214460	0.399554	-0.049578	0.00750242	3.89e-11	1	0.0071635
EUR+EAS	chr7:111353455:C:T	chr7:111214205:T:G	rs214463	0.397802	-0.0493272	0.00749562	4.68e-11	1	0.00600023
EUR+EAS	chr7:111353455:C:T	chr7:111218212:G:A	rs214467	0.411166	-0.0509785	0.00744652	7.6e-12	1	0.034238
EUR+EAS	chr7:111353455:C:T	chr7:111224243:T:C	rs214469	0.396729	-0.0502176	0.00749566	2.09e-11	1	0.0129786
EUR+EAS	chr7:111353455:C:T	chr7:111227479:A:G	rs214475	0.401018	-0.0500819	0.00742509	1.53e-11	1	0.0174944
EUR+EAS	chr7:111353455:C:T	chr7:111337645:A:C	rs12539177	0.559691	0.0510501	0.00731477	2.97e-12	1	0.0842208
EUR+EAS	chr7:111353455:C:T	chr7:111382425:A:G	rs37667	0.462886	0.0474309	0.00722176	5.11e-11	1	0.00551792
EUR+EAS	chr7:111353455:C:T	chr7:111438856:T:G	rs38752	0.56669	0.0526686	0.00747446	1.84e-12	1	0.133765
EUR+EAS	chr7:111353455:C:T	chr7:111452422:C:T	rs10282292	0.444211	-0.049086	0.00739365	3.16e-11	1	0.00873877
EUR+EAS	chr7:111353455:C:T	chr7:111494001:T:A	rs12668724	0.406333	-0.0485897	0.00739222	4.93e-11	1	0.00570955
EUR+EAS	chr7:111353455:C:T	chr7:111540388:C:G	rs2529484	0.410739	-0.0483869	0.00738368	5.63e-11	1	0.00502583
EUR+EAS	chr7:111353455:C:T	chr7:111540488:C:A	rs2613590	0.418511	-0.0484329	0.00737328	5.08e-11	1	0.00555097
EUR+EAS	chr7:131882504:A:G	chr7:131935088:A:G	rs1593304	0.183663	-0.0616457	0.00927274	2.97e-11	1	0.979537
EUR+EAS	chr7:131882504:A:G	chr7:131821709:T:C	rs9886019	0.533026	-0.0283351	0.00748774	0.000154205	2	0.0546511
EUR+EAS	chr7:131882504:A:G	chr7:131823885:C:A	rs2080733	0.534964	-0.0279482	0.0074869	0.000189253	2	0.0392833
EUR+EAS	chr7:131882504:A:G	chr7:131829194:G:A	rs10225504	0.53498	-0.0278047	0.00740438	0.000173222	2	0.0390677
EUR+EAS	chr7:131882504:A:G	chr7:131832443:C:A	rs6944918	0.53448	-0.0284769	0.00740384	0.000119947	2	0.0544995
EUR+EAS	chr7:131882504:A:G	chr7:131832656:G:A	rs6945544	0.534637	-0.0285651	0.00739724	0.000112655	2	0.0592324
EUR+EAS	chr7:131882504:A:G	chr7:131833166:A:C	rs1004592	0.534603	-0.0286562	0.00739732	0.000107123	2	0.0658202
EUR+EAS	chr7:131882504:A:G	chr7:131833236:C:A	rs1004591	0.534973	-0.0294983	0.0074039	6.77e-05	2	0.104337
EUR+EAS	chr7:131882504:A:G	chr7:131833248:T:A	rs3890309	0.53495	-0.0294234	0.00740391	7.07e-05	2	0.0995756
EUR+EAS	chr7:131882504:A:G	chr7:131833281:G:C	rs10242198	0.53465	-0.029284	0.00740399	7.65e-05	2	0.0950228
EUR+EAS	chr7:131882504:A:G	chr7:131833306:C:A	rs10241990	0.534612	-0.0293896	0.00740397	7.2e-05	2	0.101472
EUR+EAS	chr7:131882504:A:G	chr7:131833640:G:C	rs11975237	0.534649	-0.0286044	0.00740387	0.000111805	2	0.0628504
EUR+EAS	chr7:131882504:A:G	chr7:131833720:G:C	rs13238375	0.534943	-0.0286177	0.00740391	0.00011099	2	0.0599559
EUR+EAS	chr7:131882504:A:G	chr7:131833753:C:T	rs10242607	0.53478	-0.0286464	0.00740391	0.000109242	2	0.0624094
EUR+EAS	chr7:131882504:A:G	chr7:131834023:C:T	rs1477222	0.53494	-0.0286097	0.00740392	0.000111485	2	0.0610583
EUR+EAS	chr7:131882504:A:G	chr7:131834196:C:T	rs1477223	0.533871	-0.028537	0.00739651	0.000114236	2	0.0594787
EUR+EAS	chr7:133327359:A:G	chr7:133286551:T:C	rs11770490	0.154062	0.0415208	0.00936187	9.2e-06	1	0.0379616
EUR+EAS	chr7:133327359:A:G	chr7:133288464:T:C	rs1317056	0.146258	0.0417043	0.00950243	1.14e-05	1	0.032323
EUR+EAS	chr7:133327359:A:G	chr7:133289562:A:G	rs12539120	0.157066	0.0468628	0.00928055	4.43e-07	1	0.568511
EUR+EAS	chr7:133327359:A:G	chr7:133304192:T:C	rs73148916	0.138722	0.0432391	0.00960681	6.77e-06	1	0.0629628
EUR+EAS	chr7:133327359:A:G	chr7:133309880:C:G	rs11760926	0.138456	0.0432584	0.00960784	6.72e-06	1	0.0633269
EUR+EAS	chr7:133327359:A:G	chr7:133312478:A:C	rs1922420	0.138745	0.0433831	0.00960637	6.3e-06	1	0.0646852
EUR+EAS	chr7:133327359:A:G	chr7:133319624:G:A	rs113941369	0.138344	0.042915	0.00960873	7.96e-06	1	0.0537765
EUR+EAS	chr7:133327359:A:G	chr7:133320179:T:C	rs73148922	0.138286	0.0429937	0.00960864	7.66e-06	1	0.0554056
EUR+EAS	chr7:133327359:A:G	chr7:133324681:A:G	rs149010574	0.1383	0.042918	0.00960878	7.95e-06	1	0.0538326
EUR+EAS	chr7:133327359:A:G	chr7:133352427:C:T	rs73148939	0.162828	0.0418833	0.00926557	6.17e-06	1	0.0696103
EUR+EAS	chr7:137392357:A:C	chr7:137362436:C:G	rs10954579	0.342166	-0.0672101	0.00746027	2.08e-19	1	0.00557918
EUR+EAS	chr7:137392357:A:C	chr7:137378039:C:A	rs11771579	0.343623	-0.0676456	0.00746075	1.22e-19	1	0.00704296
EUR+EAS	chr7:137392357:A:C	chr7:137384089:G:A	rs13234894	0.331167	-0.0677697	0.00755111	2.84e-19	1	0.0142539
EUR+EAS	chr7:137392357:A:C	chr7:137385461:C:T	rs983708	0.336154	-0.0684482	0.00755202	1.26e-19	1	0.0278637
EUR+EAS	chr7:137392357:A:C	chr7:137385552:G:A	rs7785663	0.336925	-0.0676921	0.00749426	1.68e-19	1	0.0213684
EUR+EAS	chr7:137392357:A:C	chr7:137386398:T:C	rs4518583	0.337472	-0.0676571	0.00748747	1.62e-19	1	0.0200287
EUR+EAS	chr7:137392357:A:C	chr7:137386518:G:A	rs4613918	0.337082	-0.0680595	0.00748803	9.99e-20	1	0.0346919
EUR+EAS	chr7:137392357:A:C	chr7:137386581:T:G	rs4283969	0.337448	-0.0688219	0.00748801	3.89e-20	1	0.0849952
EUR+EAS	chr7:137392357:A:C	chr7:137386593:C:T	rs2351137	0.337105	-0.0688227	0.00754538	7.43e-20	1	0.0457212
EUR+EAS	chr7:137392357:A:C	chr7:137386644:C:T	rs2351138	0.336523	-0.0684943	0.00755208	1.19e-19	1	0.0298019
EUR+EAS	chr7:137392357:A:C	chr7:137387350:T:C	rs4728408	0.337687	-0.068169	0.00748716	8.64e-20	1	0.0360837
EUR+EAS	chr7:137392357:A:C	chr7:137387405:A:G	rs4732253	0.33688	-0.0675196	0.00748736	1.92e-19	1	0.0232379
EUR+EAS	chr7:137392357:A:C	chr7:137387618:G:A	rs728054	0.336045	-0.067459	0.0074942	2.23e-19	1	0.0213448
EUR+EAS	chr7:137392357:A:C	chr7:137387785:T:A	rs728055	0.338448	-0.0683049	0.00748665	7.27e-20	1	0.0576939
EUR+EAS	chr7:137392357:A:C	chr7:137388185:A:C	rs2278829	0.337179	-0.0687	0.00748698	4.48e-20	1	0.0673039
EUR+EAS	chr7:137392357:A:C	chr7:137388513:C:T	rs13230189	0.336167	-0.0691203	0.0074947	2.9e-20	1	0.110966
EUR+EAS	chr7:137392357:A:C	chr7:137389794:G:A	rs7779548	0.33769	-0.0681244	0.0074867	9.08e-20	1	0.0345014
EUR+EAS	chr7:137392357:A:C	chr7:137390015:T:C	rs1376608	0.343093	-0.0672754	0.00747322	2.21e-19	1	0.00437341
EUR+EAS	chr7:137392357:A:C	chr7:137390093:T:C	rs3735026	0.343258	-0.0673129	0.00747311	2.11e-19	1	0.00456531
EUR+EAS	chr7:137392357:A:C	chr7:137390098:T:C	rs3735025	0.344652	-0.0673221	0.00746136	1.83e-19	1	0.00519251
EUR+EAS	chr7:137392357:A:C	chr7:137391966:A:G	rs10954580	0.33898	-0.0684556	0.00754664	1.18e-19	1	0.0128248
EUR+EAS	chr7:137392357:A:C	chr7:137392157:G:T	rs11766321	0.333761	-0.0688069	0.00756621	9.55e-20	1	0.0545503
EUR+EAS	chr7:137392357:A:C	chr7:137392357:A:C	rs12540417	0.335349	-0.0692698	0.00756494	5.35e-20	1	0.0847006
EUR+EAS	chr7:137392357:A:C	chr7:137393294:T:C	rs12538697	0.336777	-0.0684376	0.00755829	1.37e-19	1	0.0234774
EUR+EAS	chr7:137392357:A:C	chr7:137393396:T:C	rs13236574	0.336437	-0.0684649	0.0075582	1.32e-19	1	0.0244566
EUR+EAS	chr7:137392357:A:C	chr7:137393444:G:C	rs13222414	0.33704	-0.0684315	0.00755806	1.38e-19	1	0.0223299
EUR+EAS	chr7:137392357:A:C	chr7:137394426:T:C	rs17529963	0.337024	-0.0684893	0.00755801	1.28e-19	1	0.0251904
EUR+EAS	chr7:137392357:A:C	chr7:137394538:G:C	rs17530005	0.336459	-0.0683977	0.00756446	1.54e-19	1	0.0212626
EUR+EAS	chr7:137392357:A:C	chr7:137395203:A:C	rs16874961	0.333396	-0.0678898	0.00756942	2.99e-19	1	0.00773026
EUR+EAS	chr7:137392357:A:C	chr7:137397983:T:C	rs7776538	0.334997	-0.0681724	0.00757449	2.25e-19	1	0.00953103
EUR+EAS	chr7:137392357:A:C	chr7:137395300:C:T	rs1647181	0.336526	-0.0681582	0.00757121	2.21e-19	1	0.0106258
EUR+EAS	chr8:26415252:G:A	chr8:26392531:G:A	rs3808581	0.242151	0.0696009	0.00900914	1.11e-14	1	0.200451
EUR+EAS	chr8:26415252:G:A	chr8:26406847:G:T	rs73217798	0.241426	0.0690551	0.00899745	1.65e-14	1	0.132494
EUR+EAS	chr8:26415252:G:A	chr8:26408829:G:A	rs147506820	0.241232	0.0690545	0.00899769	1.66e-14	1	0.130204
EUR+EAS	chr8:26415252:G:A	chr8:26411516:C:T	rs17310286	0.241044	0.0690992	0.00899747	1.59e-14	1	0.133562
EUR+EAS	chr8:26415252:G:A	chr8:26411675:C:T	rs1042992	0.241368	0.068898	0.0089914	1.82e-14	1	0.11655
EUR+EAS	chr8:26415252:G:A	chr8:26415252:G:A	rs73219805	0.240905	0.0699724	0.00907038	1.22e-14	1	0.178795
EUR+EAS	chr8:26415252:G:A	chr8:26421657:C:A	rs73219806	0.23989	0.0708427	0.00926281	2.04e-14	1	0.0909304
EUR+EAS	chr8:27584610:C:A	chr8:27386199:C:T	rs17375086	0.362324	0.0354298	0.0073028	1.23e-06	1	0.0136894
EUR+EAS	chr8:27584610:C:A	chr8:27389331:A:C	rs56085315	0.363177	0.0353712	0.00730291	1.28e-06	1	0.0134294
EUR+EAS	chr8:27584610:C:A	chr8:27390303:G:T	rs10105298	0.363139	0.0352567	0.0073029	1.38e-06	1	0.0125674
EUR+EAS	chr8:27584610:C:A	chr8:27393808:A:G	rs13260543	0.364112	0.0351593	0.00729687	1.45e-06	1	0.0143825
EUR+EAS	chr8:27584610:C:A	chr8:27402416:A:T	rs60795589	0.362862	0.0360859	0.00736258	9.52e-07	1	0.0147869
EUR+EAS	chr8:27584610:C:A	chr8:27402967:A:G	rs7005183	0.364127	0.0356508	0.00730268	1.05e-06	1	0.0137583
EUR+EAS	chr8:27584610:C:A	chr8:27431609:G:A	rs41276295	0.388753	0.0332375	0.00733071	5.79e-06	1	0.00807541
EUR+EAS	chr8:27584610:C:A	chr8:27432095:C:T	rs11988406	0.389164	0.0331636	0.00732545	5.98e-06	1	0.00784024
EUR+EAS	chr8:27584610:C:A	chr8:27432418:T:C	rs2303881	0.389003	0.033191	0.00726541	4.92e-06	1	0.00844833
EUR+EAS	chr8:27584610:C:A	chr8:27432446:T:C	rs2303882	0.389003	0.0332093	0.00732524	5.8e-06	1	0.00786727
EUR+EAS	chr8:27584610:C:A	chr8:27433011:G:A	rs34900744	0.38862	0.0332042	0.00726502	4.87e-06	1	0.00848187
EUR+EAS	chr8:27584610:C:A	chr8:27434232:C:T	rs12056620	0.328823	0.0361017	0.00750258	1.5e-06	1	0.0362422
EUR+EAS	chr8:27584610:C:A	chr8:27436348:C:T	rs7005936	0.326402	0.0354519	0.00749545	2.25e-06	1	0.0264649
EUR+EAS	chr8:27584610:C:A	chr8:27436472:G:A	rs2241654	0.329563	0.0352735	0.00749679	2.54e-06	1	0.0237659
EUR+EAS	chr8:27584610:C:A	chr8:27437089:G:C	rs7005954	0.32895	0.0354054	0.00749708	2.33e-06	1	0.025408
EUR+EAS	chr8:27584610:C:A	chr8:27439685:T:C	rs11995441	0.329087	0.0364133	0.00749711	1.19e-06	1	0.0427678
EUR+EAS	chr8:27584610:C:A	chr8:27440077:G:A	rs2241655	0.329523	0.0362445	0.00749703	1.33e-06	1	0.0388119
EUR+EAS	chr8:27584610:C:A	chr8:27441570:C:A	rs10091396	0.387862	0.0333557	0.00725862	4.32e-06	1	0.00881804
EUR+EAS	chr8:27584610:C:A	chr8:27441952:A:G	rs3736526	0.388513	0.0333213	0.0072584	4.42e-06	1	0.00873659
EUR+EAS	chr8:27584610:C:A	chr8:27442036:C:T	rs3736525	0.388505	0.0333864	0.00725841	4.23e-06	1	0.00889689
EUR+EAS	chr8:27584610:C:A	chr8:27442571:T:C	rs2241659	0.387735	0.0333276	0.00725909	4.41e-06	1	0.00874416
EUR+EAS	chr8:27584610:C:A	chr8:27443974:A:G	rs1991570	0.388354	0.0326717	0.00725823	6.75e-06	1	0.00744941
EUR+EAS	chr8:27584610:C:A	chr8:27445498:T:C	rs11135993	0.388244	0.033445	0.0072584	4.07e-06	1	0.00904713
EUR+EAS	chr8:27584610:C:A	chr8:27448586:C:T	rs10098202	0.329325	0.0363871	0.00749651	1.21e-06	1	0.0427908
EUR+EAS	chr8:27584610:C:A	chr8:27449034:T:A	rs7000364	0.328339	0.0366662	0.00749796	1.01e-06	1	0.0512024
EUR+EAS	chr8:27584610:C:A	chr8:27449758:G:C	rs7846626	0.329329	0.03643	0.00749691	1.18e-06	1	0.0410106
EUR+EAS	chr8:27584610:C:A	chr8:27450005:A:G	rs7831523	0.329133	0.0365572	0.00749699	1.08e-06	1	0.0472114
EUR+EAS	chr8:27584610:C:A	chr8:27451021:G:A	rs751018	0.329163	0.0365888	0.00749725	1.06e-06	1	0.048066
EUR+EAS	chr8:27584610:C:A	chr8:27451822:T:C	rs1106359	0.329498	0.0364318	0.00749649	1.17e-06	1	0.0439223
EUR+EAS	chr8:27584610:C:A	chr8:27454523:C:T	rs10093964	0.334539	0.0367656	0.00749304	9.27e-07	1	0.063123
EUR+EAS	chr8:27584610:C:A	chr8:27454618:G:A	rs7007145	0.334515	0.0367291	0.00749324	9.5e-07	1	0.0616864
EUR+EAS	chr8:27584610:C:A	chr8:27455170:T:A	rs752994	0.33406	0.0375292	0.00749344	5.49e-07	1	0.102105
EUR+EAS	chr8:27584610:C:A	chr8:27455568:G:T	rs919494	0.334525	0.0374506	0.00749307	5.79e-07	1	0.0971722
EUR+EAS	chr8:27584610:C:A	chr8:27458600:G:A	rs2271920	0.334656	0.0375787	0.00749365	5.31e-07	1	0.109651
EUR+EAS	chr8:27584610:C:A	chr8:27459928:G:T	rs1057137	0.321746	0.0364335	0.00757104	1.49e-06	1	0.0413809
EUR+EAS	chr8:27584610:C:A	chr8:27470324:C:G	rs2565064	0.25622	0.0388632	0.0080927	1.57e-06	1	0.0110115
EUR+EAS	chr8:27584610:C:A	chr8:27470504:A:G	rs2565065	0.255459	0.038663	0.00808636	1.74e-06	1	0.0106796
EUR+EAS	chr8:27584610:C:A	chr8:27470837:G:C	rs2472554	0.256646	0.0384473	0.00809308	2.03e-06	1	0.00992835
EUR+EAS	chr8:38376991:C:T	chr8:38162890:T:C	rs55736052	0.272705	-0.049388	0.00822845	1.95e-09	1	0.00324909
EUR+EAS	chr8:38376991:C:T	chr8:38167994:C:T	rs138824104	0.259305	-0.049971	0.00834086	2.08e-09	1	0.00304712
EUR+EAS	chr8:38376991:C:T	chr8:38238144:C:T	rs2306899	0.25472	-0.0496829	0.00832088	2.36e-09	1	0.0027084
EUR+EAS	chr8:38376991:C:T	chr8:38239069:G:A	rs10103315	0.25517	-0.0496332	0.00831293	2.36e-09	1	0.00270418
EUR+EAS	chr8:38376991:C:T	chr8:38243170:G:A	rs56365338	0.255343	-0.0495615	0.00831009	2.46e-09	1	0.00260265
EUR+EAS	chr8:38376991:C:T	chr8:38243485:A:G	rs16887273	0.255007	-0.0503122	0.0083139	1.43e-09	1	0.00434336
EUR+EAS	chr8:38376991:C:T	chr8:38243581:T:G	rs16887275	0.255173	-0.0496144	0.00831287	2.4e-09	1	0.00266954
EUR+EAS	chr8:38376991:C:T	chr8:38243641:G:T	rs16887277	0.254918	-0.0503043	0.00831441	1.45e-09	1	0.00430968
EUR+EAS	chr8:38376991:C:T	chr8:38244206:T:C	rs28867132	0.255164	-0.0495776	0.00831301	2.46e-09	1	0.00260026
EUR+EAS	chr8:38376991:C:T	chr8:38244605:G:A	rs56058270	0.254852	-0.0503404	0.0083149	1.41e-09	1	0.00441207
EUR+EAS	chr8:38376991:C:T	chr8:38245721:T:A	rs7006757	0.255171	-0.0495862	0.00831283	2.45e-09	1	0.00261789
EUR+EAS	chr8:38376991:C:T	chr8:38246563:T:C	rs10105555	0.255184	-0.0496062	0.00831284	2.41e-09	1	0.00265462
EUR+EAS	chr8:38376991:C:T	chr8:38249259:A:C	rs10113411	0.255217	-0.0504887	0.00831285	1.25e-09	1	0.00494546
EUR+EAS	chr8:38376991:C:T	chr8:38250355:C:G	rs12056698	0.254417	-0.0502707	0.00831469	1.48e-09	1	0.0042033
EUR+EAS	chr8:38376991:C:T	chr8:38250615:C:G	rs10958567	0.255172	-0.0496535	0.00831295	2.33e-09	1	0.00274262
EUR+EAS	chr8:38376991:C:T	chr8:38252697:T:C	rs2898674	0.255014	-0.0502875	0.00831386	1.46e-09	1	0.00426875
EUR+EAS	chr8:38376991:C:T	chr8:38259274:A:G	rs9643870	0.248	-0.0521173	0.00843667	6.51e-10	1	0.00918938
EUR+EAS	chr8:38376991:C:T	chr8:38262758:C:A	rs6981405	0.247939	-0.0522742	0.00843672	5.79e-10	1	0.0102763
EUR+EAS	chr8:38376991:C:T	chr8:38263203:T:C	rs9198	0.256684	-0.0502917	0.00831887	1.49e-09	1	0.00419062
EUR+EAS	chr8:38376991:C:T	chr8:38265670:C:T	rs7007097	0.247606	-0.0528213	0.0084471	4.02e-10	1	0.0145293
EUR+EAS	chr8:38376991:C:T	chr8:38268841:G:C	rs1149	0.256665	-0.0502153	0.00831971	1.58e-09	1	0.00395609
EUR+EAS	chr8:38376991:C:T	chr8:38270250:T:C	rs3739252	0.25684	-0.0502493	0.00831833	1.53e-09	1	0.00407622
EUR+EAS	chr8:38376991:C:T	chr8:38271610:T:C	rs57984710	0.256834	-0.0502828	0.00837209	1.9e-09	1	0.00332402
EUR+EAS	chr8:38376991:C:T	chr8:38272507:G:A	rs1906672	0.251081	-0.051215	0.00844837	1.34e-09	1	0.00462185
EUR+EAS	chr8:38376991:C:T	chr8:38272915:C:A	rs3824289	0.245003	-0.0516	0.00851609	1.37e-09	1	0.00454083
EUR+EAS	chr8:38376991:C:T	chr8:38276094:C:T	rs1488934	0.247628	-0.051581	0.00845205	1.04e-09	1	0.00588011
EUR+EAS	chr8:38376991:C:T	chr8:38276275:G:A	rs1488935	0.247927	-0.0521372	0.00844667	6.72e-10	1	0.00891956
EUR+EAS	chr8:38376991:C:T	chr8:38277262:G:T	rs72644720	0.247446	-0.0520594	0.00844754	7.15e-10	1	0.00840758
EUR+EAS	chr8:38376991:C:T	chr8:38277359:C:A	rs10100090	0.247724	-0.0514816	0.00844688	1.1e-09	1	0.00560628
EUR+EAS	chr8:38376991:C:T	chr8:38277894:T:C	rs7845911	0.241533	-0.0533867	0.00853405	3.96e-10	1	0.0147558
EUR+EAS	chr8:38376991:C:T	chr8:38280012:A:G	rs12674515	0.256484	-0.0504066	0.0083201	1.37e-09	1	0.00452196
EUR+EAS	chr8:38376991:C:T	chr8:38283861:G:A	rs6984464	0.256077	-0.0498141	0.00832054	2.14e-09	1	0.00297296
EUR+EAS	chr8:38376991:C:T	chr8:38284697:T:C	rs7845284	0.256453	-0.0497588	0.00831926	2.22e-09	1	0.00287543
EUR+EAS	chr8:38376991:C:T	chr8:38285217:T:C	rs7823681	0.256695	-0.0497191	0.0083191	2.28e-09	1	0.00279853
EUR+EAS	chr8:38376991:C:T	chr8:38285839:T:C	rs10100894	0.256695	-0.049832	0.00831921	2.1e-09	1	0.00302733
EUR+EAS	chr8:38376991:C:T	chr8:38286022:G:T	rs10109023	0.256702	-0.0498177	0.00831915	2.12e-09	1	0.0029979
EUR+EAS	chr8:38376991:C:T	chr8:38286054:T:G	rs10101145	0.25671	-0.0497725	0.00831904	2.19e-09	1	0.00290581
EUR+EAS	chr8:38376991:C:T	chr8:38290322:C:T	rs7837189	0.247942	-0.0514426	0.00844643	1.13e-09	1	0.00546534
EUR+EAS	chr8:38376991:C:T	chr8:38291886:C:T	rs10958606	0.247988	-0.0514597	0.00844628	1.11e-09	1	0.0055349
EUR+EAS	chr8:38376991:C:T	chr8:38294926:A:G	rs12386976	0.256886	-0.0497632	0.00831887	2.2e-09	1	0.00288901
EUR+EAS	chr8:38376991:C:T	chr8:38295074:C:G	rs12386951	0.247959	-0.0515131	0.00844685	1.07e-09	1	0.00573248
EUR+EAS	chr8:38376991:C:T	chr8:38296053:A:T	rs55703821	0.247635	-0.0520986	0.00844721	6.94e-10	1	0.00865753
EUR+EAS	chr8:38376991:C:T	chr8:38297649:G:A	rs28439472	0.256552	-0.0496531	0.00831892	2.39e-09	1	0.00267438
EUR+EAS	chr8:38376991:C:T	chr8:38302525:C:T	rs11985168	0.247935	-0.0519681	0.0084464	7.62e-10	1	0.00791946
EUR+EAS	chr8:38376991:C:T	chr8:38303951:T:C	rs10102341	0.256683	-0.0503302	0.00831908	1.45e-09	1	0.0043025
EUR+EAS	chr8:38376991:C:T	chr8:38305785:T:A	rs2171616	0.256711	-0.0503737	0.00831889	1.4e-09	1	0.00444075
EUR+EAS	chr8:38376991:C:T	chr8:38306769:G:A	rs1599918	0.24796	-0.0519949	0.00844656	7.47e-10	1	0.00806581
EUR+EAS	chr8:38376991:C:T	chr8:38307554:A:G	rs12056642	0.24797	-0.0519524	0.00844642	7.71e-10	1	0.0078311
EUR+EAS	chr8:38376991:C:T	chr8:38308883:G:T	rs16887324	0.247952	-0.0518978	0.00844652	8.03e-10	1	0.00753065
EUR+EAS	chr8:38376991:C:T	chr8:38310131:G:A	rs7841617	0.247965	-0.0519296	0.0084464	7.84e-10	1	0.00770624
EUR+EAS	chr8:38376991:C:T	chr8:38315857:G:C	rs16887325	0.256752	-0.0503938	0.00831889	1.38e-09	1	0.00450446
EUR+EAS	chr8:38376991:C:T	chr8:38318669:T:G	rs2280847	0.256563	-0.0504987	0.00831874	1.28e-09	1	0.00485571
EUR+EAS	chr8:38376991:C:T	chr8:38321249:C:A	rs2234555	0.247964	-0.0519971	0.00844639	7.45e-10	1	0.0080844
EUR+EAS	chr8:38376991:C:T	chr8:38323043:T:G	rs56300324	0.256084	-0.0505455	0.00832039	1.24e-09	1	0.00498429
EUR+EAS	chr8:38376991:C:T	chr8:38326077:G:A	rs59978327	0.247596	-0.0527749	0.00844731	4.17e-10	1	0.0140384
EUR+EAS	chr8:38376991:C:T	chr8:38330495:A:G	rs2234549	0.256692	-0.0504275	0.00831846	1.34e-09	1	0.00462194
EUR+EAS	chr8:38376991:C:T	chr8:38333416:T:C	rs55634742	0.247676	-0.0527882	0.00844506	4.08e-10	1	0.0143178
EUR+EAS	chr8:38376991:C:T	chr8:38333857:G:A	rs11786625	0.244111	-0.0535056	0.00847445	2.72e-10	1	0.0210448
EUR+EAS	chr8:38376991:C:T	chr8:38334526:A:G	rs12114353	0.256725	-0.0503889	0.00831833	1.38e-09	1	0.00449965
EUR+EAS	chr8:38376991:C:T	chr8:38336000:C:T	rs10101168	0.24831	-0.0527144	0.00844577	4.33e-10	1	0.0135336
EUR+EAS	chr8:38376991:C:T	chr8:38337043:C:G	rs11989357	0.256749	-0.0502817	0.00831818	1.5e-09	1	0.00417337
EUR+EAS	chr8:38376991:C:T	chr8:38340685:A:C	rs72630604	0.256977	-0.0504341	0.00831608	1.32e-09	1	0.00469145
EUR+EAS	chr8:38376991:C:T	chr8:38341271:A:G	rs28674538	0.256739	-0.0504288	0.0083182	1.34e-09	1	0.00463139
EUR+EAS	chr8:38376991:C:T	chr8:38342703:T:G	rs28460372	0.256925	-0.0503573	0.00831823	1.41e-09	1	0.00440189
EUR+EAS	chr8:38376991:C:T	chr8:38343714:C:T	rs72630609	0.247547	-0.0527739	0.00844725	4.17e-10	1	0.0140321
EUR+EAS	chr8:38376991:C:T	chr8:38345905:G:A	rs12677788	0.256672	-0.0502948	0.00831873	1.49e-09	1	0.00420233
EUR+EAS	chr8:38376991:C:T	chr8:38348724:C:T	rs11785041	0.247995	-0.0528897	0.00844657	3.81e-10	1	0.0153005
EUR+EAS	chr8:38376991:C:T	chr8:38350172:A:G	rs28634296	0.256894	-0.050417	0.00831868	1.36e-09	1	0.00458331
EUR+EAS	chr8:38376991:C:T	chr8:38351611:A:T	rs10156310	0.248367	-0.0529649	0.00844581	3.58e-10	1	0.0162102
EUR+EAS	chr8:38376991:C:T	chr8:38352757:G:A	rs10448063	0.256869	-0.0504234	0.00831879	1.35e-09	1	0.00460199
EUR+EAS	chr8:38376991:C:T	chr8:38354895:T:G	rs11774214	0.25693	-0.0504433	0.00831865	1.33e-09	1	0.00467023
EUR+EAS	chr8:38376991:C:T	chr8:38355093:T:C	rs58279725	0.256703	-0.0510502	0.00831968	8.46e-10	1	0.00717024
EUR+EAS	chr8:38376991:C:T	chr8:38356065:A:G	rs72630614	0.2568	-0.0502215	0.00831924	1.57e-09	1	0.00398143
EUR+EAS	chr8:38376991:C:T	chr8:38356221:A:T	rs1488936	0.256435	-0.0505901	0.00832017	1.2e-09	1	0.0051498
EUR+EAS	chr8:38376991:C:T	chr8:38356988:A:G	rs6474268	0.256906	-0.050389	0.00831876	1.38e-09	1	0.00449167
EUR+EAS	chr8:38376991:C:T	chr8:38360094:C:G	rs1975132	0.256844	-0.0503573	0.00831888	1.42e-09	1	0.00438963
EUR+EAS	chr8:38376991:C:T	chr8:38360223:T:C	rs2130033	0.256911	-0.0502961	0.0083187	1.48e-09	1	0.00420674
EUR+EAS	chr8:38376991:C:T	chr8:38363950:T:G	rs11777811	0.247949	-0.0529066	0.00844688	3.77e-10	1	0.0154666
EUR+EAS	chr8:38376991:C:T	chr8:38366179:C:T	rs16887340	0.248337	-0.052859	0.00844629	3.89e-10	1	0.0149843
EUR+EAS	chr8:38376991:C:T	chr8:38367831:T:C	rs7821392	0.24844	-0.0527377	0.0084459	4.26e-10	1	0.0137544
EUR+EAS	chr8:38376991:C:T	chr8:38368759:A:G	rs16887343	0.256953	-0.0503343	0.00831872	1.44e-09	1	0.00432167
EUR+EAS	chr8:38376991:C:T	chr8:38370046:G:A	rs12677360	0.247644	-0.0535499	0.0084479	2.32e-10	1	0.0245607
EUR+EAS	chr8:38376991:C:T	chr8:38373796:A:T	rs72630617	0.256963	-0.0503537	0.00832077	1.43e-09	1	0.00434313
EUR+EAS	chr8:38376991:C:T	chr8:38375220:G:T	rs10107763	0.256735	-0.0514141	0.00832153	6.47e-10	1	0.00924316
EUR+EAS	chr8:38376991:C:T	chr8:38376991:C:T	rs72630620	0.248006	-0.0537547	0.00844837	1.98e-10	1	0.0284697
EUR+EAS	chr8:38376991:C:T	chr8:38377869:C:T	rs10099378	0.248018	-0.0536286	0.00844831	2.18e-10	1	0.0259656
EUR+EAS	chr8:38376991:C:T	chr8:38379076:C:G	rs12681196	0.24796	-0.0534842	0.00844827	2.44e-10	1	0.0233706
EUR+EAS	chr8:38376991:C:T	chr8:38379372:G:A	rs10095753	0.247963	-0.0534598	0.00844827	2.49e-10	1	0.0229584
EUR+EAS	chr8:38376991:C:T	chr8:38382490:A:G	rs12678205	0.256919	-0.0502113	0.00832088	1.6e-09	1	0.00392532
EUR+EAS	chr8:38376991:C:T	chr8:38382874:C:T	rs72630624	0.247956	-0.0534945	0.00844841	2.42e-10	1	0.0235317
EUR+EAS	chr8:38376991:C:T	chr8:38382980:G:A	rs60558877	0.247332	-0.0535889	0.00845003	2.27e-10	1	0.0250225
EUR+EAS	chr8:38376991:C:T	chr8:38385610:A:G	rs55796824	0.256831	-0.050319	0.00832085	1.47e-09	1	0.00423631
EUR+EAS	chr8:38376991:C:T	chr8:38385709:T:A	rs56322953	0.257088	-0.0505876	0.00832135	1.21e-09	1	0.00511449
EUR+EAS	chr8:38376991:C:T	chr8:38386347:T:G	rs6996860	0.25718	-0.0511683	0.00831988	7.74e-10	1	0.00779862
EUR+EAS	chr8:38376991:C:T	chr8:38389244:T:C	rs7012844	0.254674	-0.0510211	0.00837824	1.13e-09	1	0.00544144
EUR+EAS	chr8:38376991:C:T	chr8:38390788:T:C	rs112537273	0.246276	-0.0534075	0.00850485	3.39e-10	1	0.0170749
EUR+EAS	chr8:38376991:C:T	chr8:38391943:T:C	rs59176647	0.255376	-0.0503623	0.00837674	1.83e-09	1	0.00344592
EUR+EAS	chr8:38376991:C:T	chr8:38392277:T:C	rs12681483	0.255382	-0.0502853	0.00837671	1.94e-09	1	0.00326597
EUR+EAS	chr8:38376991:C:T	chr8:38392317:T:C	rs12681501	0.255441	-0.0502936	0.00837657	1.92e-09	1	0.00328687
EUR+EAS	chr8:38376991:C:T	chr8:38394552:T:C	rs11998709	0.255404	-0.0503213	0.00837659	1.89e-09	1	0.00335075
EUR+EAS	chr8:38376991:C:T	chr8:38399988:G:A	rs7816998	0.246633	-0.0539714	0.00850505	2.21e-10	1	0.0256399
EUR+EAS	chr8:38376991:C:T	chr8:38400636:G:A	rs10958670	0.245907	-0.0532143	0.00850534	3.94e-10	1	0.0148321
EUR+EAS	chr8:38376991:C:T	chr8:38401517:C:A	rs2016875	0.2543	-0.0509265	0.0083793	1.22e-09	1	0.00506634
EUR+EAS	chr8:38376991:C:T	chr8:38401963:T:C	rs11986274	0.263887	-0.0501908	0.00829665	1.45e-09	1	0.00429122
EUR+EAS	chr8:38376991:C:T	chr8:38402915:C:G	rs59498392	0.246261	-0.0531749	0.00850561	4.06e-10	1	0.0144022
EUR+EAS	chr8:38376991:C:T	chr8:38402922:C:T	rs28681082	0.246249	-0.0531605	0.00850532	4.1e-10	1	0.0142731
EUR+EAS	chr8:38376991:C:T	chr8:38404715:T:C	rs7001340	0.254178	-0.0529245	0.00847685	4.28e-10	1	0.0136909
EUR+EAS	chr8:38376991:C:T	chr8:38406595:C:G	rs12677006	0.263453	-0.0507631	0.00834986	1.21e-09	1	0.0051224
EUR+EAS	chr8:38376991:C:T	chr8:38411996:T:C	rs13317	0.264249	-0.0500716	0.00834953	2.01e-09	1	0.00315252
EUR+EAS	chr8:38376991:C:T	chr8:38415024:C:G	rs4647905	0.246005	-0.0530709	0.00852567	4.82e-10	1	0.012231
EUR+EAS	chr8:38376991:C:T	chr8:38415064:C:A	rs4647903	0.245336	-0.053251	0.00852789	4.26e-10	1	0.0137676
EUR+EAS	chr8:38376991:C:T	chr8:38415434:T:C	rs10958682	0.246251	-0.0530688	0.00852523	4.82e-10	1	0.0122365
EUR+EAS	chr8:38376991:C:T	chr8:38416675:C:G	rs10958683	0.254588	-0.0530897	0.00849563	4.13e-10	1	0.0141689
EUR+EAS	chr8:38376991:C:T	chr8:38424140:G:A	rs3925	0.256815	-0.050112	0.00839449	2.38e-09	1	0.00268894
EUR+EAS	chr8:38376991:C:T	chr8:38425690:C:A	rs3779921	0.251507	-0.0514858	0.0084598	1.16e-09	1	0.0053209
EUR+EAS	chr8:38376991:C:T	chr8:38426493:C:T	rs2293971	0.251662	-0.0515644	0.00845988	1.09e-09	1	0.00562032
EUR+EAS	chr8:38376991:C:T	chr8:38427063:C:T	rs6984358	0.251635	-0.0516283	0.00845998	1.04e-09	1	0.00587559
EUR+EAS	chr8:38376991:C:T	chr8:38429293:C:G	rs2304000	0.253678	-0.0508472	0.00840185	1.43e-09	1	0.00435178
EUR+EAS	chr8:38376991:C:T	chr8:38430037:C:T	rs4647907	0.253121	-0.0508275	0.00840208	1.45e-09	1	0.00428791
EUR+EAS	chr8:38376991:C:T	chr8:38431048:C:G	rs7005874	0.261648	-0.0498402	0.00832853	2.17e-09	1	0.00292809
EUR+EAS	chr8:38376991:C:T	chr8:38435945:G:A	rs2411256	0.261817	-0.0497898	0.00833086	2.28e-09	1	0.00279934
EUR+EAS	chr8:38376991:C:T	chr8:38435959:T:C	rs2411257	0.271307	-0.0504106	0.00830076	1.26e-09	1	0.00492904
EUR+EAS	chr8:38376991:C:T	chr8:38441129:C:T	rs11777067	0.247953	-0.0505919	0.00847284	2.36e-09	1	0.0027115
EUR+EAS	chr8:38376991:C:T	chr8:38442106:T:C	rs60527016	0.248701	-0.0504475	0.00847727	2.67e-09	1	0.00241222
EUR+EAS	chr8:59787910:G:A	chr8:59745679:C:A	rs1034519	0.402629	0.045988	0.00720041	1.69e-10	1	0.0311239
EUR+EAS	chr8:59787910:G:A	chr8:59754672:G:A	rs6471803	0.401007	0.0458625	0.00719413	1.83e-10	1	0.0294828
EUR+EAS	chr8:59787910:G:A	chr8:59761478:A:T	rs2326443	0.40108	0.0466635	0.00720105	9.17e-11	1	0.0494379
EUR+EAS	chr8:59787910:G:A	chr8:59762350:C:T	rs7835908	0.401035	0.0465601	0.00720112	1.01e-10	1	0.0458432
EUR+EAS	chr8:59787910:G:A	chr8:59762875:C:G	rs7836602	0.429274	0.0436809	0.00713136	9.06e-10	1	0.0127188
EUR+EAS	chr8:59787910:G:A	chr8:59765206:T:G	rs2136912	0.401075	0.0467543	0.00720109	8.43e-11	1	0.0528564
EUR+EAS	chr8:59787910:G:A	chr8:59766936:C:T	rs2056459	0.401059	0.0467324	0.00720125	8.61e-11	1	0.0519639
EUR+EAS	chr8:59787910:G:A	chr8:59768342:G:A	rs2055877	0.401055	0.0467697	0.00720113	8.32e-11	1	0.0534557
EUR+EAS	chr8:59787910:G:A	chr8:59771337:C:T	rs2136914	0.401054	0.0468224	0.00720112	7.92e-11	1	0.0556088
EUR+EAS	chr8:59787910:G:A	chr8:59778967:C:G	rs10808700	0.401707	0.0467888	0.00720047	8.14e-11	1	0.0543914
EUR+EAS	chr8:59787910:G:A	chr8:59779158:T:G	rs12680715	0.401565	0.0466758	0.00720071	9.04e-11	1	0.0499638
EUR+EAS	chr8:59787910:G:A	chr8:59780169:G:A	rs6471812	0.400994	0.0473071	0.00720089	5.04e-11	1	0.0811399
EUR+EAS	chr8:59787910:G:A	chr8:59782088:G:A	rs867743	0.401201	0.047201	0.00720084	5.57e-11	1	0.0746003
EUR+EAS	chr8:59787910:G:A	chr8:59783967:T:C	rs1473594	0.401835	0.0465604	0.00720028	1e-10	1	0.0460522
EUR+EAS	chr8:59787910:G:A	chr8:59785315:T:G	rs6471814	0.401895	0.0474998	0.0072005	4.2e-11	1	0.0949421
EUR+EAS	chr8:59787910:G:A	chr8:59785955:A:C	rs7011090	0.430146	0.0435464	0.00712415	9.81e-10	1	0.0123729
EUR+EAS	chr8:59787910:G:A	chr8:59786236:A:G	rs6471815	0.401783	0.047718	0.00725693	4.85e-11	1	0.0839432
EUR+EAS	chr8:59787910:G:A	chr8:59786245:C:T	rs6471816	0.430643	0.0435121	0.0071311	1.05e-09	1	0.0121
EUR+EAS	chr8:59787910:G:A	chr8:59786378:G:A	rs6471817	0.430149	0.0435091	0.00713112	1.05e-09	1	0.0120893
EUR+EAS	chr8:59787910:G:A	chr8:59787220:T:A	rs6471819	0.430316	0.0435434	0.00713108	1.02e-09	1	0.0122115
EUR+EAS	chr8:59787910:G:A	chr8:59787591:C:T	rs6471820	0.43031	0.0435435	0.00713107	1.02e-09	1	0.0122101
EUR+EAS	chr8:59787910:G:A	chr8:59787692:C:G	rs7017889	0.430317	0.0435453	0.00713109	1.02e-09	1	0.012216
EUR+EAS	chr8:59787910:G:A	chr8:59787910:G:A	rs6984242	0.400239	0.0480196	0.00719472	2.48e-11	1	0.151416
EUR+EAS	chr8:59787910:G:A	chr8:59788460:C:G	rs4354297	0.430313	0.0435253	0.00713108	1.04e-09	1	0.0121461
EUR+EAS	chr8:59787910:G:A	chr8:59791410:T:A	rs12155733	0.406033	0.0449857	0.00719269	3.99e-10	1	0.0182512
EUR+EAS	chr8:59787910:G:A	chr8:59795946:G:C	rs4394383	0.406916	0.0445313	0.00719251	5.97e-10	1	0.0149882
EUR+EAS	chr8:59787910:G:A	chr8:59804285:G:A	rs7833985	0.406935	0.0445443	0.00719223	5.89e-10	1	0.0150753
EUR+EAS	chr8:59787910:G:A	chr8:59804945:A:G	rs7018304	0.406754	0.0446508	0.00719224	5.36e-10	1	0.0157397
EUR+EAS	chr8:64625546:G:A	chr8:64397614:G:A	rs2577907	0.127239	-0.0693842	0.0113463	9.65e-10	1	0.0193688
EUR+EAS	chr8:64625546:G:A	chr8:64398279:A:G	rs2612614	0.127245	-0.0694379	0.0113462	9.36e-10	1	0.0199029
EUR+EAS	chr8:64625546:G:A	chr8:64400090:A:G	rs4604479	0.127248	-0.0694975	0.0113462	9.06e-10	1	0.0205066
EUR+EAS	chr8:64625546:G:A	chr8:64400497:C:T	rs182317984	0.127249	-0.0695216	0.0113462	8.94e-10	1	0.0207561
EUR+EAS	chr8:64625546:G:A	chr8:64401923:A:C	rs2577906	0.12725	-0.0694765	0.0113464	9.17e-10	1	0.0202794
EUR+EAS	chr8:64625546:G:A	chr8:64404984:T:C	rs3098343	0.127251	-0.0695806	0.0113464	8.66e-10	1	0.0213669
EUR+EAS	chr8:64625546:G:A	chr8:64405708:G:T	rs2612613	0.126877	-0.069493	0.0113986	1.08e-09	1	0.0186036
EUR+EAS	chr8:64625546:G:A	chr8:64405974:T:G	rs2612611	0.127253	-0.0696602	0.0113465	8.28e-10	1	0.0222321
EUR+EAS	chr8:64625546:G:A	chr8:64408397:G:A	rs2577904	0.127255	-0.069721	0.0113465	8.01e-10	1	0.0229226
EUR+EAS	chr8:64625546:G:A	chr8:64412798:C:T	rs2600475	0.126671	-0.0697852	0.0113995	9.25e-10	1	0.0211501
EUR+EAS	chr8:64625546:G:A	chr8:64413850:C:T	rs2612609	0.127282	-0.0698173	0.0113464	7.59e-10	1	0.0240694
EUR+EAS	chr8:64625546:G:A	chr8:64414150:G:A	rs1869024	0.127244	-0.0697782	0.0113467	7.77e-10	1	0.0235779
EUR+EAS	chr8:64625546:G:A	chr8:64415837:C:A	rs1155098	0.127245	-0.0697524	0.0113466	7.88e-10	1	0.0232807
EUR+EAS	chr8:64625546:G:A	chr8:64418059:A:G	rs2612604	0.127238	-0.0697297	0.0113468	7.98e-10	1	0.0230019
EUR+EAS	chr8:64625546:G:A	chr8:64420889:A:G	rs2600480	0.127254	-0.0697277	0.0113463	7.98e-10	1	0.0230143
EUR+EAS	chr8:64625546:G:A	chr8:64422988:C:T	rs2577901	0.127598	-0.0699543	0.0113463	7.03e-10	1	0.0258003
EUR+EAS	chr8:64625546:G:A	chr8:64423925:A:G	rs2612605	0.127396	-0.0697647	0.0113599	8.19e-10	1	0.0224818
EUR+EAS	chr8:64625546:G:A	chr8:64378496:A:T	rs192721	0.129143	-0.0716165	0.011492	4.61e-10	1	0.0434017
EUR+EAS	chr8:64625546:G:A	chr8:64378709:A:C	rs298213	0.129162	-0.0704219	0.0114718	8.32e-10	1	0.0253425
EUR+EAS	chr8:64625546:G:A	chr8:64380224:T:C	rs298214	0.128995	-0.0709548	0.011492	6.65e-10	1	0.0310919
EUR+EAS	chr8:64625546:G:A	chr8:64380498:T:G	rs298215	0.128821	-0.0708202	0.0114919	7.16e-10	1	0.0290731
EUR+EAS	chr8:64625546:G:A	chr8:64380638:C:G	rs298216	0.130305	-0.0725425	0.0114227	2.14e-10	1	0.0828468
EUR+EAS	chr8:64625546:G:A	chr8:64382115:G:A	rs298218	0.128796	-0.0706383	0.0114793	7.58e-10	1	0.0275943
EUR+EAS	chr8:64625546:G:A	chr8:64384045:C:T	rs298196	0.128882	-0.0700303	0.0114797	1.06e-09	1	0.0203607
EUR+EAS	chr8:64625546:G:A	chr8:64384407:G:A	rs298197	0.129461	-0.0709514	0.0114154	5.12e-10	1	0.0394444
EUR+EAS	chr8:64625546:G:A	chr8:64384609:A:G	rs298198	0.12888	-0.0700841	0.0114668	9.84e-10	1	0.0217458
EUR+EAS	chr8:64625546:G:A	chr8:64385043:G:T	rs298199	0.130359	-0.07096	0.0114104	5.01e-10	1	0.0382345
EUR+EAS	chr8:64625546:G:A	chr8:64385745:A:G	rs298200	0.130342	-0.0708306	0.0114105	5.38e-10	1	0.0357917
EUR+EAS	chr8:64625546:G:A	chr8:64387304:T:A	rs298176	0.130359	-0.0708013	0.0114104	5.47e-10	1	0.0352748
EUR+EAS	chr8:64625546:G:A	chr8:64387320:G:A	rs298177	0.13036	-0.070803	0.0114104	5.47e-10	1	0.0353052
EUR+EAS	chr8:64625546:G:A	chr8:64388316:G:A	rs298179	0.129476	-0.0701883	0.0114153	7.81e-10	1	0.0268257
EUR+EAS	chr8:64625546:G:A	chr8:64391100:T:G	rs298183	0.130208	-0.0696517	0.0113492	8.4e-10	1	0.0219536
EUR+EAS	chr8:64625546:G:A	chr8:64391554:G:A	rs298184	0.130208	-0.0696566	0.0113492	8.38e-10	1	0.0220078
EUR+EAS	chr8:64625546:G:A	chr8:64392646:G:A	rs298185	0.130196	-0.0696046	0.0113493	8.63e-10	1	0.0214337
EUR+EAS	chr8:64625546:G:A	chr8:64392777:C:T	rs298186	0.130033	-0.0696498	0.0113492	8.41e-10	1	0.0219327
EUR+EAS	chr8:64625546:G:A	chr8:64675240:A:G	rs4406437	0.53069	0.0460271	0.00717299	1.39e-10	2	0.02274
EUR+EAS	chr8:64625546:G:A	chr8:64681439:C:A	rs11998077	0.530809	0.0463931	0.00716583	9.53e-11	2	0.0296438
EUR+EAS	chr8:64625546:G:A	chr8:64689517:G:C	rs10081461	0.5311	0.0462996	0.00717268	1.08e-10	2	0.0277831
EUR+EAS	chr8:64625546:G:A	chr8:64691025:A:G	rs11995512	0.531167	0.0455443	0.00717273	2.16e-10	2	0.0171582
EUR+EAS	chr8:64625546:G:A	chr8:64693162:G:T	rs7827287	0.490315	0.0454332	0.00710791	1.64e-10	2	0.0570442
EUR+EAS	chr8:64625546:G:A	chr8:64693321:G:A	rs10957321	0.490397	0.0454532	0.00710077	1.54e-10	2	0.0573435
EUR+EAS	chr8:64625546:G:A	chr8:64695804:T:C	rs7830315	0.490397	0.0453633	0.00710781	1.75e-10	2	0.0544536
EUR+EAS	chr8:64625546:G:A	chr8:64699204:A:C	rs10112206	0.49503	0.0434799	0.00715964	1.26e-09	2	0.0248273
EUR+EAS	chr8:64625546:G:A	chr8:64700140:A:T	rs6472147	0.493392	0.0435319	0.00716945	1.26e-09	2	0.0247068
EUR+EAS	chr8:64625546:G:A	chr8:64761482:A:G	rs12548518	0.491684	0.0435994	0.00728363	2.15e-09	2	0.0199984
EUR+EAS	chr8:64625546:G:A	chr8:64779146:C:A	rs13252547	0.490282	0.0438367	0.0072901	1.82e-09	2	0.0227384
EUR+EAS	chr8:64625546:G:A	chr8:64787510:C:G	rs4461935	0.489617	0.0437772	0.00729753	1.99e-09	2	0.0183555
EUR+EAS	chr8:64625546:G:A	chr8:64588240:A:G	rs9298085	0.406458	-0.0453745	0.00738233	7.93e-10	2	0.0111252
EUR+EAS	chr8:64625546:G:A	chr8:64598053:C:G	rs8192906	0.393008	-0.0466284	0.00738203	2.68e-10	2	0.0182211
EUR+EAS	chr8:64625546:G:A	chr8:64606609:A:G	rs3779870	0.393123	-0.0466518	0.00738086	2.6e-10	2	0.0190703
EUR+EAS	chr8:64625546:G:A	chr8:64610547:C:T	rs3779874	0.325202	-0.0370412	0.00795705	3.24e-06	2	0.00475335
EUR+EAS	chr8:64625546:G:A	chr8:64612185:C:A	rs8192899	0.395501	-0.0457176	0.0073787	5.8e-10	2	0.0113656
EUR+EAS	chr8:64625546:G:A	chr8:64612746:T:G	rs4467968	0.395303	-0.0458264	0.00737884	5.28e-10	2	0.0119003
EUR+EAS	chr8:64625546:G:A	chr8:64612882:C:T	rs4465006	0.39533	-0.0458015	0.0073788	5.39e-10	2	0.0117255
EUR+EAS	chr8:64625546:G:A	chr8:64625546:G:A	rs4452822	0.458133	-0.0480413	0.00723453	3.13e-11	2	0.0428681
EUR+EAS	chr8:64625546:G:A	chr8:64631568:G:A	rs10808738	0.458456	-0.0472122	0.00723359	6.72e-11	2	0.0258538
EUR+EAS	chr8:64625546:G:A	chr8:64634103:A:G	rs10105184	0.458505	-0.0471767	0.00723267	6.9e-11	2	0.0253724
EUR+EAS	chr8:64625546:G:A	chr8:64635939:T:G	rs4581093	0.458525	-0.0472242	0.00722509	6.31e-11	2	0.0269926
EUR+EAS	chr8:64625546:G:A	chr8:64637800:C:T	rs9298087	0.45692	-0.0470482	0.00721544	7.01e-11	2	0.0251127
EUR+EAS	chr8:64625546:G:A	chr8:64649068:A:G	rs4507804	0.458407	-0.0471916	0.007226	6.54e-11	2	0.0252935
EUR+EAS	chr8:64625546:G:A	chr8:64649382:C:T	rs11996031	0.459395	-0.047155	0.00722598	6.77e-11	2	0.0251242
EUR+EAS	chr8:64625546:G:A	chr8:64656830:G:A	rs4395923	0.458861	-0.0471272	0.00722597	6.94e-11	2	0.0252788
EUR+EAS	chr8:64625546:G:A	chr8:64657400:T:C	rs4382514	0.458856	-0.0471272	0.00722594	6.94e-11	2	0.0252819
EUR+EAS	chr8:64625546:G:A	chr8:64657942:G:A	rs11985376	0.45886	-0.0471236	0.00722596	6.96e-11	2	0.0252219
EUR+EAS	chr8:64625546:G:A	chr8:64658175:G:A	rs35060524	0.458862	-0.0471232	0.00722595	6.97e-11	2	0.0252165
EUR+EAS	chr8:64625546:G:A	chr8:64659667:C:T	rs11986615	0.45848	-0.0471654	0.00722613	6.71e-11	2	0.025885
EUR+EAS	chr8:64625546:G:A	chr8:64667251:G:A	rs4437694	0.459059	-0.0472239	0.00722684	6.38e-11	2	0.0259805
EUR+EAS	chr8:64625546:G:A	chr8:64667314:G:T	rs4549814	0.432404	-0.0470305	0.00738174	1.88e-10	2	0.0123934
EUR+EAS	chr8:64625546:G:A	chr8:64668025:A:G	rs12681856	0.458902	-0.0472046	0.00722681	6.5e-11	2	0.0256658
EUR+EAS	chr8:64625546:G:A	chr8:64668433:C:T	rs9298088	0.458959	-0.0472461	0.00722693	6.26e-11	2	0.0263415
EUR+EAS	chr8:64625546:G:A	chr8:64671099:T:C	rs4532631	0.459527	-0.0472343	0.0072267	6.32e-11	2	0.0261689
EUR+EAS	chr8:64625546:G:A	chr8:64672852:T:C	rs6999999	0.459072	-0.0471873	0.00722685	6.6e-11	2	0.0243935
EUR+EAS	chr8:64625546:G:A	chr8:64674148:T:G	rs13260704	0.319459	-0.0403327	0.00830917	1.21e-06	2	0.00544709
EUR+EAS	chr8:64625546:G:A	chr8:64674671:A:C	rs1986181	0.317683	-0.0404726	0.00829987	1.08e-06	2	0.00558078
EUR+EAS	chr8:64625546:G:A	chr8:64682694:G:A	rs7834854	0.320548	-0.0399686	0.00825651	1.29e-06	2	0.00476766
EUR+EAS	chr8:64625546:G:A	chr8:64695903:A:G	rs7815372	0.361131	-0.0365198	0.00775449	2.48e-06	2	0.00679718
EUR+EAS	chr8:88271460:A:G	chr8:88259833:G:A	rs1467251	0.12466	0.0536479	0.0100933	1.07e-07	1	0.0020674
EUR+EAS	chr8:88271460:A:G	chr8:88260782:T:A	rs1467250	0.124668	0.0537328	0.0100935	1.02e-07	1	0.00214528
EUR+EAS	chr8:88271460:A:G	chr8:88260871:T:A	rs1467249	0.124668	0.0537361	0.0100935	1.02e-07	1	0.00214842
EUR+EAS	chr8:88271460:A:G	chr8:88262123:C:G	rs10096812	0.122946	0.0546614	0.0101029	6.29e-08	1	0.00315319
EUR+EAS	chr8:88271460:A:G	chr8:88265883:C:A	rs11991179	0.122793	0.0547099	0.0100985	6.04e-08	1	0.00326244
EUR+EAS	chr8:88271460:A:G	chr8:88290219:G:A	rs36013966	0.207459	0.0523473	0.008479	6.67e-10	1	0.0584388
EUR+EAS	chr8:88271460:A:G	chr8:88292772:A:T	rs11986810	0.207417	0.0521376	0.00847893	7.79e-10	1	0.0505518
EUR+EAS	chr8:88271460:A:G	chr8:88327933:G:C	rs16892543	0.187174	0.0503609	0.00890484	1.55e-08	1	0.00358365
EUR+EAS	chr8:88271460:A:G	chr8:88331229:G:T	rs16881203	0.188362	0.0495839	0.00889171	2.46e-08	1	0.00242862
EUR+EAS	chr8:88271460:A:G	chr8:88332958:T:A	rs10504845	0.187526	0.0492022	0.0088881	3.1e-08	1	0.00200042
EUR+EAS	chr8:88271460:A:G	chr8:88336191:A:G	rs4395935	0.178306	0.0530231	0.00903562	4.4e-09	1	0.0135207
EUR+EAS	chr8:88271460:A:G	chr8:88338845:T:A	rs7825672	0.178335	0.0527216	0.0090351	5.37e-09	1	0.0112815
EUR+EAS	chr8:88271460:A:G	chr8:88340182:G:A	rs35175011	0.178269	0.0527352	0.00903643	5.35e-09	1	0.0112824
EUR+EAS	chr8:88271460:A:G	chr8:88343309:G:A	rs28787399	0.178248	0.0528963	0.00903534	4.79e-09	1	0.0125402
EUR+EAS	chr8:88271460:A:G	chr8:88346898:T:G	rs58644813	0.177454	0.0524568	0.00903759	6.46e-09	1	0.00958099
EUR+EAS	chr8:88271460:A:G	chr8:88348531:C:A	rs7823223	0.178238	0.0530797	0.00903126	4.17e-09	1	0.0141682
EUR+EAS	chr8:88271460:A:G	chr8:88348811:A:G	rs6469364	0.180298	0.0529675	0.00896382	3.44e-09	1	0.0169442
EUR+EAS	chr8:88271460:A:G	chr8:88351378:G:A	rs58255283	0.177435	0.0525673	0.0090319	5.88e-09	1	0.0103608
EUR+EAS	chr8:88271460:A:G	chr8:88354035:G:A	rs6994283	0.177747	0.0525315	0.00902608	5.89e-09	1	0.0103488
EUR+EAS	chr8:88271460:A:G	chr8:88354878:T:C	rs13262875	0.177899	0.0527825	0.00902206	4.9e-09	1	0.0122158
EUR+EAS	chr8:88271460:A:G	chr8:88357747:C:T	rs10100170	0.180594	0.0500476	0.00895103	2.25e-08	1	0.00320489
EUR+EAS	chr8:88271460:A:G	chr8:88358840:C:T	rs6984041	0.178145	0.0526145	0.00901714	5.38e-09	1	0.0112271
EUR+EAS	chr8:88271460:A:G	chr8:88360282:T:G	rs13261175	0.177294	0.0521873	0.00902419	7.34e-09	1	0.00850977
EUR+EAS	chr8:88271460:A:G	chr8:88365273:A:G	rs1394511	0.177967	0.0528377	0.00902162	4.72e-09	1	0.0125219
EUR+EAS	chr8:88271460:A:G	chr8:88367401:T:A	rs34051963	0.17799	0.0520976	0.00902148	7.7e-09	1	0.00803384
EUR+EAS	chr8:88271460:A:G	chr8:88369143:A:G	rs1910730	0.177984	0.0521629	0.00902151	7.38e-09	1	0.00839077
EUR+EAS	chr8:88271460:A:G	chr8:88369887:T:A	rs58418586	0.177605	0.0525194	0.00902334	5.87e-09	1	0.0102666
EUR+EAS	chr8:88271460:A:G	chr8:88371498:G:A	rs1504801	0.177374	0.0523245	0.0090238	6.69e-09	1	0.00912068
EUR+EAS	chr8:88271460:A:G	chr8:88373291:C:T	rs56231945	0.177993	0.0522543	0.00895974	5.47e-09	1	0.0109423
EUR+EAS	chr8:88271460:A:G	chr8:88377532:A:T	rs67312178	0.17816	0.0522376	0.00895985	5.54e-09	1	0.0108276
EUR+EAS	chr8:88271460:A:G	chr8:88378182:C:T	rs7003388	0.178153	0.0522713	0.00895974	5.41e-09	1	0.011056
EUR+EAS	chr8:88271460:A:G	chr8:88378463:G:A	rs7002751	0.178157	0.0522716	0.0089597	5.41e-09	1	0.0110596
EUR+EAS	chr8:88271460:A:G	chr8:88378717:A:G	rs6989402	0.178154	0.0522454	0.00895976	5.51e-09	1	0.0108825
EUR+EAS	chr8:88271460:A:G	chr8:88397440:A:T	rs6992417	0.180071	0.050021	0.00895917	2.36e-08	1	0.003149
EUR+EAS	chr8:88271460:A:G	chr8:88430735:A:C	rs73291155	0.177459	0.0509673	0.00903177	1.67e-08	1	0.00437982
EUR+EAS	chr8:88271460:A:G	chr8:88431817:A:C	rs7820710	0.177465	0.0510149	0.00903582	1.64e-08	1	0.00444047
EUR+EAS	chr8:88271460:A:G	chr8:88433345:C:T	rs13279451	0.177427	0.0517432	0.0090363	1.03e-08	1	0.00670106
EUR+EAS	chr8:88271460:A:G	chr8:88436633:A:C	rs35795205	0.177456	0.0509953	0.00903592	1.67e-08	1	0.00439098
EUR+EAS	chr8:88271460:A:G	chr8:88451203:T:A	rs13256013	0.177152	0.0516829	0.00904009	1.08e-08	1	0.00639179
EUR+EAS	chr8:88271460:A:G	chr8:88502255:G:T	rs7835734	0.168718	0.0519315	0.00918204	1.55e-08	1	0.00401453
EUR+EAS	chr8:88271460:A:G	chr8:88502546:T:G	rs6469448	0.168756	0.0521859	0.00918184	1.32e-08	1	0.00458937
EUR+EAS	chr8:88271460:A:G	chr8:88504212:T:G	rs716881	0.168788	0.0521482	0.00918146	1.35e-08	1	0.0045167
EUR+EAS	chr8:88271460:A:G	chr8:88505829:C:G	rs6989995	0.168929	0.0524714	0.0091812	1.1e-08	1	0.00543915
EUR+EAS	chr8:88271460:A:G	chr8:88241816:T:A	rs34725691	0.221967	0.0481312	0.00831655	7.15e-09	1	0.00849132
EUR+EAS	chr8:88271460:A:G	chr8:88252522:T:A	rs7010876	0.220955	0.0477763	0.00831929	9.31e-09	1	0.0068071
EUR+EAS	chr8:88271460:A:G	chr8:88256314:T:G	rs6994019	0.220623	0.0472272	0.00831711	1.36e-08	1	0.00484902
EUR+EAS	chr8:88271460:A:G	chr8:88257263:A:T	rs1915017	0.214868	0.0525374	0.0084174	4.33e-10	1	0.0901073
EUR+EAS	chr8:88271460:A:G	chr8:88261449:A:C	rs10955542	0.214608	0.051966	0.00841418	6.57e-10	1	0.0602775
EUR+EAS	chr8:88271460:A:G	chr8:88263003:G:A	rs4043663	0.214579	0.0517198	0.00841231	7.84e-10	1	0.0504568
EUR+EAS	chr8:88271460:A:G	chr8:88269266:G:C	rs7010604	0.124682	0.0545865	0.010098	6.46e-08	1	0.00308241
EUR+EAS	chr8:88271460:A:G	chr8:88269552:A:G	rs6993710	0.123015	0.0542184	0.0100891	7.7e-08	1	0.0026574
EUR+EAS	chr8:88271460:A:G	chr8:88271414:T:C	rs1915018	0.214372	0.052939	0.00841273	3.12e-10	1	0.12087
EUR+EAS	chr8:88271460:A:G	chr8:88271460:A:G	rs1915019	0.214063	0.0530734	0.00841337	2.82e-10	1	0.132694
EUR+EAS	chr8:88271460:A:G	chr8:88276831:G:A	rs13249155	0.124837	0.0542937	0.0100959	7.54e-08	1	0.00270507
EUR+EAS	chr8:88271460:A:G	chr8:88294254:A:G	rs10955556	0.21501	0.050719	0.00840391	1.59e-09	1	0.0262582
EUR+EAS	chr8:88271460:A:G	chr8:88310775:A:C	rs3844198	0.215107	0.0498501	0.00840356	2.99e-09	1	0.0146426
EUR+EAS	chr8:88271460:A:G	chr8:88330059:C:A	rs4246109	0.189551	0.0498849	0.00889184	2.02e-08	1	0.00285599
EUR+EAS	chr8:88271460:A:G	chr8:88330287:T:C	rs4246111	0.189559	0.0498374	0.00889182	2.08e-08	1	0.0027832
EUR+EAS	chr8:88271460:A:G	chr8:88385038:A:G	rs1012116	0.179661	0.0522721	0.00896092	5.43e-09	1	0.011255
EUR+EAS	chr8:88271460:A:G	chr8:88385202:T:C	rs4369037	0.1794	0.0524343	0.00902343	6.21e-09	1	0.00996288
EUR+EAS	chr8:102676153:G:A	chr8:102650624:T:C	rs13275089	0.311254	-0.0492144	0.00764049	1.18e-10	1	0.051651
EUR+EAS	chr8:102676153:G:A	chr8:102656092:A:G	rs7835270	0.308594	-0.0497993	0.0076427	7.22e-11	1	0.0754765
EUR+EAS	chr8:102676153:G:A	chr8:102657763:A:G	rs4734654	0.308613	-0.0498265	0.00764247	7.05e-11	1	0.0813983
EUR+EAS	chr8:102676153:G:A	chr8:102658852:G:A	rs1434281	0.308596	-0.0499129	0.00764692	6.7e-11	1	0.0814493
EUR+EAS	chr8:102676153:G:A	chr8:102664377:T:C	rs7002992	0.32197	-0.0509348	0.00759052	1.94e-11	1	0.252021
EUR+EAS	chr8:102676153:G:A	chr8:102672944:A:G	rs17773903	0.31065	-0.0508166	0.0076502	3.08e-11	1	0.183677
EUR+EAS	chr8:102676153:G:A	chr8:102676153:G:A	rs10106298	0.312392	-0.0517111	0.00771887	2.09e-11	1	0.260069
EUR+EAS	chr8:110559321:T:C	chr8:110459785:G:A	rs36043959	0.191214	0.0562748	0.00893198	2.97e-10	1	0.00784384
EUR+EAS	chr8:110559321:T:C	chr8:110464512:C:A	rs7815859	0.190996	0.0562706	0.00892169	2.84e-10	1	0.00817904
EUR+EAS	chr8:110559321:T:C	chr8:110466092:A:C	rs13267290	0.191533	0.0564348	0.00891587	2.46e-10	1	0.00939945
EUR+EAS	chr8:110559321:T:C	chr8:110471553:G:T	rs34137090	0.191303	0.0563087	0.00891628	2.7e-10	1	0.00859783
EUR+EAS	chr8:110559321:T:C	chr8:110473532:A:G	rs36068923	0.191701	0.0562285	0.00890899	2.76e-10	1	0.0083969
EUR+EAS	chr8:110559321:T:C	chr8:110475239:T:A	rs4642619	0.191437	0.0561614	0.00891034	2.92e-10	1	0.00796914
EUR+EAS	chr8:110559321:T:C	chr8:110483020:C:T	rs7002308	0.19143	0.0563949	0.00890491	2.4e-10	1	0.00959384
EUR+EAS	chr8:110559321:T:C	chr8:110483448:C:A	rs7002942	0.191428	0.0564678	0.008905	2.28e-10	1	0.0100885
EUR+EAS	chr8:110559321:T:C	chr8:110487496:A:G	rs6986210	0.192277	0.056149	0.00889722	2.78e-10	1	0.00836662
EUR+EAS	chr8:110559321:T:C	chr8:110494336:C:G	rs6995307	0.191642	0.0563049	0.00889822	2.49e-10	1	0.00928147
EUR+EAS	chr8:110559321:T:C	chr8:110494750:C:A	rs6999792	0.191607	0.0562495	0.00889853	2.6e-10	1	0.00891912
EUR+EAS	chr8:110559321:T:C	chr8:110498570:C:T	rs10096710	0.191482	0.0562443	0.00889804	2.6e-10	1	0.00890612
EUR+EAS	chr8:110559321:T:C	chr8:110498814:G:C	rs35355486	0.191634	0.0563141	0.00889821	2.47e-10	1	0.00934139
EUR+EAS	chr8:110559321:T:C	chr8:110559321:T:C	rs13250438	0.158511	0.0647055	0.00964348	1.95e-11	1	0.105749
EUR+EAS	chr8:110559321:T:C	chr8:110564460:C:A	rs13280766	0.158526	0.0639654	0.00964329	3.29e-11	1	0.0641869
EUR+EAS	chr8:110559321:T:C	chr8:110568341:A:G	rs10086619	0.158948	0.0646136	0.00963502	2e-11	1	0.103252
EUR+EAS	chr8:110559321:T:C	chr8:110585867:G:T	rs12675948	0.158023	0.0642417	0.00963812	2.64e-11	1	0.0791307
EUR+EAS	chr8:110559321:T:C	chr8:110590894:A:G	rs2088034	0.158034	0.0643961	0.00963795	2.36e-11	1	0.0879082
EUR+EAS	chr8:110559321:T:C	chr8:110595405:C:A	rs13276609	0.158047	0.0645674	0.00963801	2.09e-11	1	0.0987085
EUR+EAS	chr8:110559321:T:C	chr8:110596205:C:G	rs13250780	0.158032	0.0645264	0.00963801	2.16e-11	1	0.0959995
EUR+EAS	chr8:110559321:T:C	chr8:110607825:A:T	rs16880919	0.160037	0.0637734	0.00957062	2.67e-11	1	0.0781472
EUR+EAS	chr8:110559321:T:C	chr8:110609036:C:T	rs7007361	0.160055	0.0637146	0.00957023	2.78e-11	1	0.0752178
EUR+EAS	chr8:110559321:T:C	chr8:110614839:C:T	rs34921000	0.160031	0.0634617	0.00962774	4.35e-11	1	0.049062
EUR+EAS	chr8:142231572:A:C	chr8:142231572:A:C	rs4129585	0.390447	0.0733691	0.00727854	6.76e-24	1	0.600865
EUR+EAS	chr8:142231572:A:C	chr8:142235609:A:G	rs13262595	0.391446	0.0734524	0.00728921	6.99e-24	1	0.401288
EUR+EAS	chr8:142231572:A:C	chr8:142325007:C:T	rs80338163	0.0395266	-0.0826068	0.0212766	0.000103378	2	0.0117861
EUR+EAS	chr8:142231572:A:C	chr8:142327581:T:C	rs75359921	0.0396976	-0.0825008	0.0212216	0.000101244	2	0.011955
EUR+EAS	chr8:142231572:A:C	chr8:142328338:C:T	rs76083725	0.0397046	-0.0823093	0.0212201	0.000104958	2	0.0116654
EUR+EAS	chr8:142231572:A:C	chr8:142332893:T:C	rs74543310	0.0403539	-0.0782312	0.0211437	0.000215617	2	0.00787321
EUR+EAS	chr8:142231572:A:C	chr8:142334829:G:A	rs79945954	0.0402082	-0.0790927	0.0210931	0.000177053	2	0.010144
EUR+EAS	chr8:142231572:A:C	chr8:142337201:G:A	rs78109438	0.0390413	-0.0847864	0.0213356	7.07e-05	2	0.0240823
EUR+EAS	chr8:142231572:A:C	chr8:142338169:C:T	rs4076885	0.0390629	-0.0849125	0.0213323	6.88e-05	2	0.0246272
EUR+EAS	chr8:142231572:A:C	chr8:142338959:C:T	rs4518767	0.039036	-0.085161	0.0213414	6.6e-05	2	0.0254861
EUR+EAS	chr8:142231572:A:C	chr8:142339183:G:A	rs4553034	0.0390266	-0.0842768	0.0213366	7.82e-05	2	0.0221929
EUR+EAS	chr8:142231572:A:C	chr8:142340449:G:A	rs118117659	0.0389587	-0.0838592	0.0213495	8.57e-05	2	0.0187985
EUR+EAS	chr8:142231572:A:C	chr8:142340976:T:G	rs76571096	0.0390789	-0.084473	0.0212728	7.16e-05	2	0.0259079
EUR+EAS	chr8:142231572:A:C	chr8:142342555:G:A	rs75534174	0.0394403	-0.0814838	0.0211617	0.000117859	2	0.0159367
EUR+EAS	chr8:142231572:A:C	chr8:142342592:G:A	rs115052558	0.0394272	-0.0820414	0.0211631	0.000105917	2	0.0173058
EUR+EAS	chr8:142231572:A:C	chr8:142344045:C:T	rs80309837	0.0393999	-0.0810601	0.0211665	0.000128331	2	0.0149376
EUR+EAS	chr8:142231572:A:C	chr8:142348912:G:A	rs56725986	0.0393861	-0.0809926	0.0211113	0.000124818	2	0.0152546
EUR+EAS	chr8:142231572:A:C	chr8:142352494:T:A	rs75610890	0.0395661	-0.080084	0.0210792	0.000145165	2	0.0136203
EUR+EAS	chr8:142231572:A:C	chr8:142353341:C:T	rs78197069	0.0395632	-0.0804212	0.0211092	0.000139098	2	0.0140602
EUR+EAS	chr8:142231572:A:C	chr8:142354839:G:T	rs117750417	0.0395603	-0.0800026	0.02108	0.000147529	2	0.0134583
EUR+EAS	chr8:142231572:A:C	chr8:142356517:A:G	rs79038539	0.0395531	-0.0804039	0.0211129	0.000139938	2	0.0139973
EUR+EAS	chr8:142231572:A:C	chr8:142356819:G:A	rs59948197	0.0397328	-0.0802572	0.0211058	0.000143174	2	0.0137605
EUR+EAS	chr8:142231572:A:C	chr8:142359326:G:A	rs76833876	0.0397308	-0.0796074	0.0211462	0.000166798	2	0.0114427
EUR+EAS	chr8:142231572:A:C	chr8:142361074:G:T	rs75360843	0.0393769	-0.0799779	0.0211703	0.000158192	2	0.0127849
EUR+EAS	chr8:142231572:A:C	chr8:142362760:G:A	rs76039863	0.0397501	-0.0800323	0.0211663	0.00015612	2	0.0118399
EUR+EAS	chr8:142231572:A:C	chr8:142363226:G:A	rs78654166	0.0397313	-0.0796487	0.0211691	0.000168226	2	0.0105222
EUR+EAS	chr8:142231572:A:C	chr8:142363736:C:A	rs76917128	0.0397204	-0.0803634	0.0211757	0.000147592	2	0.0134538
EUR+EAS	chr8:142231572:A:C	chr8:142368365:A:G	rs78608118	0.0397313	-0.0808515	0.0211961	0.000136482	2	0.0127955
EUR+EAS	chr8:142231572:A:C	chr8:142368578:G:A	rs75777167	0.0397378	-0.0804496	0.0211956	0.000147299	2	0.013474
EUR+EAS	chr8:142231572:A:C	chr8:142370434:G:A	rs60788451	0.0397398	-0.0805166	0.0211958	0.000145455	2	0.0131055
EUR+EAS	chr8:142231572:A:C	chr8:142372407:G:A	rs75972019	0.0397472	-0.0810245	0.0212228	0.000134646	2	0.0155343
EUR+EAS	chr8:142231572:A:C	chr8:142374485:T:C	rs147471974	0.0397368	-0.0801015	0.0212178	0.000159878	2	0.0114293
EUR+EAS	chr8:142231572:A:C	chr8:142376063:C:G	rs78133582	0.0397446	-0.0801211	0.0212444	0.000162332	2	0.0113075
EUR+EAS	chr8:142231572:A:C	chr8:142377642:A:G	rs77094377	0.0395349	-0.081393	0.0213102	0.000133753	2	0.0111915
EUR+EAS	chr8:142231572:A:C	chr8:142377883:T:C	rs75964375	0.0397338	-0.0807455	0.0212834	0.000148343	2	0.0120519
EUR+EAS	chr8:142231572:A:C	chr8:142381744:C:T	rs118080113	0.0366468	-0.0841075	0.0221008	0.000141441	2	0.0119396
EUR+EAS	chr8:142231572:A:C	chr8:142382695:T:C	rs79996118	0.0285235	-0.0681222	0.0235456	0.00381339	2	0.00765898
EUR+EAS	chr8:142231572:A:C	chr8:142382873:C:T	rs76941099	0.0320364	-0.0736482	0.0226527	0.00114924	2	0.0457557
EUR+EAS	chr8:142231572:A:C	chr8:142386896:A:G	rs61596454	0.032687	-0.070211	0.0224205	0.00173886	2	0.0320865
EUR+EAS	chr8:142231572:A:C	chr8:142394127:C:A	rs74886031	0.0323504	-0.0693846	0.0222182	0.00179098	2	0.0284913
EUR+EAS	chr8:142231572:A:C	chr8:142398591:C:T	rs115343876	0.0326887	-0.068287	0.0222459	0.00214315	2	0.0236343
EUR+EAS	chr8:142231572:A:C	chr8:142399948:A:G	rs112795720	0.0323719	-0.0707538	0.0223218	0.00152592	2	0.0295763
EUR+EAS	chr8:142231572:A:C	chr8:142403907:C:T	rs75368817	0.0327	-0.066903	0.0221148	0.00248421	2	0.0203197
EUR+EAS	chr8:142231572:A:C	chr8:142404245:A:G	rs116757543	0.0328693	-0.0666259	0.0221142	0.00258845	2	0.0201564
EUR+EAS	chr8:142231572:A:C	chr8:142404269:G:A	rs115537328	0.0328693	-0.0669616	0.0221142	0.00246187	2	0.021213
EUR+EAS	chr8:142231572:A:C	chr8:142404653:G:A	rs76048519	0.0328693	-0.0662875	0.0221142	0.00272201	2	0.0191551
EUR+EAS	chr8:142231572:A:C	chr8:142404946:G:A	rs79028692	0.032717	-0.0664435	0.0221155	0.00266113	2	0.0195975
EUR+EAS	chr8:142231572:A:C	chr8:142405247:C:T	rs76956356	0.0328692	-0.0658233	0.0220948	0.00289067	2	0.0180312
EUR+EAS	chr8:142231572:A:C	chr8:142405666:A:G	rs117886195	0.0328604	-0.0661589	0.0220965	0.00275258	2	0.0189397
EUR+EAS	chr8:142231572:A:C	chr8:142407503:C:T	rs116082563	0.0328705	-0.0657591	0.0220359	0.00284337	2	0.0183318
EUR+EAS	chr8:142231572:A:C	chr8:142407550:C:T	rs114756093	0.0328717	-0.0653798	0.022095	0.00308603	2	0.0168933
EUR+EAS	chr8:142231572:A:C	chr8:142408090:G:A	rs79251679	0.0328703	-0.0654447	0.0220553	0.00300431	2	0.0173504
EUR+EAS	chr8:142231572:A:C	chr8:142409075:C:T	rs9692983	0.0327037	-0.0651293	0.0220963	0.00320336	2	0.0162816
EUR+EAS	chr8:142231572:A:C	chr8:142409913:C:T	rs115061084	0.0328685	-0.0669121	0.022097	0.00246088	2	0.0212214
EUR+EAS	chr8:142231572:A:C	chr8:142410374:G:C	rs77746097	0.0328701	-0.0654453	0.022116	0.00308456	2	0.0169016
EUR+EAS	chr8:142231572:A:C	chr8:142410491:T:C	rs74677635	0.0328687	-0.0661806	0.0220972	0.0027447	2	0.0189953
EUR+EAS	chr8:142231572:A:C	chr8:142410727:G:A	rs78891686	0.0325307	-0.0670837	0.0221571	0.00246467	2	0.0211877
EUR+EAS	chr8:142231572:A:C	chr8:142410817:T:C	rs75872626	0.0327462	-0.0676323	0.0221927	0.0023075	2	0.0211706
EUR+EAS	chr8:142231572:A:C	chr8:142411389:T:C	rs76753262	0.0330515	-0.0656288	0.0220752	0.00294944	2	0.0224286
EUR+EAS	chr8:142231572:A:C	chr8:142412766:G:A	rs77603835	0.0335374	-0.0632184	0.0220586	0.00415782	2	0.0157748
EUR+EAS	chr8:142231572:A:C	chr8:142413221:T:C	rs151090608	0.0332213	-0.0641083	0.0220765	0.00368531	2	0.0178169
EUR+EAS	chr8:142231572:A:C	chr8:142415230:C:T	rs74727500	0.0335516	-0.0634908	0.0220569	0.00399575	2	0.0164167
EUR+EAS	chr8:142231572:A:C	chr8:142415321:C:T	rs77156791	0.0332083	-0.0639506	0.0220773	0.00377141	2	0.017403
EUR+EAS	chr8:142231572:A:C	chr8:142419304:G:A	rs77439319	0.0335639	-0.0612018	0.0220742	0.00556181	2	0.0141142
EUR+EAS	chr8:142231572:A:C	chr8:142419844:G:A	rs60570361	0.03355	-0.0632572	0.0221163	0.00423363	2	0.015493
EUR+EAS	chr8:142231572:A:C	chr8:142420033:G:A	rs76193857	0.0335327	-0.0638173	0.0221399	0.0039459	2	0.0166254
EUR+EAS	chr8:142231572:A:C	chr8:142424290:A:T	rs79094888	0.0335222	-0.0610065	0.0221642	0.00591471	2	0.0112159
EUR+EAS	chr8:142231572:A:C	chr8:142425249:G:C	rs114412397	0.0335188	-0.0612179	0.0221252	0.00565933	2	0.014201
EUR+EAS	chr8:142231572:A:C	chr8:142427145:C:A	rs79095373	0.0335262	-0.0614697	0.0221426	0.00550193	2	0.0120058
EUR+EAS	chr8:142231572:A:C	chr8:142433656:G:A	rs75573768	0.0335436	-0.0623016	0.0222014	0.00501297	2	0.0096175
EUR+EAS	chr8:142231572:A:C	chr8:142443266:G:C	rs79582555	0.0335605	-0.0625647	0.0225645	0.00555917	2	0.00853819
EUR+EAS	chr8:142231572:A:C	chr8:142451106:G:A	rs78317875	0.0333658	-0.0624118	0.0227249	0.00602521	2	0.00702753
EUR+EAS	chr8:143161975:C:T	chr8:143158243:G:A	rs7007949	0.387534	-0.039327	0.00731045	7.47e-08	1	0.0525915
EUR+EAS	chr8:143161975:C:T	chr8:143158442:A:G	rs10109061	0.389316	-0.0391497	0.00730939	8.5e-08	1	0.0477045
EUR+EAS	chr8:143161975:C:T	chr8:143158840:C:G	rs9694368	0.382783	-0.039581	0.00732291	6.48e-08	1	0.0590665
EUR+EAS	chr8:143161975:C:T	chr8:143160497:C:A	rs62523388	0.304312	-0.0416942	0.00775666	7.65e-08	1	0.0431753
EUR+EAS	chr8:143161975:C:T	chr8:143161975:C:T	rs7835528	0.38343	-0.0405222	0.0073055	2.91e-08	1	0.121777
EUR+EAS	chr8:143161975:C:T	chr8:143162209:C:G	rs7835985	0.383087	-0.0391409	0.0073707	1.09e-07	1	0.0386099
EUR+EAS	chr8:143161975:C:T	chr8:143164097:T:C	rs7386735	0.299275	-0.0417581	0.00783652	9.89e-08	1	0.0345038
EUR+EAS	chr8:143161975:C:T	chr8:143164610:C:T	rs7386207	0.390403	-0.0396738	0.00730434	5.59e-08	1	0.0685251
EUR+EAS	chr8:143161975:C:T	chr8:143169111:G:A	rs7830479	0.387198	-0.0405077	0.0072894	2.74e-08	1	0.128537
EUR+EAS	chr8:143161975:C:T	chr8:143169371:A:C	rs60195020	0.387199	-0.0398258	0.00728952	4.67e-08	1	0.0795918
EUR+EAS	chr8:143161975:C:T	chr8:143169632:T:C	rs7824786	0.387187	-0.039822	0.00728953	4.68e-08	1	0.079382
EUR+EAS	chr8:143161975:C:T	chr8:143171015:A:G	rs56323065	0.387069	-0.0399276	0.00728948	4.32e-08	1	0.0853754
EUR+EAS	chr8:143161975:C:T	chr8:143171201:T:C	rs56843986	0.386716	-0.0405247	0.0072895	2.71e-08	1	0.129992
EUR+EAS	chr8:143161975:C:T	chr8:143174371:G:A	rs3923107	0.308014	-0.0403418	0.00771892	1.73e-07	1	0.0231142
EUR+EAS	chr8:143161975:C:T	chr8:143175528:T:C	rs13439317	0.308317	-0.0403802	0.00771966	1.69e-07	1	0.0235165
EUR+EAS	chr8:143161975:C:T	chr8:143175871:A:G	rs7386937	0.307665	-0.0404713	0.00771913	1.58e-07	1	0.0246993
EUR+EAS	chr8:143851281:C:T	chr8:143848679:G:A	rs72693371	0.093596	0.0448508	0.0118527	0.000154317	1	0.134897
EUR+EAS	chr8:143851281:C:T	chr8:143849692:C:A	rs59903949	0.0940817	0.0440294	0.0118387	0.000199918	1	0.100705
EUR+EAS	chr8:143851281:C:T	chr8:143849826:G:T	rs60908075	0.0938467	0.0441681	0.0118424	0.000191737	1	0.101529
EUR+EAS	chr8:143851281:C:T	chr8:143852693:C:T	rs56081632	0.101715	0.0479798	0.0115542	3.29e-05	1	0.653468
EUR+EAS	chr8:143851281:C:T	chr8:143788531:G:A	rs11136325	0.411731	-0.045554	0.00812735	2.08e-08	2	0.695047
EUR+EAS	chr8:143851281:C:T	chr8:143793775:G:A	rs10092551	0.397538	-0.0448303	0.00805414	2.6e-08	2	0.0992503
EUR+EAS	chr8:143851281:C:T	chr8:143794599:A:C	rs11993154	0.406673	-0.0428561	0.00805472	1.03e-07	2	0.0415318
EUR+EAS	chr8:143851281:C:T	chr8:143795665:G:A	rs34691721	0.402695	-0.0426557	0.0080522	1.17e-07	2	0.0307379
EUR+EAS	chr8:143851281:C:T	chr8:143823571:C:T	rs55930529	0.38615	-0.0429858	0.00797435	7.03e-08	2	0.0243973
EUR+EAS	chr8:143851281:C:T	chr8:143826551:C:G	rs11782759	0.405557	-0.0420994	0.00790649	1.01e-07	2	0.0248444
EUR+EAS	chr8:143851281:C:T	chr8:143790241:C:G	rs4875053	0.390965	-0.0429474	0.00805354	9.67e-08	2	0.0507539
EUR+EAS	chr8:143851281:C:T	chr8:143793573:G:C	rs4875055	0.488667	-0.0373141	0.00825893	6.24e-06	2	0.0291001
EUR+EAS	chr9:14509107:A:T	chr9:14505863:C:G	rs4615688	0.231033	0.0496568	0.00857681	7.05e-09	1	0.163101
EUR+EAS	chr9:14509107:A:T	chr9:14505994:G:C	rs303739	0.230966	0.0493832	0.00857772	8.55e-09	1	0.137828
EUR+EAS	chr9:14509107:A:T	chr9:14509107:A:T	rs498591	0.133873	0.0603835	0.0102376	3.67e-09	1	0.289923
EUR+EAS	chr9:14509107:A:T	chr9:14512610:C:T	rs10756561	0.230432	0.0465657	0.00856908	5.51e-08	1	0.0285758
EUR+EAS	chr9:14509107:A:T	chr9:14513185:G:C	rs10738366	0.234962	0.0482211	0.00849439	1.37e-08	1	0.0913699
EUR+EAS	chr9:14509107:A:T	chr9:14513223:G:T	rs10738367	0.230986	0.047372	0.00855997	3.13e-08	1	0.0447205
EUR+EAS	chr9:14509107:A:T	chr9:14513400:C:A	rs10756562	0.230216	0.048398	0.00856892	1.62e-08	1	0.075438
EUR+EAS	chr9:14509107:A:T	chr9:14513745:T:A	rs10738368	0.126551	0.0584435	0.0105922	3.44e-08	1	0.0408444
EUR+EAS	chr9:14509107:A:T	chr9:14514717:A:G	rs7864044	0.12635	0.0591144	0.0105925	2.39e-08	1	0.0531144
EUR+EAS	chr9:14509107:A:T	chr9:14515366:C:T	rs1318729	0.237012	0.0476086	0.00847647	1.95e-08	1	0.064521
EUR+EAS	chr9:14509107:A:T	chr9:14530884:A:G	rs10810173	0.282822	0.043995	0.00799707	3.77e-08	1	0.0345643
EUR+EAS	chr9:22767165:C:A	chr9:22767165:C:A	rs505061	0.481553	0.0455301	0.00711103	1.53e-10	1	0.982451
EUR+EAS	chr9:26714616:T:C	chr9:26713337:T:G	rs10757623	0.331549	0.0426554	0.00750893	1.34e-08	1	0.535439
EUR+EAS	chr9:26714616:T:C	chr9:26714616:T:C	rs2060409	0.302682	0.0434355	0.00767207	1.5e-08	1	0.399777
EUR+EAS	chr9:26714616:T:C	chr9:26668919:T:C	rs1434479	0.341189	0.0373262	0.00748517	6.14e-07	1	0.0194247
EUR+EAS	chr9:26714616:T:C	chr9:26681501:T:C	rs10812443	0.374971	0.0366534	0.00731821	5.48e-07	1	0.0205416
EUR+EAS	chr9:74743829:T:C	chr9:74770629:G:A	rs9919062	0.428779	-0.0417876	0.00726147	8.68e-09	1	0.105083
EUR+EAS	chr9:74743829:T:C	chr9:74772022:T:C	rs2027026	0.440336	-0.0403425	0.00726059	2.75e-08	1	0.0450352
EUR+EAS	chr9:74743829:T:C	chr9:74727899:C:G	rs514209	0.450945	0.043716	0.00735184	2.74e-09	1	0.186533
EUR+EAS	chr9:74743829:T:C	chr9:74727947:A:T	rs514348	0.450771	0.0436329	0.0073518	2.94e-09	1	0.175498
EUR+EAS	chr9:74743829:T:C	chr9:74743829:T:C	rs500102	0.448574	0.0442966	0.0072618	1.06e-09	1	0.445572
EUR+EAS	chr9:74743829:T:C	chr9:74755855:C:T	rs2769195	0.464834	0.0417454	0.00725596	8.75e-09	1	0.040076
EUR+EAS	chr9:80505747:C:T	chr9:80457929:G:A	rs4877174	0.446874	-0.0394069	0.00718821	4.2e-08	1	0.274084
EUR+EAS	chr9:80505747:C:T	chr9:80487994:C:T	rs1857467	0.346607	-0.0384551	0.00757483	3.84e-07	1	0.0401227
EUR+EAS	chr9:80505747:C:T	chr9:80489611:C:A	rs1857472	0.346226	-0.0381341	0.00757496	4.8e-07	1	0.0337006
EUR+EAS	chr9:80505747:C:T	chr9:80492161:G:A	rs11138692	0.302359	-0.0386861	0.00774251	5.84e-07	1	0.0259575
EUR+EAS	chr9:80505747:C:T	chr9:80492167:G:T	rs10867553	0.302256	-0.0395153	0.00775032	3.42e-07	1	0.0390627
EUR+EAS	chr9:80505747:C:T	chr9:80492175:A:C	rs10867554	0.305296	-0.0389405	0.00773793	4.84e-07	1	0.0298531
EUR+EAS	chr9:80505747:C:T	chr9:80492272:A:G	rs11138693	0.306121	-0.0391237	0.00768182	3.52e-07	1	0.0385402
EUR+EAS	chr9:80505747:C:T	chr9:80492929:C:T	rs10867555	0.305509	-0.0390977	0.00768247	3.6e-07	1	0.0377763
EUR+EAS	chr9:80505747:C:T	chr9:80493528:C:T	rs10867556	0.305493	-0.0390078	0.00768247	3.82e-07	1	0.0360267
EUR+EAS	chr9:80505747:C:T	chr9:80500523:G:A	rs11138700	0.303011	-0.0380515	0.00774196	8.88e-07	1	0.019481
EUR+EAS	chr9:80505747:C:T	chr9:80500580:C:T	rs11138701	0.30591	-0.0384566	0.00768166	5.55e-07	1	0.0273667
EUR+EAS	chr9:80505747:C:T	chr9:80500900:A:G	rs10465167	0.303262	-0.0388655	0.00773917	5.12e-07	1	0.0290963
EUR+EAS	chr9:80505747:C:T	chr9:80501427:G:A	rs12683724	0.311277	-0.0401465	0.00767054	1.66e-07	1	0.0703588
EUR+EAS	chr9:80505747:C:T	chr9:80502314:T:A	rs10867557	0.311269	-0.040149	0.00767065	1.66e-07	1	0.0704383
EUR+EAS	chr9:80505747:C:T	chr9:80504714:G:A	rs62573828	0.310768	-0.0408921	0.00769045	1.05e-07	1	0.102696
EUR+EAS	chr9:80505747:C:T	chr9:80505747:C:T	rs11138702	0.312732	-0.0415693	0.00769321	6.54e-08	1	0.156961
EUR+EAS	chr9:93475091:T:G	chr9:93428436:C:T	rs55766809	0.164332	0.0532006	0.00956018	2.62e-08	1	0.0114266
EUR+EAS	chr9:93475091:T:G	chr9:93431673:A:G	rs12335532	0.184217	0.0543136	0.00935761	6.47e-09	1	0.0184288
EUR+EAS	chr9:93475091:T:G	chr9:93434769:T:A	rs7035657	0.149638	0.0570269	0.0100143	1.24e-08	1	0.0156389
EUR+EAS	chr9:93475091:T:G	chr9:93435814:T:C	rs6479482	0.149645	0.0569644	0.0100143	1.28e-08	1	0.0152852
EUR+EAS	chr9:93475091:T:G	chr9:93436254:G:A	rs7020459	0.14668	0.0578447	0.0101161	1.08e-08	1	0.0165062
EUR+EAS	chr9:93475091:T:G	chr9:93438258:G:A	rs7036984	0.149644	0.0568985	0.010014	1.33e-08	1	0.0147715
EUR+EAS	chr9:93475091:T:G	chr9:93441746:G:A	rs6479483	0.146689	0.0576479	0.0101153	1.2e-08	1	0.0153261
EUR+EAS	chr9:93475091:T:G	chr9:93449784:C:G	rs7862998	0.146617	0.0577757	0.0101035	1.08e-08	1	0.0164669
EUR+EAS	chr9:93475091:T:G	chr9:93450864:T:A	rs3815563	0.162248	0.0593814	0.00960375	6.28e-10	1	0.0730913
EUR+EAS	chr9:93475091:T:G	chr9:93451247:A:G	rs7853605	0.162363	0.0593552	0.00960817	6.51e-10	1	0.0709751
EUR+EAS	chr9:93475091:T:G	chr9:93463196:A:T	rs7023933	0.173412	0.0575647	0.00942098	9.95e-10	1	0.0483828
EUR+EAS	chr9:93475091:T:G	chr9:93475091:T:G	rs6479487	0.166588	0.0604236	0.00954782	2.48e-10	1	0.167988
EUR+EAS	chr9:93475091:T:G	chr9:93481463:A:G	rs7025805	0.147366	0.0581397	0.0100799	8.03e-09	1	0.0204287
EUR+EAS	chr9:93475091:T:G	chr9:93490896:T:G	rs7048853	0.164391	0.0604624	0.00958077	2.78e-10	1	0.142834
EUR+EAS	chr9:93475091:T:G	chr9:93503318:C:T	rs59483310	0.14859	0.0566463	0.0100859	1.95e-08	1	0.0117655
EUR+EAS	chr9:93475091:T:G	chr9:93505154:A:G	rs7850322	0.164423	0.0601942	0.00957991	3.31e-10	1	0.122645
EUR+EAS	chr9:93475091:T:G	chr9:93507955:G:C	rs12554020	0.164544	0.0598829	0.0095765	4.02e-10	1	0.103361
EUR+EAS	chr9:93475091:T:G	chr9:93523881:A:G	rs59582399	0.164911	0.0599638	0.00963793	4.92e-10	1	0.087163
EUR+EAS	chr9:93475091:T:G	chr9:93539437:G:C	rs4552973	0.165327	0.0594237	0.00963849	7.04e-10	1	0.0646405
EUR+EAS	chr9:93475091:T:G	chr9:93568217:A:G	rs6479494	0.147564	0.0565956	0.0101052	2.14e-08	1	0.0110788
EUR+EAS	chr9:98302930:T:G	chr9:98302833:T:G	rs7869257	0.163041	0.053849	0.00964149	2.34e-08	1	0.0621337
EUR+EAS	chr9:98302930:T:G	chr9:98302930:T:G	rs7869364	0.162294	0.0544526	0.00964614	1.65e-08	1	0.0837351
EUR+EAS	chr9:98302930:T:G	chr9:98305452:G:A	rs4743197	0.161956	0.0532266	0.00964421	3.41e-08	1	0.045631
EUR+EAS	chr9:98302930:T:G	chr9:98305584:G:A	rs4743198	0.16143	0.0540216	0.00964775	2.15e-08	1	0.0667753
EUR+EAS	chr9:98302930:T:G	chr9:98305710:T:A	rs4743199	0.161606	0.0534426	0.00964439	3e-08	1	0.0506591
EUR+EAS	chr9:98302930:T:G	chr9:98306298:G:A	rs2304389	0.161982	0.0529473	0.00963497	3.9e-08	1	0.0409134
EUR+EAS	chr9:98302930:T:G	chr9:98306367:G:A	rs2304390	0.161547	0.0526604	0.00964524	4.77e-08	1	0.03487
EUR+EAS	chr9:98302930:T:G	chr9:98306685:T:G	rs7856392	0.162692	0.051807	0.00964079	7.71e-08	1	0.0243356
EUR+EAS	chr9:98302930:T:G	chr9:98306796:C:T	rs7867465	0.161319	0.0531318	0.00964741	3.64e-08	1	0.043167
EUR+EAS	chr9:98302930:T:G	chr9:98307051:C:T	rs7867834	0.161298	0.0531944	0.009648	3.52e-08	1	0.0444105
EUR+EAS	chr9:98302930:T:G	chr9:98307480:C:T	rs10985808	0.161231	0.0537514	0.00970413	3.04e-08	1	0.0499134
EUR+EAS	chr9:98302930:T:G	chr9:98308205:T:C	rs10985811	0.233905	0.0512418	0.00914156	2.08e-08	1	0.0666345
EUR+EAS	chr9:98302930:T:G	chr9:98308808:T:C	rs10985817	0.162765	0.0532886	0.00963679	3.21e-08	1	0.0482222
EUR+EAS	chr9:98302930:T:G	chr9:98308910:C:T	rs10985819	0.162333	0.0536137	0.00963839	2.66e-08	1	0.056261
EUR+EAS	chr9:98302930:T:G	chr9:98309240:T:C	rs3824451	0.163936	0.0547722	0.00967174	1.49e-08	1	0.091329
EUR+EAS	chr9:98302930:T:G	chr9:98309324:T:C	rs3780445	0.160545	0.0537289	0.00971079	3.15e-08	1	0.0483823
EUR+EAS	chr9:98302930:T:G	chr9:98309453:G:A	rs3780444	0.160253	0.0538248	0.00971225	2.99e-08	1	0.050487
EUR+EAS	chr9:98302930:T:G	chr9:98310561:C:T	rs10985825	0.160779	0.0523779	0.00971524	6.99e-08	1	0.0260659
EUR+EAS	chr9:98302930:T:G	chr9:98310669:A:T	rs10985826	0.160128	0.0541068	0.0097267	2.66e-08	1	0.0558238
EUR+EAS	chr9:98302930:T:G	chr9:98313470:T:C	rs10985839	0.164171	0.0536124	0.00975759	3.92e-08	1	0.0410124
EUR+EAS	chr9:98302930:T:G	chr9:98314345:G:A	rs16914811	0.163933	0.0537315	0.00976602	3.76e-08	1	0.0425187
EUR+EAS	chr9:112197447:G:A	chr9:112193100:A:C	rs7851034	0.434487	0.0384241	0.00715779	7.95e-08	1	0.0102698
EUR+EAS	chr9:112197447:G:A	chr9:112194636:A:C	rs10817282	0.416787	0.0367903	0.00720707	3.31e-07	1	0.00772678
EUR+EAS	chr9:112197447:G:A	chr9:112195177:A:G	rs1887518	0.435284	0.0393375	0.00715097	3.78e-08	1	0.0154896
EUR+EAS	chr9:112197447:G:A	chr9:112196676:G:A	rs7867278	0.41678	0.0367935	0.00720139	3.24e-07	1	0.0078575
EUR+EAS	chr9:112197447:G:A	chr9:112196925:A:G	rs7867328	0.43533	0.0393333	0.00715105	3.79e-08	1	0.0154551
EUR+EAS	chr9:112197447:G:A	chr9:112197447:G:A	rs1972322	0.416818	0.0373673	0.00720135	2.12e-07	1	0.0089463
EUR+EAS	chr9:112197447:G:A	chr9:112197858:T:C	rs10981305	0.41675	0.0373138	0.00720146	2.2e-07	1	0.00872601
EUR+EAS	chr9:112197447:G:A	chr9:112198179:T:C	rs10759532	0.433217	0.0397564	0.00715247	2.72e-08	1	0.0190965
EUR+EAS	chr9:112197447:G:A	chr9:112201066:T:C	rs12554866	0.35682	0.0387753	0.00750721	2.4e-07	1	0.0108614
EUR+EAS	chr9:112197447:G:A	chr9:112209171:T:C	rs10759535	0.357463	0.0386276	0.00750043	2.6e-07	1	0.0103142
EUR+EAS	chr9:112197447:G:A	chr9:112211522:T:C	rs10981316	0.433852	0.0391824	0.00714015	4.07e-08	1	0.0149587
EUR+EAS	chr9:112197447:G:A	chr9:112214590:A:G	rs7847972	0.434965	0.040124	0.00714014	1.92e-08	1	0.0248293
EUR+EAS	chr9:112197447:G:A	chr9:112215901:C:A	rs3849123	0.43486	0.0402266	0.00714012	1.76e-08	1	0.0264246
EUR+EAS	chr9:112197447:G:A	chr9:112218687:T:C	rs6575	0.43512	0.0401534	0.00713885	1.86e-08	1	0.0253835
EUR+EAS	chr9:112197447:G:A	chr9:112220183:T:C	rs7855745	0.436576	0.0393157	0.00712847	3.48e-08	1	0.0164767
EUR+EAS	chr9:112197447:G:A	chr9:112220269:C:T	rs7869523	0.436187	0.0393267	0.00712842	3.45e-08	1	0.0165701
EUR+EAS	chr9:112197447:G:A	chr9:112220518:T:G	rs7859107	0.43511	0.0394466	0.00713839	3.28e-08	1	0.0171233
EUR+EAS	chr9:112197447:G:A	chr9:112224434:T:C	rs7025680	0.435366	0.039409	0.00713872	3.38e-08	1	0.0167839
EUR+EAS	chr9:112197447:G:A	chr9:112225084:G:T	rs7041185	0.435115	0.0401251	0.00713895	1.9e-08	1	0.0249457
EUR+EAS	chr9:112197447:G:A	chr9:112225574:A:C	rs7871559	0.435361	0.0394776	0.00713875	3.2e-08	1	0.0173799
EUR+EAS	chr9:112197447:G:A	chr9:112226051:A:T	rs3780514	0.435538	0.039378	0.00713899	3.47e-08	1	0.016512
EUR+EAS	chr9:112197447:G:A	chr9:112226388:C:T	rs7048773	0.402981	0.0416483	0.00725353	9.37e-09	1	0.0769157
EUR+EAS	chr9:112197447:G:A	chr9:112228093:A:G	rs3736985	0.435123	0.0401334	0.00713905	1.89e-08	1	0.0250621
EUR+EAS	chr9:112197447:G:A	chr9:112228592:C:T	rs7026917	0.433721	0.0392347	0.00713932	3.89e-08	1	0.0153019
EUR+EAS	chr9:112197447:G:A	chr9:112228940:C:G	rs3908938	0.43439	0.0391104	0.00713922	4.3e-08	1	0.0144683
EUR+EAS	chr9:112197447:G:A	chr9:112229033:A:T	rs1417111	0.433996	0.0391848	0.00713912	4.05e-08	1	0.0145899
EUR+EAS	chr9:112197447:G:A	chr9:112229058:G:C	rs3908939	0.434194	0.0391563	0.00713901	4.14e-08	1	0.0147871
EUR+EAS	chr9:112197447:G:A	chr9:112229222:C:T	rs10759536	0.434007	0.0391865	0.00713892	4.04e-08	1	0.0150014
EUR+EAS	chr9:112197447:G:A	chr9:112229903:A:G	rs10733586	0.434205	0.0391049	0.0071391	4.31e-08	1	0.0144362
EUR+EAS	chr9:112197447:G:A	chr9:112231228:C:T	rs943620	0.432998	0.0387769	0.00714022	5.61e-08	1	0.0119127
EUR+EAS	chr9:112197447:G:A	chr9:112234047:A:C	rs10759538	0.434164	0.0392046	0.00713909	3.98e-08	1	0.0151236
EUR+EAS	chr9:112197447:G:A	chr9:112235008:C:T	rs2274519	0.434029	0.0391864	0.00713934	4.05e-08	1	0.0149844
EUR+EAS	chr9:112197447:G:A	chr9:112235310:T:A	rs10817295	0.434134	0.0391362	0.00713919	4.21e-08	1	0.0146427
EUR+EAS	chr9:112197447:G:A	chr9:112236116:A:G	rs10118422	0.434165	0.039161	0.00713913	4.13e-08	1	0.014815
EUR+EAS	chr9:112197447:G:A	chr9:112236816:C:T	rs4979089	0.434157	0.0391724	0.00713917	4.09e-08	1	0.0148927
EUR+EAS	chr9:112197447:G:A	chr9:112237954:G:A	rs2027384	0.434644	0.0396071	0.0071391	2.89e-08	1	0.0185654
EUR+EAS	chr9:112197447:G:A	chr9:112239394:C:T	rs10759540	0.435542	0.0395372	0.00713925	3.06e-08	1	0.0178822
EUR+EAS	chr9:112197447:G:A	chr9:112240034:C:A	rs7021564	0.4342	0.0390873	0.00713925	4.38e-08	1	0.014388
EUR+EAS	chr9:112197447:G:A	chr9:112240538:T:A	rs7041663	0.434189	0.0392046	0.00713928	3.99e-08	1	0.0151161
EUR+EAS	chr9:112197447:G:A	chr9:112240552:G:C	rs1831118	0.435182	0.0390834	0.00714592	4.52e-08	1	0.0140555
EUR+EAS	chr9:112197447:G:A	chr9:112241012:G:A	rs12351043	0.434221	0.0391506	0.00713923	4.16e-08	1	0.0147395
EUR+EAS	chr9:112197447:G:A	chr9:112241229:A:G	rs4263841	0.434238	0.0392139	0.00713924	3.96e-08	1	0.0151845
EUR+EAS	chr9:112197447:G:A	chr9:112242888:T:C	rs2418199	0.434212	0.0392327	0.00713965	3.91e-08	1	0.0153047
EUR+EAS	chr9:112197447:G:A	chr9:112243277:A:G	rs10759541	0.434287	0.0392509	0.00713938	3.85e-08	1	0.0154496
EUR+EAS	chr9:112197447:G:A	chr9:112243865:T:C	rs7032120	0.434279	0.0392841	0.00713946	3.75e-08	1	0.0156959
EUR+EAS	chr9:112197447:G:A	chr9:112244396:G:T	rs10817298	0.43417	0.0394346	0.00713956	3.33e-08	1	0.0169083
EUR+EAS	chr9:112197447:G:A	chr9:112245751:G:C	rs7852473	0.434271	0.0388089	0.00713922	5.45e-08	1	0.0126668
EUR+EAS	chr9:112197447:G:A	chr9:112245813:T:C	rs7867823	0.4343	0.0388224	0.00713922	5.39e-08	1	0.0127541
EUR+EAS	chr9:112197447:G:A	chr9:112246679:C:T	rs10981327	0.434258	0.0393213	0.00713941	3.64e-08	1	0.0159856
EUR+EAS	chr9:112197447:G:A	chr9:112248027:C:A	rs7033486	0.434288	0.0392845	0.00713942	3.74e-08	1	0.0157007
EUR+EAS	chr9:112197447:G:A	chr9:112248160:T:C	rs7019056	0.434208	0.0394175	0.00713945	3.37e-08	1	0.0167678
EUR+EAS	chr9:112197447:G:A	chr9:112249037:G:A	rs1359878	0.434329	0.0388135	0.00713936	5.43e-08	1	0.012703
EUR+EAS	chr9:112197447:G:A	chr9:112251851:C:T	rs7855376	0.431386	0.0396875	0.00714725	2.81e-08	1	0.0177539
EUR+EAS	chr9:112197447:G:A	chr9:112253559:A:G	rs7863117	0.434521	0.0394889	0.00714604	3.28e-08	1	0.017068
EUR+EAS	chr9:112197447:G:A	chr9:112253684:T:A	rs11792718	0.434213	0.0394272	0.00714638	3.45e-08	1	0.016529
EUR+EAS	chr9:112197447:G:A	chr9:112254003:T:A	rs10981332	0.43419	0.0394693	0.0071462	3.33e-08	1	0.0168914
EUR+EAS	chr9:112197447:G:A	chr9:112254581:T:C	rs6477903	0.434308	0.039463	0.00714592	3.34e-08	1	0.0168508
EUR+EAS	chr9:112197447:G:A	chr9:112255041:A:C	rs7040713	0.4342	0.0394836	0.00714614	3.29e-08	1	0.0170173
EUR+EAS	chr9:112197447:G:A	chr9:112255380:A:G	rs940593	0.434328	0.0394588	0.00714599	3.36e-08	1	0.0168118
EUR+EAS	chr9:112197447:G:A	chr9:112255785:G:T	rs940592	0.434309	0.0393156	0.00714598	3.76e-08	1	0.0156627
EUR+EAS	chr9:112197447:G:A	chr9:112256675:C:T	rs7875843	0.434251	0.0394162	0.0071459	3.47e-08	1	0.0164602
EUR+EAS	chr9:112197447:G:A	chr9:112257854:T:C	rs4978479	0.434358	0.0395099	0.00714572	3.22e-08	1	0.0172677
EUR+EAS	chr9:112197447:G:A	chr9:112257991:G:A	rs4979090	0.434337	0.039413	0.0071457	3.48e-08	1	0.016443
EUR+EAS	chr9:112197447:G:A	chr9:112258733:G:A	rs7027240	0.434313	0.0394308	0.00714549	3.42e-08	1	0.0165996
EUR+EAS	chr9:112197447:G:A	chr9:112259006:C:T	rs10817304	0.43416	0.0395477	0.00714565	3.12e-08	1	0.0176109
EUR+EAS	chr9:112197447:G:A	chr9:112259120:A:T	rs10817305	0.434296	0.0394419	0.00714553	3.39e-08	1	0.0166906
EUR+EAS	chr9:112197447:G:A	chr9:112261060:G:C	rs3849126	0.4345	0.0394907	0.00714559	3.27e-08	1	0.0171053
EUR+EAS	chr9:112197447:G:A	chr9:112261254:A:G	rs6477904	0.434493	0.039522	0.00714575	3.19e-08	1	0.0173739
EUR+EAS	chr9:112197447:G:A	chr9:112261381:C:T	rs6477905	0.434524	0.0395615	0.00714558	3.09e-08	1	0.0177138
EUR+EAS	chr9:112197447:G:A	chr9:112262415:G:A	rs10981334	0.434663	0.0395293	0.00714579	3.17e-08	1	0.0174373
EUR+EAS	chr9:112197447:G:A	chr9:112262691:G:A	rs3843823	0.428311	0.0375905	0.00720584	1.82e-07	1	0.00781272
EUR+EAS	chr9:112197447:G:A	chr9:112268290:C:T	rs7870866	0.430862	0.0395217	0.00721126	4.24e-08	1	0.0134918
EUR+EAS	chr9:112197447:G:A	chr9:112272619:A:T	rs7041688	0.43404	0.038935	0.00715166	5.2e-08	1	0.0120161
EUR+EAS	chr9:112197447:G:A	chr9:112273585:C:T	rs10817308	0.43444	0.0383428	0.00715146	8.25e-08	1	0.00977663
EUR+EAS	chr9:112197447:G:A	chr9:112273741:G:T	rs10981338	0.434458	0.0383553	0.0071515	8.17e-08	1	0.00981357
EUR+EAS	chr9:112197447:G:A	chr9:112283837:C:T	rs4979094	0.433086	0.0392818	0.00715154	3.96e-08	1	0.0152335
EUR+EAS	chr9:112197447:G:A	chr9:112284799:C:T	rs11788399	0.347389	0.0391774	0.00760694	2.6e-07	1	0.00994051
EUR+EAS	chr9:112197447:G:A	chr9:112285580:G:A	rs10116045	0.41877	0.0384222	0.0072355	1.09e-07	1	0.00937498
EUR+EAS	chr9:112197447:G:A	chr9:112285627:C:T	rs6477908	0.418773	0.0383802	0.00722914	1.1e-07	1	0.00935328
EUR+EAS	chr9:112197447:G:A	chr9:112286527:T:C	rs4979095	0.418441	0.038362	0.00723543	1.15e-07	1	0.00921694
EUR+EAS	chr9:112197447:G:A	chr9:112289887:T:C	rs7047691	0.418649	0.0384947	0.00723541	1.04e-07	1	0.00958644
EUR+EAS	chr9:112197447:G:A	chr9:112290573:G:A	rs7862990	0.418611	0.0384199	0.00723539	1.1e-07	1	0.00938283
EUR+EAS	chr9:112197447:G:A	chr9:112295272:T:C	rs10739340	0.418644	0.0384976	0.00723538	1.03e-07	1	0.00959503
EUR+EAS	chr9:112197447:G:A	chr9:112295642:C:A	rs10817312	0.418993	0.0385276	0.00723547	1.01e-07	1	0.0103609
EUR+EAS	chr9:112197447:G:A	chr9:112297115:C:T	rs12376681	0.418813	0.0385839	0.0072356	9.69e-08	1	0.00984203
EUR+EAS	chr9:112197447:G:A	chr9:112299198:T:C	rs3808879	0.41879	0.0384648	0.00723541	1.06e-07	1	0.00950356
EUR+EAS	chr9:112197447:G:A	chr9:112300069:T:C	rs1538770	0.433288	0.040007	0.00715782	2.28e-08	1	0.0218666
EUR+EAS	chr9:112197447:G:A	chr9:112301133:T:C	rs7869209	0.433238	0.0399401	0.00721524	3.1e-08	1	0.0177318
EUR+EAS	chr9:112197447:G:A	chr9:112304611:G:A	rs10981350	0.418644	0.038218	0.00723557	1.28e-07	1	0.00888411
EUR+EAS	chr9:112197447:G:A	chr9:112308937:A:C	rs6477912	0.41883	0.0381982	0.0072357	1.3e-07	1	0.00883782
EUR+EAS	chr9:112197447:G:A	chr9:112309164:C:G	rs4978481	0.373096	0.0404743	0.00741819	4.87e-08	1	0.0183241
EUR+EAS	chr9:112197447:G:A	chr9:112309244:A:G	rs7037658	0.418835	0.0382125	0.00723564	1.28e-07	1	0.00887077
EUR+EAS	chr9:112197447:G:A	chr9:112310497:T:C	rs10739341	0.418825	0.0382245	0.00723566	1.27e-07	1	0.00889786
EUR+EAS	chr9:112197447:G:A	chr9:112315127:G:A	rs10817315	0.418956	0.0388673	0.00723578	7.81e-08	1	0.0108373
EUR+EAS	chr9:112197447:G:A	chr9:112318909:C:G	rs10732371	0.418634	0.0387169	0.00723517	8.74e-08	1	0.0102687
EUR+EAS	chr9:112197447:G:A	chr9:112319336:G:A	rs4979099	0.418821	0.0387628	0.00723524	8.44e-08	1	0.0104224
EUR+EAS	chr9:112197447:G:A	chr9:112324639:G:C	rs58632972	0.374966	0.0407757	0.00742094	3.91e-08	1	0.0223034
EUR+EAS	chr9:112197447:G:A	chr9:112324847:G:T	rs1056107	0.420227	0.0384407	0.00723441	1.07e-07	1	0.00989222
EUR+EAS	chr9:112197447:G:A	chr9:112325876:G:C	rs7043856	0.420366	0.0385442	0.00723442	9.94e-08	1	0.0102137
EUR+EAS	chr9:112197447:G:A	chr9:112326251:G:A	rs4363271	0.421536	0.0385943	0.00722635	9.26e-08	1	0.0105302
EUR+EAS	chr9:112197447:G:A	chr9:112334457:G:A	rs10481637	0.416481	0.0383021	0.00724218	1.23e-07	1	0.00849331
EUR+EAS	chr9:112197447:G:A	chr9:112352557:C:T	rs4584217	0.425954	0.0396989	0.00730753	5.55e-08	1	0.00846142
EUR+EAS	chr9:112197447:G:A	chr9:112413381:G:A	rs10817335	0.363271	0.0398528	0.00750967	1.12e-07	1	0.0129684
EUR+EAS	chr9:135487010:A:G	chr9:135487010:A:G	rs2078266	0.172165	0.0583077	0.0104092	2.12e-08	1	0.997301
EUR+EAS	chr10:3779369:G:A	chr10:3777522:C:T	rs1043009	0.41591	0.0539406	0.00731065	1.6e-13	1	0.152219
EUR+EAS	chr10:3779369:G:A	chr10:3778595:T:C	rs1043003	0.420009	0.0542488	0.00728225	9.37e-14	1	0.291059
EUR+EAS	chr10:3779369:G:A	chr10:3779369:G:A	rs17731	0.414937	0.0549818	0.00728646	4.5e-14	1	0.562856
EUR+EAS	chr10:18437397:A:C	chr10:18421239:T:C	rs11014167	0.402118	-0.0219232	0.00938239	0.0194586	1	1
EUR+EAS	chr10:18437397:A:C	chr10:18421769:T:C	rs983048	0.105391	-0.0793794	0.0112695	1.87e-12	2	1
EUR+EAS	chr10:18437397:A:C	chr10:18247912:C:T	rs17608196	0.111324	0.0195602	0.0120932	0.105779	3	0.999949
EUR+EAS	chr10:18437397:A:C	chr10:18270384:C:A	rs61844249	0.362825	0.0293454	0.00794492	0.000221099	4	0.236939
EUR+EAS	chr10:18437397:A:C	chr10:18276541:C:A	rs9633647	0.374315	0.0279235	0.00785261	0.000376606	4	0.371277
EUR+EAS	chr10:18437397:A:C	chr10:18276705:A:G	rs9633626	0.37758	0.0275763	0.00786544	0.000454883	4	0.274331
EUR+EAS	chr10:18437397:A:C	chr10:18277693:G:A	rs11013303	0.36381	0.0281332	0.00793158	0.000389654	4	0.112798
EUR+EAS	chr10:18437397:A:C	chr10:18433057:G:A	rs10734056	0.104744	-0.0829869	0.0112915	1.99e-13	5	0.0382719
EUR+EAS	chr10:18437397:A:C	chr10:18437289:G:T	rs7071123	0.089521	-0.0983869	0.012179	6.56e-16	5	0.947089
EUR+EAS	chr10:18437397:A:C	chr10:18512085:T:C	rs7898513	0.257262	-0.0436612	0.00832352	1.56e-07	6	0.158239
EUR+EAS	chr10:18437397:A:C	chr10:18515760:T:C	rs12784387	0.243676	-0.0469309	0.00835101	1.91e-08	6	0.288351
EUR+EAS	chr10:18437397:A:C	chr10:18527078:C:T	rs4748481	0.252534	-0.045274	0.00831311	5.15e-08	6	0.0534442
EUR+EAS	chr10:18437397:A:C	chr10:18527307:T:C	rs4748482	0.254741	-0.0446455	0.00830367	7.59e-08	6	0.288879
EUR+EAS	chr10:18437397:A:C	chr10:18587155:C:A	rs4445544	0.245206	-0.0431832	0.00833851	2.23e-07	6	0.193294
EUR+EAS	chr10:18437397:A:C	chr10:18353149:T:C	rs1277842	0.451023	-0.030141	0.00776139	0.000102986	7	0.0216034
EUR+EAS	chr10:18437397:A:C	chr10:18359576:A:G	rs10764437	0.344563	-0.0403201	0.0076237	1.23e-07	7	0.210859
EUR+EAS	chr10:18437397:A:C	chr10:18359677:A:G	rs7080181	0.339932	-0.0409015	0.00769569	1.07e-07	7	0.335946
EUR+EAS	chr10:18437397:A:C	chr10:18361658:G:A	rs11013835	0.425244	-0.0361602	0.00777718	3.33e-06	7	0.322677
EUR+EAS	chr10:18437397:A:C	chr10:18368252:G:C	rs1325995	0.422447	-0.0334317	0.00777722	1.72e-05	7	0.0306301
EUR+EAS	chr10:18437397:A:C	chr10:18368592:G:A	rs1325994	0.335955	-0.0397742	0.00762777	1.84e-07	7	0.0225441
EUR+EAS	chr10:18437397:A:C	chr10:18385711:T:A	rs7090503	0.360283	-0.0368188	0.00762651	1.38e-06	7	0.0100758
EUR+EAS	chr10:18437397:A:C	chr10:18444633:A:T	rs7091299	0.475773	0.0317042	0.00731856	1.48e-05	8	0.0504238
EUR+EAS	chr10:18437397:A:C	chr10:18446036:T:A	rs11014256	0.4756	0.032361	0.00731832	9.78e-06	8	0.111031
EUR+EAS	chr10:18437397:A:C	chr10:18446047:G:C	rs10828704	0.474981	0.032219	0.00731799	1.07e-05	8	0.0972492
EUR+EAS	chr10:18437397:A:C	chr10:18447019:C:T	rs11014261	0.473078	0.0320761	0.007317	1.17e-05	8	0.0805926
EUR+EAS	chr10:18437397:A:C	chr10:18454937:G:A	rs11014302	0.47403	0.0312764	0.00731756	1.92e-05	8	0.0464788
EUR+EAS	chr10:18437397:A:C	chr10:18456019:G:A	rs10828726	0.47226	0.0318712	0.00731642	1.32e-05	8	0.0463602
EUR+EAS	chr10:18437397:A:C	chr10:18458036:C:A	rs10741073	0.471152	0.0317429	0.00732136	1.45e-05	8	0.0537256
EUR+EAS	chr10:18437397:A:C	chr10:18466735:A:G	rs1998822	0.408279	-0.0431603	0.00796766	6.06e-08	8	0.246702
EUR+EAS	chr10:18437397:A:C	chr10:18443145:G:A	rs7099509	0.529145	0.0272994	0.00730866	0.000187556	8	0.218481
EUR+EAS	chr10:33400927:C:T	chr10:33390127:T:A	rs4617532	0.304858	0.0432794	0.0076869	1.8e-08	1	0.118168
EUR+EAS	chr10:33400927:C:T	chr10:33393984:C:T	rs10763932	0.305595	0.0427546	0.007688	2.68e-08	1	0.0691016
EUR+EAS	chr10:33400927:C:T	chr10:33394162:T:G	rs2804884	0.304696	0.0435611	0.00768689	1.45e-08	1	0.134505
EUR+EAS	chr10:33400927:C:T	chr10:33395448:G:A	rs10763934	0.398177	0.037384	0.00758711	8.34e-07	1	0.0236322
EUR+EAS	chr10:33400927:C:T	chr10:33397685:T:A	rs4934962	0.305426	0.0436507	0.00768634	1.35e-08	1	0.141176
EUR+EAS	chr10:33400927:C:T	chr10:33398118:C:T	rs3851079	0.398364	0.0373817	0.007588	8.38e-07	1	0.0235177
EUR+EAS	chr10:33400927:C:T	chr10:33398369:G:A	rs3851080	0.305403	0.0435212	0.00767551	1.43e-08	1	0.143588
EUR+EAS	chr10:33400927:C:T	chr10:33400646:C:T	rs2785263	0.30451	0.0439029	0.00778209	1.69e-08	1	0.134746
EUR+EAS	chr10:33400927:C:T	chr10:33400927:C:T	rs2785265	0.309243	0.0442735	0.00777929	1.26e-08	1	0.191018
EUR+EAS	chr10:91029731:A:T	chr10:91027356:A:G	rs56393513	0.211372	-0.0577941	0.00872721	3.54e-11	1	0.387913
EUR+EAS	chr10:91029731:A:T	chr10:91029731:A:T	rs61857878	0.186464	-0.060721	0.00899556	1.48e-11	1	0.604587
EUR+EAS	chr10:103141734:T:C	chr10:103192742:C:T	rs79780963	0.854964	0.11723	0.0114177	9.88e-25	1	1
EUR+EAS	chr10:103141734:T:C	chr10:103029718:T:G	rs11191521	0.144464	-0.118419	0.0113801	2.33e-25	2	0.0216416
EUR+EAS	chr10:103141734:T:C	chr10:103029823:G:A	rs11191522	0.14439	-0.117999	0.0113814	3.48e-25	2	0.0148304
EUR+EAS	chr10:103141734:T:C	chr10:103033891:T:C	rs75970938	0.144446	-0.118934	0.0113805	1.45e-25	2	0.0397819
EUR+EAS	chr10:103141734:T:C	chr10:103034147:C:T	rs79668541	0.144442	-0.11892	0.0113806	1.48e-25	2	0.039101
EUR+EAS	chr10:103141734:T:C	chr10:103047141:G:C	rs11191531	0.144854	-0.118236	0.0113584	2.24e-25	2	0.0174126
EUR+EAS	chr10:103141734:T:C	chr10:103051446:T:C	rs12219027	0.145027	-0.118317	0.0113581	2.07e-25	2	0.0191722
EUR+EAS	chr10:103141734:T:C	chr10:103056070:A:G	rs11191534	0.144996	-0.118394	0.0113587	1.94e-25	2	0.0155689
EUR+EAS	chr10:103141734:T:C	chr10:103064630:G:A	rs11191543	0.144837	-0.118796	0.0113581	1.33e-25	2	0.0277245
EUR+EAS	chr10:103141734:T:C	chr10:103065908:C:G	rs3781285	0.144987	-0.118946	0.0113604	1.18e-25	2	0.0383745
EUR+EAS	chr10:103141734:T:C	chr10:103076162:C:T	rs943037	0.144945	-0.118475	0.01136	1.82e-25	2	0.0224598
EUR+EAS	chr10:103141734:T:C	chr10:103081210:A:G	rs12219901	0.145171	-0.117556	0.0113573	4.16e-25	2	0.00811836
EUR+EAS	chr10:103141734:T:C	chr10:103081722:C:T	rs10458729	0.144893	-0.118086	0.0113781	3.11e-25	2	0.0110084
EUR+EAS	chr10:103141734:T:C	chr10:103086421:T:C	rs11191548	0.145257	-0.117623	0.0113545	3.8e-25	2	0.00756921
EUR+EAS	chr10:103141734:T:C	chr10:103088673:C:T	rs10430665	0.145187	-0.118061	0.0113576	2.62e-25	2	0.0100003
EUR+EAS	chr10:103141734:T:C	chr10:103091078:A:G	rs11191551	0.145198	-0.117479	0.011357	4.45e-25	2	0.00623924
EUR+EAS	chr10:103141734:T:C	chr10:103091544:G:T	rs17094683	0.145237	-0.118088	0.0113568	2.53e-25	2	0.0125161
EUR+EAS	chr10:103141734:T:C	chr10:103092132:T:C	rs12217501	0.145152	-0.118534	0.0113588	1.71e-25	2	0.0241812
EUR+EAS	chr10:103141734:T:C	chr10:103092155:C:T	rs12220743	0.14521	-0.117944	0.0113567	2.89e-25	2	0.0126235
EUR+EAS	chr10:103141734:T:C	chr10:103096405:G:A	rs12412038	0.145343	-0.118879	0.0113164	8.19e-26	2	0.0522819
EUR+EAS	chr10:103141734:T:C	chr10:103097766:A:C	rs11191555	0.145418	-0.118948	0.0113157	7.62e-26	2	0.0598092
EUR+EAS	chr10:103141734:T:C	chr10:103104857:C:G	rs11191557	0.145369	-0.118871	0.0113161	8.22e-26	2	0.0519897
EUR+EAS	chr10:103141734:T:C	chr10:103104921:G:A	rs11191558	0.145368	-0.118867	0.0113161	8.26e-26	2	0.0517499
EUR+EAS	chr10:103141734:T:C	chr10:103107929:C:T	rs11191559	0.145831	-0.117922	0.0113137	1.95e-25	2	0.0138162
EUR+EAS	chr10:103141734:T:C	chr10:103109281:T:C	rs11191560	0.145379	-0.118907	0.0113159	7.94e-26	2	0.0517804
EUR+EAS	chr10:103141734:T:C	chr10:103111447:A:G	rs12413046	0.145372	-0.118948	0.0113361	9.32e-26	2	0.0445917
EUR+EAS	chr10:103141734:T:C	chr10:103111522:T:G	rs10883832	0.145369	-0.118941	0.0113362	9.38e-26	2	0.0441798
EUR+EAS	chr10:103141734:T:C	chr10:103114004:G:C	rs9633712	0.145078	-0.117986	0.0113344	2.24e-25	2	0.014259
EUR+EAS	chr10:103141734:T:C	chr10:103117545:T:C	rs79082900	0.145213	-0.118886	0.011336	9.87e-26	2	0.0415666
EUR+EAS	chr10:103141734:T:C	chr10:103118786:C:T	rs11191564	0.14542	-0.118247	0.0113342	1.76e-25	2	0.0203713
EUR+EAS	chr10:103141734:T:C	chr10:103123580:A:G	rs1060240	0.145436	-0.118237	0.0113343	1.77e-25	2	0.0201148
EUR+EAS	chr10:103141734:T:C	chr10:103124451:T:C	rs10883835	0.145427	-0.118189	0.0113341	1.85e-25	2	0.0190826
EUR+EAS	chr10:103141734:T:C	chr10:103126617:G:A	rs11191568	0.145411	-0.118091	0.0113345	2.04e-25	2	0.0169729
EUR+EAS	chr10:103141734:T:C	chr10:103138144:T:C	rs732998	0.145404	-0.11794	0.0113743	3.43e-25	2	0.00890674
EUR+EAS	chr10:103141734:T:C	chr10:103138369:C:T	rs11191574	0.145442	-0.117873	0.0113737	3.63e-25	2	0.00750704
EUR+EAS	chr10:103141734:T:C	chr10:103138580:C:T	rs11191575	0.14541	-0.118003	0.0113744	3.24e-25	2	0.00955736
EUR+EAS	chr10:103141734:T:C	chr10:103141274:A:G	rs79993475	0.145255	-0.11787	0.0113738	3.64e-25	2	0.00793265
EUR+EAS	chr10:103141734:T:C	chr10:103141734:T:C	rs12220375	0.145312	-0.118873	0.0113751	1.46e-25	2	0.024527
EUR+EAS	chr10:103141734:T:C	chr10:103146454:T:C	rs11191580	0.145071	-0.118629	0.0113739	1.81e-25	2	0.0196353
EUR+EAS	chr10:103141734:T:C	chr10:103151202:G:A	rs79680647	0.143715	-0.118272	0.0113947	3.07e-25	2	0.00817604
EUR+EAS	chr10:103141734:T:C	chr10:103169157:T:A	rs12416331	0.144332	-0.118386	0.0113978	2.85e-25	2	0.00859717
EUR+EAS	chr10:103141734:T:C	chr10:103182487:T:G	rs34747231	0.144658	-0.117912	0.0113984	4.43e-25	2	0.00623171
EUR+EAS	chr10:103141734:T:C	chr10:102911455:A:C	rs10883800	0.311857	-0.0102783	0.00762526	0.177684	3	0.00723592
EUR+EAS	chr10:103141734:T:C	chr10:102912476:A:G	rs7073295	0.311868	-0.0102729	0.00762518	0.177906	3	0.00720032
EUR+EAS	chr10:103141734:T:C	chr10:102918130:A:C	rs10883801	0.311848	-0.0102486	0.00763191	0.179318	3	0.00698014
EUR+EAS	chr10:103141734:T:C	chr10:102925736:G:C	rs17725614	0.312013	-0.0110717	0.00763171	0.146849	3	0.0187292
EUR+EAS	chr10:103141734:T:C	chr10:102931975:A:T	rs2152915	0.311943	-0.0112226	0.00763207	0.141438	3	0.021605
EUR+EAS	chr10:103141734:T:C	chr10:102934529:C:T	rs67760877	0.311995	-0.0105311	0.00763185	0.167622	3	0.0112411
EUR+EAS	chr10:103141734:T:C	chr10:102936622:T:C	rs3897401	0.311967	-0.0106039	0.00762541	0.164347	3	0.0121391
EUR+EAS	chr10:103141734:T:C	chr10:102938172:G:A	rs36045108	0.311982	-0.0106326	0.00762552	0.163215	3	0.0124698
EUR+EAS	chr10:103141734:T:C	chr10:102938452:G:A	rs11191467	0.291122	-0.0111125	0.00773321	0.150723	3	0.0047239
EUR+EAS	chr10:103141734:T:C	chr10:102941430:A:G	rs7917295	0.311768	-0.0103546	0.00763751	0.175175	3	0.00432398
EUR+EAS	chr10:103141734:T:C	chr10:102943242:C:A	rs12772775	0.310129	-0.0103204	0.00763867	0.176674	3	0.00895086
EUR+EAS	chr10:103141734:T:C	chr10:102946763:G:A	rs10883804	0.311955	-0.0106051	0.00762548	0.164304	3	0.0121517
EUR+EAS	chr10:103141734:T:C	chr10:102952183:G:A	rs9733635	0.312213	-0.0108017	0.00762529	0.156611	3	0.016419
EUR+EAS	chr10:103141734:T:C	chr10:102956236:T:C	rs10883807	0.312159	-0.0106094	0.00762519	0.164114	3	0.0122056
EUR+EAS	chr10:103141734:T:C	chr10:102963258:C:A	rs7089061	0.311961	-0.0105598	0.00762546	0.166113	3	0.0116448
EUR+EAS	chr10:103141734:T:C	chr10:102963265:C:T	rs7089065	0.311947	-0.0105402	0.00762552	0.166903	3	0.0114312
EUR+EAS	chr10:103141734:T:C	chr10:102964443:G:A	rs10786730	0.31197	-0.0104973	0.00762534	0.168624	3	0.0109819
EUR+EAS	chr10:103141734:T:C	chr10:102966916:A:G	rs1556960	0.312126	-0.010567	0.00762538	0.165818	3	0.0129804
EUR+EAS	chr10:103141734:T:C	chr10:102967467:A:C	rs10883810	0.31213	-0.0104572	0.00762543	0.170265	3	0.0107385
EUR+EAS	chr10:103141734:T:C	chr10:102967522:A:G	rs10883811	0.312116	-0.0105309	0.00762544	0.167272	3	0.0115086
EUR+EAS	chr10:103141734:T:C	chr10:102967576:C:T	rs7899622	0.31212	-0.0104673	0.00762543	0.169851	3	0.0108409
EUR+EAS	chr10:103141734:T:C	chr10:102967784:G:A	rs7903190	0.312162	-0.0104629	0.00762523	0.17002	3	0.0107989
EUR+EAS	chr10:103141734:T:C	chr10:102968407:C:T	rs12414798	0.312117	-0.0104884	0.00762535	0.168987	3	0.0110591
EUR+EAS	chr10:103141734:T:C	chr10:102970059:G:C	rs11191485	0.312143	-0.0105144	0.00762529	0.167929	3	0.0113336
EUR+EAS	chr10:103141734:T:C	chr10:102975609:A:G	rs12248123	0.312444	-0.0105568	0.00762246	0.166065	3	0.0129052
EUR+EAS	chr10:103141734:T:C	chr10:102976588:G:T	rs7092815	0.312102	-0.0104043	0.00762548	0.172437	3	0.00785777
EUR+EAS	chr10:103141734:T:C	chr10:102976806:G:A	rs7096452	0.312148	-0.0104627	0.00762519	0.170024	3	0.0117687
EUR+EAS	chr10:103141734:T:C	chr10:102976942:T:C	rs7080462	0.312164	-0.0105387	0.00762505	0.166935	3	0.0126441
EUR+EAS	chr10:103141734:T:C	chr10:102977972:T:C	rs34778766	0.312178	-0.0105321	0.00762511	0.167205	3	0.0125648
EUR+EAS	chr10:103141734:T:C	chr10:102980811:C:A	rs11191489	0.312031	-0.0108802	0.00762571	0.153645	3	0.0121247
EUR+EAS	chr10:103141734:T:C	chr10:102988237:G:A	rs5016309	0.284496	-0.0121793	0.00775304	0.116206	3	0.0187282
EUR+EAS	chr10:103141734:T:C	chr10:102988250:C:G	rs5016308	0.284507	-0.0121849	0.00775302	0.116036	3	0.0188269
EUR+EAS	chr10:103141734:T:C	chr10:102996273:A:T	rs7894588	0.284483	-0.0120989	0.00775305	0.118634	3	0.0173743
EUR+EAS	chr10:103141734:T:C	chr10:102996425:C:T	rs7894959	0.284486	-0.0120991	0.00775304	0.118627	3	0.0173778
EUR+EAS	chr10:103141734:T:C	chr10:102996879:G:A	rs7898770	0.284489	-0.0121022	0.00775304	0.118534	3	0.0174281
EUR+EAS	chr10:103141734:T:C	chr10:102999829:A:G	rs10883818	0.284493	-0.0114051	0.00775312	0.141282	3	0.00913346
EUR+EAS	chr10:103141734:T:C	chr10:103000728:T:C	rs12262503	0.284686	-0.0114728	0.00775307	0.138933	3	0.00787262
EUR+EAS	chr10:103141734:T:C	chr10:103002778:T:C	rs10786732	0.284515	-0.011418	0.00775304	0.14083	3	0.00748678
EUR+EAS	chr10:103141734:T:C	chr10:103004904:C:A	rs10883820	0.284493	-0.0115118	0.007753	0.137591	3	0.00882005
EUR+EAS	chr10:103141734:T:C	chr10:103009165:A:G	rs7082375	0.284485	-0.011413	0.00775301	0.141002	3	0.00761863
EUR+EAS	chr10:103141734:T:C	chr10:103013227:T:G	rs11191513	0.284663	-0.0113815	0.00775301	0.142101	3	0.00724064
EUR+EAS	chr10:103141734:T:C	chr10:103016718:G:A	rs10509764	0.284393	-0.0114344	0.00775359	0.140287	3	0.00913784
EUR+EAS	chr10:103141734:T:C	chr10:103018510:C:G	rs6584537	0.284474	-0.0114333	0.00775319	0.140304	3	0.007398
EUR+EAS	chr10:103141734:T:C	chr10:103022800:T:C	rs7906754	0.28485	-0.0116024	0.00775293	0.134518	3	0.00750924
EUR+EAS	chr10:103141734:T:C	chr10:103024076:T:C	rs4917991	0.2845	-0.0113121	0.00775295	0.144547	3	0.00662272
EUR+EAS	chr10:103141734:T:C	chr10:103026556:G:A	rs4917992	0.278921	-0.0109527	0.00782313	0.161502	3	0.0036084
EUR+EAS	chr10:103141734:T:C	chr10:103031242:T:C	rs7087459	0.283512	-0.0114406	0.00775421	0.140104	3	0.00723668
EUR+EAS	chr10:103141734:T:C	chr10:103033478:G:A	rs7088200	0.283483	-0.0114693	0.0077542	0.139112	3	0.00742971
EUR+EAS	chr10:103141734:T:C	chr10:103035652:C:T	rs7920868	0.283514	-0.0114094	0.0077541	0.141183	3	0.00868907
EUR+EAS	chr10:103141734:T:C	chr10:103036588:T:C	rs12415388	0.283512	-0.0114328	0.00775408	0.140368	3	0.00624518
EUR+EAS	chr10:103141734:T:C	chr10:103037030:A:C	rs10218853	0.283508	-0.0114494	0.00775415	0.139797	3	0.00729588
EUR+EAS	chr10:103141734:T:C	chr10:103037666:A:C	rs7073323	0.283525	-0.0114514	0.00775407	0.139723	3	0.00731006
EUR+EAS	chr10:103141734:T:C	chr10:103039911:G:A	rs7087040	0.28351	-0.0113946	0.00775416	0.141702	3	0.00693851
EUR+EAS	chr10:103141734:T:C	chr10:103042314:T:C	rs7089680	0.283545	-0.0113726	0.00775402	0.142465	3	0.00697769
EUR+EAS	chr10:103141734:T:C	chr10:103062674:C:G	rs1572578	0.283539	-0.011468	0.00775427	0.139161	3	0.0101036
EUR+EAS	chr10:103141734:T:C	chr10:103063052:G:C	rs11191540	0.283491	-0.0114835	0.00775425	0.138627	3	0.0102495
EUR+EAS	chr10:103141734:T:C	chr10:103064152:A:T	rs7092029	0.283485	-0.0114994	0.00775429	0.138082	3	0.0111936
EUR+EAS	chr10:103141734:T:C	chr10:103065375:C:T	rs943039	0.28347	-0.0114887	0.00775432	0.138452	3	0.0102978
EUR+EAS	chr10:103141734:T:C	chr10:103067441:C:G	rs11191544	0.283479	-0.0115424	0.00775434	0.136616	3	0.0093611
EUR+EAS	chr10:103141734:T:C	chr10:103070141:C:T	rs7910900	0.28321	-0.0113396	0.00775469	0.143663	3	0.00697504
EUR+EAS	chr10:103141734:T:C	chr10:103078059:G:A	rs1046411	0.287461	-0.0112539	0.00774887	0.146409	3	0.012768
EUR+EAS	chr10:103141734:T:C	chr10:103080676:C:T	rs7901197	0.283117	-0.0112064	0.00775432	0.148408	3	0.00687581
EUR+EAS	chr10:103141734:T:C	chr10:103080878:T:C	rs10883829	0.283099	-0.0111209	0.00775438	0.151532	3	0.00635799
EUR+EAS	chr10:103141734:T:C	chr10:103081830:T:C	rs763914	0.283147	-0.0112115	0.00775416	0.148215	3	0.00690945
EUR+EAS	chr10:103141734:T:C	chr10:103083391:C:T	rs11191547	0.28297	-0.0110331	0.00775425	0.154782	3	0.00616209
EUR+EAS	chr10:103141734:T:C	chr10:103084254:A:G	rs12785223	0.28335	-0.011173	0.00775168	0.149481	3	0.00669205
EUR+EAS	chr10:103141734:T:C	chr10:103085171:G:T	rs7074395	0.282982	-0.0109989	0.00775425	0.156065	3	0.00663707
EUR+EAS	chr10:103141734:T:C	chr10:103087040:C:T	rs11191549	0.282856	-0.0110807	0.0077548	0.153037	3	0.00707592
EUR+EAS	chr10:103141734:T:C	chr10:103091528:G:A	rs10883830	0.283163	-0.0112009	0.00775423	0.148603	3	0.00798733
EUR+EAS	chr10:103141734:T:C	chr10:103091639:G:T	rs11191553	0.283147	-0.0112826	0.00775422	0.145663	3	0.00861026
EUR+EAS	chr10:103141734:T:C	chr10:103092662:A:G	rs3781282	0.310159	-0.00914429	0.00763281	0.230907	3	0.00327096
EUR+EAS	chr10:103141734:T:C	chr10:103092891:G:A	rs3781281	0.310149	-0.00912702	0.00763286	0.231793	3	0.00382387
EUR+EAS	chr10:103141734:T:C	chr10:103095913:G:A	rs1926029	0.283695	-0.0109269	0.00775384	0.158769	3	0.0053302
EUR+EAS	chr10:103141734:T:C	chr10:103100296:T:A	rs2274339	0.283149	-0.0111834	0.00775473	0.149262	3	0.00672892
EUR+EAS	chr10:103141734:T:C	chr10:103117278:T:C	rs1935323	0.283131	-0.011281	0.00775475	0.145748	3	0.00735797
EUR+EAS	chr10:103141734:T:C	chr10:103119292:C:T	rs7895154	0.283132	-0.0112888	0.00775473	0.145468	3	0.00741097
EUR+EAS	chr10:103141734:T:C	chr10:103125573:A:G	rs1541213	0.309623	-0.00889056	0.00763333	0.244139	3	0.00307718
EUR+EAS	chr10:103141734:T:C	chr10:103131441:T:C	rs10883836	0.309616	-0.00898393	0.00763345	0.239229	3	0.00335128
EUR+EAS	chr10:103141734:T:C	chr10:103145772:G:A	rs7912517	0.282951	-0.0117721	0.00775474	0.129002	3	0.0114448
EUR+EAS	chr10:103141734:T:C	chr10:103149582:T:G	rs2066322	0.282931	-0.0117964	0.00775489	0.12822	3	0.0117025
EUR+EAS	chr10:103141734:T:C	chr10:103157223:T:C	rs3861984	0.309515	-0.00897685	0.00763978	0.239989	3	0.00330701
EUR+EAS	chr10:103141734:T:C	chr10:103160584:A:G	rs10883839	0.309493	-0.00886129	0.00764024	0.246123	3	0.00359244
EUR+EAS	chr10:103141734:T:C	chr10:103163838:G:A	rs66652022	0.309071	-0.00875551	0.00764154	0.251887	3	0.00286856
EUR+EAS	chr10:103141734:T:C	chr10:103169367:A:G	rs6584541	0.283111	-0.0120378	0.00775525	0.12061	3	0.0177777
EUR+EAS	chr10:103141734:T:C	chr10:103171294:C:T	rs3740386	0.309452	-0.00895479	0.0076403	0.241178	3	0.00448799
EUR+EAS	chr10:103141734:T:C	chr10:103174164:C:T	rs11191591	0.309487	-0.00830281	0.00764004	0.277147	3	0.002472
EUR+EAS	chr10:103141734:T:C	chr10:103177343:G:C	rs7917650	0.283235	-0.011856	0.00775964	0.126536	3	0.014916
EUR+EAS	chr10:103141734:T:C	chr10:103179425:G:A	rs10786741	0.309446	-0.00880509	0.00764031	0.249135	3	0.00391069
EUR+EAS	chr10:103141734:T:C	chr10:103179526:A:G	rs10786742	0.30944	-0.00869426	0.00764035	0.255146	3	0.00311197
EUR+EAS	chr10:103141734:T:C	chr10:103185271:C:A	rs10786744	0.283257	-0.011596	0.00782008	0.138115	3	0.0108679
EUR+EAS	chr10:103141734:T:C	chr10:103187736:C:G	rs10883843	0.282923	-0.0118201	0.00782035	0.130674	3	0.0132497
EUR+EAS	chr10:103141734:T:C	chr10:103188955:T:C	rs7075552	0.283109	-0.0117246	0.00782027	0.133805	3	0.0121379
EUR+EAS	chr10:103141734:T:C	chr10:103189952:G:A	rs11191600	0.283094	-0.0117684	0.00782036	0.132364	3	0.0126346
EUR+EAS	chr10:103141734:T:C	chr10:103194462:C:T	rs11191602	0.282682	-0.0117657	0.00782154	0.13251	3	0.00878803
EUR+EAS	chr10:103141734:T:C	chr10:103195038:G:A	rs7095304	0.282694	-0.0117436	0.00782152	0.133241	3	0.00861292
EUR+EAS	chr10:103141734:T:C	chr10:103196461:C:A	rs7100369	0.282686	-0.0116738	0.00782144	0.135557	3	0.00898523
EUR+EAS	chr10:103141734:T:C	chr10:103197837:G:C	rs12784384	0.2827	-0.011804	0.00782674	0.131512	3	0.00903568
EUR+EAS	chr10:103141734:T:C	chr10:103198527:C:T	rs10883847	0.282624	-0.0117474	0.00782697	0.133386	3	0.00857859
EUR+EAS	chr10:103141734:T:C	chr10:103200792:G:A	rs113816956	0.282743	-0.0120997	0.00782662	0.122114	3	0.00952836
EUR+EAS	chr10:103141734:T:C	chr10:103201362:A:G	rs11191608	0.283123	-0.0124064	0.0078263	0.112915	3	0.0126232
EUR+EAS	chr10:103141734:T:C	chr10:103201720:A:G	rs12259163	0.283054	-0.0123592	0.00783501	0.114697	3	0.0119367
EUR+EAS	chr10:104839251:T:C	chr10:104827625:A:G	rs10884051	0.296949	0.0469514	0.00766937	9.24e-10	1	0.188107
EUR+EAS	chr10:104839251:T:C	chr10:104839251:T:C	rs2496014	0.287313	0.0476518	0.00768871	5.73e-10	1	0.0718078
EUR+EAS	chr10:104839251:T:C	chr10:104840585:T:C	rs7900775	0.295094	0.0478881	0.00765405	3.94e-10	1	0.633984
EUR+EAS	chr10:104839251:T:C	chr10:104843328:T:G	rs1027190	0.287325	0.0476636	0.00768865	5.67e-10	1	0.0726951
EUR+EAS	chr11:17267564:A:T	chr11:17070467:G:A	rs10766375	0.9255	0.00121034	0.0186072	0.948137	1	1
EUR+EAS	chr11:17267564:A:T	chr11:17058786:C:T	rs9919540	0.379411	0.0250667	0.00741503	0.000723461	2	0.999648
EUR+EAS	chr11:17267564:A:T	chr11:17026114:C:G	rs12293395	0.565171	0.0354361	0.00823237	1.67e-05	3	0.0123255
EUR+EAS	chr11:17267564:A:T	chr11:17063645:A:C	rs7949405	0.56247	0.0352183	0.00821791	1.82e-05	3	0.00980715
EUR+EAS	chr11:17267564:A:T	chr11:17065566:A:G	rs10832729	0.562443	0.0352974	0.00821801	1.75e-05	3	0.010344
EUR+EAS	chr11:17267564:A:T	chr11:17076148:G:T	rs10832731	0.521539	0.0366775	0.00779444	2.53e-06	3	0.272485
EUR+EAS	chr11:17267564:A:T	chr11:17076319:G:A	rs11024149	0.521541	0.0366138	0.0077944	2.63e-06	3	0.254563
EUR+EAS	chr11:17267564:A:T	chr11:17084183:T:G	rs11024151	0.520284	0.0343473	0.00778609	1.03e-05	3	0.0385592
EUR+EAS	chr11:17267564:A:T	chr11:17173037:C:T	rs214933	0.530811	0.0362134	0.00778206	3.26e-06	3	0.188027
EUR+EAS	chr11:17267564:A:T	chr11:17184972:A:T	rs664382	0.530418	0.036206	0.00778076	3.27e-06	3	0.171683
EUR+EAS	chr11:17267564:A:T	chr11:17308251:G:T	rs10766383	0.341865	0.0373513	0.00783045	1.84e-06	4	0.0167647
EUR+EAS	chr11:17267564:A:T	chr11:17308562:A:G	rs10766384	0.336884	0.0369768	0.00783964	2.4e-06	4	0.00590563
EUR+EAS	chr11:17267564:A:T	chr11:17311830:T:G	rs12225041	0.343306	0.0371667	0.00783035	2.07e-06	4	0.0155816
EUR+EAS	chr11:17267564:A:T	chr11:17312695:A:G	rs11024250	0.343264	0.0376323	0.00782706	1.52e-06	4	0.0221466
EUR+EAS	chr11:17267564:A:T	chr11:17314784:G:A	rs10832757	0.343585	0.0383471	0.00782701	9.62e-07	4	0.0376316
EUR+EAS	chr11:17267564:A:T	chr11:17314864:C:T	rs11024251	0.343379	0.0382568	0.00782726	1.02e-06	4	0.0351451
EUR+EAS	chr11:17267564:A:T	chr11:17315683:T:C	rs10466382	0.34377	0.0376534	0.00777414	1.28e-06	4	0.0271749
EUR+EAS	chr11:17267564:A:T	chr11:17320030:T:G	rs10832758	0.344003	0.0375807	0.0078262	1.57e-06	4	0.0232214
EUR+EAS	chr11:17267564:A:T	chr11:17321066:C:G	rs10832759	0.344004	0.0374834	0.00782632	1.67e-06	4	0.0202077
EUR+EAS	chr11:17267564:A:T	chr11:17321939:T:C	rs10766385	0.344016	0.0374518	0.00782617	1.71e-06	4	0.0194611
EUR+EAS	chr11:17267564:A:T	chr11:17324531:C:T	rs10832760	0.344336	0.0373717	0.00782629	1.8e-06	4	0.0186234
EUR+EAS	chr11:17267564:A:T	chr11:17324832:C:T	rs11024253	0.344326	0.0380822	0.00782614	1.14e-06	4	0.031462
EUR+EAS	chr11:17267564:A:T	chr11:17325908:C:T	rs11024254	0.344325	0.0380142	0.00782621	1.19e-06	4	0.0299043
EUR+EAS	chr11:17267564:A:T	chr11:17326729:G:C	rs11525338	0.344288	0.0378524	0.00783582	1.36e-06	4	0.025631
EUR+EAS	chr11:17267564:A:T	chr11:17327138:G:A	rs10766387	0.344353	0.0373628	0.00783538	1.86e-06	4	0.0179262
EUR+EAS	chr11:17267564:A:T	chr11:17328874:C:G	rs10832762	0.344682	0.0372153	0.0078354	2.04e-06	4	0.0158626
EUR+EAS	chr11:17267564:A:T	chr11:17329093:A:G	rs4582955	0.344691	0.0372345	0.00783542	2.01e-06	4	0.0160841
EUR+EAS	chr11:17267564:A:T	chr11:17329739:C:T	rs10832764	0.344681	0.0378892	0.00783531	1.33e-06	4	0.0259877
EUR+EAS	chr11:17267564:A:T	chr11:17332363:A:C	rs10832765	0.34469	0.0378205	0.00783539	1.39e-06	4	0.0246966
EUR+EAS	chr11:17267564:A:T	chr11:17343585:G:A	rs10219196	0.344789	0.0377304	0.00783572	1.47e-06	4	0.0230847
EUR+EAS	chr11:17267564:A:T	chr11:17344280:G:C	rs11024260	0.344815	0.0376656	0.00783569	1.53e-06	4	0.0220138
EUR+EAS	chr11:17267564:A:T	chr11:17344341:T:G	rs10832768	0.34481	0.037675	0.00783567	1.52e-06	4	0.0221678
EUR+EAS	chr11:17267564:A:T	chr11:17344611:G:C	rs10832769	0.344798	0.0377192	0.00783566	1.48e-06	4	0.0229003
EUR+EAS	chr11:17267564:A:T	chr11:17345112:G:A	rs10832770	0.344398	0.0379667	0.00783667	1.27e-06	4	0.0292043
EUR+EAS	chr11:17267564:A:T	chr11:17345702:G:A	rs10832771	0.33923	0.0393715	0.00792863	6.84e-07	4	0.0464504
EUR+EAS	chr11:17267564:A:T	chr11:17359015:T:A	rs10766389	0.355276	0.0355282	0.00771723	4.15e-06	4	0.00502497
EUR+EAS	chr11:17267564:A:T	chr11:17381616:A:T	rs3741203	0.360152	0.0332199	0.00770907	1.64e-05	4	0.00505776
EUR+EAS	chr11:17267564:A:T	chr11:17383105:G:A	rs10766393	0.360208	0.033089	0.00770043	1.73e-05	4	0.00485193
EUR+EAS	chr11:17267564:A:T	chr11:17383800:C:A	rs1002227	0.361294	0.0340489	0.00769752	9.72e-06	4	0.00745888
EUR+EAS	chr11:17267564:A:T	chr11:17387522:G:A	rs5218	0.3585	0.0346592	0.00764928	5.87e-06	4	0.00987187
EUR+EAS	chr11:17267564:A:T	chr11:17390628:A:G	rs2074313	0.370847	0.0349286	0.00764163	4.86e-06	4	0.0589712
EUR+EAS	chr11:17267564:A:T	chr11:17391170:G:T	rs11024273	0.370702	0.0347289	0.00764145	5.5e-06	4	0.0505555
EUR+EAS	chr11:17267564:A:T	chr11:17392021:T:C	rs10766396	0.362527	0.0353221	0.00765145	3.9e-06	4	0.0234354
EUR+EAS	chr11:17267564:A:T	chr11:17398990:C:T	rs11024275	0.357526	0.0353292	0.00772096	4.75e-06	4	0.0104493
EUR+EAS	chr11:17267564:A:T	chr11:17400243:G:A	rs2074312	0.368126	0.0350991	0.00771808	5.42e-06	4	0.0561003
EUR+EAS	chr11:17267564:A:T	chr11:17401408:C:A	rs4148638	0.367962	0.0351251	0.00771757	5.33e-06	4	0.0518296
EUR+EAS	chr11:17267564:A:T	chr11:17403164:C:T	rs2067043	0.365775	0.0357974	0.00772879	3.63e-06	4	0.075929
EUR+EAS	chr11:24367689:A:C	chr11:24336595:T:C	rs12364435	0.376422	0.0470947	0.0074474	2.55e-10	1	0.0297003
EUR+EAS	chr11:24367689:A:C	chr11:24337816:A:G	rs1822339	0.378375	0.0474035	0.00743188	1.79e-10	1	0.0351554
EUR+EAS	chr11:24367689:A:C	chr11:24352999:T:A	rs12363019	0.388443	0.0491108	0.00750874	6.13e-11	1	0.0146023
EUR+EAS	chr11:24367689:A:C	chr11:24359559:C:T	rs1550625	0.368377	0.0502223	0.00752855	2.54e-11	1	0.0358117
EUR+EAS	chr11:24367689:A:C	chr11:24360352:A:G	rs17234749	0.372172	0.0503233	0.00745044	1.43e-11	1	0.0651855
EUR+EAS	chr11:24367689:A:C	chr11:24361794:C:G	rs989977	0.372147	0.0500052	0.0074478	1.89e-11	1	0.0630454
EUR+EAS	chr11:24367689:A:C	chr11:24364372:A:G	rs12361030	0.372207	0.0497996	0.00744517	2.25e-11	1	0.0440628
EUR+EAS	chr11:24367689:A:C	chr11:24366037:C:T	rs1025883	0.372022	0.0506105	0.00744531	1.06e-11	1	0.0952618
EUR+EAS	chr11:24367689:A:C	chr11:24366062:G:A	rs1025884	0.372096	0.0497872	0.0074453	2.28e-11	1	0.0445736
EUR+EAS	chr11:24367689:A:C	chr11:24367332:A:T	rs11027838	0.372053	0.0505957	0.00744521	1.08e-11	1	0.0965431
EUR+EAS	chr11:24367689:A:C	chr11:24367569:A:G	rs72875828	0.372838	0.0506387	0.00744025	1e-11	1	0.104063
EUR+EAS	chr11:24367689:A:C	chr11:24368755:G:A	rs12363717	0.37214	0.0507275	0.00744518	9.53e-12	1	0.104579
EUR+EAS	chr11:24367689:A:C	chr11:24369623:C:T	rs11027841	0.372057	0.0497922	0.00744521	2.27e-11	1	0.0448068
EUR+EAS	chr11:24367689:A:C	chr11:24369751:A:G	rs11027842	0.372308	0.0498516	0.00744514	2.14e-11	1	0.0473828
EUR+EAS	chr11:24367689:A:C	chr11:24369931:A:G	rs55948106	0.372315	0.0497809	0.00744515	2.29e-11	1	0.0469336
EUR+EAS	chr11:24367689:A:C	chr11:24376649:T:G	rs10834330	0.37191	0.0496453	0.00744563	2.6e-11	1	0.0366321
EUR+EAS	chr11:24367689:A:C	chr11:24379392:C:T	rs17306894	0.371893	0.0496666	0.00744569	2.55e-11	1	0.0379681
EUR+EAS	chr11:24367689:A:C	chr11:24384375:A:C	rs11027859	0.371732	0.0499402	0.00744839	2.02e-11	1	0.0593893
EUR+EAS	chr11:24367689:A:C	chr11:24538281:G:A	rs10834374	0.316392	-0.0251526	0.00759353	0.000925061	2	0.00520765
EUR+EAS	chr11:24367689:A:C	chr11:24538986:A:G	rs10767207	0.316186	-0.0250306	0.0075936	0.000979768	2	0.0051537
EUR+EAS	chr11:24367689:A:C	chr11:24539676:G:A	rs10834375	0.316349	-0.0255737	0.00759354	0.000757657	2	0.00604841
EUR+EAS	chr11:24367689:A:C	chr11:24539844:T:C	rs10834376	0.316307	-0.0250526	0.00758743	0.000960453	2	0.00533848
EUR+EAS	chr11:24367689:A:C	chr11:24540024:T:A	rs10767208	0.316483	-0.0254649	0.00758733	0.000790092	2	0.00588422
EUR+EAS	chr11:24367689:A:C	chr11:24540129:C:T	rs10767209	0.316483	-0.025537	0.00758726	0.000763303	2	0.00601876
EUR+EAS	chr11:24367689:A:C	chr11:24541110:G:A	rs2055788	0.315662	-0.0260004	0.00758809	0.000611479	2	0.00723023
EUR+EAS	chr11:24367689:A:C	chr11:24543348:A:T	rs10834377	0.332578	-0.0258154	0.00745887	0.000538106	2	0.00761236
EUR+EAS	chr11:24367689:A:C	chr11:24543458:A:G	rs10834378	0.333324	-0.0258198	0.00745287	0.000531395	2	0.00852122
EUR+EAS	chr11:24367689:A:C	chr11:24544101:C:T	rs1396844	0.332592	-0.0259599	0.00745882	0.000500606	2	0.00854927
EUR+EAS	chr11:24367689:A:C	chr11:24544188:G:T	rs11027995	0.332248	-0.0259674	0.00745878	0.000498689	2	0.00929385
EUR+EAS	chr11:24367689:A:C	chr11:24545200:T:C	rs7925732	0.332298	-0.0257476	0.00745911	0.0005568	2	0.00871773
EUR+EAS	chr11:24367689:A:C	chr11:24545997:C:T	rs2221717	0.332307	-0.0258805	0.00745439	0.000516886	2	0.00927445
EUR+EAS	chr11:24367689:A:C	chr11:24546039:A:G	rs2202894	0.332307	-0.0259279	0.00745439	0.000504772	2	0.00946211
EUR+EAS	chr11:24367689:A:C	chr11:24546535:G:A	rs7125072	0.332311	-0.0259905	0.00745442	0.000489232	2	0.00971792
EUR+EAS	chr11:24367689:A:C	chr11:24547156:C:A	rs10834380	0.330739	-0.0252814	0.00745556	0.000696525	2	0.00730123
EUR+EAS	chr11:24367689:A:C	chr11:24547843:A:G	rs11028002	0.332335	-0.0260238	0.00745469	0.000481342	2	0.00985423
EUR+EAS	chr11:24367689:A:C	chr11:24547898:C:G	rs11028003	0.332553	-0.0260414	0.00745466	0.00047709	2	0.0108154
EUR+EAS	chr11:24367689:A:C	chr11:24548346:T:C	rs10767210	0.332361	-0.0259402	0.00745461	0.000501877	2	0.0095086
EUR+EAS	chr11:24367689:A:C	chr11:24548904:G:A	rs1912139	0.332326	-0.0260137	0.00745471	0.000483816	2	0.0098111
EUR+EAS	chr11:24367689:A:C	chr11:24549310:C:T	rs2403959	0.332569	-0.0261393	0.00745447	0.000454006	2	0.0103668
EUR+EAS	chr11:24367689:A:C	chr11:24549370:C:T	rs2403960	0.332313	-0.0260779	0.0074547	0.000468449	2	0.0100881
EUR+EAS	chr11:24367689:A:C	chr11:24549528:C:T	rs2403961	0.332163	-0.0260263	0.00745467	0.000480723	2	0.00986517
EUR+EAS	chr11:24367689:A:C	chr11:24549559:T:C	rs2403962	0.332151	-0.0260364	0.00745476	0.000478369	2	0.00990699
EUR+EAS	chr11:24367689:A:C	chr11:24549982:C:A	rs1396848	0.331655	-0.0259665	0.00745948	0.000499533	2	0.00928082
EUR+EAS	chr11:24367689:A:C	chr11:24551007:T:A	rs11028005	0.3156	-0.025764	0.00752166	0.000614114	2	0.00747921
EUR+EAS	chr11:24367689:A:C	chr11:24551233:G:A	rs10834382	0.330834	-0.025382	0.00745547	0.000662892	2	0.00774796
EUR+EAS	chr11:24367689:A:C	chr11:24551870:C:T	rs11028007	0.332546	-0.0261042	0.00745462	0.000462221	2	0.0102059
EUR+EAS	chr11:24367689:A:C	chr11:24551903:T:C	rs10834383	0.317708	-0.0263583	0.0075199	0.000456359	2	0.00947139
EUR+EAS	chr11:24367689:A:C	chr11:24552173:T:C	rs1396849	0.317235	-0.0265218	0.00752055	0.000420977	2	0.0101386
EUR+EAS	chr11:24367689:A:C	chr11:24552607:A:C	rs35783821	0.317237	-0.0265596	0.0075205	0.000413015	2	0.0103054
EUR+EAS	chr11:24367689:A:C	chr11:24552815:A:T	rs10767211	0.332559	-0.0261469	0.00744993	0.000448631	2	0.010475
EUR+EAS	chr11:24367689:A:C	chr11:24553085:T:C	rs10767212	0.332178	-0.0259537	0.00745461	0.000498508	2	0.00901272
EUR+EAS	chr11:24367689:A:C	chr11:24553844:G:A	rs16912792	0.315344	-0.0266541	0.00752145	0.000394495	2	0.0107213
EUR+EAS	chr11:24367689:A:C	chr11:24554352:G:A	rs10834384	0.328985	-0.0251933	0.00746466	0.00073813	2	0.0070304
EUR+EAS	chr11:24367689:A:C	chr11:24555187:G:A	rs7107070	0.327817	-0.0251954	0.00746471	0.00073742	2	0.00656234
EUR+EAS	chr11:24367689:A:C	chr11:24555794:G:C	rs12295477	0.327883	-0.0250557	0.00746438	0.000788784	2	0.0068494
EUR+EAS	chr11:24367689:A:C	chr11:24556266:T:C	rs12276298	0.329438	-0.0256492	0.00746799	0.000593538	2	0.00858627
EUR+EAS	chr11:24367689:A:C	chr11:24556283:C:T	rs12295653	0.329399	-0.0256282	0.00746805	0.000599776	2	0.00851291
EUR+EAS	chr11:24367689:A:C	chr11:24558333:C:T	rs1509610	0.327541	-0.0250297	0.00746887	0.000804628	2	0.00663222
EUR+EAS	chr11:24367689:A:C	chr11:24558404:A:G	rs1509611	0.312614	-0.0259371	0.00753653	0.000578458	2	0.00791727
EUR+EAS	chr11:24367689:A:C	chr11:24558414:A:G	rs1509612	0.327691	-0.0250092	0.00746896	0.000812758	2	0.00658437
EUR+EAS	chr11:24367689:A:C	chr11:24558535:G:A	rs1509613	0.327846	-0.0250118	0.00746899	0.000811776	2	0.00659009
EUR+EAS	chr11:24367689:A:C	chr11:24559498:A:G	rs11028012	0.32789	-0.0249527	0.00746895	0.000835215	2	0.00645741
EUR+EAS	chr11:24367689:A:C	chr11:24559779:G:A	rs10834386	0.327899	-0.0249993	0.00746892	0.000816569	2	0.00656211
EUR+EAS	chr11:24367689:A:C	chr11:24560184:A:G	rs7105561	0.32653	-0.0251689	0.00747062	0.000754276	2	0.00692632
EUR+EAS	chr11:24367689:A:C	chr11:24560221:G:A	rs7105854	0.327874	-0.0249016	0.00746891	0.000855965	2	0.00634641
EUR+EAS	chr11:24367689:A:C	chr11:24560268:T:A	rs7121909	0.327884	-0.0249594	0.00746889	0.000832436	2	0.0064727
EUR+EAS	chr11:24367689:A:C	chr11:24560622:A:T	rs6484057	0.327871	-0.0250713	0.00746896	0.000788697	2	0.00672899
EUR+EAS	chr11:24367689:A:C	chr11:24560853:A:G	rs1509614	0.327872	-0.0251366	0.00746898	0.000764157	2	0.00688675
EUR+EAS	chr11:24367689:A:C	chr11:24561210:T:C	rs1039837	0.327887	-0.0250353	0.00746901	0.000802629	2	0.00664411
EUR+EAS	chr11:24367689:A:C	chr11:24561432:C:T	rs11028015	0.327888	-0.025093	0.00746898	0.000780481	2	0.00678063
EUR+EAS	chr11:24367689:A:C	chr11:24561569:G:A	rs10767213	0.327868	-0.0250431	0.00746899	0.000799564	2	0.00666242
EUR+EAS	chr11:24367689:A:C	chr11:24562187:A:G	rs1509615	0.327882	-0.0250258	0.00746896	0.000806244	2	0.00662251
EUR+EAS	chr11:24367689:A:C	chr11:24562296:C:T	rs6484058	0.32789	-0.0251138	0.00746896	0.000772598	2	0.00678258
EUR+EAS	chr11:24367689:A:C	chr11:24562297:A:G	rs7936313	0.32789	-0.0251155	0.00746896	0.000771967	2	0.00678666
EUR+EAS	chr11:24367689:A:C	chr11:24562442:G:T	rs1912144	0.327883	-0.0250579	0.00746897	0.000793833	2	0.00669725
EUR+EAS	chr11:24367689:A:C	chr11:24562553:A:G	rs1912145	0.327893	-0.025063	0.00746901	0.000791923	2	0.00670895
EUR+EAS	chr11:24367689:A:C	chr11:24562779:A:G	rs7117982	0.324656	-0.0251863	0.00748017	0.000759694	2	0.00650549
EUR+EAS	chr11:24367689:A:C	chr11:24562993:A:G	rs11028020	0.327723	-0.0249353	0.00746892	0.000842198	2	0.00641936
EUR+EAS	chr11:24367689:A:C	chr11:24563134:A:G	rs11028021	0.327902	-0.0250365	0.00746893	0.000802042	2	0.00664752
EUR+EAS	chr11:24367689:A:C	chr11:24563411:T:C	rs34167424	0.327903	-0.0250335	0.00746896	0.00080327	2	0.00664033
EUR+EAS	chr11:24367689:A:C	chr11:24563787:C:T	rs4465365	0.327882	-0.0250339	0.00746893	0.000803052	2	0.00664149
EUR+EAS	chr11:24367689:A:C	chr11:24565529:A:T	rs7951458	0.327955	-0.0258369	0.00746892	0.000541656	2	0.0090315
EUR+EAS	chr11:24367689:A:C	chr11:24565590:A:G	rs7951586	0.314164	-0.025985	0.00753559	0.000564123	2	0.00797553
EUR+EAS	chr11:24367689:A:C	chr11:24566273:G:A	rs11822738	0.314127	-0.0260457	0.00753561	0.000547538	2	0.00816443
EUR+EAS	chr11:24367689:A:C	chr11:24566469:C:A	rs11822747	0.314343	-0.0259638	0.00753561	0.000570048	2	0.00791084
EUR+EAS	chr11:24367689:A:C	chr11:24567176:C:A	rs12362660	0.327915	-0.0251327	0.00746899	0.000765602	2	0.00648063
EUR+EAS	chr11:24367689:A:C	chr11:24567192:C:T	rs12362662	0.31433	-0.0259908	0.00753571	0.000562624	2	0.00850756
EUR+EAS	chr11:24367689:A:C	chr11:24568225:C:T	rs12805008	0.328238	-0.024972	0.00746894	0.000827438	2	0.0063598
EUR+EAS	chr11:24367689:A:C	chr11:24568499:C:T	rs12805462	0.328235	-0.0249324	0.00746894	0.000843381	2	0.00627553
EUR+EAS	chr11:24367689:A:C	chr11:24568808:G:T	rs1876821	0.314485	-0.026003	0.00753935	0.000562712	2	0.00799095
EUR+EAS	chr11:24367689:A:C	chr11:24569034:G:A	rs1876822	0.314497	-0.0268209	0.00753936	0.000374473	2	0.0112198
EUR+EAS	chr11:24367689:A:C	chr11:24569738:G:C	rs11028025	0.328234	-0.0257331	0.00746893	0.000570305	2	0.00843244
EUR+EAS	chr11:24367689:A:C	chr11:24569829:A:G	rs12272010	0.328236	-0.025819	0.00746895	0.00054654	2	0.00873103
EUR+EAS	chr11:24367689:A:C	chr11:24569953:T:G	rs12292322	0.328221	-0.0257672	0.00746905	0.000560879	2	0.00854779
EUR+EAS	chr11:24367689:A:C	chr11:24570118:T:G	rs11028026	0.328234	-0.0258096	0.00746905	0.000549183	2	0.00869635
EUR+EAS	chr11:24367689:A:C	chr11:24570366:C:T	rs1553740	0.328221	-0.0258011	0.00746903	0.00055151	2	0.0086665
EUR+EAS	chr11:24367689:A:C	chr11:24570554:T:C	rs1553741	0.328537	-0.0258642	0.00746902	0.000534451	2	0.0088937
EUR+EAS	chr11:24367689:A:C	chr11:24570836:G:A	rs2036752	0.328231	-0.0251156	0.00746891	0.000771876	2	0.00669312
EUR+EAS	chr11:24367689:A:C	chr11:24570845:G:C	rs1553742	0.328559	-0.0257818	0.00746896	0.00055675	2	0.00861476
EUR+EAS	chr11:24367689:A:C	chr11:24570904:A:G	rs10834388	0.328558	-0.0258173	0.007469	0.000547046	2	0.00872435
EUR+EAS	chr11:24367689:A:C	chr11:24572602:T:C	rs981895	0.314147	-0.0263411	0.00754203	0.000478386	2	0.0269773
EUR+EAS	chr11:24367689:A:C	chr11:24573896:T:C	rs11028033	0.301173	-0.0275725	0.00767312	0.000326399	2	0.0365273
EUR+EAS	chr11:24367689:A:C	chr11:24574488:G:T	rs12293149	0.301179	-0.0275232	0.00761084	0.000298821	2	0.040346
EUR+EAS	chr11:24367689:A:C	chr11:24574727:C:G	rs12284708	0.301175	-0.027601	0.0076692	0.000319512	2	0.0374135
EUR+EAS	chr11:24367689:A:C	chr11:24580212:C:A	rs1396843	0.31987	-0.0239922	0.00756412	0.00151475	2	0.00524117
EUR+EAS	chr11:24367689:A:C	chr11:24580511:G:A	rs10834396	0.319699	-0.023953	0.00756409	0.0015419	2	0.0053183
EUR+EAS	chr11:24367689:A:C	chr11:24581912:A:G	rs7101544	0.320261	-0.0238978	0.007564	0.0015809	2	0.00542199
EUR+EAS	chr11:24367689:A:C	chr11:24595197:T:C	rs1912136	0.282121	-0.0264913	0.00784368	0.000731723	2	0.00652735
EUR+EAS	chr11:24367689:A:C	chr11:24539050:A:G	rs4923192	0.321324	-0.0260447	0.00758536	0.000595739	2	0.00650199
EUR+EAS	chr11:24367689:A:C	chr11:24571994:A:G	rs5008808	0.331854	-0.0261083	0.00746468	0.000469507	2	0.00924004
EUR+EAS	chr11:24367689:A:C	chr11:24572012:T:G	rs1509588	0.33208	-0.0259291	0.00746457	0.000513483	2	0.00858242
EUR+EAS	chr11:24367689:A:C	chr11:24572080:T:C	rs1509589	0.311733	-0.027595	0.00760871	0.000286997	2	0.0193271
EUR+EAS	chr11:24367689:A:C	chr11:24572103:G:A	rs1509590	0.311755	-0.0275705	0.00760867	0.000290565	2	0.0191089
EUR+EAS	chr11:24367689:A:C	chr11:24572148:G:A	rs1509591	0.312081	-0.0274352	0.00760387	0.000308496	2	0.0179928
EUR+EAS	chr11:24367689:A:C	chr11:24572622:T:A	rs10834389	0.316801	-0.0267982	0.00753718	0.000377306	2	0.0352049
EUR+EAS	chr11:24367689:A:C	chr11:24572748:T:C	rs11600443	0.316805	-0.0268596	0.00753705	0.000365707	2	0.0364752
EUR+EAS	chr11:24367689:A:C	chr11:24572793:T:G	rs10834390	0.316827	-0.0268038	0.00753715	0.000376216	2	0.03532
EUR+EAS	chr11:24367689:A:C	chr11:24572838:C:A	rs10834391	0.316978	-0.0268065	0.007537	0.000375615	2	0.0363772
EUR+EAS	chr11:24367689:A:C	chr11:24573127:C:T	rs11028028	0.316996	-0.0268983	0.00753709	0.00035864	2	0.0411722
EUR+EAS	chr11:24367689:A:C	chr11:24573550:A:G	rs10767214	0.317096	-0.0268705	0.00753696	0.000363627	2	0.0377449
EUR+EAS	chr11:24367689:A:C	chr11:24573967:G:A	rs61877886	0.317153	-0.026966	0.00753699	0.00034648	2	0.0398865
EUR+EAS	chr11:24367689:A:C	chr11:24574003:A:G	rs61877887	0.317098	-0.0269302	0.00753685	0.000352726	2	0.037446
EUR+EAS	chr11:24367689:A:C	chr11:24574068:C:T	rs68090319	0.317111	-0.0268667	0.00753699	0.000364337	2	0.0376599
EUR+EAS	chr11:24367689:A:C	chr11:24580186:T:A	rs10834394	0.335778	-0.0235644	0.00744772	0.00155633	2	0.00554326
EUR+EAS	chr11:24367689:A:C	chr11:24580403:C:T	rs10834395	0.335615	-0.0235792	0.00744778	0.00154586	2	0.00556752
EUR+EAS	chr11:28592943:A:T	chr11:28558791:T:G	rs12419325	0.323555	-0.0507207	0.00898648	1.66e-08	1	0.011957
EUR+EAS	chr11:28592943:A:T	chr11:28569621:A:T	rs11030380	0.495562	0.0484887	0.00747662	8.85e-11	1	0.016469
EUR+EAS	chr11:28592943:A:T	chr11:28570040:C:T	rs7127383	0.495467	0.0485899	0.00747661	8.09e-11	1	0.0171936
EUR+EAS	chr11:28592943:A:T	chr11:28578333:T:A	rs11030381	0.495903	0.0479219	0.00746679	1.38e-10	1	0.0140058
EUR+EAS	chr11:28592943:A:T	chr11:28602326:G:T	rs7931440	0.500423	0.0469533	0.00739823	2.2e-10	1	0.0128721
EUR+EAS	chr11:28592943:A:T	chr11:28621752:T:C	rs10835368	0.50066	0.0452041	0.00749458	1.62e-09	1	0.00883647
EUR+EAS	chr11:28592943:A:T	chr11:28580626:C:A	rs2582895	0.50997	0.0496689	0.00746425	2.85e-11	1	0.0360205
EUR+EAS	chr11:28592943:A:T	chr11:28580674:A:G	rs2585817	0.509937	0.0496423	0.00746399	2.91e-11	1	0.0359406
EUR+EAS	chr11:28592943:A:T	chr11:28582122:A:G	rs7128734	0.508998	0.0486224	0.00745763	7.04e-11	1	0.0214957
EUR+EAS	chr11:28592943:A:T	chr11:28582930:C:T	rs11030382	0.509634	0.0493197	0.00745786	3.76e-11	1	0.0307094
EUR+EAS	chr11:28592943:A:T	chr11:28585152:T:C	rs10835360	0.509386	0.0486225	0.00745772	7.04e-11	1	0.022161
EUR+EAS	chr11:28592943:A:T	chr11:28585698:T:C	rs7952220	0.509368	0.0492466	0.00745769	4.02e-11	1	0.0305758
EUR+EAS	chr11:28592943:A:T	chr11:28586227:G:A	rs4923546	0.509728	0.0491379	0.00745801	4.44e-11	1	0.0288647
EUR+EAS	chr11:28592943:A:T	chr11:28587183:C:G	rs4378371	0.509371	0.0492829	0.00745764	3.89e-11	1	0.0311944
EUR+EAS	chr11:28592943:A:T	chr11:28590845:G:A	rs4520584	0.507581	0.0505634	0.00746388	1.25e-11	1	0.0646338
EUR+EAS	chr11:28592943:A:T	chr11:28592943:A:T	rs2585813	0.509759	0.0498657	0.00745828	2.29e-11	1	0.0448077
EUR+EAS	chr11:28592943:A:T	chr11:28593837:A:G	rs2585814	0.507178	0.0499016	0.00746324	2.29e-11	1	0.0430624
EUR+EAS	chr11:28592943:A:T	chr11:28594152:A:G	rs2582896	0.507214	0.0498994	0.00746352	2.3e-11	1	0.0424413
EUR+EAS	chr11:28592943:A:T	chr11:28594153:T:C	rs2582897	0.507202	0.0499058	0.00746336	2.28e-11	1	0.0426296
EUR+EAS	chr11:28592943:A:T	chr11:28594704:T:C	rs10742196	0.509202	0.0491532	0.00745756	4.37e-11	1	0.0290827
EUR+EAS	chr11:28592943:A:T	chr11:28596075:C:A	rs4244537	0.509715	0.04981	0.00745789	2.41e-11	1	0.0421046
EUR+EAS	chr11:28592943:A:T	chr11:28596496:C:G	rs10835361	0.509725	0.0498191	0.0074579	2.39e-11	1	0.0423305
EUR+EAS	chr11:28592943:A:T	chr11:28596864:G:A	rs2585811	0.509716	0.0498495	0.00745786	2.32e-11	1	0.0431086
EUR+EAS	chr11:28592943:A:T	chr11:28597209:G:A	rs10767727	0.509056	0.0498277	0.0074575	2.36e-11	1	0.0426145
EUR+EAS	chr11:28592943:A:T	chr11:28603810:A:T	rs11030384	0.498406	0.0471325	0.0073993	1.89e-10	1	0.0143115
EUR+EAS	chr11:28592943:A:T	chr11:28604117:C:T	rs4442537	0.497917	0.0469795	0.0073986	2.16e-10	1	0.0131252
EUR+EAS	chr11:28592943:A:T	chr11:28605239:G:A	rs10835362	0.497337	0.046763	0.00739233	2.52e-10	1	0.01231
EUR+EAS	chr11:28592943:A:T	chr11:28605957:T:C	rs10835363	0.495085	0.0467405	0.00739768	2.65e-10	1	0.0119665
EUR+EAS	chr11:28592943:A:T	chr11:28606106:G:A	rs10835364	0.497313	0.0465888	0.00739226	2.93e-10	1	0.0116595
EUR+EAS	chr11:28592943:A:T	chr11:28607002:C:A	rs57806515	0.497031	0.0459465	0.00739189	5.11e-10	1	0.00982116
EUR+EAS	chr11:28592943:A:T	chr11:28607568:G:A	rs11030385	0.497243	0.0463663	0.00738917	3.5e-10	1	0.0109838
EUR+EAS	chr11:28592943:A:T	chr11:28608504:A:G	rs10835365	0.494728	0.046571	0.00739992	3.1e-10	1	0.0113212
EUR+EAS	chr11:28592943:A:T	chr11:28609187:T:G	rs11821132	0.494758	0.0465324	0.00739993	3.21e-10	1	0.0111951
EUR+EAS	chr11:28592943:A:T	chr11:28609199:A:G	rs59617050	0.494591	0.0466336	0.00739991	2.94e-10	1	0.0115325
EUR+EAS	chr11:28592943:A:T	chr11:28609522:G:C	rs12226610	0.496793	0.0457315	0.00739437	6.22e-10	1	0.00932897
EUR+EAS	chr11:28592943:A:T	chr11:28609701:C:A	rs11030386	0.496795	0.0457535	0.00739439	6.11e-10	1	0.00937254
EUR+EAS	chr11:28592943:A:T	chr11:28609937:C:T	rs11030387	0.496841	0.0459026	0.00739463	5.38e-10	1	0.0097833
EUR+EAS	chr11:28592943:A:T	chr11:28613204:C:T	rs10767729	0.502685	0.0459604	0.00738909	4.97e-10	1	0.00968884
EUR+EAS	chr11:28592943:A:T	chr11:28613315:A:G	rs10767730	0.49668	0.0458373	0.00740015	5.86e-10	1	0.00947063
EUR+EAS	chr11:28592943:A:T	chr11:28613316:T:C	rs10767731	0.496682	0.0465585	0.00740016	3.14e-10	1	0.0113846
EUR+EAS	chr11:28592943:A:T	chr11:28614382:G:A	rs7110556	0.49472	0.0473747	0.00740569	1.58e-10	1	0.0146352
EUR+EAS	chr11:28592943:A:T	chr11:28615789:A:G	rs4923549	0.494242	0.0475694	0.00740539	1.33e-10	1	0.0158002
EUR+EAS	chr11:28592943:A:T	chr11:28615816:T:C	rs4923550	0.494256	0.047574	0.00740534	1.32e-10	1	0.0158314
EUR+EAS	chr11:28592943:A:T	chr11:28617583:T:C	rs12221661	0.496273	0.0469484	0.00740021	2.24e-10	1	0.0129967
EUR+EAS	chr11:28592943:A:T	chr11:28619515:G:A	rs12226518	0.49438	0.0476707	0.00741103	1.26e-10	1	0.0162212
EUR+EAS	chr11:28592943:A:T	chr11:28619698:G:A	rs12226542	0.494333	0.0476483	0.0074108	1.28e-10	1	0.0160838
EUR+EAS	chr11:28592943:A:T	chr11:28620721:G:A	rs10767732	0.494057	0.0483109	0.00741102	7.09e-11	1	0.0219819
EUR+EAS	chr11:28592943:A:T	chr11:28620773:G:A	rs10767733	0.494129	0.0490473	0.00741095	3.64e-11	1	0.0326652
EUR+EAS	chr11:28592943:A:T	chr11:28620834:C:T	rs10767734	0.516233	0.0507599	0.00755317	1.81e-11	1	0.0606616
EUR+EAS	chr11:28592943:A:T	chr11:28621014:G:C	rs10767735	0.49025	0.0495761	0.00749037	3.62e-11	1	0.0436767
EUR+EAS	chr11:28592943:A:T	chr11:28621106:G:A	rs4636654	0.491165	0.0499558	0.00749219	2.6e-11	1	0.0525845
EUR+EAS	chr11:28592943:A:T	chr11:28622320:A:G	rs10742197	0.503148	0.0450568	0.00749027	1.79e-09	1	0.00864524
EUR+EAS	chr11:28592943:A:T	chr11:28622330:G:A	rs10835371	0.503089	0.0450171	0.00748992	1.85e-09	1	0.00859129
EUR+EAS	chr11:28592943:A:T	chr11:28622366:T:C	rs10835372	0.502229	0.0449944	0.00748311	1.82e-09	1	0.00871679
EUR+EAS	chr11:28592943:A:T	chr11:28622395:T:C	rs10835373	0.502987	0.0451413	0.00748966	1.67e-09	1	0.00880432
EUR+EAS	chr11:28592943:A:T	chr11:28622424:G:A	rs10835374	0.503008	0.0450856	0.00748974	1.75e-09	1	0.0087187
EUR+EAS	chr11:28592943:A:T	chr11:28622480:G:A	rs10835375	0.502974	0.0451206	0.0074897	1.7e-09	1	0.00877206
EUR+EAS	chr11:28592943:A:T	chr11:28622491:T:G	rs10767736	0.502974	0.045093	0.0074897	1.74e-09	1	0.00873017
EUR+EAS	chr11:28592943:A:T	chr11:28622565:G:T	rs11030388	0.502981	0.0451174	0.00748965	1.7e-09	1	0.00876763
EUR+EAS	chr11:28592943:A:T	chr11:28622745:C:A	rs73434729	0.502643	0.0450801	0.00748961	1.75e-09	1	0.00871164
EUR+EAS	chr11:28592943:A:T	chr11:28623055:A:G	rs12576604	0.50265	0.0450351	0.00748964	1.82e-09	1	0.00882596
EUR+EAS	chr11:28592943:A:T	chr11:28623079:A:G	rs11030391	0.502657	0.0450078	0.00748965	1.86e-09	1	0.00878378
EUR+EAS	chr11:28592943:A:T	chr11:28623283:A:G	rs10835381	0.502745	0.0450271	0.00749043	1.84e-09	1	0.00869013
EUR+EAS	chr11:28592943:A:T	chr11:28623338:T:C	rs10835382	0.502664	0.0450267	0.00749007	1.84e-09	1	0.0086113
EUR+EAS	chr11:28592943:A:T	chr11:28623794:G:C	rs4268495	0.502752	0.0450152	0.00749044	1.86e-09	1	0.00859171
EUR+EAS	chr11:28592943:A:T	chr11:28624037:T:C	rs4267058	0.502443	0.0449246	0.00749005	2e-09	1	0.00846953
EUR+EAS	chr11:28592943:A:T	chr11:28624151:G:A	rs4274191	0.502669	0.0449096	0.0074901	2.02e-09	1	0.00844901
EUR+EAS	chr11:28592943:A:T	chr11:28624272:T:G	rs10767737	0.502667	0.0449547	0.00748479	1.9e-09	1	0.00855424
EUR+EAS	chr11:28592943:A:T	chr11:28624925:C:T	rs4576808	0.502743	0.0449231	0.00748514	1.95e-09	1	0.00850754
EUR+EAS	chr11:28592943:A:T	chr11:28625064:T:A	rs4351802	0.502336	0.0448134	0.00748481	2.13e-09	1	0.00845895
EUR+EAS	chr11:28592943:A:T	chr11:28625609:A:T	rs4434991	0.502344	0.0447801	0.00748479	2.19e-09	1	0.00833587
EUR+EAS	chr11:28592943:A:T	chr11:28626408:G:T	rs4290215	0.502344	0.0447377	0.00748485	2.27e-09	1	0.00828237
EUR+EAS	chr11:28592943:A:T	chr11:28626638:C:T	rs7931459	0.545467	0.0454592	0.00755898	1.81e-09	1	0.00873413
EUR+EAS	chr11:28592943:A:T	chr11:28626783:A:T	rs7931585	0.545467	0.0454445	0.00755899	1.83e-09	1	0.00871522
EUR+EAS	chr11:28592943:A:T	chr11:28627124:G:A	rs11030392	0.50234	0.0446591	0.0074849	2.42e-09	1	0.00818723
EUR+EAS	chr11:28592943:A:T	chr11:28627190:A:G	rs11030393	0.502175	0.0446252	0.00748484	2.49e-09	1	0.00814815
EUR+EAS	chr11:28592943:A:T	chr11:28628635:A:G	rs4575255	0.502166	0.0445614	0.00748486	2.62e-09	1	0.00807585
EUR+EAS	chr11:28592943:A:T	chr11:28628859:C:T	rs4350350	0.502927	0.0445277	0.00748603	2.71e-09	1	0.0080313
EUR+EAS	chr11:28592943:A:T	chr11:28630347:G:C	rs7951682	0.502775	0.0463114	0.00751617	7.2e-10	1	0.0114965
EUR+EAS	chr11:28592943:A:T	chr11:28634517:A:T	rs7942078	0.540657	0.0459238	0.00756116	1.25e-09	1	0.01035
EUR+EAS	chr11:28592943:A:T	chr11:28634687:C:A	rs7942417	0.540659	0.0458457	0.00756119	1.33e-09	1	0.0102023
EUR+EAS	chr11:28592943:A:T	chr11:28644991:C:T	rs7933262	0.541182	0.045792	0.00756318	1.41e-09	1	0.00999807
EUR+EAS	chr11:28592943:A:T	chr11:28646737:A:G	rs7481939	0.541197	0.0457296	0.00756331	1.48e-09	1	0.00988933
EUR+EAS	chr11:28592943:A:T	chr11:28648922:G:A	rs7105480	0.541529	0.0456388	0.00755662	1.55e-09	1	0.00980505
EUR+EAS	chr11:28592943:A:T	chr11:28650082:G:C	rs10835387	0.541661	0.0456759	0.0075566	1.5e-09	1	0.00986714
EUR+EAS	chr11:46321639:C:A	chr11:46074016:T:C	rs2860404	0.558215	-0.0364216	0.00787684	3.77e-06	1	0.916041
EUR+EAS	chr11:46321639:C:A	chr11:46114104:C:T	rs7109480	0.486193	-0.028604	0.00743412	0.000119247	1	0.0390733
EUR+EAS	chr11:46321639:C:A	chr11:46330716:C:G	rs61882674	0.144931	0.0838247	0.00990255	2.56e-17	2	0.00653006
EUR+EAS	chr11:46321639:C:A	chr11:46346691:A:T	rs61882678	0.136127	0.0798717	0.00992585	8.5e-16	2	0.00528951
EUR+EAS	chr11:46321639:C:A	chr11:46349217:A:G	rs876701	0.136125	0.0797995	0.0099232	8.86e-16	2	0.00521958
EUR+EAS	chr11:46321639:C:A	chr11:46351761:T:C	rs7951870	0.139207	0.0824706	0.0098296	4.86e-17	2	0.045785
EUR+EAS	chr11:46321639:C:A	chr11:46356220:T:C	rs12577142	0.140737	0.0800465	0.00976487	2.46e-16	2	0.0138119
EUR+EAS	chr11:46321639:C:A	chr11:46370052:T:G	rs12575519	0.137683	0.0808084	0.00990722	3.45e-16	2	0.00918318
EUR+EAS	chr11:46321639:C:A	chr11:46372408:T:C	rs7936413	0.137592	0.0809119	0.00984682	2.09e-16	2	0.0133012
EUR+EAS	chr11:46321639:C:A	chr11:46374929:T:C	rs2046768	0.137244	0.0807327	0.00984941	2.47e-16	2	0.0114559
EUR+EAS	chr11:46321639:C:A	chr11:46375773:A:C	rs3740974	0.137279	0.0807655	0.00984905	2.4e-16	2	0.0117643
EUR+EAS	chr11:46321639:C:A	chr11:46377988:T:C	rs2279465	0.137304	0.0810282	0.00984865	1.91e-16	2	0.0143481
EUR+EAS	chr11:46321639:C:A	chr11:46381302:A:G	rs35324223	0.138495	0.0812735	0.00983896	1.45e-16	2	0.0145041
EUR+EAS	chr11:46321639:C:A	chr11:46401136:C:A	rs12574668	0.13618	0.0824539	0.00987271	6.73e-17	2	0.0291505
EUR+EAS	chr11:46321639:C:A	chr11:46432763:A:C	rs16938506	0.136456	0.0829455	0.00986602	4.2e-17	2	0.0383173
EUR+EAS	chr11:46321639:C:A	chr11:46438488:C:T	rs2864076	0.136121	0.0829842	0.00987298	4.27e-17	2	0.0473106
EUR+EAS	chr11:46321639:C:A	chr11:46445278:A:C	rs2171668	0.136259	0.0830001	0.00987114	4.16e-17	2	0.0386602
EUR+EAS	chr11:46321639:C:A	chr11:46448350:G:A	rs7951579	0.137215	0.0832793	0.00986178	3.05e-17	2	0.0529371
EUR+EAS	chr11:46321639:C:A	chr11:46449277:C:T	rs11038897	0.136387	0.0819722	0.00986677	9.74e-17	2	0.0181278
EUR+EAS	chr11:46321639:C:A	chr11:46450864:G:A	rs61882709	0.136023	0.0826457	0.00987224	5.69e-17	2	0.0327641
EUR+EAS	chr11:46321639:C:A	chr11:46473752:A:G	rs11038900	0.136454	0.082684	0.00986593	5.26e-17	2	0.0305895
EUR+EAS	chr11:46321639:C:A	chr11:46478324:C:T	rs7130141	0.136426	0.0825324	0.0098665	6.02e-17	2	0.029
EUR+EAS	chr11:46321639:C:A	chr11:46479104:C:G	rs58147945	0.136082	0.0826093	0.0098712	5.82e-17	2	0.0320748
EUR+EAS	chr11:46321639:C:A	chr11:46487794:T:C	rs1489192	0.136113	0.0825804	0.00987136	5.98e-17	2	0.0313391
EUR+EAS	chr11:46321639:C:A	chr11:46493454:C:G	rs12578042	0.136419	0.0824838	0.00986629	6.26e-17	2	0.0268311
EUR+EAS	chr11:46321639:C:A	chr11:46494352:A:G	rs3802888	0.136482	0.0825118	0.009866	6.1e-17	2	0.0274628
EUR+EAS	chr11:46321639:C:A	chr11:46502463:T:C	rs2902858	0.136221	0.0831775	0.00986967	3.53e-17	2	0.0447642
EUR+EAS	chr11:46321639:C:A	chr11:46514892:G:A	rs11038906	0.136361	0.0834357	0.00987008	2.83e-17	2	0.0644699
EUR+EAS	chr11:46321639:C:A	chr11:46517438:C:A	rs61882720	0.133936	0.079371	0.00995389	1.54e-15	2	0.00271875
EUR+EAS	chr11:46321639:C:A	chr11:46522522:A:G	rs12272795	0.134597	0.0793419	0.00994456	1.48e-15	2	0.00272135
EUR+EAS	chr11:46321639:C:A	chr11:46527204:C:G	rs61882743	0.137323	0.083219	0.00985898	3.15e-17	2	0.0534654
EUR+EAS	chr11:46321639:C:A	chr11:46530368:C:T	rs10160701	0.136408	0.0826627	0.00986427	5.29e-17	2	0.0311739
EUR+EAS	chr11:46321639:C:A	chr11:46539130:C:T	rs11819869	0.136426	0.0826011	0.00986379	5.56e-17	2	0.0298266
EUR+EAS	chr11:46321639:C:A	chr11:46539751:C:T	rs11038914	0.136353	0.0818693	0.00986436	1.05e-16	2	0.0170273
EUR+EAS	chr11:46321639:C:A	chr11:46545925:C:T	rs61882746	0.136361	0.0825828	0.00986495	5.7e-17	2	0.030329
EUR+EAS	chr11:46321639:C:A	chr11:46560522:A:C	rs7127529	0.137175	0.0828637	0.00986286	4.4e-17	2	0.0311966
EUR+EAS	chr11:46321639:C:A	chr11:46562677:T:G	rs61882750	0.136304	0.0825095	0.00986802	6.2e-17	2	0.02784
EUR+EAS	chr11:46321639:C:A	chr11:46569393:C:T	rs79445785	0.133567	0.0792408	0.00995321	1.7e-15	2	0.00248041
EUR+EAS	chr11:46321639:C:A	chr11:46424714:C:A	rs6485682	0.138178	0.0831185	0.00986974	3.72e-17	2	0.0428918
EUR+EAS	chr11:57794697:A:G	chr11:57666650:C:A	rs499188	0.267189	0.0530646	0.00783092	1.23e-11	1	0.0153136
EUR+EAS	chr11:57794697:A:G	chr11:57667824:G:A	rs11602109	0.266118	0.0528186	0.00783225	1.54e-11	1	0.0123529
EUR+EAS	chr11:57794697:A:G	chr11:57676370:G:A	rs12805841	0.26708	0.0536337	0.00783013	7.4e-12	1	0.0247619
EUR+EAS	chr11:57794697:A:G	chr11:57683248:A:C	rs488769	0.275478	0.0523856	0.00781524	2.04e-11	1	0.0148906
EUR+EAS	chr11:57794697:A:G	chr11:57685071:G:A	rs7121169	0.268512	0.0544325	0.00782675	3.53e-12	1	0.0490421
EUR+EAS	chr11:57794697:A:G	chr11:57685571:C:T	rs12362166	0.267086	0.0534597	0.00782652	8.46e-12	1	0.0218984
EUR+EAS	chr11:57794697:A:G	chr11:57695683:C:T	rs79740710	0.267098	0.0534416	0.00782591	8.56e-12	1	0.0216491
EUR+EAS	chr11:57794697:A:G	chr11:57696295:T:C	rs12804972	0.267166	0.0533678	0.00782595	9.15e-12	1	0.0203715
EUR+EAS	chr11:57794697:A:G	chr11:57697917:C:T	rs2926656	0.267849	0.0537152	0.00782466	6.66e-12	1	0.0267617
EUR+EAS	chr11:57794697:A:G	chr11:57699563:C:G	rs11604333	0.267109	0.0534147	0.00782577	8.76e-12	1	0.0211925
EUR+EAS	chr11:57794697:A:G	chr11:57710417:C:T	rs1647405	0.268001	0.0537003	0.00781859	6.5e-12	1	0.0279736
EUR+EAS	chr11:57794697:A:G	chr11:57713151:C:A	rs576859	0.267298	0.0538969	0.00782267	5.59e-12	1	0.0322178
EUR+EAS	chr11:57794697:A:G	chr11:57713683:G:A	rs7116341	0.267122	0.0534705	0.00782176	8.14e-12	1	0.022693
EUR+EAS	chr11:57794697:A:G	chr11:57721418:G:A	rs71484461	0.267074	0.0533736	0.00782212	8.89e-12	1	0.0209125
EUR+EAS	chr11:57794697:A:G	chr11:57726150:C:A	rs7938083	0.252977	0.0545685	0.00793803	6.23e-12	1	0.0722502
EUR+EAS	chr11:57794697:A:G	chr11:57729348:C:T	rs11607056	0.267119	0.0533667	0.00782179	8.93e-12	1	0.0209768
EUR+EAS	chr11:57794697:A:G	chr11:57729539:C:A	rs11604325	0.267097	0.0533176	0.0078219	9.33e-12	1	0.0199974
EUR+EAS	chr11:57794697:A:G	chr11:57730375:C:T	rs12790196	0.266189	0.0538063	0.00782788	6.26e-12	1	0.0289219
EUR+EAS	chr11:57794697:A:G	chr11:57740511:C:T	rs4827	0.267101	0.0532944	0.00782181	9.52e-12	1	0.0196302
EUR+EAS	chr11:57794697:A:G	chr11:57741206:G:C	rs12146541	0.267104	0.0532767	0.00782176	9.67e-12	1	0.0188922
EUR+EAS	chr11:57794697:A:G	chr11:57743351:G:T	rs11229113	0.26302	0.0532068	0.00782919	1.08e-11	1	0.0140618
EUR+EAS	chr11:57794697:A:G	chr11:57755368:C:T	rs77993055	0.267171	0.0534536	0.00782178	8.26e-12	1	0.0227152
EUR+EAS	chr11:57794697:A:G	chr11:57756617:C:G	rs11605731	0.267233	0.053288	0.0078213	9.55e-12	1	0.0198782
EUR+EAS	chr11:57794697:A:G	chr11:57756838:G:A	rs11601449	0.267225	0.0532868	0.00782132	9.56e-12	1	0.0198564
EUR+EAS	chr11:57794697:A:G	chr11:57757228:G:C	rs7949841	0.267222	0.0532462	0.00782139	9.91e-12	1	0.0191986
EUR+EAS	chr11:57794697:A:G	chr11:57767070:C:G	rs11229116	0.26718	0.0533405	0.00782142	9.12e-12	1	0.0209815
EUR+EAS	chr11:57794697:A:G	chr11:57772986:C:A	rs17455520	0.268336	0.0531467	0.00781309	1.03e-11	1	0.018093
EUR+EAS	chr11:57794697:A:G	chr11:57779528:T:C	rs35808061	0.26718	0.0533438	0.00782133	9.08e-12	1	0.0203108
EUR+EAS	chr11:57794697:A:G	chr11:57792980:A:C	rs11570190	0.266967	0.0541258	0.00782183	4.52e-12	1	0.0401141
EUR+EAS	chr11:57794697:A:G	chr11:57794697:A:G	rs11229130	0.267157	0.0540021	0.00782167	5.05e-12	1	0.0362164
EUR+EAS	chr11:57794697:A:G	chr11:57795053:G:A	rs11229131	0.266986	0.0540994	0.0078218	4.63e-12	1	0.0392467
EUR+EAS	chr11:57794697:A:G	chr11:57803208:C:T	rs3781885	0.253596	0.0534226	0.00794332	1.75e-11	1	0.0152624
EUR+EAS	chr11:57794697:A:G	chr11:57804411:C:T	rs10896647	0.267014	0.0537432	0.00782253	6.41e-12	1	0.0269479
EUR+EAS	chr11:57794697:A:G	chr11:57818190:C:T	rs708228	0.266933	0.0540706	0.00781999	4.7e-12	1	0.0369487
EUR+EAS	chr11:57794697:A:G	chr11:57832813:C:T	rs12807250	0.266704	0.053405	0.00782259	8.67e-12	1	0.0200216
EUR+EAS	chr11:57794697:A:G	chr11:57730760:C:T	rs2847308	0.268433	0.0536868	0.00782103	6.68e-12	1	0.0266848
EUR+EAS	chr11:57794697:A:G	chr11:57731593:C:T	rs547891	0.268438	0.053643	0.00782103	6.94e-12	1	0.0257364
EUR+EAS	chr11:57794697:A:G	chr11:57742822:A:G	rs9420	0.264396	0.0534952	0.00782607	8.17e-12	1	0.01776
EUR+EAS	chr11:104832911:G:A	chr11:104804255:G:C	rs7131137	0.446748	0.0427849	0.00710836	1.76e-09	1	0.0483765
EUR+EAS	chr11:104832911:G:A	chr11:104804375:A:G	rs6591097	0.446751	0.0428175	0.00710839	1.71e-09	1	0.0495929
EUR+EAS	chr11:104832911:G:A	chr11:104810963:G:A	rs1529337	0.444757	0.0429817	0.00710843	1.48e-09	1	0.0572263
EUR+EAS	chr11:104832911:G:A	chr11:104812625:G:C	rs1529338	0.449242	0.0425774	0.00710813	2.1e-09	1	0.0422137
EUR+EAS	chr11:104832911:G:A	chr11:104813115:G:A	rs4755059	0.449235	0.0425727	0.0071081	2.11e-09	1	0.0423774
EUR+EAS	chr11:104832911:G:A	chr11:104815482:A:G	rs7122391	0.448097	0.0417394	0.00710824	4.31e-09	1	0.0231069
EUR+EAS	chr11:104832911:G:A	chr11:104815949:A:C	rs7123061	0.447466	0.0416837	0.00710842	4.52e-09	1	0.0221087
EUR+EAS	chr11:104832911:G:A	chr11:104816233:G:A	rs10791729	0.447366	0.0424351	0.0071083	2.38e-09	1	0.0386981
EUR+EAS	chr11:104832911:G:A	chr11:104816978:T:C	rs7130562	0.447754	0.0415588	0.00710815	5.02e-09	1	0.020182
EUR+EAS	chr11:104832911:G:A	chr11:104820266:G:A	rs6591099	0.449693	0.0420472	0.00710091	3.19e-09	1	0.0300274
EUR+EAS	chr11:104832911:G:A	chr11:104820704:G:T	rs7127605	0.447498	0.0417317	0.007108	4.33e-09	1	0.0229845
EUR+EAS	chr11:104832911:G:A	chr11:104821521:G:A	rs7131576	0.447435	0.0424742	0.00710837	2.3e-09	1	0.0400817
EUR+EAS	chr11:104832911:G:A	chr11:104822958:G:A	rs7928904	0.447866	0.0414363	0.00710792	5.56e-09	1	0.0187744
EUR+EAS	chr11:104832911:G:A	chr11:104823892:C:T	rs10502043	0.450297	0.0411366	0.00710068	6.9e-09	1	0.0156066
EUR+EAS	chr11:104832911:G:A	chr11:104823967:C:T	rs10502044	0.44804	0.0408722	0.00710786	8.91e-09	1	0.0124911
EUR+EAS	chr11:104832911:G:A	chr11:104824462:G:A	rs2162341	0.448298	0.041596	0.00710774	4.85e-09	1	0.0210315
EUR+EAS	chr11:104832911:G:A	chr11:104825330:C:T	rs1030395	0.447858	0.0408978	0.0071079	8.72e-09	1	0.0127193
EUR+EAS	chr11:104832911:G:A	chr11:104825477:A:T	rs10736643	0.450117	0.0411668	0.00710073	6.73e-09	1	0.0159487
EUR+EAS	chr11:104832911:G:A	chr11:104825999:G:A	rs1559839	0.450124	0.0411888	0.00710068	6.6e-09	1	0.0162089
EUR+EAS	chr11:104832911:G:A	chr11:104829957:T:C	rs10895737	0.450119	0.0418875	0.00710785	3.79e-09	1	0.0261155
EUR+EAS	chr11:104832911:G:A	chr11:104830883:A:G	rs7926746	0.448197	0.0417767	0.00711706	4.36e-09	1	0.0230852
EUR+EAS	chr11:104832911:G:A	chr11:104831766:A:T	rs10895738	0.447905	0.0417569	0.00711719	4.44e-09	1	0.0226778
EUR+EAS	chr11:104832911:G:A	chr11:104832911:G:A	rs7947634	0.431213	0.0445366	0.00727134	9.07e-10	1	0.129667
EUR+EAS	chr11:104832911:G:A	chr11:104802933:C:T	rs11226509	0.448662	0.0432663	0.00710844	1.15e-09	1	0.0696807
EUR+EAS	chr11:104832911:G:A	chr11:104807143:A:T	rs1144403	0.448454	0.0432102	0.00710853	1.21e-09	1	0.0666841
EUR+EAS	chr11:104832911:G:A	chr11:104819324:T:C	rs1820470	0.450846	0.0423485	0.00709709	2.42e-09	1	0.0381219
EUR+EAS	chr11:104832911:G:A	chr11:104820457:T:C	rs2555136	0.451488	0.0417084	0.00710075	4.26e-09	1	0.0232024
EUR+EAS	chr11:104832911:G:A	chr11:104832888:A:G	rs566809	0.443608	0.0421508	0.00719006	4.56e-09	1	0.0227788
EUR+EAS	chr11:113504125:T:G	chr11:113524607:A:G	rs2514214	0.399043	0.0365393	0.00785319	3.27e-06	1	0.102092
EUR+EAS	chr11:113504125:T:G	chr11:113525359:A:G	rs2514225	0.39918	0.0366333	0.0078459	3.03e-06	1	0.111741
EUR+EAS	chr11:113504125:T:G	chr11:113526933:G:T	rs2511515	0.399731	0.036062	0.00783666	4.19e-06	1	0.07712
EUR+EAS	chr11:113504125:T:G	chr11:113526984:C:T	rs2514224	0.398227	0.0362902	0.0078382	3.66e-06	1	0.0899963
EUR+EAS	chr11:113504125:T:G	chr11:113528769:T:C	rs2514223	0.399228	0.037171	0.00784586	2.16e-06	1	0.153984
EUR+EAS	chr11:113504125:T:G	chr11:113530172:G:A	rs2514222	0.399571	0.0370845	0.00785305	2.33e-06	1	0.150411
EUR+EAS	chr11:113504125:T:G	chr11:113530425:C:T	rs2514221	0.399552	0.0371305	0.00785306	2.27e-06	1	0.144858
EUR+EAS	chr11:113504125:T:G	chr11:113530470:C:T	rs2514220	0.399544	0.0370827	0.00785312	2.34e-06	1	0.150182
EUR+EAS	chr11:113504125:T:G	chr11:113457959:A:C	rs7948028	0.258174	-0.0717684	0.00803007	3.98e-19	2	0.0284483
EUR+EAS	chr11:113504125:T:G	chr11:113463487:G:A	rs4630328	0.25817	-0.0709235	0.00802506	9.77e-19	2	0.0216638
EUR+EAS	chr11:113504125:T:G	chr11:113465450:G:A	rs11601054	0.258438	-0.071555	0.0080251	4.82e-19	2	0.0212437
EUR+EAS	chr11:113504125:T:G	chr11:113466336:C:A	rs61902787	0.258459	-0.0715658	0.00802488	4.75e-19	2	0.0302896
EUR+EAS	chr11:113504125:T:G	chr11:113474190:T:C	rs61902807	0.258305	-0.0713237	0.00802461	6.21e-19	2	0.0274632
EUR+EAS	chr11:113504125:T:G	chr11:113478652:C:A	rs7110440	0.258299	-0.0714356	0.00802411	5.45e-19	2	0.0306411
EUR+EAS	chr11:113504125:T:G	chr11:113479898:C:G	rs35277073	0.258482	-0.0713316	0.00802389	6.12e-19	2	0.0259045
EUR+EAS	chr11:113504125:T:G	chr11:113493969:T:C	rs17602038	0.258835	-0.0712168	0.00801394	6.3e-19	2	0.0271541
EUR+EAS	chr11:113504125:T:G	chr11:113500036:G:A	rs61902811	0.251856	-0.0735181	0.00810465	1.18e-19	2	0.113281
EUR+EAS	chr11:113504125:T:G	chr11:113484722:T:C	rs7121986	0.260056	-0.071333	0.00802369	6.09e-19	2	0.0279171
EUR+EAS	chr11:113504125:T:G	chr11:113485014:G:A	rs6589377	0.260055	-0.0714033	0.00802373	5.63e-19	2	0.0213231
EUR+EAS	chr11:113504125:T:G	chr11:113485457:C:T	rs7929453	0.260059	-0.0713759	0.00802315	5.78e-19	2	0.0291977
EUR+EAS	chr11:113504125:T:G	chr11:113493925:G:T	rs4245150	0.258873	-0.0711713	0.00801377	6.62e-19	2	0.0260583
EUR+EAS	chr11:113504125:T:G	chr11:113494081:C:T	rs4938021	0.26021	-0.0714809	0.00802229	5.09e-19	2	0.0324784
EUR+EAS	chr11:113504125:T:G	chr11:113494362:C:T	rs4936275	0.260206	-0.0715003	0.00802238	4.98e-19	2	0.0330569
EUR+EAS	chr11:113504125:T:G	chr11:113494419:G:C	rs4936276	0.260192	-0.0714298	0.00802234	5.39e-19	2	0.0309309
EUR+EAS	chr11:113504125:T:G	chr11:113501949:C:T	rs7934649	0.254002	-0.0734713	0.00810324	1.22e-19	2	0.10953
EUR+EAS	chr11:113504125:T:G	chr11:113503845:G:T	rs6589379	0.254	-0.0734428	0.00810382	1.27e-19	2	0.105933
EUR+EAS	chr11:113504125:T:G	chr11:113504125:T:G	rs4938023	0.253939	-0.0736192	0.00810422	1.05e-19	2	0.125716
EUR+EAS	chr11:113504125:T:G	chr11:113506766:C:A	rs7111031	0.253931	-0.0735637	0.00810435	1.12e-19	2	0.118839
EUR+EAS	chr11:113504125:T:G	chr11:113462949:A:T	rs10891552	0.136317	-0.0393641	0.0143662	0.00614317	3	0.0884033
EUR+EAS	chr11:113504125:T:G	chr11:113467056:C:T	rs12421616	0.135914	-0.0391338	0.0143701	0.00646385	3	0.0573015
EUR+EAS	chr11:113504125:T:G	chr11:113468868:G:A	rs55887984	0.136245	-0.0399419	0.0143423	0.00535449	3	0.146236
EUR+EAS	chr11:113504125:T:G	chr11:113508570:T:C	rs11214632	0.135396	-0.0410496	0.0143046	0.00410897	3	0.479558
EUR+EAS	chr11:113504125:T:G	chr11:113511797:G:A	rs11214633	0.13531	-0.0397966	0.0143278	0.0054766	3	0.196305
EUR+EAS	chr11:113504125:T:G	chr11:113337811:G:A	rs60373142	0.21846	0.0525339	0.00989892	1.11e-07	4	0.228859
EUR+EAS	chr11:113504125:T:G	chr11:113342576:T:C	rs11214580	0.219296	0.0522804	0.00987882	1.21e-07	4	0.208678
EUR+EAS	chr11:113504125:T:G	chr11:113345201:G:A	rs4987094	0.202754	0.0595927	0.0104991	1.38e-08	4	0.411309
EUR+EAS	chr11:113504125:T:G	chr11:113346642:A:G	rs3781884	0.219642	0.0525522	0.00989252	1.08e-07	4	0.135569
EUR+EAS	chr11:113504125:T:G	chr11:113561238:A:G	rs4936277	0.383593	-0.0532539	0.00739035	5.77e-13	5	0.160895
EUR+EAS	chr11:113504125:T:G	chr11:113565350:A:G	rs7125588	0.373103	-0.0531263	0.00737922	6.05e-13	5	0.0570157
EUR+EAS	chr11:113504125:T:G	chr11:113567346:G:A	rs7933981	0.372864	-0.0537434	0.00730901	1.94e-13	5	0.192592
EUR+EAS	chr11:113504125:T:G	chr11:113567370:C:A	rs61687445	0.372879	-0.0537576	0.00730898	1.91e-13	5	0.171107
EUR+EAS	chr11:113504125:T:G	chr11:113573031:C:T	rs6589386	0.374009	-0.0536845	0.00736713	3.17e-13	5	0.0989901
EUR+EAS	chr11:113504125:T:G	chr11:113576938:G:C	rs4936278	0.374871	-0.0537725	0.00738426	3.29e-13	5	0.10349
EUR+EAS	chr11:113504125:T:G	chr11:113578040:C:A	rs7928017	0.374987	-0.0543765	0.0074561	3.03e-13	5	0.12844
EUR+EAS	chr11:113504125:T:G	chr11:113580507:C:G	rs4319542	0.385451	-0.0538252	0.00746431	5.55e-13	5	0.0980901
EUR+EAS	chr11:113504125:T:G	chr11:113604561:G:A	rs73004038	0.0758063	0.0525686	0.0122803	1.86e-05	6	0.00655083
EUR+EAS	chr11:113504125:T:G	chr11:113606865:T:C	rs17603387	0.0758583	0.0526539	0.012277	1.8e-05	6	0.00529307
EUR+EAS	chr11:113504125:T:G	chr11:113611150:C:T	rs61904960	0.0877097	0.057522	0.0115518	6.38e-07	6	0.616561
EUR+EAS	chr11:113504125:T:G	chr11:113612416:A:T	rs73004041	0.075887	0.0526752	0.0122763	1.78e-05	6	0.00533263
EUR+EAS	chr11:113504125:T:G	chr11:113624010:C:T	rs61904964	0.0758763	0.0522786	0.0122793	2.07e-05	6	0.00596481
EUR+EAS	chr11:113504125:T:G	chr11:113626206:T:C	rs7130926	0.087765	0.0562434	0.0115535	1.13e-06	6	0.310337
EUR+EAS	chr11:113504125:T:G	chr11:113630099:C:T	rs11601692	0.0763347	0.0505332	0.0122614	3.77e-05	6	0.00541708
EUR+EAS	chr11:113504125:T:G	chr11:113632345:C:T	rs56080111	0.075954	0.0513737	0.0122635	2.8e-05	6	0.00606992
EUR+EAS	chr11:123523928:G:C	chr11:123523928:G:C	rs77502336	0.354329	0.0508638	0.00760814	2.3e-11	1	0.482885
EUR+EAS	chr11:123523928:G:C	chr11:123525156:A:G	rs7927176	0.353787	0.0498424	0.00752553	3.52e-11	1	0.286576
EUR+EAS	chr11:123523928:G:C	chr11:123525279:C:T	rs7927437	0.352931	0.0496411	0.00752671	4.24e-11	1	0.238187
EUR+EAS	chr11:124743036:A:G	chr11:124753596:T:C	rs12541	0.234523	-0.0628982	0.00848531	1.24e-13	1	0.0682574
EUR+EAS	chr11:124743036:A:G	chr11:124763744:A:G	rs1940171	0.197072	-0.0642802	0.00909063	1.54e-12	1	0.189095
EUR+EAS	chr11:124743036:A:G	chr11:124765248:T:C	rs3802901	0.210783	-0.0642084	0.00899792	9.61e-13	1	0.285013
EUR+EAS	chr11:124743036:A:G	chr11:124770375:T:C	rs12283429	0.208684	-0.0628438	0.00907403	4.34e-12	1	0.0707637
EUR+EAS	chr11:124743036:A:G	chr11:124772704:A:T	rs7112807	0.209068	-0.0626357	0.00906934	4.97e-12	1	0.0588883
EUR+EAS	chr11:124743036:A:G	chr11:124773940:C:T	rs6590094	0.209101	-0.0630445	0.00907854	3.8e-12	1	0.0786596
EUR+EAS	chr11:124743036:A:G	chr11:124774043:A:C	rs6590095	0.209031	-0.062674	0.00907291	4.92e-12	1	0.0631462
EUR+EAS	chr11:124743036:A:G	chr11:124776267:A:C	rs7126463	0.20993	-0.0636126	0.00908585	2.54e-12	1	0.0980556
EUR+EAS	chr11:124743036:A:G	chr11:124780588:G:A	rs7124686	0.207696	-0.0630629	0.00911833	4.64e-12	1	0.0662223
EUR+EAS	chr11:124743036:A:G	chr11:124782170:A:G	rs11601322	0.20757	-0.0624351	0.00917803	1.03e-11	1	0.0310179
EUR+EAS	chr11:126815312:G:T	chr11:126790268:C:T	rs7115234	0.447538	0.0414318	0.00737851	1.96e-08	1	0.995469
EUR+EAS	chr11:130933739:A:G	chr11:130924377:C:T	rs11222394	0.479417	-0.0450447	0.00719237	3.78e-10	1	0.00977475
EUR+EAS	chr11:130933739:A:G	chr11:130924460:A:C	rs11222395	0.479271	-0.0457716	0.00719207	1.96e-10	1	0.0145662
EUR+EAS	chr11:130933739:A:G	chr11:130930435:C:T	rs10750455	0.479559	-0.0451362	0.00716276	2.95e-10	1	0.00997919
EUR+EAS	chr11:130933739:A:G	chr11:130930677:C:T	rs10736592	0.479605	-0.0451034	0.00716301	3.04e-10	1	0.00983334
EUR+EAS	chr11:130933739:A:G	chr11:130931891:C:G	rs1991898	0.481785	-0.0470405	0.00715366	4.84e-11	1	0.0386669
EUR+EAS	chr11:130933739:A:G	chr11:130933739:A:G	rs12790299	0.482795	-0.0478866	0.00710492	1.58e-11	1	0.0985247
EUR+EAS	chr11:130933739:A:G	chr11:130935171:G:A	rs11222399	0.476611	-0.0469035	0.00716209	5.8e-11	1	0.0323763
EUR+EAS	chr11:130933739:A:G	chr11:130935549:T:C	rs6590540	0.479529	-0.0477156	0.00716014	2.66e-11	1	0.0644161
EUR+EAS	chr11:130933739:A:G	chr11:130936529:A:G	rs7131121	0.478823	-0.0473963	0.00715305	3.45e-11	1	0.0545846
EUR+EAS	chr11:130933739:A:G	chr11:130938588:C:T	rs10894287	0.478614	-0.0474809	0.00715312	3.18e-11	1	0.0557584
EUR+EAS	chr11:130933739:A:G	chr11:130938784:T:C	rs10894288	0.478647	-0.0473779	0.00715303	3.51e-11	1	0.0513332
EUR+EAS	chr11:130933739:A:G	chr11:130938790:C:T	rs10894289	0.480745	-0.0475962	0.00715087	2.81e-11	1	0.0621242
EUR+EAS	chr11:130933739:A:G	chr11:130940387:C:T	rs3910267	0.479345	-0.0467634	0.00715269	6.24e-11	1	0.033108
EUR+EAS	chr11:130933739:A:G	chr11:130941542:G:A	rs11222400	0.476653	-0.0476534	0.00716447	2.9e-11	1	0.0602437
EUR+EAS	chr11:130933739:A:G	chr11:130944377:A:C	rs3910266	0.479158	-0.0470394	0.00716132	5.08e-11	1	0.0375459
EUR+EAS	chr11:130933739:A:G	chr11:130944998:A:T	rs10791104	0.478252	-0.0475201	0.00716165	3.24e-11	1	0.0556849
EUR+EAS	chr11:130933739:A:G	chr11:130949739:A:G	rs10750456	0.479171	-0.0469225	0.00716255	5.71e-11	1	0.0339738
EUR+EAS	chr11:130933739:A:G	chr11:130960868:T:C	rs2162060	0.478259	-0.045756	0.00716491	1.7e-10	1	0.0145185
EUR+EAS	chr11:130933739:A:G	chr11:130961329:G:A	rs2162059	0.478163	-0.0457536	0.00716486	1.7e-10	1	0.0145476
EUR+EAS	chr11:130933739:A:G	chr11:130961478:G:A	rs1821384	0.478153	-0.0458063	0.00716484	1.62e-10	1	0.015047
EUR+EAS	chr11:130933739:A:G	chr11:130964916:C:T	rs12420126	0.478481	-0.0462033	0.00716508	1.13e-10	1	0.0197277
EUR+EAS	chr11:130933739:A:G	chr11:130965988:G:A	rs1594821	0.474703	-0.0444387	0.00716795	5.66e-10	1	0.00710941
EUR+EAS	chr11:130933739:A:G	chr11:130966079:G:A	rs2113929	0.474616	-0.0444883	0.00716789	5.41e-10	1	0.00725045
EUR+EAS	chr11:130933739:A:G	chr11:130969266:A:G	rs10791105	0.474886	-0.0445422	0.00716779	5.16e-10	1	0.00721389
EUR+EAS	chr11:130933739:A:G	chr11:130969877:C:G	rs2324315	0.475136	-0.0447294	0.0071679	4.37e-10	1	0.00790953
EUR+EAS	chr11:130933739:A:G	chr11:130970538:T:G	rs10894296	0.474779	-0.0446071	0.00716795	4.87e-10	1	0.00765698
EUR+EAS	chr11:130933739:A:G	chr11:130975695:T:A	rs7925594	0.475906	-0.0454587	0.00718283	2.47e-10	1	0.0107717
EUR+EAS	chr11:130933739:A:G	chr11:130976048:A:G	rs10894300	0.474781	-0.0451804	0.00718316	3.18e-10	1	0.00928992
EUR+EAS	chr11:130933739:A:G	chr11:130976537:A:G	rs10791106	0.475596	-0.0453243	0.00718276	2.79e-10	1	0.00986035
EUR+EAS	chr11:130933739:A:G	chr11:130976544:C:T	rs10791107	0.474551	-0.0451957	0.00718332	3.14e-10	1	0.00918771
EUR+EAS	chr11:130933739:A:G	chr11:130979459:T:A	rs10791108	0.47474	-0.045267	0.00718337	2.95e-10	1	0.00945621
EUR+EAS	chr11:130933739:A:G	chr11:130983937:T:A	rs7939417	0.474813	-0.0450429	0.00718358	3.6e-10	1	0.00874905
EUR+EAS	chr11:130933739:A:G	chr11:130992099:C:T	rs10894302	0.474348	-0.0452666	0.0071913	3.08e-10	1	0.00976162
EUR+EAS	chr11:130933739:A:G	chr11:131006455:G:A	rs10894307	0.479558	-0.044969	0.00720761	4.4e-10	1	0.0078522
EUR+EAS	chr11:130933739:A:G	chr11:131013049:T:C	rs1865296	0.48009	-0.0453212	0.00720764	3.22e-10	1	0.00934732
EUR+EAS	chr11:130933739:A:G	chr11:131019955:G:A	rs10791114	0.457387	-0.0478161	0.00723285	3.82e-11	1	0.0318042
EUR+EAS	chr11:130933739:A:G	chr11:131022000:G:A	rs10894308	0.454681	-0.0481199	0.0072978	4.29e-11	1	0.028096
EUR+EAS	chr11:130933739:A:G	chr11:131024236:A:G	rs7130938	0.484003	-0.0457346	0.00736995	5.45e-10	1	0.00718173
EUR+EAS	chr11:130933739:A:G	chr11:130931754:A:G	rs1991899	0.479244	0.0443375	0.00710277	4.31e-10	1	0.00850527
EUR+EAS	chr11:130933739:A:G	chr11:130935439:T:C	rs7112616	0.488579	0.0459755	0.00710851	9.95e-11	1	0.0204744
EUR+EAS	chr11:130933739:A:G	chr11:130941154:T:G	rs10894290	0.482455	0.044281	0.00710876	4.69e-10	1	0.00815915
EUR+EAS	chr11:130933739:A:G	chr11:130944198:A:G	rs11222406	0.48253	0.0445211	0.00710948	3.8e-10	1	0.00899726
EUR+EAS	chr11:130933739:A:G	chr11:130947684:T:A	rs7940866	0.492761	0.0471198	0.00718346	5.4e-11	1	0.0345403
EUR+EAS	chr11:130933739:A:G	chr11:130949733:A:G	rs7111478	0.481194	0.044187	0.00710993	5.14e-10	1	0.00747602
EUR+EAS	chr11:130933739:A:G	chr11:130950862:C:T	rs10894292	0.480876	0.0441285	0.00710996	5.42e-10	1	0.00744325
EUR+EAS	chr11:130933739:A:G	chr11:130953681:T:C	rs10466547	0.499466	0.0467228	0.00716981	7.19e-11	1	0.025942
EUR+EAS	chr11:130933739:A:G	chr11:130962381:A:G	rs7480903	0.499979	0.0459594	0.00716264	1.39e-10	1	0.0163489
EUR+EAS	chr11:130933739:A:G	chr11:130984549:A:G	rs10791110	0.503291	0.0452594	0.00718888	3.06e-10	1	0.00915964
EUR+EAS	chr11:132688442:G:A	chr11:132688442:G:A	rs1939498	0.479268	-0.0510539	0.00719753	1.31e-12	1	0.115583
EUR+EAS	chr11:132688442:G:A	chr11:132692599:G:A	rs3018396	0.475668	-0.0515773	0.00719426	7.54e-13	1	0.141115
EUR+EAS	chr11:132688442:G:A	chr11:132693561:T:G	rs9971380	0.484447	-0.0494714	0.00718714	5.85e-12	1	0.0320063
EUR+EAS	chr11:132688442:G:A	chr11:132694773:A:G	rs3019860	0.478918	-0.0505555	0.0071865	2e-12	1	0.0689223
EUR+EAS	chr11:132688442:G:A	chr11:132696192:T:C	rs3016389	0.480034	-0.0502483	0.0071709	2.43e-12	1	0.0576455
EUR+EAS	chr11:132688442:G:A	chr11:132696274:A:G	rs3016388	0.481793	-0.0490217	0.00717946	8.61e-12	1	0.0194426
EUR+EAS	chr11:132688442:G:A	chr11:132696706:A:G	rs3016506	0.481966	-0.0489781	0.00717928	8.97e-12	1	0.0204211
EUR+EAS	chr11:132688442:G:A	chr11:132697077:A:C	rs1940150	0.481992	-0.0490788	0.00717934	8.14e-12	1	0.022325
EUR+EAS	chr11:132688442:G:A	chr11:132697431:T:C	rs1940149	0.481733	-0.0490786	0.00717929	8.14e-12	1	0.0223276
EUR+EAS	chr11:132688442:G:A	chr11:132697592:T:C	rs2917565	0.479249	-0.050484	0.00717904	2.03e-12	1	0.0688208
EUR+EAS	chr11:132688442:G:A	chr11:132698067:T:C	rs2917566	0.482339	-0.0490296	0.00717928	8.53e-12	1	0.0214803
EUR+EAS	chr11:132688442:G:A	chr11:132698170:A:G	rs3016387	0.481948	-0.048882	0.00717926	9.84e-12	1	0.0192641
EUR+EAS	chr11:132688442:G:A	chr11:132698231:C:T	rs1940148	0.481271	-0.0491303	0.00718624	8.1e-12	1	0.0193659
EUR+EAS	chr11:132688442:G:A	chr11:132698359:T:C	rs2917568	0.481419	-0.0489078	0.00717936	9.61e-12	1	0.0165673
EUR+EAS	chr11:132688442:G:A	chr11:132698709:A:G	rs3016507	0.479302	-0.0505032	0.00717916	2e-12	1	0.0694049
EUR+EAS	chr11:132688442:G:A	chr11:132699866:T:G	rs2917570	0.482435	-0.0491644	0.00717932	7.49e-12	1	0.0237699
EUR+EAS	chr11:132688442:G:A	chr11:132702387:G:A	rs3016386	0.465413	-0.0499114	0.00719363	3.97e-12	1	0.0207932
EUR+EAS	chr11:132688442:G:A	chr11:132702875:A:G	rs1939515	0.478252	-0.0502153	0.00712951	1.88e-12	1	0.0690439
EUR+EAS	chr11:132688442:G:A	chr11:132702999:T:C	rs1939514	0.478583	-0.0507994	0.00712286	9.9e-13	1	0.123601
EUR+EAS	chr11:132688442:G:A	chr11:132703495:C:T	rs3016384	0.475504	-0.0499253	0.00712327	2.4e-12	1	0.0503348
EUR+EAS	chr11:132688442:G:A	chr11:132509266:A:G	rs28807814	0.181564	0.0241551	0.00906102	0.00768003	2	0.00593388
EUR+EAS	chr11:132688442:G:A	chr11:132509578:C:T	rs28878005	0.181301	0.0239429	0.00906532	0.00826235	2	0.00562064
EUR+EAS	chr11:132688442:G:A	chr11:132509751:T:C	rs2096822	0.181337	0.0239135	0.00906335	0.00832782	2	0.00558877
EUR+EAS	chr11:132688442:G:A	chr11:132509841:G:A	rs2096794	0.181337	0.0239225	0.00906339	0.00830371	2	0.00560044
EUR+EAS	chr11:132688442:G:A	chr11:132509981:T:A	rs2096793	0.181337	0.0239535	0.00906338	0.00822032	2	0.00564155
EUR+EAS	chr11:132688442:G:A	chr11:132509984:T:C	rs2096792	0.181336	0.0239533	0.00906339	0.0082208	2	0.00564125
EUR+EAS	chr11:132688442:G:A	chr11:132510085:A:G	rs10894568	0.181341	0.0239209	0.00906333	0.0083075	2	0.00559855
EUR+EAS	chr11:132688442:G:A	chr11:132510311:A:G	rs11223097	0.181341	0.0239213	0.00906339	0.008307	2	0.00559886
EUR+EAS	chr11:132688442:G:A	chr11:132511185:A:G	rs7106636	0.190175	0.0267336	0.00890819	0.00269088	2	0.0366842
EUR+EAS	chr11:132688442:G:A	chr11:132511238:C:T	rs7106749	0.190182	0.0266975	0.00890803	0.00272635	2	0.036065
EUR+EAS	chr11:132688442:G:A	chr11:132511291:G:T	rs7107060	0.190173	0.026841	0.0089085	0.00258711	2	0.0397274
EUR+EAS	chr11:132688442:G:A	chr11:132511604:T:C	rs2155539	0.190169	0.0267606	0.00890826	0.00266432	2	0.039231
EUR+EAS	chr11:132688442:G:A	chr11:132511627:G:A	rs2155540	0.190167	0.0267441	0.00890828	0.00268066	2	0.0389191
EUR+EAS	chr11:132688442:G:A	chr11:132511822:C:T	rs34217024	0.194887	0.0257042	0.00889354	0.00384986	2	0.0221204
EUR+EAS	chr11:132688442:G:A	chr11:132511936:A:G	rs7480330	0.190196	0.0267499	0.00890807	0.00267432	2	0.0369779
EUR+EAS	chr11:132688442:G:A	chr11:132511976:G:A	rs10894569	0.190195	0.0267623	0.00890811	0.00266227	2	0.0386886
EUR+EAS	chr11:132688442:G:A	chr11:132511982:A:G	rs10894570	0.190193	0.0267555	0.00890813	0.00266899	2	0.038561
EUR+EAS	chr11:132688442:G:A	chr11:132512038:A:G	rs10894571	0.190193	0.0267617	0.00890809	0.00266276	2	0.0371865
EUR+EAS	chr11:132688442:G:A	chr11:132512138:A:G	rs11223099	0.190199	0.0267418	0.00890806	0.00268231	2	0.0368353
EUR+EAS	chr11:132688442:G:A	chr11:132512153:A:T	rs76252094	0.190192	0.0267456	0.0089115	0.00268872	2	0.0367205
EUR+EAS	chr11:132688442:G:A	chr11:132512224:A:G	rs77313844	0.190202	0.0266816	0.00890808	0.00274257	2	0.0357898
EUR+EAS	chr11:132688442:G:A	chr11:132512277:T:C	rs61908193	0.1902	0.0266363	0.00890802	0.00278837	2	0.0380447
EUR+EAS	chr11:132688442:G:A	chr11:132512288:A:G	rs76629830	0.1902	0.0266758	0.00891137	0.00275834	2	0.0385877
EUR+EAS	chr11:132688442:G:A	chr11:132512311:T:C	rs77353371	0.190202	0.0266977	0.00891133	0.00273606	2	0.0358986
EUR+EAS	chr11:132688442:G:A	chr11:132512377:T:C	rs78052397	0.190199	0.0267258	0.00891171	0.00270911	2	0.0363636
EUR+EAS	chr11:132688442:G:A	chr11:132512590:T:C	rs78876506	0.190203	0.0266706	0.00891143	0.00276388	2	0.0354329
EUR+EAS	chr11:132688442:G:A	chr11:132512875:G:A	rs10791234	0.181503	0.0239235	0.00906707	0.0083274	2	0.00561762
EUR+EAS	chr11:132688442:G:A	chr11:132512903:T:A	rs10791235	0.18151	0.0239406	0.009067	0.00828062	2	0.00561173
EUR+EAS	chr11:132688442:G:A	chr11:132512956:C:T	rs10750507	0.18154	0.0238931	0.0090667	0.00840742	2	0.00555079
EUR+EAS	chr11:132688442:G:A	chr11:132513532:G:C	rs4937707	0.181125	0.0240447	0.00907063	0.00802932	2	0.00573939
EUR+EAS	chr11:132688442:G:A	chr11:132513611:C:T	rs4435011	0.181123	0.0240539	0.00907067	0.00800555	2	0.00575199
EUR+EAS	chr11:132688442:G:A	chr11:132513696:T:A	rs4375450	0.181126	0.024067	0.00907065	0.00797133	2	0.00577031
EUR+EAS	chr11:132688442:G:A	chr11:132513865:C:T	rs4435012	0.181128	0.0239241	0.00907053	0.00835035	2	0.00557788
EUR+EAS	chr11:132688442:G:A	chr11:132513947:A:C	rs4415771	0.181656	0.0239398	0.0090632	0.00825574	2	0.00562395
EUR+EAS	chr11:132688442:G:A	chr11:132513956:A:C	rs4531481	0.18131	0.0239086	0.0090704	0.00839175	2	0.00555821
EUR+EAS	chr11:132688442:G:A	chr11:132514600:A:G	rs4534595	0.189841	0.0265616	0.00897726	0.00308879	2	0.030702
EUR+EAS	chr11:132688442:G:A	chr11:132514606:T:C	rs4381381	0.207046	0.0295918	0.00882948	0.000803802	2	0.0262459
EUR+EAS	chr11:132688442:G:A	chr11:132514631:G:T	rs4581454	0.190171	0.0266904	0.00891454	0.00275323	2	0.0356104
EUR+EAS	chr11:132688442:G:A	chr11:132514702:A:G	rs4534596	0.18984	0.0265541	0.00897734	0.00309743	2	0.0305921
EUR+EAS	chr11:132688442:G:A	chr11:132514705:A:G	rs4341545	0.189843	0.0265419	0.00897728	0.0031109	2	0.0304221
EUR+EAS	chr11:132688442:G:A	chr11:132514734:T:G	rs4310627	0.190225	0.0265123	0.00897002	0.00311999	2	0.0303077
EUR+EAS	chr11:132688442:G:A	chr11:132515145:C:T	rs1939971	0.188492	0.0254309	0.00898709	0.00465892	2	0.0171448
EUR+EAS	chr11:132688442:G:A	chr11:132515155:T:C	rs1939970	0.188531	0.0254251	0.00898701	0.00466807	2	0.0171051
EUR+EAS	chr11:132688442:G:A	chr11:132515181:T:C	rs1939969	0.188498	0.0254124	0.00898705	0.00468887	2	0.0157379
EUR+EAS	chr11:132688442:G:A	chr11:132515301:A:G	rs1939968	0.190409	0.026054	0.0089176	0.00348194	2	0.0263499
EUR+EAS	chr11:132688442:G:A	chr11:132515411:G:A	rs12361330	0.189828	0.0260883	0.00898321	0.00368288	2	0.027562
EUR+EAS	chr11:132688442:G:A	chr11:132515465:C:T	rs12361323	0.188619	0.0260402	0.00898739	0.00376254	2	0.0204897
EUR+EAS	chr11:132688442:G:A	chr11:132515544:A:G	rs7124348	0.205347	0.0288487	0.00884058	0.00110157	2	0.0153553
EUR+EAS	chr11:132688442:G:A	chr11:132529825:G:A	rs2512707	0.366623	-0.0385407	0.00779461	7.63e-07	3	0.941572
EUR+EAS	chr11:132688442:G:A	chr11:132630756:G:A	rs10791243	0.440903	-0.0415578	0.0075415	3.58e-08	3	0.0213348
EUR+EAS	chr11:133982789:A:G	chr11:133952238:G:A	rs73034295	0.146934	-0.0826742	0.00975417	2.34e-17	1	0.017216
EUR+EAS	chr11:133982789:A:G	chr11:133968522:A:G	rs2000853	0.157664	-0.0775733	0.00941053	1.68e-16	1	0.0135175
EUR+EAS	chr11:133982789:A:G	chr11:133968913:T:C	rs7122746	0.157199	-0.0775566	0.00941314	1.73e-16	1	0.0132915
EUR+EAS	chr11:133982789:A:G	chr11:133968942:G:C	rs7106806	0.157187	-0.0774863	0.00941316	1.85e-16	1	0.0128894
EUR+EAS	chr11:133982789:A:G	chr11:133969010:C:T	rs7106715	0.156809	-0.0775119	0.00941353	1.81e-16	1	0.0130161
EUR+EAS	chr11:133982789:A:G	chr11:133970261:C:T	rs73036081	0.156812	-0.0775755	0.00941274	1.7e-16	1	0.0134221
EUR+EAS	chr11:133982789:A:G	chr11:133970576:T:C	rs11223649	0.156812	-0.0776227	0.0094137	1.64e-16	1	0.0136579
EUR+EAS	chr11:133982789:A:G	chr11:133970752:A:G	rs11223650	0.156815	-0.0776473	0.00941362	1.61e-16	1	0.0138128
EUR+EAS	chr11:133982789:A:G	chr11:133970898:C:T	rs55747998	0.156797	-0.0777326	0.00941477	1.5e-16	1	0.0142933
EUR+EAS	chr11:133982789:A:G	chr11:133970935:A:C	rs56241440	0.15681	-0.0776846	0.00941543	1.57e-16	1	0.0139521
EUR+EAS	chr11:133982789:A:G	chr11:133971139:C:T	rs11223651	0.156804	-0.0777465	0.00941639	1.5e-16	1	0.0142967
EUR+EAS	chr11:133982789:A:G	chr11:133971312:A:G	rs11223652	0.156804	-0.077774	0.00941716	1.47e-16	1	0.0143987
EUR+EAS	chr11:133982789:A:G	chr11:133971684:C:T	rs11223654	0.156809	-0.0779791	0.00941905	1.24e-16	1	0.0158346
EUR+EAS	chr11:133982789:A:G	chr11:133971887:C:T	rs73036086	0.156808	-0.0780345	0.0094199	1.19e-16	1	0.016132
EUR+EAS	chr11:133982789:A:G	chr11:133972466:G:A	rs73036087	0.156975	-0.0780656	0.00941784	1.14e-16	1	0.0165094
EUR+EAS	chr11:133982789:A:G	chr11:133972812:G:A	rs11223655	0.156717	-0.0787378	0.00942146	6.42e-17	1	0.0228808
EUR+EAS	chr11:133982789:A:G	chr11:133973078:T:A	rs11223656	0.156657	-0.0781875	0.0094232	1.06e-16	1	0.0171418
EUR+EAS	chr11:133982789:A:G	chr11:133973321:G:A	rs11223658	0.156631	-0.0790618	0.00949448	8.28e-17	1	0.0197258
EUR+EAS	chr11:133982789:A:G	chr11:133974813:G:A	rs11223659	0.156568	-0.0792584	0.00950006	7.25e-17	1	0.0213051
EUR+EAS	chr11:133982789:A:G	chr11:133981517:G:T	rs11223661	0.15605	-0.0808819	0.00952239	2e-17	1	0.0498805
EUR+EAS	chr11:133982789:A:G	chr11:133982789:A:G	rs4936215	0.163049	-0.0838848	0.00949277	9.86e-19	1	0.452852
EUR+EAS	chr11:133982789:A:G	chr11:133983113:C:T	rs4936216	0.158322	-0.082859	0.00958482	5.39e-18	1	0.24529
EUR+EAS	chr11:133982789:A:G	chr11:133865915:A:C	rs10791334	0.460391	-0.0322437	0.00718247	7.15e-06	2	0.0166731
EUR+EAS	chr11:133982789:A:G	chr11:133866808:G:A	rs11223607	0.311167	-0.0358708	0.00782467	4.55e-06	2	0.0156803
EUR+EAS	chr11:133982789:A:G	chr11:133867409:G:T	rs1114367	0.451018	-0.0336008	0.00716843	2.77e-06	2	0.0216222
EUR+EAS	chr11:133982789:A:G	chr11:133867567:G:A	rs10750551	0.450667	-0.032774	0.00716092	4.72e-06	2	0.0147728
EUR+EAS	chr11:133982789:A:G	chr11:133869790:A:G	rs10894755	0.450541	-0.0329592	0.00716084	4.17e-06	2	0.0159665
EUR+EAS	chr11:133982789:A:G	chr11:133872761:A:G	rs4353292	0.451426	-0.0335974	0.00716853	2.78e-06	2	0.0224609
EUR+EAS	chr11:133982789:A:G	chr11:133873016:G:C	rs4463860	0.379168	-0.0312076	0.00756861	3.73e-05	2	0.0430964
EUR+EAS	chr11:133982789:A:G	chr11:133873775:T:C	rs11534483	0.379147	-0.0313115	0.00756857	3.52e-05	2	0.045698
EUR+EAS	chr11:133982789:A:G	chr11:133882947:G:A	rs4536234	0.379791	-0.0312988	0.00757769	3.62e-05	2	0.0444169
EUR+EAS	chr11:133982789:A:G	chr11:133884900:C:T	rs4937846	0.379848	-0.0312636	0.00757741	3.69e-05	2	0.0449132
EUR+EAS	chr11:133982789:A:G	chr11:133885339:G:A	rs11223611	0.380564	-0.0319758	0.00757751	2.44e-05	2	0.0554585
EUR+EAS	chr11:133982789:A:G	chr11:133885347:G:A	rs11223612	0.380582	-0.0320604	0.00757749	2.33e-05	2	0.0582604
EUR+EAS	chr11:133982789:A:G	chr11:133887896:A:G	rs4937849	0.380923	-0.0317021	0.00758601	2.93e-05	2	0.0453388
EUR+EAS	chr11:133982789:A:G	chr11:133893581:G:A	rs10894759	0.382852	-0.0320834	0.00759733	2.41e-05	2	0.0468699
EUR+EAS	chr11:133982789:A:G	chr11:133866188:A:G	rs10750550	0.483292	0.0351558	0.00722463	1.14e-06	2	0.0409368
EUR+EAS	chr11:133982789:A:G	chr11:133869676:T:A	rs10791335	0.492637	0.0354195	0.0071343	6.88e-07	2	0.033487
EUR+EAS	chr11:133982789:A:G	chr11:133870153:C:T	rs10736608	0.492658	0.0355132	0.00713436	6.43e-07	2	0.0353335
EUR+EAS	chr11:133982789:A:G	chr11:133870246:C:A	rs10750552	0.492669	0.0355702	0.00713443	6.17e-07	2	0.0365121
EUR+EAS	chr11:133982789:A:G	chr11:133870356:T:C	rs10750553	0.491996	0.0354839	0.00712992	6.47e-07	2	0.0351869
EUR+EAS	chr11:133982789:A:G	chr11:133871871:C:T	rs11223609	0.492662	0.0355334	0.00713456	6.34e-07	2	0.035728
EUR+EAS	chr11:133982789:A:G	chr11:133872397:T:G	rs2156680	0.492655	0.0354519	0.00713456	6.73e-07	2	0.034089
EUR+EAS	chr11:133982789:A:G	chr11:133872409:C:T	rs2156679	0.492657	0.0354705	0.00713461	6.64e-07	2	0.0344502
EUR+EAS	chr11:133982789:A:G	chr11:133872947:T:C	rs1119851	0.492654	0.0354193	0.00713447	6.89e-07	2	0.033467
EUR+EAS	chr11:133982789:A:G	chr11:133873127:C:A	rs1119852	0.49265	0.0355122	0.00713471	6.44e-07	2	0.0352776
EUR+EAS	chr11:133982789:A:G	chr11:133873749:A:G	rs11533204	0.4925	0.0355344	0.00713461	6.34e-07	2	0.0357435
EUR+EAS	chr11:133982789:A:G	chr11:133873897:A:G	rs2187450	0.492336	0.035521	0.00713459	6.4e-07	2	0.0354696
EUR+EAS	chr11:133982789:A:G	chr11:133874547:C:T	rs7130231	0.512124	0.0295941	0.00720582	4.01e-05	2	0.013048
EUR+EAS	chr11:133982789:A:G	chr11:133875957:G:A	rs10894756	0.511886	0.0295892	0.00720554	4.02e-05	2	0.0130276
EUR+EAS	chr11:133982789:A:G	chr11:133884648:A:G	rs329663	0.492094	0.0356678	0.0071481	6.04e-07	2	0.0407423
EUR+EAS	chr11:133982789:A:G	chr11:133885080:G:T	rs329664	0.491423	0.0362735	0.00714812	3.88e-07	2	0.0548953
EUR+EAS	chr11:133982789:A:G	chr11:133890756:T:G	rs546381	0.490878	0.0361514	0.00714829	4.25e-07	2	0.0468575
EUR+EAS	chr11:133982789:A:G	chr11:133939490:T:C	rs558709	0.403588	-0.0547042	0.00723085	3.87e-14	3	0.146871
EUR+EAS	chr11:133982789:A:G	chr11:133939765:A:G	rs644854	0.403212	-0.0547614	0.00723393	3.73e-14	3	0.150858
EUR+EAS	chr11:133982789:A:G	chr11:133941501:T:A	rs329641	0.403166	-0.0539739	0.00723393	8.57e-14	3	0.0825858
EUR+EAS	chr11:133982789:A:G	chr11:133942404:T:C	rs329642	0.398187	-0.0537761	0.00723602	1.07e-13	3	0.0580263
EUR+EAS	chr11:133982789:A:G	chr11:133943731:G:A	rs329646	0.40312	-0.0540981	0.0072341	7.53e-14	3	0.0906898
EUR+EAS	chr11:133982789:A:G	chr11:133945897:A:G	rs11223635	0.409609	-0.0543136	0.00724043	6.31e-14	3	0.036135
EUR+EAS	chr11:133982789:A:G	chr11:133947114:C:T	rs91583	0.402131	-0.0527418	0.00725973	3.73e-13	3	0.0275881
EUR+EAS	chr11:133982789:A:G	chr11:133947142:C:T	rs689380	0.40126	-0.0530605	0.00725974	2.69e-13	3	0.0230077
EUR+EAS	chr11:133982789:A:G	chr11:133947328:A:G	rs688502	0.504798	-0.0480382	0.00726827	3.86e-11	3	0.042157
EUR+EAS	chr11:133982789:A:G	chr11:133947330:C:T	rs688500	0.396285	-0.053299	0.00726565	2.2e-13	3	0.0429797
EUR+EAS	chr11:133982789:A:G	chr11:133947438:G:A	rs502834	0.396346	-0.0554652	0.00725934	2.16e-14	3	0.122366
EUR+EAS	chr11:133982789:A:G	chr11:133947897:T:C	rs507378	0.503036	-0.0487847	0.00720993	1.32e-11	3	0.119314
EUR+EAS	chr11:133982789:A:G	chr11:133947914:C:T	rs695134	0.509996	-0.0483379	0.00721374	2.07e-11	3	0.0622844
EUR+EAS	chr11:133982789:A:G	chr11:134013866:C:T	rs629164	0.369848	0.0334069	0.00736303	5.7e-06	4	0.0301104
EUR+EAS	chr11:133982789:A:G	chr11:134014124:G:T	rs627899	0.369729	0.0334252	0.00736307	5.64e-06	4	0.0290337
EUR+EAS	chr11:133982789:A:G	chr11:134014312:T:C	rs619534	0.381087	0.0329586	0.00736437	7.63e-06	4	0.0246121
EUR+EAS	chr11:133982789:A:G	chr11:134022767:C:T	rs678998	0.368276	0.0342016	0.00743522	4.23e-06	4	0.0513913
EUR+EAS	chr11:133982789:A:G	chr11:134014242:A:T	rs619091	0.433434	-0.0437097	0.00732413	2.4e-09	4	0.835443
EUR+EAS	chr11:134426490:C:T	chr11:134377006:C:T	rs7112912	0.35517	0.0515911	0.00768807	1.94e-11	1	0.995985
EUR+EAS	chr11:134426490:C:T	chr11:134426490:C:T	rs893949	0.401839	0.0451202	0.00732462	7.27e-10	2	0.259143
EUR+EAS	chr11:134426490:C:T	chr11:134426747:A:G	rs733856	0.41948	0.0428173	0.00725649	3.62e-09	2	0.25299
EUR+EAS	chr11:134426490:C:T	chr11:134427216:A:G	rs4937884	0.418944	0.0438355	0.0073219	2.14e-09	2	0.474251
EUR+EAS	chr11:134426490:C:T	chr11:134631991:T:C	rs3019640	0.476562	-0.041602	0.00760429	4.48e-08	3	0.0545756
EUR+EAS	chr11:134426490:C:T	chr11:134634166:T:G	rs4343039	0.484291	-0.041408	0.00760771	5.24e-08	3	0.0370275
EUR+EAS	chr11:134426490:C:T	chr11:134634345:C:T	rs4466855	0.476173	-0.0406232	0.00759625	8.9e-08	3	0.0108865
EUR+EAS	chr11:134426490:C:T	chr11:134634384:A:G	rs4545574	0.484366	-0.0413836	0.00760832	5.35e-08	3	0.0364489
EUR+EAS	chr11:134426490:C:T	chr11:134634690:T:C	rs3017967	0.476359	-0.0414225	0.00759983	5.02e-08	3	0.0221174
EUR+EAS	chr11:134426490:C:T	chr11:134634720:G:A	rs2187466	0.476381	-0.0414889	0.00759998	4.79e-08	3	0.0238878
EUR+EAS	chr11:134426490:C:T	chr11:134634965:G:A	rs3019645	0.485687	-0.0413403	0.00760495	5.45e-08	3	0.0352538
EUR+EAS	chr11:134426490:C:T	chr11:134636158:T:C	rs3019649	0.476381	-0.0416293	0.00759581	4.24e-08	3	0.0248926
EUR+EAS	chr11:134426490:C:T	chr11:134637061:C:A	rs3017965	0.464497	-0.0412532	0.00767251	7.58e-08	3	0.239397
EUR+EAS	chr11:134426490:C:T	chr11:134637588:A:G	rs949112	0.476792	-0.0415984	0.00758895	4.22e-08	3	0.0254132
EUR+EAS	chr11:134426490:C:T	chr11:134637729:C:T	rs3019651	0.477352	-0.0417087	0.00759238	3.94e-08	3	0.0199597
EUR+EAS	chr11:134426490:C:T	chr11:134638032:T:A	rs949111	0.47758	-0.0416895	0.00758855	3.94e-08	3	0.0260317
EUR+EAS	chr11:134426490:C:T	chr11:134639072:T:C	rs3019652	0.477722	-0.0411317	0.00758439	5.85e-08	3	0.0231753
EUR+EAS	chr11:134426490:C:T	chr11:134640415:T:C	rs3018015	0.477466	-0.041396	0.00758422	4.81e-08	3	0.0188718
EUR+EAS	chr11:134426490:C:T	chr11:134640847:T:C	rs3019656	0.478135	-0.0408716	0.00758476	7.1e-08	3	0.0106192
EUR+EAS	chr11:134426490:C:T	chr11:134641367:T:A	rs3018014	0.478346	-0.0410481	0.00758477	6.24e-08	3	0.0111218
EUR+EAS	chr11:134426490:C:T	chr11:134643554:G:A	rs3019659	0.478619	-0.0412561	0.00758123	5.27e-08	3	0.0141729
EUR+EAS	chr11:134426490:C:T	chr11:134649712:C:A	rs2226892	0.476391	-0.0427657	0.00751823	1.28e-08	3	0.0322846
EUR+EAS	chr11:134426490:C:T	chr11:134651157:T:C	rs3019663	0.476226	-0.0426967	0.00751799	1.35e-08	3	0.0297225
EUR+EAS	chr11:134426490:C:T	chr11:134654769:A:C	rs3018003	0.476456	-0.0434607	0.0075198	7.49e-09	3	0.109597
EUR+EAS	chr11:134426490:C:T	chr11:134657527:C:T	rs11223928	0.476904	-0.0436212	0.00752028	6.61e-09	3	0.141477
EUR+EAS	chr11:134426490:C:T	chr11:134660397:G:A	rs3017987	0.47926	-0.0419503	0.00758382	3.17e-08	3	0.0139324
EUR+EAS	chr11:134426490:C:T	chr11:134661742:A:C	rs3017988	0.477042	-0.0422042	0.00758227	2.6e-08	3	0.0192016
EUR+EAS	chr11:134426490:C:T	chr11:134662701:A:G	rs1893868	0.476694	-0.0421528	0.00758646	2.76e-08	3	0.0259505
EUR+EAS	chr11:134710697:A:T	chr11:134688105:A:G	rs3016424	0.49775	0.0163608	0.0077877	0.0356538	1	0.960082
EUR+EAS	chr11:134710697:A:T	chr11:134631991:T:C	rs3019640	0.476562	-0.041602	0.00760429	4.48e-08	2	0.0194864
EUR+EAS	chr11:134710697:A:T	chr11:134634166:T:G	rs4343039	0.484291	-0.041408	0.00760771	5.24e-08	2	0.0126589
EUR+EAS	chr11:134710697:A:T	chr11:134634384:A:G	rs4545574	0.484366	-0.0413836	0.00760832	5.35e-08	2	0.0143066
EUR+EAS	chr11:134710697:A:T	chr11:134634690:T:C	rs3017967	0.476359	-0.0414225	0.00759983	5.02e-08	2	0.0169827
EUR+EAS	chr11:134710697:A:T	chr11:134634720:G:A	rs2187466	0.476381	-0.0414889	0.00759998	4.79e-08	2	0.0182887
EUR+EAS	chr11:134710697:A:T	chr11:134634965:G:A	rs3019645	0.485687	-0.0413403	0.00760495	5.45e-08	2	0.0107075
EUR+EAS	chr11:134710697:A:T	chr11:134636158:T:C	rs3019649	0.476381	-0.0416293	0.00759581	4.24e-08	2	0.0204187
EUR+EAS	chr11:134710697:A:T	chr11:134637588:A:G	rs949112	0.476792	-0.0415984	0.00758895	4.22e-08	2	0.0240594
EUR+EAS	chr11:134710697:A:T	chr11:134637729:C:T	rs3019651	0.477352	-0.0417087	0.00759238	3.94e-08	2	0.0221402
EUR+EAS	chr11:134710697:A:T	chr11:134638032:T:A	rs949111	0.47758	-0.0416895	0.00758855	3.94e-08	2	0.0255677
EUR+EAS	chr11:134710697:A:T	chr11:134639072:T:C	rs3019652	0.477722	-0.0411317	0.00758439	5.85e-08	2	0.0146372
EUR+EAS	chr11:134710697:A:T	chr11:134640415:T:C	rs3018015	0.477466	-0.041396	0.00758422	4.81e-08	2	0.0217384
EUR+EAS	chr11:134710697:A:T	chr11:134640847:T:C	rs3019656	0.478135	-0.0408716	0.00758476	7.1e-08	2	0.0120853
EUR+EAS	chr11:134710697:A:T	chr11:134641367:T:A	rs3018014	0.478346	-0.0410481	0.00758477	6.24e-08	2	0.0152664
EUR+EAS	chr11:134710697:A:T	chr11:134643554:G:A	rs3019659	0.478619	-0.0412561	0.00758123	5.27e-08	2	0.0197311
EUR+EAS	chr11:134710697:A:T	chr11:134649712:C:A	rs2226892	0.476391	-0.0427657	0.00751823	1.28e-08	2	0.0878774
EUR+EAS	chr11:134710697:A:T	chr11:134651157:T:C	rs3019663	0.476226	-0.0426967	0.00751799	1.35e-08	2	0.080516
EUR+EAS	chr11:134710697:A:T	chr11:134654769:A:C	rs3018003	0.476456	-0.0434607	0.0075198	7.49e-09	2	0.226569
EUR+EAS	chr11:134710697:A:T	chr11:134657527:C:T	rs11223928	0.476904	-0.0436212	0.00752028	6.61e-09	2	0.223466
EUR+EAS	chr11:134710697:A:T	chr11:134660397:G:A	rs3017987	0.47926	-0.0419503	0.00758382	3.17e-08	2	0.0139341
EUR+EAS	chr11:134710697:A:T	chr11:134660832:T:A	rs999786	0.478074	-0.0416914	0.00758268	3.84e-08	2	0.010075
EUR+EAS	chr11:134710697:A:T	chr11:134661742:A:C	rs3017988	0.477042	-0.0422042	0.00758227	2.6e-08	2	0.0210688
EUR+EAS	chr11:134710697:A:T	chr11:134662701:A:G	rs1893868	0.476694	-0.0421528	0.00758646	2.76e-08	2	0.0235329
EUR+EAS	chr11:134710697:A:T	chr11:134692401:C:T	rs1944870	0.473773	-0.0451101	0.00751252	1.92e-09	2	0.0517096
EUR+EAS	chr12:2221292:C:T	chr12:2220804:T:C	rs11062161	0.289434	0.0833385	0.00770156	2.74e-27	1	0.154916
EUR+EAS	chr12:2221292:C:T	chr12:2221292:C:T	rs10774034	0.291601	0.0837494	0.00769099	1.3e-27	1	0.368994
EUR+EAS	chr12:2221292:C:T	chr12:2222938:A:G	rs11062162	0.290229	0.0833836	0.00769099	2.18e-27	1	0.214518
EUR+EAS	chr12:2221292:C:T	chr12:2224472:T:C	rs1108073	0.289662	0.0835735	0.00769648	1.81e-27	1	0.255728
EUR+EAS	chr12:29763906:T:C	chr12:29782463:C:A	rs12811019	0.779977	-0.0431831	0.0184472	0.0192372	1	1
EUR+EAS	chr12:29763906:T:C	chr12:29781653:C:T	rs721617	0.331786	-0.0505142	0.00752867	1.95e-11	2	1
EUR+EAS	chr12:29763906:T:C	chr12:29785194:C:G	rs302340	0.311999	-0.0498082	0.00768605	9.15e-11	3	0.153341
EUR+EAS	chr12:29763906:T:C	chr12:29786513:C:T	rs302341	0.311328	-0.0497621	0.00768203	9.31e-11	3	0.148359
EUR+EAS	chr12:29763906:T:C	chr12:29786695:A:G	rs302342	0.310317	-0.0508022	0.00768714	3.88e-11	3	0.687115
EUR+EAS	chr12:29763906:T:C	chr12:29739966:G:A	rs141662635	0.0386361	-0.0194263	0.0185642	0.295358	4	0.0698722
EUR+EAS	chr12:29763906:T:C	chr12:29773229:T:C	rs61742125	0.0355162	-0.0153807	0.0193801	0.427409	4	0.350603
EUR+EAS	chr12:29763906:T:C	chr12:29773704:A:G	rs77387052	0.0354749	-0.0165538	0.0193829	0.393083	4	0.547475
EUR+EAS	chr12:39124491:C:T	chr12:39118922:A:G	rs718150	0.442037	-0.045437	0.00740054	8.27e-10	1	0.0871701
EUR+EAS	chr12:39124491:C:T	chr12:39124491:C:T	rs1463209	0.44346	-0.0473309	0.0074055	1.64e-10	1	0.374968
EUR+EAS	chr12:39124491:C:T	chr12:39126849:T:C	rs7959675	0.444077	-0.0463216	0.0074056	3.98e-10	1	0.168792
EUR+EAS	chr12:39124491:C:T	chr12:39127644:C:G	rs1449844	0.445163	-0.0471559	0.00740511	1.91e-10	1	0.336377
EUR+EAS	chr12:57289173:C:T	chr12:57094031:A:C	rs324017	0.349336	-0.0553255	0.00778336	1.18e-12	1	0.984448
EUR+EAS	chr12:71856662:G:C	chr12:71829523:C:T	rs61924138	0.0842413	0.0668432	0.0122234	4.54e-08	1	0.0183939
EUR+EAS	chr12:71856662:G:C	chr12:71829722:G:A	rs12310317	0.0845123	0.0665267	0.0122195	5.2e-08	1	0.0161938
EUR+EAS	chr12:71856662:G:C	chr12:71833509:G:A	rs11833056	0.0777474	0.0682804	0.01268	7.25e-08	1	0.011866
EUR+EAS	chr12:71856662:G:C	chr12:71834589:C:T	rs61924139	0.0752509	0.0705215	0.0128564	4.13e-08	1	0.0201111
EUR+EAS	chr12:71856662:G:C	chr12:71836452:T:C	rs61924140	0.0779315	0.0682681	0.0126035	6.07e-08	1	0.014002
EUR+EAS	chr12:71856662:G:C	chr12:71837533:A:C	rs12301769	0.0759278	0.0714898	0.0127786	2.21e-08	1	0.0360831
EUR+EAS	chr12:71856662:G:C	chr12:71838406:A:C	rs11831622	0.075512	0.0715075	0.0127819	2.21e-08	1	0.0360714
EUR+EAS	chr12:71856662:G:C	chr12:71842789:C:T	rs61924141	0.0754577	0.0716712	0.0127835	2.06e-08	1	0.0385142
EUR+EAS	chr12:71856662:G:C	chr12:71843084:A:G	rs11178960	0.0755508	0.0713836	0.0127804	2.33e-08	1	0.0343524
EUR+EAS	chr12:71856662:G:C	chr12:71843429:G:A	rs10879338	0.0755512	0.0712895	0.0127804	2.43e-08	1	0.0330146
EUR+EAS	chr12:71856662:G:C	chr12:71847057:C:A	rs10160863	0.0755633	0.0708505	0.0127776	2.94e-08	1	0.0276284
EUR+EAS	chr12:71856662:G:C	chr12:71848978:G:A	rs6582058	0.0756944	0.0707293	0.0127788	3.11e-08	1	0.0261872
EUR+EAS	chr12:71856662:G:C	chr12:71852938:C:A	rs11608905	0.0756522	0.0701654	0.0127815	4.03e-08	1	0.0205732
EUR+EAS	chr12:71856662:G:C	chr12:71854962:T:G	rs6582059	0.0757336	0.0707394	0.0127773	3.09e-08	1	0.0263898
EUR+EAS	chr12:71856662:G:C	chr12:71856446:C:G	rs61924142	0.0757032	0.0707035	0.0127781	3.14e-08	1	0.025948
EUR+EAS	chr12:71856662:G:C	chr12:71856662:G:C	rs61924143	0.0542175	0.0844191	0.0150769	2.15e-08	1	0.0370204
EUR+EAS	chr12:71856662:G:C	chr12:71860210:T:C	rs11615013	0.0756303	0.0702252	0.0127821	3.93e-08	1	0.0210617
EUR+EAS	chr12:71856662:G:C	chr12:71865041:A:C	rs61924144	0.0757876	0.071075	0.0127814	2.68e-08	1	0.0300921
EUR+EAS	chr12:71856662:G:C	chr12:71866174:G:C	rs12303743	0.0759067	0.0706298	0.0127774	3.24e-08	1	0.0252009
EUR+EAS	chr12:71856662:G:C	chr12:71866446:A:G	rs12317279	0.0759046	0.0706485	0.0127774	3.22e-08	1	0.0253988
EUR+EAS	chr12:71856662:G:C	chr12:71867788:C:T	rs7973727	0.0755932	0.0700219	0.0127754	4.23e-08	1	0.0196551
EUR+EAS	chr12:71856662:G:C	chr12:71871642:G:A	rs7961503	0.0758987	0.0701465	0.0127698	3.95e-08	1	0.0209645
EUR+EAS	chr12:71856662:G:C	chr12:71874796:T:C	rs78214273	0.0756584	0.0703713	0.0127738	3.61e-08	1	0.0228113
EUR+EAS	chr12:71856662:G:C	chr12:71878739:A:G	rs11610394	0.0758783	0.0702321	0.0127708	3.81e-08	1	0.0216749
EUR+EAS	chr12:71856662:G:C	chr12:71878892:A:G	rs61924145	0.075813	0.070401	0.0127743	3.57e-08	1	0.023069
EUR+EAS	chr12:71856662:G:C	chr12:71879194:T:G	rs10160905	0.0764497	0.0695118	0.0126926	4.34e-08	1	0.019199
EUR+EAS	chr12:71856662:G:C	chr12:71879377:C:T	rs61924146	0.075829	0.0703534	0.0127734	3.63e-08	1	0.0226625
EUR+EAS	chr12:71856662:G:C	chr12:71880776:A:G	rs17110365	0.0759228	0.0693653	0.0127713	5.59e-08	1	0.0151272
EUR+EAS	chr12:71856662:G:C	chr12:71884431:A:G	rs11610750	0.0758593	0.0693132	0.0127711	5.72e-08	1	0.0148134
EUR+EAS	chr12:71856662:G:C	chr12:71890005:G:A	rs11831203	0.0758373	0.0692054	0.0127703	5.99e-08	1	0.0141975
EUR+EAS	chr12:71856662:G:C	chr12:71890721:G:C	rs12302711	0.075743	0.069213	0.0127623	5.85e-08	1	0.0144976
EUR+EAS	chr12:71856662:G:C	chr12:71893108:A:G	rs10467176	0.0757609	0.0685788	0.0127565	7.62e-08	1	0.0113293
EUR+EAS	chr12:71856662:G:C	chr12:71900445:A:G	rs77492327	0.0757692	0.0690359	0.0127589	6.27e-08	1	0.0135838
EUR+EAS	chr12:71856662:G:C	chr12:71905216:C:T	rs61924151	0.0756044	0.0689157	0.0127642	6.7e-08	1	0.0127808
EUR+EAS	chr12:71856662:G:C	chr12:71908085:C:T	rs10879343	0.075754	0.0687683	0.0127586	7.05e-08	1	0.0121833
EUR+EAS	chr12:71856662:G:C	chr12:71908991:G:A	rs17110381	0.0756251	0.0689831	0.0127637	6.49e-08	1	0.0131526
EUR+EAS	chr12:71856662:G:C	chr12:71912352:C:G	rs17110387	0.0763247	0.0674217	0.0127458	1.23e-07	1	0.00726248
EUR+EAS	chr12:71856662:G:C	chr12:71914044:C:T	rs17110396	0.07575	0.0691476	0.0127591	5.98e-08	1	0.0142144
EUR+EAS	chr12:71856662:G:C	chr12:71914447:A:G	rs7305612	0.0757083	0.0691947	0.0127612	5.89e-08	1	0.0144244
EUR+EAS	chr12:71856662:G:C	chr12:71914866:T:G	rs7137012	0.0756515	0.0695983	0.012762	4.94e-08	1	0.0170023
EUR+EAS	chr12:71856662:G:C	chr12:71914973:A:G	rs7309215	0.0756401	0.0693248	0.0127638	5.59e-08	1	0.0151286
EUR+EAS	chr12:71856662:G:C	chr12:71916023:A:G	rs17110414	0.0756855	0.0692309	0.0127625	5.81e-08	1	0.0145981
EUR+EAS	chr12:71856662:G:C	chr12:71916394:T:C	rs11831089	0.0756251	0.0696145	0.0127636	4.92e-08	1	0.0170549
EUR+EAS	chr12:71856662:G:C	chr12:71920964:A:G	rs17110421	0.0758529	0.0696585	0.0127723	4.93e-08	1	0.0170306
EUR+EAS	chr12:71856662:G:C	chr12:71922296:G:C	rs78675462	0.0757671	0.0695524	0.0128427	6.1e-08	1	0.0139374
EUR+EAS	chr12:71856662:G:C	chr12:71924028:G:T	rs11609372	0.0757394	0.0695823	0.0128455	6.07e-08	1	0.0140213
EUR+EAS	chr12:71856662:G:C	chr12:71927834:A:G	rs10506643	0.07539	0.0693563	0.0128609	6.94e-08	1	0.0123653
EUR+EAS	chr12:74147115:T:A	chr12:74056094:A:C	rs1516294	0.438156	-0.0396945	0.00713948	2.7e-08	1	0.0581203
EUR+EAS	chr12:74147115:T:A	chr12:74065007:A:C	rs10879732	0.438529	-0.0397557	0.00713598	2.53e-08	1	0.0617681
EUR+EAS	chr12:74147115:T:A	chr12:74072061:T:C	rs10879733	0.409146	-0.0369227	0.00720118	2.94e-07	1	0.00620875
EUR+EAS	chr12:74147115:T:A	chr12:74077560:C:T	rs2303970	0.409031	-0.0369619	0.00720115	2.85e-07	1	0.00637949
EUR+EAS	chr12:74147115:T:A	chr12:74093058:A:G	rs10785093	0.438096	-0.0397042	0.0071393	2.68e-08	1	0.0585909
EUR+EAS	chr12:74147115:T:A	chr12:74103016:A:C	rs7309031	0.438144	-0.0398242	0.00714141	2.45e-08	1	0.0635784
EUR+EAS	chr12:74147115:T:A	chr12:74105903:T:C	rs10879735	0.439492	-0.0406733	0.00714122	1.23e-08	1	0.121695
EUR+EAS	chr12:74147115:T:A	chr12:74115838:T:G	rs1357241	0.437886	-0.040489	0.00714157	1.43e-08	1	0.105434
EUR+EAS	chr12:74147115:T:A	chr12:74127950:T:A	rs10748252	0.437797	-0.0405939	0.00714806	1.35e-08	1	0.111096
EUR+EAS	chr12:74147115:T:A	chr12:74137085:T:G	rs12824860	0.469924	-0.0377295	0.00720519	1.64e-07	1	0.0107308
EUR+EAS	chr12:74147115:T:A	chr12:74140068:T:C	rs7294391	0.43771	-0.040519	0.00714797	1.44e-08	1	0.104927
EUR+EAS	chr12:74147115:T:A	chr12:74146674:T:C	rs7298144	0.472935	-0.0376775	0.00720561	1.71e-07	1	0.0103298
EUR+EAS	chr12:74147115:T:A	chr12:74146702:T:C	rs12827196	0.472939	-0.0376437	0.00720565	1.75e-07	1	0.0100862
EUR+EAS	chr12:74147115:T:A	chr12:74147115:T:A	rs1464492	0.437629	-0.0407836	0.00714783	1.16e-08	1	0.128713
EUR+EAS	chr12:74147115:T:A	chr12:74052661:A:T	rs7309177	0.471057	-0.0370739	0.00714189	2.09e-07	1	0.00853479
EUR+EAS	chr12:74147115:T:A	chr12:74057510:T:C	rs10506705	0.471182	-0.0371117	0.00714187	2.03e-07	1	0.0087655
EUR+EAS	chr12:74147115:T:A	chr12:74059177:A:G	rs10785091	0.471226	-0.0371794	0.00714146	1.93e-07	1	0.00920767
EUR+EAS	chr12:74147115:T:A	chr12:74093252:A:T	rs11179914	0.471233	-0.0370167	0.00714155	2.18e-07	1	0.00820865
EUR+EAS	chr12:74147115:T:A	chr12:74101160:T:C	rs7973838	0.438752	-0.0397219	0.00714378	2.69e-08	1	0.0582734
EUR+EAS	chr12:91860878:G:T	chr12:91853010:C:G	rs4240748	0.331007	-0.0435342	0.00749276	6.24e-09	1	0.122212
EUR+EAS	chr12:91860878:G:T	chr12:91854871:G:A	rs10777339	0.333375	-0.0435442	0.00749834	6.35e-09	1	0.126262
EUR+EAS	chr12:91860878:G:T	chr12:91855075:A:G	rs7294593	0.332567	-0.0434997	0.00749966	6.62e-09	1	0.121286
EUR+EAS	chr12:91860878:G:T	chr12:91855310:G:A	rs7295223	0.331244	-0.0435451	0.00748732	6.03e-09	1	0.132771
EUR+EAS	chr12:91860878:G:T	chr12:91858581:G:A	rs10745572	0.335515	-0.0435228	0.00749978	6.51e-09	1	0.117741
EUR+EAS	chr12:91860878:G:T	chr12:91860878:G:T	rs7953300	0.334978	-0.0440836	0.00750497	4.26e-09	1	0.18232
EUR+EAS	chr12:91860878:G:T	chr12:91863036:G:A	rs10777340	0.349478	-0.0436309	0.00744603	4.64e-09	1	0.0645578
EUR+EAS	chr12:91860878:G:T	chr12:91863042:A:T	rs10777341	0.34946	-0.0436388	0.00744608	4.61e-09	1	0.0654182
EUR+EAS	chr12:91860878:G:T	chr12:91863357:T:C	rs10777342	0.349057	-0.0429694	0.00744641	7.9e-09	1	0.0444864
EUR+EAS	chr12:91860878:G:T	chr12:91863527:C:T	rs11106309	0.349434	-0.0430849	0.00744638	7.21e-09	1	0.047848
EUR+EAS	chr12:94801517:G:T	chr12:94783625:G:T	rs10777617	0.430885	0.0390273	0.007181	5.49e-08	1	0.0198081
EUR+EAS	chr12:94801517:G:T	chr12:94785403:G:A	rs10859752	0.431904	0.0402252	0.00717352	2.05e-08	1	0.0431171
EUR+EAS	chr12:94801517:G:T	chr12:94785727:C:T	rs9669686	0.432248	0.0401287	0.00717348	2.22e-08	1	0.0404395
EUR+EAS	chr12:94801517:G:T	chr12:94785933:T:C	rs9668373	0.459428	0.0376359	0.0071644	1.49e-07	1	0.0102461
EUR+EAS	chr12:94801517:G:T	chr12:94786086:G:T	rs9667991	0.459538	0.0377001	0.0071644	1.42e-07	1	0.0105395
EUR+EAS	chr12:94801517:G:T	chr12:94787702:T:C	rs10745694	0.381266	0.0403728	0.0074528	6.06e-08	1	0.0185009
EUR+EAS	chr12:94801517:G:T	chr12:94790381:T:C	rs4761666	0.431075	0.04075	0.00718419	1.41e-08	1	0.0588998
EUR+EAS	chr12:94801517:G:T	chr12:94793404:A:G	rs7316798	0.452676	-0.0378928	0.00716938	1.25e-07	1	0.0159838
EUR+EAS	chr12:94801517:G:T	chr12:94794586:T:C	rs7314827	0.457075	-0.0368815	0.00716778	2.67e-07	1	0.0098605
EUR+EAS	chr12:94801517:G:T	chr12:94795041:G:A	rs7302511	0.456972	-0.0376401	0.00716811	1.51e-07	1	0.0140644
EUR+EAS	chr12:94801517:G:T	chr12:94797573:C:T	rs34903466	0.459003	-0.0383626	0.00716733	8.68e-08	1	0.0209611
EUR+EAS	chr12:94801517:G:T	chr12:94801487:C:T	rs11835454	0.458047	-0.0386261	0.00716149	6.91e-08	1	0.0247572
EUR+EAS	chr12:94801517:G:T	chr12:94801919:G:A	rs11835590	0.458224	-0.0379499	0.00716146	1.16e-07	1	0.0167625
EUR+EAS	chr12:94801517:G:T	chr12:94805011:T:A	rs12099898	0.458816	-0.0375587	0.00716174	1.57e-07	1	0.0135548
EUR+EAS	chr12:94801517:G:T	chr12:94805350:T:C	rs7308671	0.458486	-0.037593	0.00716163	1.53e-07	1	0.0137962
EUR+EAS	chr12:94801517:G:T	chr12:94810881:G:T	rs10777626	0.415156	0.0380332	0.00717682	1.16e-07	1	0.0105882
EUR+EAS	chr12:94801517:G:T	chr12:94811687:G:T	rs10745699	0.414816	0.0380172	0.00718416	1.21e-07	1	0.0103332
EUR+EAS	chr12:94801517:G:T	chr12:94801517:G:T	rs6538539	0.484202	0.0425177	0.00710568	2.18e-09	1	0.345619
EUR+EAS	chr12:94801517:G:T	chr12:94804583:C:T	rs12812097	0.483624	0.0412326	0.00710607	6.54e-09	1	0.125138
EUR+EAS	chr12:94801517:G:T	chr12:94805491:C:T	rs4761504	0.483935	0.0411661	0.00710616	6.91e-09	1	0.120919
EUR+EAS	chr12:94801517:G:T	chr12:94809386:A:C	rs12579933	0.483985	0.0407882	0.00710668	9.5e-09	1	0.0913083
EUR+EAS	chr12:99084848:C:T	chr12:99042741:T:C	rs1319892	0.308731	-0.044831	0.00770642	5.98e-09	1	0.00387583
EUR+EAS	chr12:99084848:C:T	chr12:99042804:T:G	rs1319893	0.27965	-0.0464683	0.00790003	4.05e-09	1	0.0122484
EUR+EAS	chr12:99084848:C:T	chr12:99042877:G:A	rs935143	0.309233	-0.0454957	0.00770568	3.54e-09	1	0.00624243
EUR+EAS	chr12:99084848:C:T	chr12:99050654:A:G	rs1814453	0.309165	-0.0448592	0.00769367	5.52e-09	1	0.00390282
EUR+EAS	chr12:99084848:C:T	chr12:99055453:T:A	rs10467004	0.281317	-0.0455154	0.00789014	7.99e-09	1	0.00618366
EUR+EAS	chr12:99084848:C:T	chr12:99056560:G:A	rs6538894	0.282446	-0.0456025	0.0078867	7.37e-09	1	0.00657191
EUR+EAS	chr12:99084848:C:T	chr12:99062347:C:G	rs2372631	0.188557	-0.0518688	0.008875	5.08e-09	1	0.0239753
EUR+EAS	chr12:99084848:C:T	chr12:99062360:T:C	rs2372632	0.281669	-0.0451344	0.00787363	9.9e-09	1	0.00511421
EUR+EAS	chr12:99084848:C:T	chr12:99062911:G:A	rs7306078	0.310955	-0.0446702	0.0076138	4.44e-09	1	0.00523538
EUR+EAS	chr12:99084848:C:T	chr12:99065531:G:T	rs7485825	0.281793	-0.0448791	0.00780605	8.96e-09	1	0.00560449
EUR+EAS	chr12:99084848:C:T	chr12:99068591:A:G	rs6419378	0.311752	-0.0471846	0.00761782	5.87e-10	1	0.034743
EUR+EAS	chr12:99084848:C:T	chr12:99069766:C:A	rs7977423	0.335795	-0.0450105	0.00751265	2.08e-09	1	0.00728138
EUR+EAS	chr12:99084848:C:T	chr12:99070783:G:C	rs10860387	0.284448	-0.0477171	0.00780296	9.64e-10	1	0.0452159
EUR+EAS	chr12:99084848:C:T	chr12:99073457:T:C	rs2372634	0.334841	-0.0445595	0.00751365	3.02e-09	1	0.00526825
EUR+EAS	chr12:99084848:C:T	chr12:99074034:C:T	rs7975384	0.31138	-0.0465223	0.00761806	1.02e-09	1	0.0208092
EUR+EAS	chr12:99084848:C:T	chr12:99074604:A:C	rs6538895	0.333037	-0.0448251	0.00751913	2.5e-09	1	0.00650061
EUR+EAS	chr12:99084848:C:T	chr12:99075330:A:G	rs2372636	0.332465	-0.0448661	0.00751928	2.42e-09	1	0.00669625
EUR+EAS	chr12:99084848:C:T	chr12:99076149:G:C	rs2372637	0.334775	-0.0444339	0.00751338	3.34e-09	1	0.00494026
EUR+EAS	chr12:99084848:C:T	chr12:99077062:G:A	rs2372638	0.28355	-0.0477622	0.00780296	9.3e-10	1	0.047618
EUR+EAS	chr12:99084848:C:T	chr12:99077457:A:G	rs2372639	0.283447	-0.0471206	0.00780312	1.55e-09	1	0.0286717
EUR+EAS	chr12:99084848:C:T	chr12:99077616:G:T	rs7139247	0.283465	-0.0471452	0.00780313	1.52e-09	1	0.0292096
EUR+EAS	chr12:99084848:C:T	chr12:99078648:C:T	rs10745839	0.333255	-0.0444198	0.00751336	3.38e-09	1	0.00508208
EUR+EAS	chr12:99084848:C:T	chr12:99078741:A:G	rs4762219	0.191671	-0.0530465	0.0087915	1.6e-09	1	0.0676788
EUR+EAS	chr12:99084848:C:T	chr12:99080758:T:G	rs7137868	0.283757	-0.047244	0.00780188	1.4e-09	1	0.0322095
EUR+EAS	chr12:99084848:C:T	chr12:99080805:C:T	rs7307199	0.334829	-0.044391	0.00750818	3.37e-09	1	0.00496154
EUR+EAS	chr12:99084848:C:T	chr12:99081448:G:C	rs2372640	0.333148	-0.0444755	0.00751372	3.23e-09	1	0.00535806
EUR+EAS	chr12:99084848:C:T	chr12:99081912:T:C	rs7297221	0.283568	-0.0470443	0.00780168	1.64e-09	1	0.0276411
EUR+EAS	chr12:99084848:C:T	chr12:99082397:G:A	rs2888378	0.333312	-0.0443667	0.00751315	3.52e-09	1	0.00490295
EUR+EAS	chr12:99084848:C:T	chr12:99083046:G:A	rs10745840	0.333327	-0.0443212	0.00751314	3.65e-09	1	0.0047434
EUR+EAS	chr12:99084848:C:T	chr12:99083206:C:T	rs10777954	0.283986	-0.047019	0.00780103	1.67e-09	1	0.0271977
EUR+EAS	chr12:99084848:C:T	chr12:99083847:T:C	rs2888379	0.334483	-0.0443925	0.00750836	3.37e-09	1	0.00489946
EUR+EAS	chr12:99084848:C:T	chr12:99084848:C:T	rs3803094	0.334605	-0.045083	0.00750793	1.92e-09	1	0.00828095
EUR+EAS	chr12:99084848:C:T	chr12:99085256:G:T	rs3825267	0.283798	-0.0469855	0.0078013	1.71e-09	1	0.0264851
EUR+EAS	chr12:99084848:C:T	chr12:99085269:C:T	rs7970121	0.333309	-0.0444047	0.00750831	3.34e-09	1	0.00514719
EUR+EAS	chr12:99084848:C:T	chr12:99086402:A:G	rs4762548	0.282514	-0.0473975	0.00780218	1.24e-09	1	0.0361523
EUR+EAS	chr12:99084848:C:T	chr12:99086438:A:G	rs2372641	0.33184	-0.0448767	0.00750916	2.28e-09	1	0.00726656
EUR+EAS	chr12:99084848:C:T	chr12:99086770:A:G	rs2372642	0.333846	-0.0445779	0.00750322	2.83e-09	1	0.00575015
EUR+EAS	chr12:99084848:C:T	chr12:99087028:C:A	rs6538896	0.191301	-0.0525748	0.00879094	2.22e-09	1	0.0502988
EUR+EAS	chr12:99084848:C:T	chr12:99087094:A:C	rs6538897	0.283074	-0.0473798	0.00780208	1.26e-09	1	0.0346764
EUR+EAS	chr12:99084848:C:T	chr12:99087253:T:A	rs7299393	0.334395	-0.0446747	0.00750858	2.68e-09	1	0.00603149
EUR+EAS	chr12:99084848:C:T	chr12:99087274:G:T	rs7314011	0.332588	-0.044656	0.007509	2.73e-09	1	0.00617491
EUR+EAS	chr12:99084848:C:T	chr12:99087306:A:C	rs7313721	0.191287	-0.0525337	0.00879096	2.29e-09	1	0.0489031
EUR+EAS	chr12:99084848:C:T	chr12:99087758:C:T	rs7314469	0.332117	-0.0440405	0.00749798	4.26e-09	1	0.00426172
EUR+EAS	chr12:99084848:C:T	chr12:99087787:C:T	rs10735361	0.332143	-0.0438354	0.00749794	5.03e-09	1	0.00356417
EUR+EAS	chr12:99084848:C:T	chr12:99089275:C:T	rs10860388	0.33213	-0.043936	0.00749777	4.63e-09	1	0.00383394
EUR+EAS	chr12:99084848:C:T	chr12:99089557:A:G	rs10860389	0.331513	-0.0440795	0.0075031	4.23e-09	1	0.0041572
EUR+EAS	chr12:99084848:C:T	chr12:99093724:T:C	rs4762222	0.19024	-0.0517398	0.00877684	3.75e-09	1	0.030811
EUR+EAS	chr12:99084848:C:T	chr12:99094246:A:G	rs11109725	0.331399	-0.0434654	0.00750306	6.91e-09	1	0.00264882
EUR+EAS	chr12:99084848:C:T	chr12:99095946:G:A	rs10777955	0.283428	-0.0455359	0.00778812	5.01e-09	1	0.00943
EUR+EAS	chr12:99084848:C:T	chr12:99097706:C:T	rs4762554	0.284041	-0.0456575	0.00778658	4.53e-09	1	0.010326
EUR+EAS	chr12:99084848:C:T	chr12:99098008:T:G	rs4762555	0.283519	-0.0458109	0.00778707	4.03e-09	1	0.0115597
EUR+EAS	chr12:99084848:C:T	chr12:99098767:C:T	rs10860390	0.309268	-0.0449035	0.00763643	4.1e-09	1	0.0040129
EUR+EAS	chr12:99084848:C:T	chr12:99102454:T:C	rs4762556	0.283021	-0.0454881	0.00778763	5.19e-09	1	0.00923018
EUR+EAS	chr12:99084848:C:T	chr12:99102933:C:G	rs4762558	0.481247	-0.0588034	0.00953621	6.99e-10	1	0.00898745
EUR+EAS	chr12:99084848:C:T	chr12:99104409:C:T	rs10860392	0.280849	-0.0451517	0.0077733	6.3e-09	1	0.00767871
EUR+EAS	chr12:99084848:C:T	chr12:99105263:G:A	rs7979741	0.284787	-0.0451886	0.00777743	6.24e-09	1	0.00740361
EUR+EAS	chr12:99084848:C:T	chr12:99107837:C:A	rs2372719	0.282869	-0.0458232	0.00779092	4.06e-09	1	0.0113443
EUR+EAS	chr12:99084848:C:T	chr12:99109114:T:C	rs7953690	0.28196	-0.0458605	0.00779313	3.99e-09	1	0.0115488
EUR+EAS	chr12:99084848:C:T	chr12:99109844:G:C	rs10507107	0.282838	-0.045555	0.00778741	4.92e-09	1	0.0102673
EUR+EAS	chr12:99084848:C:T	chr12:99115029:A:G	rs2372721	0.278685	-0.0464869	0.00782925	2.89e-09	1	0.0116657
EUR+EAS	chr12:99084848:C:T	chr12:99116940:A:G	rs2372724	0.282938	-0.0454192	0.00778941	5.51e-09	1	0.00946425
EUR+EAS	chr12:99084848:C:T	chr12:99121575:A:G	rs7965982	0.28294	-0.0448383	0.00778956	8.6e-09	1	0.00622356
EUR+EAS	chr12:99084848:C:T	chr12:99121936:C:G	rs2372726	0.283243	-0.0443756	0.00778733	1.21e-08	1	0.00451709
EUR+EAS	chr12:99084848:C:T	chr12:99122880:T:C	rs2372727	0.282882	-0.0447289	0.00778966	9.35e-09	1	0.00575216
EUR+EAS	chr12:99084848:C:T	chr12:99124083:G:C	rs9788038	0.283192	-0.044483	0.00778756	1.12e-08	1	0.00486954
EUR+EAS	chr12:99084848:C:T	chr12:99124448:C:G	rs7964358	0.301462	-0.0430074	0.00766466	2.01e-08	1	0.00667674
EUR+EAS	chr12:99084848:C:T	chr12:99124465:T:C	rs7979379	0.328836	-0.0428729	0.00751613	1.17e-08	1	0.00566525
EUR+EAS	chr12:99084848:C:T	chr12:99134000:T:G	rs1867238	0.487689	-0.0565911	0.00935763	1.47e-09	1	0.0043402
EUR+EAS	chr12:99084848:C:T	chr12:99135303:C:G	rs1319891	0.487872	-0.0562864	0.00935521	1.78e-09	1	0.00375055
EUR+EAS	chr12:99084848:C:T	chr12:99146103:C:T	rs529486	0.4887	-0.0558574	0.00935135	2.33e-09	1	0.0031645
EUR+EAS	chr12:99084848:C:T	chr12:99147915:G:A	rs639620	0.478804	-0.0595081	0.00962225	6.23e-10	1	0.00914192
EUR+EAS	chr12:99084848:C:T	chr12:99148230:C:T	rs638177	0.488675	-0.055843	0.00935142	2.35e-09	1	0.00314088
EUR+EAS	chr12:104237774:G:A	chr12:104225911:G:A	rs4321026	0.296195	-0.0402012	0.00785222	3.06e-07	1	0.0175378
EUR+EAS	chr12:104237774:G:A	chr12:104226448:T:A	rs4964678	0.296179	-0.040279	0.00785219	2.9e-07	1	0.0184727
EUR+EAS	chr12:104237774:G:A	chr12:104227415:C:T	rs7297296	0.296357	-0.0402559	0.00785221	2.95e-07	1	0.0181872
EUR+EAS	chr12:104237774:G:A	chr12:104228362:G:A	rs7966970	0.296358	-0.0402235	0.00785216	3.01e-07	1	0.0178019
EUR+EAS	chr12:104237774:G:A	chr12:104230761:G:C	rs7975524	0.296187	-0.0400751	0.00785149	3.32e-07	1	0.0169236
EUR+EAS	chr12:104237774:G:A	chr12:104233113:C:T	rs7958262	0.296559	-0.0400717	0.00785143	3.33e-07	1	0.0161702
EUR+EAS	chr12:104237774:G:A	chr12:104237774:G:A	rs10861176	0.283027	-0.0463841	0.00797858	6.12e-09	1	0.251381
EUR+EAS	chr12:104237774:G:A	chr12:104238026:A:G	rs4609668	0.283022	-0.0457485	0.00797853	9.81e-09	1	0.12915
EUR+EAS	chr12:104237774:G:A	chr12:104239239:G:A	rs7397748	0.275121	-0.044836	0.00806233	2.68e-08	1	0.0499516
EUR+EAS	chr12:104237774:G:A	chr12:104239400:G:A	rs4964256	0.283342	-0.0456648	0.00797866	1.04e-08	1	0.129017
EUR+EAS	chr12:104237774:G:A	chr12:104241266:C:T	rs6539130	0.283902	-0.0456748	0.00797893	1.04e-08	1	0.130015
EUR+EAS	chr12:104237774:G:A	chr12:104242469:A:C	rs5005907	0.283765	-0.0454304	0.00797852	1.24e-08	1	0.104421
EUR+EAS	chr12:104237774:G:A	chr12:104242823:G:A	rs4445711	0.275262	-0.0449196	0.00800824	2.03e-08	1	0.0692741
EUR+EAS	chr12:104237774:G:A	chr12:104243799:G:A	rs4246263	0.275263	-0.0446394	0.00806274	3.09e-08	1	0.0424403
EUR+EAS	chr12:104237774:G:A	chr12:104252446:G:T	rs10861179	0.283522	-0.043671	0.00804243	5.63e-08	1	0.0170084
EUR+EAS	chr12:104237774:G:A	chr12:104158934:G:T	rs12582033	0.0483501	0.0395472	0.0190988	0.0383901	2	0.0874986
EUR+EAS	chr12:104237774:G:A	chr12:104172873:G:A	rs61939221	0.0458444	0.0386435	0.0194236	0.0466448	2	0.0513405
EUR+EAS	chr12:104237774:G:A	chr12:104180785:C:T	rs61939222	0.0460232	0.0398499	0.0193987	0.039951	2	0.12685
EUR+EAS	chr12:104237774:G:A	chr12:104224067:C:T	rs17035324	0.0453853	0.0452019	0.0194485	0.0201153	2	0.744044
EUR+EAS	chr12:110285440:C:T	chr12:110285440:C:T	rs4766428	0.415833	-0.0694058	0.00773275	2.82e-19	1	1
EUR+EAS	chr12:110285440:C:T	chr12:110133569:A:G	rs75666959	0.154756	-0.00211125	0.019579	0.914129	2	0.999991
EUR+EAS	chr12:121252745:T:C	chr12:121201854:C:T	rs2686386	0.219747	0.0552507	0.00888193	4.95e-10	1	0.043041
EUR+EAS	chr12:121252745:T:C	chr12:121243335:A:G	rs1653591	0.234159	0.0532708	0.00859116	5.62e-10	1	0.0698073
EUR+EAS	chr12:121252745:T:C	chr12:121243884:T:C	rs1063843	0.233602	0.0522008	0.00859215	1.24e-09	1	0.0371186
EUR+EAS	chr12:121252745:T:C	chr12:121244248:T:C	rs2686340	0.23244	0.0532222	0.00858629	5.7e-10	1	0.0746506
EUR+EAS	chr12:121252745:T:C	chr12:121246373:G:C	rs2668247	0.233609	0.0531877	0.00864411	7.6e-10	1	0.0585659
EUR+EAS	chr12:121252745:T:C	chr12:121247385:T:A	rs2686342	0.234123	0.0532135	0.00859121	5.87e-10	1	0.0701793
EUR+EAS	chr12:121252745:T:C	chr12:121251169:C:G	rs1653594	0.240182	0.0540528	0.00860431	3.34e-10	1	0.0873712
EUR+EAS	chr12:121252745:T:C	chr12:121252745:T:C	rs2686344	0.262855	0.0529173	0.00821569	1.19e-10	1	0.327262
EUR+EAS	chr12:121252745:T:C	chr12:121252752:T:C	rs2686345	0.262839	0.0522303	0.00821595	2.05e-10	1	0.201566
EUR+EAS	chr12:121252745:T:C	chr12:121289812:G:A	rs35933304	0.0460426	0.0696441	0.0170954	4.62e-05	2	0.0178562
EUR+EAS	chr12:121252745:T:C	chr12:121290871:T:G	rs11614587	0.0460455	0.0689258	0.0170875	5.49e-05	2	0.0206088
EUR+EAS	chr12:121252745:T:C	chr12:121291310:G:A	rs12813237	0.0483698	0.0701413	0.0166412	2.5e-05	2	0.0574244
EUR+EAS	chr12:121252745:T:C	chr12:121292444:A:G	rs35583078	0.048613	0.070093	0.0166108	2.45e-05	2	0.0665996
EUR+EAS	chr12:121252745:T:C	chr12:121300438:A:G	rs34097145	0.0493231	0.0675671	0.0162672	3.27e-05	2	0.0265075
EUR+EAS	chr12:121252745:T:C	chr12:121304967:C:T	rs35882228	0.0493961	0.0670455	0.0161743	3.4e-05	2	0.0241561
EUR+EAS	chr12:121252745:T:C	chr12:121315274:T:G	rs11611253	0.0490348	0.066976	0.0160542	3.02e-05	2	0.0251766
EUR+EAS	chr12:121252745:T:C	chr12:121318881:G:A	rs35252229	0.0489897	0.0664708	0.0160498	3.45e-05	2	0.0222988
EUR+EAS	chr12:121252745:T:C	chr12:121332201:G:A	rs143099018	0.0492339	0.0661182	0.0160657	3.86e-05	2	0.0214555
EUR+EAS	chr12:121252745:T:C	chr12:121333129:G:A	rs34301487	0.0495274	0.0664789	0.016089	3.6e-05	2	0.0229101
EUR+EAS	chr12:121252745:T:C	chr12:121334727:C:T	rs11836127	0.0495411	0.065911	0.016081	4.16e-05	2	0.0200714
EUR+EAS	chr12:121252745:T:C	chr12:121335078:T:A	rs34606348	0.0492128	0.0660202	0.0160918	4.08e-05	2	0.020395
EUR+EAS	chr12:121252745:T:C	chr12:121335166:A:T	rs11831561	0.0491972	0.0659569	0.0160767	4.08e-05	2	0.0203882
EUR+EAS	chr12:121252745:T:C	chr12:121336015:T:G	rs12819229	0.0492102	0.0662311	0.0160758	3.79e-05	2	0.0218378
EUR+EAS	chr12:121252745:T:C	chr12:121336709:G:C	rs11615493	0.0491754	0.0660718	0.0160793	3.97e-05	2	0.0209195
EUR+EAS	chr12:121252745:T:C	chr12:121337791:C:T	rs12830931	0.0492184	0.0664772	0.0161459	3.83e-05	2	0.0216091
EUR+EAS	chr12:121252745:T:C	chr12:121338512:T:C	rs71454687	0.0491983	0.0663352	0.0161482	3.99e-05	2	0.0208183
EUR+EAS	chr12:121252745:T:C	chr12:121338654:T:C	rs71454688	0.0491991	0.0663034	0.0161495	4.03e-05	2	0.0206291
EUR+EAS	chr12:121252745:T:C	chr12:121339560:T:C	rs71454689	0.0492022	0.0671179	0.0161492	3.24e-05	2	0.0252384
EUR+EAS	chr12:121252745:T:C	chr12:121339619:T:C	rs71454690	0.0492016	0.0671198	0.0161492	3.24e-05	2	0.0252503
EUR+EAS	chr12:121252745:T:C	chr12:121339657:C:T	rs35718230	0.0490131	0.0666466	0.0161599	3.72e-05	2	0.0222125
EUR+EAS	chr12:121252745:T:C	chr12:121339946:G:A	rs12821054	0.0490097	0.0668436	0.0161622	3.54e-05	2	0.022706
EUR+EAS	chr12:121252745:T:C	chr12:121340243:G:A	rs142286810	0.049178	0.0668104	0.0161543	3.54e-05	2	0.0232623
EUR+EAS	chr12:121252745:T:C	chr12:121340637:C:T	rs35481664	0.049012	0.0674491	0.0161612	3e-05	2	0.0270703
EUR+EAS	chr12:121252745:T:C	chr12:121340997:T:G	rs117440392	0.0490346	0.066454	0.0161625	3.93e-05	2	0.0211278
EUR+EAS	chr12:121252745:T:C	chr12:121341930:A:G	rs10400545	0.0499104	0.0673349	0.0161137	2.93e-05	2	0.0276462
EUR+EAS	chr12:121252745:T:C	chr12:121342790:T:C	rs11613001	0.0489015	0.0667687	0.0161345	3.5e-05	2	0.0234951
EUR+EAS	chr12:121252745:T:C	chr12:121342808:A:G	rs11614859	0.0488974	0.0671733	0.016135	3.14e-05	2	0.0259683
EUR+EAS	chr12:121252745:T:C	chr12:121345418:A:C	rs11610335	0.0488414	0.0669727	0.0162141	3.62e-05	2	0.0253852
EUR+EAS	chr12:121252745:T:C	chr12:121348370:G:A	rs11616052	0.049112	0.0671662	0.0162425	3.55e-05	2	0.0273361
EUR+EAS	chr12:121252745:T:C	chr12:121350005:C:A	rs36122756	0.0486147	0.0671561	0.0162254	3.49e-05	2	0.0277516
EUR+EAS	chr12:121252745:T:C	chr12:121356311:G:A	rs35057346	0.0485424	0.0657864	0.0163793	5.91e-05	2	0.0178494
EUR+EAS	chr12:121252745:T:C	chr12:121356932:C:T	rs11610060	0.0480876	0.06682	0.0164629	4.93e-05	2	0.0228823
EUR+EAS	chr12:121252745:T:C	chr12:121360180:G:A	rs140591136	0.0481053	0.0661884	0.016479	5.91e-05	2	0.0176062
EUR+EAS	chr12:121252745:T:C	chr12:121362828:A:T	rs34439313	0.0474444	0.0680987	0.0165328	3.81e-05	2	0.0301145
EUR+EAS	chr12:121252745:T:C	chr12:121366869:G:A	rs12815130	0.0474122	0.0674382	0.0166203	4.96e-05	2	0.0241037
EUR+EAS	chr12:121252745:T:C	chr12:121366920:C:G	rs34306762	0.04741	0.0681397	0.0166204	4.14e-05	2	0.0285654
EUR+EAS	chr12:121252745:T:C	chr12:121368681:C:T	rs117242710	0.0475771	0.066572	0.0166251	6.22e-05	2	0.0194987
EUR+EAS	chr12:123148383:G:A	chr12:123148383:G:A	rs1727302	0.276883	0.0802649	0.00799907	1.08e-23	1	0.0263228
EUR+EAS	chr12:123148383:G:A	chr12:123165788:C:T	rs1615350	0.277784	0.0800551	0.00800665	1.55e-23	1	0.0215135
EUR+EAS	chr12:123148383:G:A	chr12:123180566:G:C	rs2851447	0.270319	0.0823754	0.00801486	8.87e-25	1	0.093765
EUR+EAS	chr12:123148383:G:A	chr12:123184688:C:T	rs1790135	0.271216	0.0824948	0.00801899	8.03e-25	1	0.104282
EUR+EAS	chr12:123148383:G:A	chr12:123192216:G:A	rs2102949	0.271266	0.0826489	0.00801918	6.59e-25	1	0.122396
EUR+EAS	chr12:123148383:G:A	chr12:123193263:A:G	rs4460848	0.271259	0.0826755	0.00801917	6.37e-25	1	0.125917
EUR+EAS	chr12:123148383:G:A	chr12:123197534:G:A	rs1716180	0.271317	0.0825652	0.00801901	7.33e-25	1	0.112245
EUR+EAS	chr12:123148383:G:A	chr12:123203937:T:G	rs11057189	0.271292	0.0824974	0.00801922	8.03e-25	1	0.104308
EUR+EAS	chr12:123148383:G:A	chr12:123209703:C:T	rs2851443	0.271017	0.082557	0.00801934	7.44e-25	1	0.110328
EUR+EAS	chr12:123148383:G:A	chr12:123212460:C:T	rs3018099	0.270862	0.0818291	0.00801945	1.91e-24	1	0.0536319
EUR+EAS	chr12:123148383:G:A	chr12:123216806:T:C	rs1727319	0.270921	0.0819575	0.00801915	1.61e-24	1	0.0600586
EUR+EAS	chr12:123148383:G:A	chr12:123233754:C:T	rs1727332	0.271112	0.0812083	0.00802782	4.7e-24	1	0.0316795
EUR+EAS	chr12:123148383:G:A	chr12:123234332:C:G	rs1727331	0.267773	0.0800282	0.008035	2.28e-23	1	0.0152344
EUR+EAS	chr12:123148383:G:A	chr12:123235333:C:A	rs10772997	0.267657	0.0805111	0.00803404	1.23e-23	1	0.0197362
EUR+EAS	chr12:123148383:G:A	chr12:123236228:G:T	rs11057202	0.267641	0.0804766	0.00803409	1.28e-23	1	0.0193628
EUR+EAS	chr12:123148383:G:A	chr12:123237067:A:C	rs10744150	0.267654	0.0804879	0.00803416	1.27e-23	1	0.0193605
EUR+EAS	chr12:123148383:G:A	chr12:123243683:G:A	rs10772999	0.26779	0.0799953	0.00803362	2.34e-23	1	0.0150746
EUR+EAS	chr12:123148383:G:A	chr12:123246876:A:G	rs11532322	0.267764	0.0800367	0.00803339	2.21e-23	1	0.0152942
EUR+EAS	chr12:123148383:G:A	chr12:123257514:G:A	rs1969355	0.269114	0.080267	0.00802578	1.51e-23	1	0.0179548
EUR+EAS	chr12:123148383:G:A	chr12:123258898:G:A	rs10734900	0.268935	0.0801221	0.00802566	1.8e-23	1	0.0165331
EUR+EAS	chr12:123148383:G:A	chr12:123258900:G:A	rs10734901	0.269119	0.080145	0.00802556	1.75e-23	1	0.016735
EUR+EAS	chr12:123148383:G:A	chr12:123259336:G:C	rs10732573	0.269117	0.0800951	0.00802572	1.87e-23	1	0.0163064
EUR+EAS	chr12:123148383:G:A	chr12:123260408:G:A	rs1980251	0.269145	0.0801857	0.00802556	1.66e-23	1	0.0170913
EUR+EAS	chr12:124002131:A:G	chr12:123919222:C:T	rs11057393	0.273318	0.0458482	0.00785734	5.38e-09	1	0.00475336
EUR+EAS	chr12:124002131:A:G	chr12:123932792:G:A	rs4930707	0.271466	0.0449062	0.00778795	8.11e-09	1	0.00297532
EUR+EAS	chr12:124002131:A:G	chr12:123939053:G:C	rs4930723	0.26192	0.0460022	0.00786363	4.92e-09	1	0.00955525
EUR+EAS	chr12:124002131:A:G	chr12:123939270:T:C	rs4930724	0.260297	0.0461414	0.00794286	6.28e-09	1	0.00774729
EUR+EAS	chr12:124002131:A:G	chr12:123940531:A:G	rs11057399	0.26091	0.0454076	0.0078673	7.85e-09	1	0.00617529
EUR+EAS	chr12:124002131:A:G	chr12:123941294:A:G	rs12829951	0.260443	0.0455061	0.00786845	7.32e-09	1	0.00687508
EUR+EAS	chr12:124002131:A:G	chr12:123942189:C:T	rs7131882	0.260292	0.045516	0.00786832	7.26e-09	1	0.00693077
EUR+EAS	chr12:124002131:A:G	chr12:123943615:T:A	rs4930725	0.260981	0.0462538	0.00786776	4.13e-09	1	0.0120456
EUR+EAS	chr12:124002131:A:G	chr12:123943784:T:C	rs4930726	0.262749	0.0446564	0.00786491	1.36e-08	1	0.0038298
EUR+EAS	chr12:124002131:A:G	chr12:123946065:G:A	rs4765305	0.263072	0.0448372	0.00786431	1.19e-08	1	0.00467967
EUR+EAS	chr12:124002131:A:G	chr12:123946502:G:A	rs11835839	0.262744	0.0445332	0.00786987	1.53e-08	1	0.00353433
EUR+EAS	chr12:124002131:A:G	chr12:123947154:A:G	rs7966192	0.26311	0.0448036	0.00786431	1.22e-08	1	0.00456377
EUR+EAS	chr12:124002131:A:G	chr12:123951241:T:A	rs4405410	0.260192	0.0455518	0.007868	7.06e-09	1	0.00713141
EUR+EAS	chr12:124002131:A:G	chr12:123953670:C:T	rs12316080	0.260259	0.0455889	0.00786975	6.92e-09	1	0.00749777
EUR+EAS	chr12:124002131:A:G	chr12:123954426:G:C	rs7132655	0.260178	0.0455481	0.00786997	7.14e-09	1	0.00718237
EUR+EAS	chr12:124002131:A:G	chr12:123955563:C:A	rs4765219	0.26014	0.0456013	0.00787028	6.87e-09	1	0.00746806
EUR+EAS	chr12:124002131:A:G	chr12:123956196:G:T	rs7958691	0.262567	0.0447927	0.00786488	1.23e-08	1	0.00437457
EUR+EAS	chr12:124002131:A:G	chr12:123957333:C:G	rs7305864	0.260731	0.0454176	0.00786749	7.8e-09	1	0.00642515
EUR+EAS	chr12:124002131:A:G	chr12:123962181:A:G	rs7312404	0.260783	0.0452207	0.00786906	9.1e-09	1	0.00550176
EUR+EAS	chr12:124002131:A:G	chr12:123962792:T:G	rs3789967	0.263534	0.0444097	0.00786831	1.66e-08	1	0.00327592
EUR+EAS	chr12:124002131:A:G	chr12:123962799:T:C	rs7134121	0.260437	0.0452325	0.00786905	9.02e-09	1	0.00555099
EUR+EAS	chr12:124002131:A:G	chr12:123964676:C:A	rs7973683	0.262919	0.0446842	0.00786603	1.34e-08	1	0.00414532
EUR+EAS	chr12:124002131:A:G	chr12:123971271:C:T	rs12301673	0.260117	0.04646	0.00786979	3.56e-09	1	0.014468
EUR+EAS	chr12:124002131:A:G	chr12:123973455:C:A	rs12823740	0.260851	0.0447654	0.00794234	1.74e-08	1	0.00310217
EUR+EAS	chr12:124002131:A:G	chr12:123975620:G:T	rs4765127	0.260727	0.0471282	0.00786392	2.06e-09	1	0.0257913
EUR+EAS	chr12:124002131:A:G	chr12:123980289:G:T	rs11057408	0.260402	0.0472557	0.00786733	1.89e-09	1	0.028066
EUR+EAS	chr12:124002131:A:G	chr12:123981448:T:C	rs4765541	0.263307	0.04567	0.00786368	6.33e-09	1	0.00905042
EUR+EAS	chr12:124002131:A:G	chr12:123982176:C:T	rs75989601	0.260385	0.047332	0.00786732	1.78e-09	1	0.0298135
EUR+EAS	chr12:124002131:A:G	chr12:123982657:C:A	rs35099862	0.260402	0.0472948	0.00786737	1.84e-09	1	0.0289418
EUR+EAS	chr12:124002131:A:G	chr12:123984025:G:C	rs7978610	0.26027	0.0471957	0.00793477	2.72e-09	1	0.019529
EUR+EAS	chr12:124002131:A:G	chr12:123985191:A:G	rs952632	0.260477	0.047124	0.00786996	2.13e-09	1	0.0249832
EUR+EAS	chr12:124002131:A:G	chr12:123985512:C:T	rs11837287	0.260414	0.0472165	0.00786996	1.98e-09	1	0.0268733
EUR+EAS	chr12:124002131:A:G	chr12:123985786:T:C	rs7311969	0.263321	0.0455674	0.0078663	6.92e-09	1	0.00827192
EUR+EAS	chr12:124002131:A:G	chr12:123988024:T:C	rs4765562	0.263034	0.045433	0.00786666	7.68e-09	1	0.00745597
EUR+EAS	chr12:124002131:A:G	chr12:123990609:A:G	rs7307277	0.26043	0.0479958	0.00793649	1.47e-09	1	0.0356951
EUR+EAS	chr12:124002131:A:G	chr12:123992014:C:T	rs71458830	0.260273	0.0481311	0.00793917	1.34e-09	1	0.0423121
EUR+EAS	chr12:124002131:A:G	chr12:123992052:T:A	rs12809473	0.260267	0.048141	0.00793922	1.33e-09	1	0.0426348
EUR+EAS	chr12:124002131:A:G	chr12:123992159:C:G	rs12827409	0.260247	0.048048	0.00793924	1.43e-09	1	0.0396068
EUR+EAS	chr12:124002131:A:G	chr12:123992326:C:T	rs12833624	0.263197	0.0463967	0.00786701	3.69e-09	1	0.016579
EUR+EAS	chr12:124002131:A:G	chr12:123994019:A:T	rs7135314	0.260278	0.0479696	0.0079392	1.52e-09	1	0.037236
EUR+EAS	chr12:124002131:A:G	chr12:123994784:C:T	rs11057409	0.260265	0.0479809	0.00793919	1.51e-09	1	0.0375713
EUR+EAS	chr12:124002131:A:G	chr12:123995826:G:C	rs34114498	0.263317	0.0465132	0.00786817	3.39e-09	1	0.0170067
EUR+EAS	chr12:124002131:A:G	chr12:123996319:G:A	rs56041971	0.259932	0.0480152	0.00793984	1.47e-09	1	0.0389341
EUR+EAS	chr12:124002131:A:G	chr12:123997143:A:G	rs7975482	0.260263	0.0480462	0.00793981	1.44e-09	1	0.0394428
EUR+EAS	chr12:124002131:A:G	chr12:123997709:T:C	rs12303933	0.260645	0.0480199	0.00793976	1.47e-09	1	0.038641
EUR+EAS	chr12:124002131:A:G	chr12:124002131:A:G	rs12310367	0.26094	0.0488733	0.00794197	7.56e-10	1	0.0729987
EUR+EAS	chr12:124002131:A:G	chr12:124002304:A:G	rs12311848	0.261074	0.0489059	0.00794202	7.37e-10	1	0.0762467
EUR+EAS	chr12:124002131:A:G	chr12:124008063:T:G	rs12303671	0.264145	0.047286	0.00794299	2.63e-09	1	0.0216535
EUR+EAS	chr12:124002131:A:G	chr12:124009993:C:T	rs7307053	0.24648	0.0461291	0.0080479	9.94e-09	1	0.00540471
EUR+EAS	chr12:124002131:A:G	chr12:124010656:G:C	rs12824567	0.246825	0.0455717	0.00804905	1.5e-08	1	0.00356707
EUR+EAS	chr12:124002131:A:G	chr12:123952668:A:T	rs7961449	0.265444	0.0447871	0.00786492	1.24e-08	1	0.00446106
EUR+EAS	chr12:124002131:A:G	chr12:123961022:C:G	rs6488913	0.265404	0.0447364	0.00786466	1.28e-08	1	0.00433442
EUR+EAS	chr12:124002131:A:G	chr12:124006982:G:C	rs1187415	0.264922	0.0472182	0.007944	2.78e-09	1	0.0207457
EUR+EAS	chr13:37787969:G:C	chr13:37874880:G:A	rs72621296	0.139972	-0.0420138	0.0109657	0.000127414	1	0.135485
EUR+EAS	chr13:37787969:G:C	chr13:37875758:A:G	rs9576391	0.142382	-0.0427212	0.0108783	8.59e-05	1	0.198828
EUR+EAS	chr13:37787969:G:C	chr13:37877666:G:C	rs9576393	0.165294	-0.0400721	0.0100029	6.17e-05	1	0.0885706
EUR+EAS	chr13:37787969:G:C	chr13:37878704:C:T	rs17056774	0.141404	-0.0414927	0.0108838	0.000137668	1	0.121775
EUR+EAS	chr13:37787969:G:C	chr13:37880509:C:A	rs61955716	0.141231	-0.041588	0.010884	0.000132894	1	0.126755
EUR+EAS	chr13:37787969:G:C	chr13:37880893:G:A	rs61955717	0.165975	-0.0396346	0.00999241	7.29e-05	1	0.0742104
EUR+EAS	chr13:37787969:G:C	chr13:37884012:G:T	rs9315520	0.141245	-0.0417951	0.0108995	0.000125771	1	0.134974
EUR+EAS	chr13:37787969:G:C	chr13:37884859:C:T	rs10507462	0.165305	-0.0406053	0.0100156	5.03e-05	1	0.112481
EUR+EAS	chr13:37787969:G:C	chr13:37724859:C:T	rs17262400	0.382476	-0.043244	0.00753154	9.37e-09	2	0.0273175
EUR+EAS	chr13:37787969:G:C	chr13:37729360:T:A	rs2184124	0.381804	-0.0433137	0.00744972	6.09e-09	2	0.0371877
EUR+EAS	chr13:37787969:G:C	chr13:37737646:C:T	rs1924300	0.381835	-0.0440698	0.00743597	3.09e-09	2	0.064607
EUR+EAS	chr13:37787969:G:C	chr13:37743246:C:T	rs12876565	0.381355	-0.0431879	0.00743161	6.2e-09	2	0.0367024
EUR+EAS	chr13:37787969:G:C	chr13:37743644:T:C	rs12853617	0.381879	-0.0441304	0.00743211	2.89e-09	2	0.0683856
EUR+EAS	chr13:37787969:G:C	chr13:37743884:G:T	rs2025402	0.381341	-0.0431775	0.00743445	6.33e-09	2	0.0360767
EUR+EAS	chr13:37787969:G:C	chr13:37744024:A:G	rs2025403	0.381365	-0.0432182	0.00743448	6.13e-09	2	0.0370239
EUR+EAS	chr13:37787969:G:C	chr13:37745343:C:A	rs4365182	0.381366	-0.043158	0.00743296	6.39e-09	2	0.0358278
EUR+EAS	chr13:37787969:G:C	chr13:37748040:G:A	rs12867999	0.382587	-0.0439604	0.00742823	3.26e-09	2	0.0601616
EUR+EAS	chr13:37787969:G:C	chr13:37748922:G:T	rs11620255	0.381051	-0.0437606	0.00743647	3.99e-09	2	0.0523744
EUR+EAS	chr13:37787969:G:C	chr13:37750769:A:G	rs61955520	0.381403	-0.0441398	0.00743982	2.98e-09	2	0.0667119
EUR+EAS	chr13:37787969:G:C	chr13:37755682:G:A	rs12868646	0.395027	-0.0405216	0.00750801	6.77e-08	2	0.0117837
EUR+EAS	chr13:37787969:G:C	chr13:37759119:A:T	rs12854825	0.39334	-0.041323	0.00751623	3.84e-08	2	0.0144267
EUR+EAS	chr13:37787969:G:C	chr13:37767832:C:A	rs11147670	0.393183	-0.0414694	0.00752342	3.55e-08	2	0.0152663
EUR+EAS	chr13:37787969:G:C	chr13:37787607:T:G	rs1924378	0.478254	-0.045062	0.00751537	2.02e-09	2	0.187107
EUR+EAS	chr13:37787969:G:C	chr13:37787969:G:C	rs1924377	0.478289	-0.0453823	0.00752048	1.59e-09	2	0.242168
EUR+EAS	chr13:37787969:G:C	chr13:37786759:A:T	rs7331005	0.472217	-0.0400275	0.00744029	7.46e-08	2	0.0192337
EUR+EAS	chr13:38286860:G:A	chr13:38036983:A:C	rs78587501	0.100562	0.0691597	0.0158977	1.36e-05	1	0.501972
EUR+EAS	chr13:38286860:G:A	chr13:38050516:A:G	rs9576426	0.100736	0.0691582	0.0158972	1.36e-05	1	0.500533
EUR+EAS	chr13:38286860:G:A	chr13:38186778:A:C	rs56148694	0.11059	0.0576882	0.0112109	2.66e-07	2	0.518481
EUR+EAS	chr13:38286860:G:A	chr13:38188868:G:C	rs7995622	0.110581	0.0577419	0.011212	2.6e-07	2	0.455111
EUR+EAS	chr13:38286860:G:A	chr13:38255485:C:T	rs648516	0.327008	0.0417526	0.00757617	3.57e-08	3	0.010341
EUR+EAS	chr13:38286860:G:A	chr13:38256504:A:G	rs685499	0.327344	0.04111	0.00750607	4.33e-08	3	0.0104541
EUR+EAS	chr13:38286860:G:A	chr13:38283393:T:C	rs1553302	0.324024	0.0416099	0.00757067	3.88e-08	3	0.00895136
EUR+EAS	chr13:38286860:G:A	chr13:38284422:T:C	rs9566326	0.324348	0.0416437	0.00757085	3.79e-08	3	0.00906137
EUR+EAS	chr13:38286860:G:A	chr13:38286560:C:T	rs2455415	0.359328	0.0434088	0.00742047	4.92e-09	3	0.0729939
EUR+EAS	chr13:38286860:G:A	chr13:38286860:G:A	rs9548268	0.359515	0.043897	0.00742018	3.3e-09	3	0.1236
EUR+EAS	chr13:38286860:G:A	chr13:38286944:G:A	rs478606	0.35931	0.0432632	0.0074201	5.52e-09	3	0.0726068
EUR+EAS	chr13:38286860:G:A	chr13:38287102:T:C	rs501692	0.359773	0.0439309	0.00741974	3.2e-09	3	0.12438
EUR+EAS	chr13:38286860:G:A	chr13:38289166:C:A	rs141079881	0.359934	0.0431898	0.00742452	5.98e-09	3	0.0729118
EUR+EAS	chr13:38286860:G:A	chr13:38289275:A:T	rs632188	0.359943	0.0431656	0.00742457	6.1e-09	3	0.0716081
EUR+EAS	chr13:38286860:G:A	chr13:38289444:T:C	rs1698039	0.359932	0.043902	0.00742454	3.36e-09	3	0.124691
EUR+EAS	chr13:38286860:G:A	chr13:38293102:A:C	rs665175	0.359988	0.0437658	0.00742745	3.81e-09	3	0.110883
EUR+EAS	chr13:38286860:G:A	chr13:38293736:T:C	rs503698	0.36159	0.0430086	0.00742593	6.97e-09	3	0.0634689
EUR+EAS	chr13:38286860:G:A	chr13:38293925:G:A	rs646841	0.361066	0.0422204	0.00742597	1.3e-08	3	0.0368061
EUR+EAS	chr13:38286860:G:A	chr13:38293934:C:A	rs651360	0.361054	0.0422257	0.00743061	1.33e-08	3	0.0362852
EUR+EAS	chr13:38286860:G:A	chr13:38293979:C:G	rs650959	0.354833	0.0424179	0.00749521	1.52e-08	3	0.0299612
EUR+EAS	chr13:38286860:G:A	chr13:38294330:C:T	rs648654	0.36134	0.0426264	0.0074308	9.67e-09	3	0.0441766
EUR+EAS	chr13:55946564:A:G	chr13:55889096:G:T	rs71425901	0.135441	-0.0504259	0.0103006	9.81e-07	1	0.00125888
EUR+EAS	chr13:55946564:A:G	chr13:55891587:G:A	rs9597283	0.135448	-0.0506293	0.0103004	8.87e-07	1	0.00137274
EUR+EAS	chr13:55946564:A:G	chr13:55893761:T:A	rs35940382	0.136691	-0.0509846	0.010233	6.28e-07	1	0.00202947
EUR+EAS	chr13:55946564:A:G	chr13:55894338:A:G	rs12862714	0.136708	-0.0517426	0.0102326	4.27e-07	1	0.00277463
EUR+EAS	chr13:55946564:A:G	chr13:55894677:C:T	rs34866307	0.135445	-0.050676	0.0103007	8.67e-07	1	0.00139542
EUR+EAS	chr13:55946564:A:G	chr13:55894720:A:G	rs17594945	0.136733	-0.0511493	0.010232	5.76e-07	1	0.00217307
EUR+EAS	chr13:55946564:A:G	chr13:55895719:T:G	rs9591695	0.1355	-0.0509659	0.0102941	7.38e-07	1	0.00157193
EUR+EAS	chr13:55946564:A:G	chr13:55896301:C:T	rs9591696	0.135479	-0.0509726	0.0102949	7.37e-07	1	0.00157355
EUR+EAS	chr13:55946564:A:G	chr13:55896315:G:A	rs9591697	0.13545	-0.0507978	0.0102953	8.05e-07	1	0.00147332
EUR+EAS	chr13:55946564:A:G	chr13:55896643:T:A	rs9591698	0.135496	-0.0509377	0.0102942	7.49e-07	1	0.0015551
EUR+EAS	chr13:55946564:A:G	chr13:55896737:C:G	rs9591699	0.135453	-0.0507821	0.0102952	8.11e-07	1	0.00146508
EUR+EAS	chr13:55946564:A:G	chr13:55898587:G:A	rs9591700	0.135466	-0.0510004	0.0102943	7.26e-07	1	0.00159186
EUR+EAS	chr13:55946564:A:G	chr13:55898687:A:C	rs9597284	0.135447	-0.051031	0.0102945	7.15e-07	1	0.00160974
EUR+EAS	chr13:55946564:A:G	chr13:55899040:A:G	rs9316827	0.135505	-0.051211	0.0102934	6.52e-07	1	0.00172762
EUR+EAS	chr13:55946564:A:G	chr13:55900140:C:T	rs9591701	0.135458	-0.0510976	0.0102947	6.92e-07	1	0.00165026
EUR+EAS	chr13:55946564:A:G	chr13:55900625:G:A	rs9597285	0.135469	-0.0510754	0.0102945	7e-07	1	0.00163703
EUR+EAS	chr13:55946564:A:G	chr13:55901558:G:A	rs9591702	0.135471	-0.0518201	0.0102943	4.81e-07	1	0.00219255
EUR+EAS	chr13:55946564:A:G	chr13:55901623:G:A	rs9591703	0.135311	-0.0511351	0.0102943	6.79e-07	1	0.00167526
EUR+EAS	chr13:55946564:A:G	chr13:55902204:C:T	rs9597287	0.13547	-0.051131	0.0102943	6.8e-07	1	0.00167264
EUR+EAS	chr13:55946564:A:G	chr13:55902515:C:T	rs9597288	0.135473	-0.0518638	0.0102944	4.7e-07	1	0.00223118
EUR+EAS	chr13:55946564:A:G	chr13:55903725:G:T	rs9591704	0.135471	-0.0518833	0.0102944	4.66e-07	1	0.00224887
EUR+EAS	chr13:55946564:A:G	chr13:55903836:A:G	rs9597289	0.135474	-0.0519281	0.0102943	4.55e-07	1	0.00229063
EUR+EAS	chr13:55946564:A:G	chr13:55905576:C:A	rs12584472	0.135467	-0.0519927	0.0102945	4.41e-07	1	0.00235079
EUR+EAS	chr13:55946564:A:G	chr13:55906798:G:T	rs12872164	0.135476	-0.051918	0.0102893	4.52e-07	1	0.00230478
EUR+EAS	chr13:55946564:A:G	chr13:55906971:C:T	rs34760684	0.135458	-0.0521505	0.0102896	4.01e-07	1	0.00253412
EUR+EAS	chr13:55946564:A:G	chr13:55908572:C:T	rs12862504	0.135478	-0.05221	0.0102873	3.87e-07	1	0.00261006
EUR+EAS	chr13:55946564:A:G	chr13:55910984:G:A	rs9591705	0.1353	-0.0524986	0.0102874	3.34e-07	1	0.00294552
EUR+EAS	chr13:55946564:A:G	chr13:55911246:A:C	rs9597290	0.135291	-0.0525144	0.0102875	3.31e-07	1	0.00296466
EUR+EAS	chr13:55946564:A:G	chr13:55911320:G:A	rs9597291	0.135306	-0.0525522	0.0102873	3.25e-07	1	0.00301389
EUR+EAS	chr13:55946564:A:G	chr13:55912232:A:C	rs9597294	0.13714	-0.054469	0.0102127	9.64e-08	1	0.00783909
EUR+EAS	chr13:55946564:A:G	chr13:55913989:A:G	rs73512141	0.137153	-0.0541772	0.0102121	1.13e-07	1	0.00647303
EUR+EAS	chr13:55946564:A:G	chr13:55917437:G:A	rs35130380	0.140317	-0.0509026	0.0100585	4.18e-07	1	0.0021215
EUR+EAS	chr13:55946564:A:G	chr13:55922991:C:T	rs12586049	0.140165	-0.0512046	0.0100642	3.62e-07	1	0.00235753
EUR+EAS	chr13:55946564:A:G	chr13:55924139:G:A	rs28421920	0.137335	-0.055744	0.0102062	4.71e-08	1	0.0135888
EUR+EAS	chr13:55946564:A:G	chr13:55925869:A:C	rs68055004	0.140061	-0.051209	0.010071	3.68e-07	1	0.00279095
EUR+EAS	chr13:55946564:A:G	chr13:55929758:T:A	rs12863213	0.14007	-0.0513735	0.0100719	3.38e-07	1	0.00299012
EUR+EAS	chr13:55946564:A:G	chr13:55931047:A:C	rs9597296	0.140049	-0.051367	0.0100721	3.4e-07	1	0.0029804
EUR+EAS	chr13:55946564:A:G	chr13:55931203:A:G	rs17523898	0.140039	-0.0514834	0.0100725	3.2e-07	1	0.0031322
EUR+EAS	chr13:55946564:A:G	chr13:55931496:A:G	rs17523932	0.087601	-0.0662493	0.0124048	9.26e-08	1	0.00471503
EUR+EAS	chr13:55946564:A:G	chr13:55932886:C:T	rs10870905	0.139746	-0.0522261	0.0100665	2.12e-07	1	0.00364541
EUR+EAS	chr13:55946564:A:G	chr13:55936628:G:T	rs949466	0.136826	-0.0549216	0.0102039	7.35e-08	1	0.00919762
EUR+EAS	chr13:55946564:A:G	chr13:55939418:C:T	rs11840400	0.139484	-0.051132	0.0100672	3.79e-07	1	0.00227288
EUR+EAS	chr13:55946564:A:G	chr13:55943269:G:A	rs36105101	0.14095	-0.0571558	0.0100613	1.34e-08	1	0.0354572
EUR+EAS	chr13:55946564:A:G	chr13:55943752:A:G	rs9597299	0.146522	-0.0495429	0.00990804	5.72e-07	1	0.00170437
EUR+EAS	chr13:55946564:A:G	chr13:55945611:G:A	rs7322632	0.144015	-0.0535921	0.00997814	7.83e-08	1	0.00738629
EUR+EAS	chr13:55946564:A:G	chr13:55946564:A:G	rs10161746	0.140955	-0.0578591	0.0100613	8.89e-09	1	0.0511804
EUR+EAS	chr13:55946564:A:G	chr13:55947792:T:C	rs9597301	0.142141	-0.0561563	0.0100502	2.3e-08	1	0.0215563
EUR+EAS	chr13:55946564:A:G	chr13:55948623:A:T	rs10161946	0.141548	-0.0564827	0.0100551	1.94e-08	1	0.0257763
EUR+EAS	chr13:55946564:A:G	chr13:55949018:C:T	rs9591709	0.140953	-0.0570192	0.0100566	1.43e-08	1	0.0338164
EUR+EAS	chr13:55946564:A:G	chr13:55949185:C:G	rs9597302	0.140962	-0.057039	0.0100562	1.41e-08	1	0.0342046
EUR+EAS	chr13:55946564:A:G	chr13:55949249:C:G	rs9597303	0.140965	-0.0570726	0.010056	1.38e-08	1	0.0348252
EUR+EAS	chr13:55946564:A:G	chr13:55949493:T:C	rs9597305	0.14121	-0.0563207	0.0100554	2.13e-08	1	0.0237115
EUR+EAS	chr13:55946564:A:G	chr13:55953419:T:C	rs9597306	0.141984	-0.0561308	0.00999107	1.93e-08	1	0.0249625
EUR+EAS	chr13:55946564:A:G	chr13:55954171:G:A	rs9597307	0.140965	-0.0572354	0.010056	1.26e-08	1	0.0367074
EUR+EAS	chr13:55946564:A:G	chr13:55954525:T:C	rs9591710	0.141032	-0.0564747	0.0100555	1.95e-08	1	0.0254022
EUR+EAS	chr13:55946564:A:G	chr13:55954598:A:G	rs9591711	0.140955	-0.0572707	0.0100564	1.23e-08	1	0.0381837
EUR+EAS	chr13:55946564:A:G	chr13:55954867:A:C	rs9597308	0.140968	-0.0570843	0.0100561	1.37e-08	1	0.0350266
EUR+EAS	chr13:55946564:A:G	chr13:55957817:T:C	rs12864521	0.141773	-0.0561976	0.00999192	1.86e-08	1	0.0257711
EUR+EAS	chr13:55946564:A:G	chr13:55957910:A:G	rs17524141	0.14096	-0.0571819	0.0100561	1.3e-08	1	0.0364951
EUR+EAS	chr13:55946564:A:G	chr13:55958670:C:T	rs11148365	0.140944	-0.0571334	0.0100563	1.34e-08	1	0.0355677
EUR+EAS	chr13:55946564:A:G	chr13:55960478:C:G	rs9597309	0.14094	-0.0571532	0.0100563	1.32e-08	1	0.0362787
EUR+EAS	chr13:55946564:A:G	chr13:55962016:C:T	rs7989771	0.14179	-0.0560423	0.00999148	2.03e-08	1	0.0243701
EUR+EAS	chr13:55946564:A:G	chr13:55963195:C:G	rs12875063	0.14197	-0.056246	0.00999126	1.81e-08	1	0.026722
EUR+EAS	chr13:55946564:A:G	chr13:55964311:C:A	rs11148366	0.141808	-0.0562387	0.00999116	1.81e-08	1	0.0279179
EUR+EAS	chr13:55946564:A:G	chr13:55964507:C:G	rs12583111	0.141804	-0.0561329	0.00999117	1.93e-08	1	0.0249823
EUR+EAS	chr13:55946564:A:G	chr13:55971651:G:A	rs11148367	0.140921	-0.0573184	0.0100569	1.2e-08	1	0.0390848
EUR+EAS	chr13:55946564:A:G	chr13:55971987:A:G	rs12430288	0.140929	-0.0573182	0.0100567	1.2e-08	1	0.0391039
EUR+EAS	chr13:55946564:A:G	chr13:55974506:G:A	rs9316830	0.140881	-0.0574885	0.0100578	1.09e-08	1	0.0417518
EUR+EAS	chr13:55946564:A:G	chr13:55988412:C:A	rs9591716	0.189046	-0.0394662	0.00886495	8.51e-06	1	0.00200052
EUR+EAS	chr13:55946564:A:G	chr13:55999509:A:G	rs9597318	0.190858	-0.0381977	0.00879139	1.39e-05	1	0.00128621
EUR+EAS	chr13:55946564:A:G	chr13:55999756:C:T	rs9597319	0.191028	-0.0382073	0.00879131	1.39e-05	1	0.00129156
EUR+EAS	chr13:55946564:A:G	chr13:56000229:T:C	rs7997193	0.191405	-0.038217	0.00878459	1.36e-05	1	0.00131277
EUR+EAS	chr13:55946564:A:G	chr13:56002988:C:T	rs9597325	0.189586	-0.0394995	0.00886736	8.41e-06	1	0.00202135
EUR+EAS	chr13:55946564:A:G	chr13:56035002:A:G	rs9591726	0.0947627	-0.0637353	0.0119498	9.63e-08	1	0.00327769
EUR+EAS	chr13:55946564:A:G	chr13:56108692:A:G	rs9591732	0.0954747	-0.0623533	0.0119467	1.8e-07	1	0.00243483
EUR+EAS	chr13:55946564:A:G	chr13:56133247:A:G	rs12184832	0.0945423	-0.065896	0.0119633	3.63e-08	1	0.00780251
EUR+EAS	chr13:55946564:A:G	chr13:56145874:G:T	rs9316838	0.094607	-0.0665609	0.0119601	2.62e-08	1	0.00997228
EUR+EAS	chr13:55946564:A:G	chr13:56179801:C:A	rs1606364	0.0946463	-0.0673849	0.0119599	1.76e-08	1	0.0130286
EUR+EAS	chr13:55946564:A:G	chr13:55894952:A:C	rs2997099	0.138272	-0.0502446	0.010232	9.08e-07	1	0.0013488
EUR+EAS	chr13:55946564:A:G	chr13:55896015:C:A	rs2801618	0.138295	-0.0502328	0.0102316	9.13e-07	1	0.00134402
EUR+EAS	chr13:55946564:A:G	chr13:55900641:C:A	rs9537295	0.138129	-0.0502722	0.0102322	8.96e-07	1	0.00136188
EUR+EAS	chr13:55946564:A:G	chr13:55911648:G:A	rs1497296	0.139954	-0.0525433	0.0101563	2.3e-07	1	0.0038469
EUR+EAS	chr13:55946564:A:G	chr13:55947812:A:T	rs1580771	0.147021	-0.0517303	0.00991691	1.82e-07	1	0.00363758
EUR+EAS	chr13:55946564:A:G	chr13:55958838:G:C	rs1579715	0.146833	-0.0516467	0.00991736	1.91e-07	1	0.00338545
EUR+EAS	chr13:55946564:A:G	chr13:55965086:A:C	rs7986512	0.146844	-0.0519187	0.00991721	1.65e-07	1	0.00392682
EUR+EAS	chr13:55946564:A:G	chr13:55974781:T:C	rs579557	0.147244	-0.0519751	0.00991798	1.6e-07	1	0.00405471
EUR+EAS	chr13:55946564:A:G	chr13:55979521:G:A	rs577633	0.146756	-0.0500732	0.00998029	5.24e-07	1	0.00157995
EUR+EAS	chr13:58247917:A:G	chr13:58128612:G:T	rs9569820	0.190566	0.0663248	0.0102347	9.15e-11	1	0.96155
EUR+EAS	chr13:58247917:A:G	chr13:58112388:A:T	rs34500367	0.0910407	0.019467	0.0186207	0.295814	2	1
EUR+EAS	chr13:58247917:A:G	chr13:58112626:T:C	rs7988244	0.247729	0.0407234	0.00889237	4.66e-06	3	0.972328
EUR+EAS	chr13:79298392:T:A	chr13:79281413:G:C	rs7333904	0.401468	-0.0516168	0.00725855	1.15e-12	1	0.0309644
EUR+EAS	chr13:79298392:T:A	chr13:79282987:T:C	rs943710	0.402339	-0.0514323	0.00724823	1.29e-12	1	0.027134
EUR+EAS	chr13:79298392:T:A	chr13:79284100:T:C	rs6563096	0.401763	-0.051427	0.00724821	1.29e-12	1	0.0271285
EUR+EAS	chr13:79298392:T:A	chr13:79285321:A:C	rs9545047	0.351216	-0.054463	0.00746863	3.05e-13	1	0.0781631
EUR+EAS	chr13:79298392:T:A	chr13:79295538:G:A	rs9635027	0.40181	-0.0512053	0.00724806	1.61e-12	1	0.022229
EUR+EAS	chr13:79298392:T:A	chr13:79296079:T:G	rs9545053	0.403469	-0.0511637	0.00724806	1.68e-12	1	0.0204971
EUR+EAS	chr13:79298392:T:A	chr13:79298392:T:A	rs9574402	0.35086	-0.0544416	0.00746348	3e-13	1	0.0803028
EUR+EAS	chr13:79298392:T:A	chr13:79303796:C:T	rs9601211	0.351179	-0.0539689	0.00745954	4.66e-13	1	0.0528901
EUR+EAS	chr13:79298392:T:A	chr13:79306069:C:A	rs36152718	0.39983	-0.0510456	0.00725114	1.93e-12	1	0.0196884
EUR+EAS	chr13:79298392:T:A	chr13:79310695:G:A	rs9545061	0.402118	-0.0510404	0.00724408	1.84e-12	1	0.0195469
EUR+EAS	chr13:79298392:T:A	chr13:79323429:A:G	rs9545067	0.402138	-0.0510514	0.00723748	1.74e-12	1	0.0206321
EUR+EAS	chr13:79298392:T:A	chr13:79328943:A:G	rs9574405	0.402142	-0.0509804	0.00723642	1.86e-12	1	0.0194365
EUR+EAS	chr13:79298392:T:A	chr13:79330686:T:C	rs3903388	0.351301	-0.0530899	0.00745654	1.08e-12	1	0.0238132
EUR+EAS	chr13:79298392:T:A	chr13:79334872:C:T	rs9545073	0.351085	-0.0533455	0.0074553	8.34e-13	1	0.0303848
EUR+EAS	chr13:79298392:T:A	chr13:79339216:C:T	rs9545078	0.351408	-0.0531836	0.00745496	9.75e-13	1	0.0262257
EUR+EAS	chr13:79298392:T:A	chr13:79341844:A:C	rs9574409	0.402208	-0.0509195	0.00723473	1.95e-12	1	0.0185635
EUR+EAS	chr13:79298392:T:A	chr13:79342859:A:G	rs3742119	0.351485	-0.0531116	0.0073904	6.64e-13	1	0.0377034
EUR+EAS	chr13:79298392:T:A	chr13:79343965:C:T	rs7987769	0.402189	-0.0501631	0.00723472	4.1e-12	1	0.00930979
EUR+EAS	chr13:79298392:T:A	chr13:79347901:G:A	rs7327386	0.402205	-0.0500625	0.0072346	4.52e-12	1	0.00843663
EUR+EAS	chr13:79298392:T:A	chr13:79350915:G:T	rs9318624	0.402372	-0.0500712	0.00723468	4.48e-12	1	0.00849893
EUR+EAS	chr13:79298392:T:A	chr13:79351820:C:T	rs9318626	0.351821	-0.0522774	0.00739015	1.51e-12	1	0.0174143
EUR+EAS	chr13:79298392:T:A	chr13:79354126:T:A	rs56911077	0.351639	-0.0529954	0.00739043	7.45e-13	1	0.0338039
EUR+EAS	chr13:79298392:T:A	chr13:79355944:A:C	rs9318627	0.353495	-0.0535696	0.00738969	4.19e-13	1	0.0584032
EUR+EAS	chr13:79298392:T:A	chr13:79358008:G:A	rs10444623	0.402525	-0.0507318	0.0072347	2.34e-12	1	0.0155813
EUR+EAS	chr13:79298392:T:A	chr13:79364233:T:C	rs9545086	0.351657	-0.052086	0.00739028	1.82e-12	1	0.0146117
EUR+EAS	chr13:79298392:T:A	chr13:79364440:T:C	rs9545087	0.351681	-0.0528045	0.00739027	8.99e-13	1	0.0283147
EUR+EAS	chr13:79298392:T:A	chr13:79370157:A:G	rs9530904	0.40252	-0.0506028	0.00723471	2.66e-12	1	0.0138217
EUR+EAS	chr13:79298392:T:A	chr13:79372200:A:C	rs9530905	0.402351	-0.0498836	0.00723473	5.39e-12	1	0.00717824
EUR+EAS	chr13:79298392:T:A	chr13:79386700:G:C	rs3742120	0.402506	-0.0497771	0.00723529	6e-12	1	0.00650623
EUR+EAS	chr13:79298392:T:A	chr13:79387061:G:A	rs3742122	0.402531	-0.0497138	0.00723538	6.38e-12	1	0.0061481
EUR+EAS	chr13:79298392:T:A	chr13:79387352:A:C	rs9545097	0.351967	-0.0520498	0.00739085	1.89e-12	1	0.0140875
EUR+EAS	chr13:79298392:T:A	chr13:79393874:T:C	rs9574418	0.352354	-0.0519364	0.00739076	2.11e-12	1	0.0126905
EUR+EAS	chr13:79298392:T:A	chr13:79396164:G:A	rs9593396	0.351823	-0.0522742	0.00739139	1.52e-12	1	0.0172245
EUR+EAS	chr13:79298392:T:A	chr13:79399806:T:C	rs9545101	0.351855	-0.052194	0.00739131	1.65e-12	1	0.0160157
EUR+EAS	chr13:79298392:T:A	chr13:79411175:T:A	rs9545108	0.402326	-0.0495731	0.00723575	7.33e-12	1	0.00534861
EUR+EAS	chr13:79298392:T:A	chr13:79415246:C:T	rs9574422	0.352091	-0.052033	0.00739096	1.92e-12	1	0.0135814
EUR+EAS	chr13:79298392:T:A	chr13:79421402:A:C	rs8001795	0.402651	-0.0494579	0.00723695	8.25e-12	1	0.00479034
EUR+EAS	chr13:79298392:T:A	chr13:79421681:G:A	rs8002838	0.402628	-0.0494081	0.0072371	8.67e-12	1	0.00458462
EUR+EAS	chr13:79298392:T:A	chr13:79422017:G:A	rs9545113	0.402636	-0.0494302	0.00723694	8.48e-12	1	0.00467727
EUR+EAS	chr13:79298392:T:A	chr13:79423254:C:T	rs9530920	0.402103	-0.0496449	0.00724222	7.14e-12	1	0.0054626
EUR+EAS	chr13:79298392:T:A	chr13:79423744:G:A	rs9545114	0.402612	-0.049452	0.00723701	8.3e-12	1	0.00476426
EUR+EAS	chr13:79298392:T:A	chr13:79423937:T:G	rs643778	0.402617	-0.0494555	0.007237	8.27e-12	1	0.00477899
EUR+EAS	chr13:79298392:T:A	chr13:79425177:T:C	rs586219	0.404272	-0.0494358	0.00723926	8.56e-12	1	0.0046361
EUR+EAS	chr13:79298392:T:A	chr13:79425485:G:A	rs2265377	0.404272	-0.0493881	0.00723921	8.96e-12	1	0.0044509
EUR+EAS	chr13:79298392:T:A	chr13:79425581:T:C	rs2265378	0.404274	-0.0493689	0.00723923	9.13e-12	1	0.00437763
EUR+EAS	chr13:79298392:T:A	chr13:79427869:T:G	rs2095477	0.404429	-0.0493875	0.00724452	9.28e-12	1	0.0043035
EUR+EAS	chr13:79298392:T:A	chr13:79427913:C:G	rs2484345	0.354278	-0.051844	0.00739357	2.35e-12	1	0.0112443
EUR+EAS	chr13:79298392:T:A	chr13:79432675:C:G	rs418150	0.40478	-0.0491089	0.00724452	1.21e-11	1	0.00340787
EUR+EAS	chr13:79298392:T:A	chr13:79449171:A:G	rs314688	0.363505	-0.0506556	0.0073833	6.85e-12	1	0.00447961
EUR+EAS	chr13:79298392:T:A	chr13:79477137:T:C	rs6563110	0.36485	-0.050581	0.00737059	6.76e-12	1	0.00398083
EUR+EAS	chr13:79298392:T:A	chr13:79482772:C:T	rs4885634	0.367866	-0.0505172	0.00736877	7.1e-12	1	0.0039911
EUR+EAS	chr13:79298392:T:A	chr13:79486552:A:G	rs8002042	0.367605	-0.0506001	0.00731519	4.61e-12	1	0.00577739
EUR+EAS	chr13:79298392:T:A	chr13:79486939:T:C	rs7982263	0.363935	-0.0504978	0.00737842	7.7e-12	1	0.00372511
EUR+EAS	chr13:79298392:T:A	chr13:79490000:G:A	rs6563113	0.366565	-0.0503714	0.00736693	8.06e-12	1	0.00354704
EUR+EAS	chr13:79298392:T:A	chr13:79492641:T:C	rs9530925	0.367614	-0.0505334	0.0073738	7.23e-12	1	0.00388324
EUR+EAS	chr13:79298392:T:A	chr13:79510042:A:C	rs9318644	0.367788	-0.0504695	0.00737394	7.68e-12	1	0.00368707
EUR+EAS	chr13:79298392:T:A	chr13:79516730:A:G	rs7339303	0.367679	-0.0507533	0.00731488	3.97e-12	1	0.00669745
EUR+EAS	chr13:79298392:T:A	chr13:79517404:A:G	rs7321953	0.367817	-0.0507878	0.00731482	3.83e-12	1	0.0069052
EUR+EAS	chr13:101369377:T:A	chr13:101367187:G:C	rs17583885	0.142569	0.0599358	0.00949816	2.79e-10	1	0.0259232
EUR+EAS	chr13:101369377:T:A	chr13:101367546:C:T	rs17486773	0.147148	0.059188	0.00940565	3.12e-10	1	0.0252292
EUR+EAS	chr13:101369377:T:A	chr13:101369377:T:A	rs57022825	0.156821	0.0581647	0.00914196	1.99e-10	1	0.0416492
EUR+EAS	chr13:101369377:T:A	chr13:101369384:A:G	rs56046537	0.156855	0.0581698	0.00914165	1.98e-10	1	0.0418499
EUR+EAS	chr13:101369377:T:A	chr13:101369769:C:T	rs17486808	0.157008	0.0582156	0.00914163	1.91e-10	1	0.0444059
EUR+EAS	chr13:101369377:T:A	chr13:101370168:A:C	rs17583943	0.157321	0.0571726	0.009141	3.99e-10	1	0.0228988
EUR+EAS	chr13:101369377:T:A	chr13:101370297:G:A	rs61973697	0.156978	0.058201	0.00914193	1.94e-10	1	0.0439059
EUR+EAS	chr13:101369377:T:A	chr13:101370334:C:A	rs17486822	0.157012	0.0582026	0.0091416	1.93e-10	1	0.0453077
EUR+EAS	chr13:101369377:T:A	chr13:101370675:C:T	rs61973698	0.157009	0.0582104	0.00914162	1.92e-10	1	0.0442497
EUR+EAS	chr13:101369377:T:A	chr13:101370676:A:G	rs61973699	0.157186	0.0581848	0.0091416	1.95e-10	1	0.043484
EUR+EAS	chr13:101369377:T:A	chr13:101371171:G:A	rs61973700	0.157249	0.0580589	0.00914136	2.14e-10	1	0.0399601
EUR+EAS	chr13:101369377:T:A	chr13:101371272:T:G	rs61973701	0.157056	0.0580349	0.0091417	2.18e-10	1	0.0392622
EUR+EAS	chr13:101369377:T:A	chr13:101371636:A:G	rs17583964	0.157242	0.0580024	0.0091417	2.23e-10	1	0.0384151
EUR+EAS	chr13:101369377:T:A	chr13:101372041:C:T	rs10508062	0.157274	0.0580351	0.00914138	2.17e-10	1	0.0393212
EUR+EAS	chr13:101369377:T:A	chr13:101372127:C:T	rs60394909	0.157273	0.0580115	0.00914137	2.21e-10	1	0.0387044
EUR+EAS	chr13:101369377:T:A	chr13:101372914:A:T	rs56296901	0.157288	0.0572113	0.00914118	3.88e-10	1	0.0233256
EUR+EAS	chr13:101369377:T:A	chr13:101373078:T:C	rs56313970	0.157268	0.0580646	0.00914138	2.13e-10	1	0.0401106
EUR+EAS	chr13:101369377:T:A	chr13:101373348:T:G	rs55865304	0.157262	0.0580734	0.0091413	2.11e-10	1	0.0403636
EUR+EAS	chr13:101369377:T:A	chr13:101373536:T:A	rs61973706	0.157555	0.0569985	0.00914093	4.5e-10	1	0.0207085
EUR+EAS	chr13:101369377:T:A	chr13:101373659:C:T	rs61973707	0.157273	0.0572492	0.00914125	3.78e-10	1	0.0238512
EUR+EAS	chr13:101369377:T:A	chr13:101374076:A:G	rs57052479	0.157521	0.0572799	0.00913612	3.62e-10	1	0.0222862
EUR+EAS	chr13:101369377:T:A	chr13:101374409:G:A	rs12429854	0.157276	0.0572294	0.00914119	3.83e-10	1	0.0235767
EUR+EAS	chr13:101369377:T:A	chr13:101374681:T:G	rs1890235	0.156975	0.0573098	0.00914273	3.65e-10	1	0.0245967
EUR+EAS	chr13:101369377:T:A	chr13:101374779:C:G	rs1890234	0.157088	0.0571779	0.00914144	3.98e-10	1	0.022848
EUR+EAS	chr13:101369377:T:A	chr13:101374954:G:A	rs1890233	0.157075	0.0571753	0.00914163	3.99e-10	1	0.0227971
EUR+EAS	chr13:101369377:T:A	chr13:101375369:A:C	rs10508063	0.15726	0.0570612	0.00914246	4.34e-10	1	0.0212702
EUR+EAS	chr13:101369377:T:A	chr13:101375541:T:C	rs10508064	0.157272	0.0571048	0.00914225	4.2e-10	1	0.0218284
EUR+EAS	chr13:101369377:T:A	chr13:101375852:A:G	rs12428115	0.157269	0.0570896	0.00914226	4.25e-10	1	0.0216365
EUR+EAS	chr13:101369377:T:A	chr13:101376130:A:G	rs12428327	0.157271	0.0571036	0.00914202	4.2e-10	1	0.0218314
EUR+EAS	chr13:101369377:T:A	chr13:101377277:A:G	rs12428662	0.157088	0.0571152	0.0091424	4.18e-10	1	0.0219485
EUR+EAS	chr13:101369377:T:A	chr13:101377307:T:A	rs12427747	0.157091	0.0571123	0.00914237	4.18e-10	1	0.021914
EUR+EAS	chr13:101369377:T:A	chr13:101377745:C:T	rs56152574	0.157098	0.0570706	0.0091424	4.31e-10	1	0.02139
EUR+EAS	chr13:101369377:T:A	chr13:101377793:T:A	rs56815694	0.157095	0.0571136	0.0091424	4.18e-10	1	0.0219282
EUR+EAS	chr13:101369377:T:A	chr13:101378098:G:A	rs17486988	0.1571	0.0579012	0.00914238	2.4e-10	1	0.0358108
EUR+EAS	chr13:101369377:T:A	chr13:101378205:T:A	rs17584091	0.157096	0.0579659	0.0091423	2.29e-10	1	0.0373945
EUR+EAS	chr13:101369377:T:A	chr13:101378411:C:T	rs59237663	0.157258	0.0578818	0.00914246	2.43e-10	1	0.0353434
EUR+EAS	chr13:101369377:T:A	chr13:101378486:G:A	rs59301533	0.157096	0.0578399	0.00914254	2.51e-10	1	0.034372
EUR+EAS	chr14:20679686:A:G	chr14:20681626:A:C	rs10139564	0.439182	0.0401265	0.00719099	2.4e-08	1	0.318945
EUR+EAS	chr14:20679686:A:G	chr14:20682436:G:A	rs6571340	0.438681	0.0391001	0.00719066	5.4e-08	1	0.14937
EUR+EAS	chr14:20679686:A:G	chr14:20679686:A:G	rs2319380	0.474776	-0.0394819	0.0072142	4.43e-08	1	0.179811
EUR+EAS	chr14:20679686:A:G	chr14:20680160:C:A	rs10146921	0.475695	-0.0395311	0.00721232	4.23e-08	1	0.187835
EUR+EAS	chr14:20679686:A:G	chr14:20680541:G:C	rs891299	0.483839	-0.0383951	0.00720577	9.91e-08	1	0.0846151
EUR+EAS	chr14:20679686:A:G	chr14:20681949:G:A	rs12587456	0.482311	-0.0378757	0.00713361	1.1e-07	1	0.0767767
EUR+EAS	chr14:29000167:T:C	chr14:29000167:T:C	rs10148671	0.524276	0.0500205	0.00762523	5.39e-11	1	0.981038
EUR+EAS	chr14:29000167:T:C	chr14:29015912:T:C	rs28711953	0.0246667	-0.0128069	0.035311	0.716837	2	1
EUR+EAS	chr14:29000167:T:C	chr14:29009200:G:C	rs10483344	0.281038	-0.0349328	0.00870788	6.03e-05	3	0.174136
EUR+EAS	chr14:29000167:T:C	chr14:29009255:A:G	rs78565318	0.281091	-0.0348265	0.00870718	6.34e-05	3	0.0531198
EUR+EAS	chr14:29000167:T:C	chr14:29020685:A:G	rs1957468	0.280929	-0.0345307	0.00869463	7.14e-05	3	0.0480746
EUR+EAS	chr14:29000167:T:C	chr14:29021395:T:C	rs4981678	0.280928	-0.0345572	0.00869466	7.05e-05	3	0.0526774
EUR+EAS	chr14:29000167:T:C	chr14:29025650:T:A	rs56909077	0.280921	-0.0347785	0.00870767	6.5e-05	3	0.0974021
EUR+EAS	chr14:29000167:T:C	chr14:29025659:T:A	rs60184478	0.280923	-0.0347823	0.00870763	6.48e-05	3	0.098856
EUR+EAS	chr14:29000167:T:C	chr14:29028410:G:A	rs1957467	0.281934	-0.0343358	0.00865663	7.3e-05	3	0.0413855
EUR+EAS	chr14:29000167:T:C	chr14:29029719:C:T	rs1957465	0.281128	-0.0347191	0.00866043	6.1e-05	3	0.159671
EUR+EAS	chr14:29000167:T:C	chr14:29030485:C:G	rs17114423	0.281109	-0.0347501	0.00866054	6.01e-05	3	0.179816
EUR+EAS	chr14:29000167:T:C	chr14:29031108:C:T	rs78333495	0.281165	-0.0346456	0.00865976	6.31e-05	3	0.121566
EUR+EAS	chr14:29739424:G:T	chr14:29539489:C:T	rs61979156	0.136747	0.055333	0.00971737	1.24e-08	1	0.0499584
EUR+EAS	chr14:29739424:G:T	chr14:29540996:G:C	rs1958123	0.136925	0.0551883	0.00971735	1.35e-08	1	0.0467724
EUR+EAS	chr14:29739424:G:T	chr14:29545921:C:G	rs2224588	0.14405	0.0569945	0.00952848	2.21e-09	1	0.151462
EUR+EAS	chr14:29739424:G:T	chr14:29547356:T:G	rs61979157	0.144275	0.0572366	0.00952713	1.88e-09	1	0.174806
EUR+EAS	chr14:29739424:G:T	chr14:29547833:T:C	rs17571951	0.14422	0.0571033	0.00952756	2.05e-09	1	0.162597
EUR+EAS	chr14:29739424:G:T	chr14:29548039:C:A	rs61979159	0.146373	0.0569783	0.00944259	1.6e-09	1	0.195943
EUR+EAS	chr14:29739424:G:T	chr14:29548489:C:T	rs17571979	0.14447	0.056979	0.00952155	2.17e-09	1	0.155153
EUR+EAS	chr14:29739424:G:T	chr14:29531826:A:T	rs1191547	0.472224	0.0541993	0.00971789	2.44e-08	1	0.0304244
EUR+EAS	chr14:29739424:G:T	chr14:29533010:T:C	rs1191546	0.472229	0.0541458	0.00971772	2.52e-08	1	0.0297745
EUR+EAS	chr14:32834334:C:T	chr14:32833754:G:A	rs12879159	0.418415	0.0487694	0.00725186	1.75e-11	1	0.032074
EUR+EAS	chr14:32834334:C:T	chr14:32833853:A:T	rs12882859	0.418627	0.0489197	0.00724658	1.47e-11	1	0.0368489
EUR+EAS	chr14:32834334:C:T	chr14:32834068:G:A	rs7146265	0.418612	0.0488329	0.00724646	1.6e-11	1	0.0346407
EUR+EAS	chr14:32834334:C:T	chr14:32834092:A:G	rs7145828	0.419988	0.0494842	0.00724635	8.56e-12	1	0.0574832
EUR+EAS	chr14:32834334:C:T	chr14:32834334:C:T	rs12883788	0.409172	0.0513199	0.00731541	2.29e-12	1	0.201881
EUR+EAS	chr14:32834334:C:T	chr14:32834383:T:G	rs12885124	0.419198	0.0490352	0.00724674	1.32e-11	1	0.0406136
EUR+EAS	chr14:32834334:C:T	chr14:32834582:T:C	rs12885467	0.4252	0.0494881	0.00730867	1.28e-11	1	0.0420391
EUR+EAS	chr14:32834334:C:T	chr14:32834885:G:A	rs11623122	0.419163	0.0488425	0.00724662	1.58e-11	1	0.0350499
EUR+EAS	chr14:32834334:C:T	chr14:32835066:C:T	rs11623135	0.419266	0.0489824	0.00724665	1.39e-11	1	0.03911
EUR+EAS	chr14:32834334:C:T	chr14:32835328:A:G	rs11156769	0.419279	0.0497776	0.00724143	6.24e-12	1	0.078539
EUR+EAS	chr14:32834334:C:T	chr14:32835505:G:A	rs12433255	0.419297	0.0496843	0.00724136	6.83e-12	1	0.0724311
EUR+EAS	chr14:32834334:C:T	chr14:32835814:G:A	rs12894779	0.419281	0.0497901	0.00724143	6.17e-12	1	0.0779819
EUR+EAS	chr14:32834334:C:T	chr14:32836003:C:G	rs12894833	0.419145	0.0497181	0.00724148	6.61e-12	1	0.0741935
EUR+EAS	chr14:32834334:C:T	chr14:32836137:G:C	rs12895330	0.427186	0.04829	0.00724188	2.59e-11	1	0.0240771
EUR+EAS	chr14:32834334:C:T	chr14:32836293:T:G	rs12896446	0.420819	0.0495661	0.00723199	7.2e-12	1	0.068803
EUR+EAS	chr14:32834334:C:T	chr14:32839195:C:A	rs12892113	0.422829	0.0481749	0.00731183	4.44e-11	1	0.0158805
EUR+EAS	chr14:32834334:C:T	chr14:32839712:G:A	rs7156389	0.423211	0.0488528	0.00731207	2.37e-11	1	0.0246763
EUR+EAS	chr14:32834334:C:T	chr14:32839824:T:G	rs7140259	0.423508	0.0490419	0.00731718	2.05e-11	1	0.0272621
EUR+EAS	chr14:32834334:C:T	chr14:32839980:T:C	rs7140608	0.422881	0.0482788	0.00731705	4.16e-11	1	0.0162129
EUR+EAS	chr14:32834334:C:T	chr14:32840068:G:A	rs7161424	0.42314	0.0488506	0.00732026	2.5e-11	1	0.0233899
EUR+EAS	chr14:32834334:C:T	chr14:32840087:C:A	rs7161135	0.423482	0.0489292	0.00732033	2.32e-11	1	0.0249781
EUR+EAS	chr14:32834334:C:T	chr14:32840151:T:A	rs7140836	0.424077	0.0488688	0.00732524	2.54e-11	1	0.0233862
EUR+EAS	chr14:71950609:C:G	chr14:71949502:T:C	rs2190864	0.362757	0.0681649	0.00732808	1.38e-20	1	0.999997
EUR+EAS	chr14:71950609:C:G	chr14:71941485:T:G	rs35077074	0.202084	0.0640552	0.00895795	8.64e-13	2	0.154965
EUR+EAS	chr14:71950609:C:G	chr14:71942050:C:A	rs35479711	0.195077	0.0658404	0.00909075	4.4e-13	2	0.520376
EUR+EAS	chr14:71950609:C:G	chr14:71961917:A:G	rs17104975	0.256497	0.0515959	0.00810398	1.93e-10	2	0.0864995
EUR+EAS	chr14:71950609:C:G	chr14:71970560:G:A	rs4902961	0.24917	0.0517543	0.00816887	2.37e-10	2	0.129956
EUR+EAS	chr14:71950609:C:G	chr14:71990965:A:C	rs7156200	0.249862	0.0496475	0.00816603	1.2e-09	2	0.0302772
EUR+EAS	chr14:71950609:C:G	chr14:71994443:C:T	rs12884777	0.249972	0.0491618	0.00816681	1.75e-09	2	0.0285029
EUR+EAS	chr14:71950609:C:G	chr14:71995546:G:A	rs73293246	0.2498	0.0485326	0.00816734	2.81e-09	2	0.0207604
EUR+EAS	chr14:71950609:C:G	chr14:71983816:T:C	rs10150071	0.315319	0.0581591	0.00753727	1.2e-14	2	0.0225098
EUR+EAS	chr14:99267047:G:C	chr14:99265394:A:C	rs34611983	0.243383	-0.0640896	0.00849325	4.49e-14	1	0.0439406
EUR+EAS	chr14:99267047:G:C	chr14:99267047:G:C	rs1540840	0.348553	-0.0621428	0.00814431	2.34e-14	1	0.94615
EUR+EAS	chr14:103789232:T:G	chr14:103743902:G:A	rs4906363	0.327663	0.0575199	0.00754805	2.53e-14	1	0.0142536
EUR+EAS	chr14:103789232:T:G	chr14:103748005:C:G	rs4906364	0.328212	0.0573598	0.0075397	2.79e-14	1	0.013574
EUR+EAS	chr14:103789232:T:G	chr14:103756555:C:T	rs12886637	0.327635	0.0578233	0.00753354	1.65e-14	1	0.0180436
EUR+EAS	chr14:103789232:T:G	chr14:103762504:C:T	rs7142769	0.327778	0.0583015	0.00754153	1.07e-14	1	0.0238292
EUR+EAS	chr14:103789232:T:G	chr14:103768753:G:T	rs7152148	0.397828	0.0533168	0.00720764	1.39e-13	1	0.00829441
EUR+EAS	chr14:103789232:T:G	chr14:103769525:C:A	rs12890354	0.327831	0.057889	0.00753419	1.55e-14	1	0.0187366
EUR+EAS	chr14:103789232:T:G	chr14:103772310:T:C	rs12888002	0.327304	0.0580245	0.00753474	1.35e-14	1	0.0204054
EUR+EAS	chr14:103789232:T:G	chr14:103774661:T:C	rs11624184	0.397812	0.0533145	0.00720737	1.39e-13	1	0.00829397
EUR+EAS	chr14:103789232:T:G	chr14:103775162:C:T	rs11628481	0.397818	0.0533108	0.00720735	1.4e-13	1	0.00828879
EUR+EAS	chr14:103789232:T:G	chr14:103779236:T:C	rs8022783	0.397531	0.0533439	0.00720454	1.32e-13	1	0.00836932
EUR+EAS	chr14:103789232:T:G	chr14:103782601:G:T	rs11160760	0.397542	0.0533778	0.0072045	1.27e-13	1	0.00842274
EUR+EAS	chr14:103789232:T:G	chr14:103784272:C:G	rs6575999	0.397761	0.0535708	0.00720434	1.04e-13	1	0.00876657
EUR+EAS	chr14:103789232:T:G	chr14:103784506:T:C	rs7401901	0.397629	0.0534465	0.00720458	1.19e-13	1	0.00853476
EUR+EAS	chr14:103789232:T:G	chr14:103785183:C:T	rs9888591	0.327815	0.0580599	0.00753134	1.27e-14	1	0.0212686
EUR+EAS	chr14:103789232:T:G	chr14:103786999:T:C	rs35505672	0.397557	0.0534823	0.00720438	1.14e-13	1	0.00859943
EUR+EAS	chr14:103789232:T:G	chr14:103787716:A:G	rs66509671	0.39757	0.0534617	0.00720465	1.17e-13	1	0.00855993
EUR+EAS	chr14:103789232:T:G	chr14:103788519:A:T	rs11160761	0.397554	0.0534108	0.00720444	1.23e-13	1	0.00847679
EUR+EAS	chr14:103789232:T:G	chr14:103788746:G:A	rs11160762	0.397579	0.0534472	0.00720432	1.18e-13	1	0.00853924
EUR+EAS	chr14:103789232:T:G	chr14:103789232:T:G	rs10873538	0.334867	0.0603948	0.0075101	8.85e-16	1	0.190279
EUR+EAS	chr14:103789232:T:G	chr14:103790595:G:A	rs4906371	0.397589	0.0534852	0.00720434	1.14e-13	1	0.00860509
EUR+EAS	chr14:103789232:T:G	chr14:103791717:A:G	rs4900595	0.397574	0.0534626	0.00720436	1.16e-13	1	0.00857159
EUR+EAS	chr14:103789232:T:G	chr14:103795386:A:C	rs722637	0.337285	0.0599633	0.00750757	1.38e-15	1	0.125468
EUR+EAS	chr14:103789232:T:G	chr14:103796957:A:G	rs34813623	0.39757	0.0535293	0.00720442	1.09e-13	1	0.00868394
EUR+EAS	chr14:103789232:T:G	chr14:103797800:G:C	rs12883337	0.327808	0.0587539	0.00753137	6.13e-15	1	0.03586
EUR+EAS	chr14:103789232:T:G	chr14:103798325:A:G	rs8009147	0.39757	0.0534676	0.00720446	1.16e-13	1	0.00857261
EUR+EAS	chr14:103789232:T:G	chr14:103798520:G:A	rs7147171	0.397584	0.0535023	0.00720431	1.12e-13	1	0.00863607
EUR+EAS	chr14:103789232:T:G	chr14:103799326:A:C	rs4906372	0.397583	0.0535237	0.00720432	1.09e-13	1	0.00867595
EUR+EAS	chr14:103789232:T:G	chr14:103800327:C:T	rs4900597	0.327789	0.058808	0.00753143	5.79e-15	1	0.0374639
EUR+EAS	chr14:103789232:T:G	chr14:103800996:A:G	rs12880233	0.397581	0.0535554	0.00720428	1.05e-13	1	0.00873589
EUR+EAS	chr14:103789232:T:G	chr14:103801070:A:G	rs12880413	0.397586	0.0535802	0.00720431	1.03e-13	1	0.00878327
EUR+EAS	chr14:103789232:T:G	chr14:103802761:A:G	rs11623546	0.397585	0.053554	0.00720432	1.06e-13	1	0.00873266
EUR+EAS	chr14:103789232:T:G	chr14:103803471:A:G	rs4906373	0.397571	0.0535921	0.00720431	1.02e-13	1	0.00880664
EUR+EAS	chr14:103789232:T:G	chr14:103804870:C:T	rs55824307	0.397579	0.0536109	0.00720421	9.95e-14	1	0.00884563
EUR+EAS	chr14:103789232:T:G	chr14:103805133:G:A	rs66953418	0.327796	0.0588274	0.00753137	5.67e-15	1	0.0380867
EUR+EAS	chr14:103789232:T:G	chr14:103805167:G:A	rs66676135	0.327524	0.0583014	0.00753147	9.86e-15	1	0.0251991
EUR+EAS	chr14:103789232:T:G	chr14:103805828:A:C	rs4906376	0.32781	0.0581793	0.00753118	1.12e-14	1	0.023123
EUR+EAS	chr14:103789232:T:G	chr14:103806988:T:C	rs12885509	0.327973	0.0580999	0.00753121	1.21e-14	1	0.0218664
EUR+EAS	chr14:103789232:T:G	chr14:103807475:A:G	rs12885018	0.398191	0.0534098	0.00719865	1.18e-13	1	0.00854823
EUR+EAS	chr14:103789232:T:G	chr14:103807829:T:C	rs12891175	0.39758	0.0535185	0.00720426	1.1e-13	1	0.00866622
EUR+EAS	chr14:103789232:T:G	chr14:103807957:A:G	rs12889993	0.397566	0.0535285	0.00720431	1.09e-13	1	0.00868398
EUR+EAS	chr14:103789232:T:G	chr14:103810559:G:T	rs35085624	0.32779	0.0580151	0.00753132	1.33e-14	1	0.0206375
EUR+EAS	chr14:103789232:T:G	chr14:103810844:T:A	rs34596177	0.327527	0.0581106	0.00753161	1.2e-14	1	0.0219893
EUR+EAS	chr14:103789232:T:G	chr14:103812519:G:A	rs4906377	0.327807	0.0587761	0.00752452	5.66e-15	1	0.0381732
EUR+EAS	chr14:103789232:T:G	chr14:103813552:T:C	rs8005594	0.397524	0.0537663	0.00720436	8.46e-14	1	0.00918441
EUR+EAS	chr14:103789232:T:G	chr14:103813637:G:A	rs8011109	0.397562	0.0536993	0.00720419	9.06e-14	1	0.00903142
EUR+EAS	chr14:103789232:T:G	chr14:103817107:G:T	rs4900599	0.327455	0.0585083	0.00753147	7.94e-15	1	0.0294837
EUR+EAS	chr14:103789232:T:G	chr14:103817108:C:T	rs4906378	0.327453	0.0585142	0.00753146	7.89e-15	1	0.0296207
EUR+EAS	chr14:103789232:T:G	chr14:103819873:C:T	rs17791722	0.327801	0.0587683	0.00752441	5.7e-15	1	0.0379969
EUR+EAS	chr14:103789232:T:G	chr14:103820043:A:G	rs2223937	0.397528	0.0536035	0.00720458	1.01e-13	1	0.00882702
EUR+EAS	chr14:103789232:T:G	chr14:103824476:A:G	rs12893623	0.327795	0.0587706	0.00752945	5.93e-15	1	0.0368571
EUR+EAS	chr14:103789232:T:G	chr14:103827196:T:C	rs12891399	0.326771	0.0583522	0.00752967	9.22e-15	1	0.0265168
EUR+EAS	chr14:103789232:T:G	chr14:103827197:G:A	rs12890430	0.326677	0.0584344	0.00752998	8.48e-15	1	0.0281637
EUR+EAS	chr14:103789232:T:G	chr14:103833683:T:C	rs12588797	0.327802	0.058073	0.00752941	1.23e-14	1	0.0217043
EUR+EAS	chr14:103789232:T:G	chr14:103841217:G:A	rs12879529	0.328201	0.0586063	0.00759234	1.17e-14	1	0.0224804
EUR+EAS	chr14:103789232:T:G	chr14:103843688:C:T	rs1187417	0.328851	0.0584517	0.0075921	1.37e-14	1	0.0202793
EUR+EAS	chr14:103789232:T:G	chr14:103851704:C:T	rs12890822	0.329346	0.0591849	0.00759816	6.73e-15	1	0.0336999
EUR+EAS	chr14:103789232:T:G	chr14:103853652:C:A	rs12892189	0.333822	0.0586681	0.00760243	1.19e-14	1	0.0223929
EUR+EAS	chr14:103789232:T:G	chr14:103849154:A:G	rs4906379	0.330845	0.0583923	0.00760285	1.59e-14	1	0.0185889
EUR+EAS	chr14:103789232:T:G	chr14:103855689:A:G	rs3861678	0.332183	0.0592045	0.00760779	7.13e-15	1	0.0322515
EUR+EAS	chr14:103789232:T:G	chr14:103856057:A:C	rs6576006	0.329083	0.0574367	0.00760196	4.17e-14	1	0.0114643
EUR+EAS	chr14:103789232:T:G	chr14:103857440:G:T	rs6576007	0.331229	0.0582033	0.00760873	2.02e-14	1	0.0161781
EUR+EAS	chr14:103789232:T:G	chr14:103857846:A:G	rs6576008	0.331523	0.0591483	0.00760825	7.59e-15	1	0.0307777
EUR+EAS	chr15:34361964:G:A	chr15:34361964:G:A	rs7403630	0.406295	0.0410419	0.00741505	3.11e-08	1	0.294411
EUR+EAS	chr15:34361964:G:A	chr15:34367316:G:C	rs117799466	0.319845	0.0453883	0.00798772	1.33e-08	1	0.666044
EUR+EAS	chr15:40275036:G:A	chr15:40274558:T:C	rs56282503	0.240831	0.0487349	0.00839678	6.48e-09	1	0.380846
EUR+EAS	chr15:40275036:G:A	chr15:40275036:G:A	rs56205728	0.234095	0.0494508	0.00840383	4e-09	1	0.530528
EUR+EAS	chr15:40275036:G:A	chr15:40277683:C:T	rs28676999	0.231853	0.0464427	0.00843178	3.63e-08	1	0.0737321
EUR+EAS	chr15:40275036:G:A	chr15:40314667:A:G	rs4923863	0.233326	0.0275585	0.0113531	0.0152072	2	0.0500925
EUR+EAS	chr15:40275036:G:A	chr15:40315488:C:G	rs882829	0.231582	0.0271998	0.0115351	0.0183737	2	0.0503537
EUR+EAS	chr15:40275036:G:A	chr15:40319660:T:C	rs11070264	0.236415	0.0281536	0.0112099	0.012022	2	0.0788843
EUR+EAS	chr15:40275036:G:A	chr15:40321999:A:G	rs2118961	0.218575	0.0322241	0.0121716	0.00810918	2	0.144313
EUR+EAS	chr15:40275036:G:A	chr15:40324785:T:C	rs2289334	0.252913	0.025958	0.0110372	0.0186799	2	0.0884734
EUR+EAS	chr15:40275036:G:A	chr15:40325008:C:T	rs2289333	0.248351	0.0256342	0.0112433	0.0226108	2	0.0809612
EUR+EAS	chr15:40275036:G:A	chr15:40326412:G:C	rs12081	0.254234	0.0263439	0.0110376	0.0169987	2	0.110462
EUR+EAS	chr15:40275036:G:A	chr15:40327542:T:G	rs1077476	0.260009	0.0223356	0.0111012	0.0442204	2	0.0315211
EUR+EAS	chr15:40275036:G:A	chr15:40327934:C:T	rs7173747	0.256541	0.0263335	0.0110532	0.0171983	2	0.111279
EUR+EAS	chr15:40275036:G:A	chr15:40331385:G:A	rs7164747	0.250555	0.0265213	0.0113152	0.0190852	2	0.10831
EUR+EAS	chr15:40275036:G:A	chr15:40331392:C:T	rs7164564	0.256616	0.0267917	0.0110797	0.0156021	2	0.13577
EUR+EAS	chr15:40275036:G:A	chr15:40340937:A:T	rs4924455	0.256925	0.0221892	0.0114731	0.053111	2	0.0243426
EUR+EAS	chr15:43513790:T:C	chr15:43422973:A:G	rs509306	0.340668	-0.0419432	0.00764089	4.04e-08	1	0.00282224
EUR+EAS	chr15:43513790:T:C	chr15:43428335:G:C	rs2249952	0.339615	-0.0417215	0.00764055	4.75e-08	1	0.00242195
EUR+EAS	chr15:43513790:T:C	chr15:43430412:C:G	rs2439845	0.339666	-0.0416916	0.00763164	4.68e-08	1	0.00245371
EUR+EAS	chr15:43513790:T:C	chr15:43430544:A:G	rs2467745	0.339677	-0.0417626	0.00763167	4.44e-08	1	0.00257766
EUR+EAS	chr15:43513790:T:C	chr15:43432448:T:G	rs2602141	0.339705	-0.0418497	0.00763061	4.15e-08	1	0.00275013
EUR+EAS	chr15:43513790:T:C	chr15:43437800:C:T	rs536313	0.339663	-0.0418253	0.00763161	4.24e-08	1	0.00269339
EUR+EAS	chr15:43513790:T:C	chr15:43447738:T:A	rs2467738	0.33953	-0.0419012	0.00763193	4.01e-08	1	0.00283644
EUR+EAS	chr15:43513790:T:C	chr15:43448772:G:A	rs2439846	0.339584	-0.041784	0.00763175	4.37e-08	1	0.00261557
EUR+EAS	chr15:43513790:T:C	chr15:43450428:T:C	rs2467741	0.339632	-0.0417853	0.00763167	4.37e-08	1	0.00261874
EUR+EAS	chr15:43513790:T:C	chr15:43456106:A:G	rs690367	0.339622	-0.0418369	0.00763178	4.21e-08	1	0.00271351
EUR+EAS	chr15:43513790:T:C	chr15:43457654:G:A	rs689816	0.339616	-0.041832	0.00763265	4.24e-08	1	0.00269527
EUR+EAS	chr15:43513790:T:C	chr15:43458039:C:A	rs2467742	0.339285	-0.0420489	0.00763346	3.62e-08	1	0.00312676
EUR+EAS	chr15:43513790:T:C	chr15:43460553:T:C	rs2244981	0.339603	-0.0418997	0.00763182	4.02e-08	1	0.00283466
EUR+EAS	chr15:43513790:T:C	chr15:43469066:G:C	rs690446	0.339598	-0.0418584	0.00763194	4.14e-08	1	0.00275283
EUR+EAS	chr15:43513790:T:C	chr15:43471801:C:T	rs518288	0.339529	-0.0420727	0.007632	3.53e-08	1	0.00319735
EUR+EAS	chr15:43513790:T:C	chr15:43472170:A:C	rs690472	0.339607	-0.0420158	0.00764049	3.82e-08	1	0.00297355
EUR+EAS	chr15:43513790:T:C	chr15:43473827:G:C	rs2264050	0.339911	-0.0421608	0.00764063	3.43e-08	1	0.00328947
EUR+EAS	chr15:43513790:T:C	chr15:43475576:G:C	rs560191	0.340016	-0.0423796	0.00763938	2.9e-08	1	0.0038553
EUR+EAS	chr15:43513790:T:C	chr15:43496397:A:G	rs2444251	0.340524	-0.0423317	0.00770501	3.93e-08	1	0.00289449
EUR+EAS	chr15:43513790:T:C	chr15:43499508:A:C	rs548704	0.340849	-0.0423402	0.007705	3.9e-08	1	0.00291169
EUR+EAS	chr15:43513790:T:C	chr15:43508231:A:G	rs7497780	0.341154	-0.0425143	0.00770502	3.43e-08	1	0.00328535
EUR+EAS	chr15:43513790:T:C	chr15:43508770:A:C	rs2253268	0.341193	-0.0425111	0.00770499	3.44e-08	1	0.00327843
EUR+EAS	chr15:43513790:T:C	chr15:43509826:C:T	rs506120	0.338383	-0.0424988	0.00771233	3.58e-08	1	0.00316044
EUR+EAS	chr15:43513790:T:C	chr15:43511423:A:C	rs1869258	0.347813	-0.0431498	0.0076962	2.06e-08	1	0.00531006
EUR+EAS	chr15:43513790:T:C	chr15:43513790:T:C	rs529611	0.348076	-0.0435079	0.00764229	1.25e-08	1	0.00853044
EUR+EAS	chr15:43513790:T:C	chr15:43524719:G:A	rs1060939	0.349605	-0.0439614	0.00767319	1.01e-08	1	0.0104255
EUR+EAS	chr15:43513790:T:C	chr15:43525208:T:C	rs480108	0.34965	-0.0439813	0.00767462	1e-08	1	0.0105144
EUR+EAS	chr15:43513790:T:C	chr15:43531615:A:G	rs572837	0.349504	-0.0444044	0.00767708	7.29e-09	1	0.0141622
EUR+EAS	chr15:43513790:T:C	chr15:43531832:A:G	rs570933	0.349499	-0.0443616	0.00767709	7.54e-09	1	0.0137253
EUR+EAS	chr15:43513790:T:C	chr15:43534359:C:T	rs689797	0.349374	-0.0444253	0.00767832	7.22e-09	1	0.0143052
EUR+EAS	chr15:43513790:T:C	chr15:43536810:C:T	rs2255663	0.349375	-0.0445163	0.00767843	6.73e-09	1	0.015284
EUR+EAS	chr15:43513790:T:C	chr15:43538899:G:A	rs2255410	0.34933	-0.0446339	0.00768829	6.42e-09	1	0.015976
EUR+EAS	chr15:43513790:T:C	chr15:43553838:A:G	rs2439843	0.348945	-0.0445074	0.00769419	7.27e-09	1	0.014204
EUR+EAS	chr15:43513790:T:C	chr15:43554939:A:G	rs2254927	0.348776	-0.0445097	0.00769418	7.26e-09	1	0.0142285
EUR+EAS	chr15:43513790:T:C	chr15:43620789:C:T	rs62018894	0.288355	-0.0468209	0.00803885	5.73e-09	1	0.017774
EUR+EAS	chr15:43513790:T:C	chr15:43623428:G:C	rs2927070	0.324087	-0.0443314	0.00791018	2.09e-08	1	0.0052443
EUR+EAS	chr15:43513790:T:C	chr15:43626883:T:C	rs2927071	0.287885	-0.0475908	0.00804093	3.25e-09	1	0.0304175
EUR+EAS	chr15:43513790:T:C	chr15:43628290:T:C	rs2957639	0.288109	-0.0469629	0.00804035	5.19e-09	1	0.0195232
EUR+EAS	chr15:43513790:T:C	chr15:43631757:A:C	rs3099045	0.288163	-0.0467641	0.00804095	6.04e-09	1	0.0169323
EUR+EAS	chr15:43513790:T:C	chr15:43633835:C:T	rs3099047	0.287953	-0.0464079	0.00804096	7.86e-09	1	0.0131969
EUR+EAS	chr15:43513790:T:C	chr15:43636872:C:G	rs2470120	0.287956	-0.0463635	0.00804111	8.13e-09	1	0.0127872
EUR+EAS	chr15:43513790:T:C	chr15:43643905:C:T	rs2447210	0.28827	-0.0465175	0.00804069	7.24e-09	1	0.0142612
EUR+EAS	chr15:43513790:T:C	chr15:43646409:A:G	rs2957636	0.288139	-0.046584	0.00804173	6.92e-09	1	0.0148771
EUR+EAS	chr15:43513790:T:C	chr15:43646484:T:C	rs2920782	0.28819	-0.0463971	0.00804159	7.94e-09	1	0.0130648
EUR+EAS	chr15:43513790:T:C	chr15:43649524:C:T	rs2447215	0.288319	-0.0466251	0.00804135	6.7e-09	1	0.0153348
EUR+EAS	chr15:43513790:T:C	chr15:43726458:T:C	rs35654783	0.32148	-0.0452771	0.00785949	8.37e-09	1	0.0124351
EUR+EAS	chr15:43513790:T:C	chr15:43727590:A:G	rs4924720	0.30415	-0.0468384	0.00789503	2.98e-09	1	0.0329833
EUR+EAS	chr15:43513790:T:C	chr15:43734738:G:A	rs7178343	0.322825	-0.0454844	0.00785299	6.96e-09	1	0.0148104
EUR+EAS	chr15:43513790:T:C	chr15:43737820:G:A	rs7175129	0.287618	-0.0485351	0.00798885	1.24e-09	1	0.0757908
EUR+EAS	chr15:43513790:T:C	chr15:43738073:C:A	rs4332723	0.28765	-0.0484732	0.00798861	1.3e-09	1	0.0724844
EUR+EAS	chr15:43513790:T:C	chr15:43738381:G:A	rs4617832	0.304692	-0.0472841	0.00788868	2.05e-09	1	0.0470304
EUR+EAS	chr15:43513790:T:C	chr15:43739719:G:A	rs62018947	0.322121	-0.0456978	0.00785309	5.92e-09	1	0.017255
EUR+EAS	chr15:43513790:T:C	chr15:43743165:A:C	rs8033846	0.287625	-0.0483044	0.00793446	1.14e-09	1	0.0816307
EUR+EAS	chr15:43513790:T:C	chr15:43746265:C:A	rs7174732	0.287781	-0.0485557	0.00793393	9.36e-10	1	0.0987254
EUR+EAS	chr15:43513790:T:C	chr15:43746701:C:T	rs2411284	0.304654	-0.0473178	0.00788823	1.99e-09	1	0.048311
EUR+EAS	chr15:43513790:T:C	chr15:43755232:C:T	rs12908467	0.303971	-0.0478452	0.00788653	1.31e-09	1	0.0720203
EUR+EAS	chr15:61579998:A:C	chr15:61543320:T:C	rs28615721	0.470027	0.0493159	0.00727314	1.2e-11	1	0.0213318
EUR+EAS	chr15:61579998:A:C	chr15:61546114:C:T	rs4635285	0.458657	0.0484064	0.00720897	1.88e-11	1	0.0187272
EUR+EAS	chr15:61579998:A:C	chr15:61547904:C:T	rs4775413	0.458699	0.048032	0.00720913	2.69e-11	1	0.0144318
EUR+EAS	chr15:61579998:A:C	chr15:61555955:G:A	rs4561406	0.459465	0.048214	0.00720608	2.22e-11	1	0.0132915
EUR+EAS	chr15:61579998:A:C	chr15:61556848:G:A	rs4774405	0.458701	0.0483008	0.00720022	1.97e-11	1	0.0144964
EUR+EAS	chr15:61579998:A:C	chr15:61557364:T:C	rs34418080	0.459332	0.0484467	0.00720047	1.72e-11	1	0.0161011
EUR+EAS	chr15:61579998:A:C	chr15:61559606:T:C	rs11071614	0.458673	0.0483247	0.00720041	1.93e-11	1	0.0154062
EUR+EAS	chr15:61579998:A:C	chr15:61560533:C:T	rs11632947	0.460824	0.0494105	0.00720514	7e-12	1	0.0414265
EUR+EAS	chr15:61579998:A:C	chr15:61561804:G:A	rs12898315	0.461301	0.0494113	0.00720515	6.99e-12	1	0.0415524
EUR+EAS	chr15:61579998:A:C	chr15:61562464:G:A	rs12903146	0.463883	0.0491891	0.00719843	8.3e-12	1	0.0338303
EUR+EAS	chr15:61579998:A:C	chr15:61564064:T:C	rs35225048	0.469982	0.0504992	0.00727354	3.84e-12	1	0.0817976
EUR+EAS	chr15:61579998:A:C	chr15:61566458:C:A	rs12905487	0.461624	0.0492338	0.00720655	8.39e-12	1	0.0291283
EUR+EAS	chr15:61579998:A:C	chr15:61566617:G:A	rs12905969	0.461145	0.0500399	0.0072065	3.82e-12	1	0.0613496
EUR+EAS	chr15:61579998:A:C	chr15:61569203:G:A	rs2414716	0.455217	0.0491207	0.00720417	9.21e-12	1	0.0272296
EUR+EAS	chr15:61579998:A:C	chr15:61570603:G:A	rs8042151	0.455293	0.0501295	0.00720407	3.44e-12	1	0.0680447
EUR+EAS	chr15:61579998:A:C	chr15:61578744:C:T	rs12592967	0.462765	0.0488925	0.00719216	1.06e-11	1	0.0208338
EUR+EAS	chr15:61579998:A:C	chr15:61579998:A:C	rs35351411	0.469211	0.0520022	0.00726582	8.24e-13	1	0.267847
EUR+EAS	chr15:61579998:A:C	chr15:61581052:G:A	rs2899670	0.462939	0.0506904	0.00720684	2.01e-12	1	0.0941769
EUR+EAS	chr15:61579998:A:C	chr15:61585156:T:C	rs12594873	0.47128	0.0492761	0.00727399	1.25e-11	1	0.0159031
EUR+EAS	chr15:61579998:A:C	chr15:61585394:A:G	rs4594198	0.471118	0.0499918	0.00727444	6.32e-12	1	0.0288554
EUR+EAS	chr15:61579998:A:C	chr15:61586980:T:A	rs34366144	0.462969	0.0509586	0.00727172	2.42e-12	1	0.096368
EUR+EAS	chr15:70294278:T:C	chr15:70282669:G:T	rs28620094	0.49991	-0.0384226	0.00710313	6.33e-08	1	0.106569
EUR+EAS	chr15:70294278:T:C	chr15:70283799:G:A	rs1971791	0.496363	-0.0382265	0.00709597	7.16e-08	1	0.0961206
EUR+EAS	chr15:70294278:T:C	chr15:70294278:T:C	rs1355585	0.510781	-0.0399144	0.00711097	1.99e-08	1	0.323339
EUR+EAS	chr15:70294278:T:C	chr15:70296933:T:C	rs12148337	0.507294	-0.03906	0.00710078	3.78e-08	1	0.180035
EUR+EAS	chr15:70294278:T:C	chr15:70298115:C:T	rs28376815	0.497251	-0.0380762	0.00710948	8.52e-08	1	0.0843931
EUR+EAS	chr15:70294278:T:C	chr15:70303057:T:G	rs9672999	0.496908	0.0385807	0.00710362	5.6e-08	1	0.113367
EUR+EAS	chr15:70294278:T:C	chr15:70303138:T:G	rs9673001	0.496763	0.038654	0.00711092	5.45e-08	1	0.116008
EUR+EAS	chr15:78576056:C:T	chr15:78569576:G:A	rs1711731	0.210248	-0.0652901	0.00891279	2.38e-13	1	0.214371
EUR+EAS	chr15:78576056:C:T	chr15:78583281:A:G	rs1700006	0.210455	-0.0656877	0.00891474	1.73e-13	1	0.232249
EUR+EAS	chr15:78576056:C:T	chr15:78616223:C:T	rs28681284	0.207622	-0.0662235	0.00892249	1.15e-13	1	0.181813
EUR+EAS	chr15:78576056:C:T	chr15:78617925:C:A	rs28669908	0.202566	-0.0676603	0.0090079	5.86e-14	1	0.351391
EUR+EAS	chr15:82699986:T:G	chr15:82590236:A:C	rs71412256	0.0403333	0.0241337	0.0245061	0.32472	1	1
EUR+EAS	chr15:82699986:T:G	chr15:82578613:C:T	rs35934048	0.415507	0.0475021	0.007224	4.85e-11	2	0.992527
EUR+EAS	chr15:82699986:T:G	chr15:82634764:C:G	rs56180966	0.024745	0.0208823	0.0359535	0.561365	3	0.995024
EUR+EAS	chr15:82699986:T:G	chr15:82589345:A:G	rs803747	0.412018	0.0449166	0.00721861	4.9e-10	4	0.0562471
EUR+EAS	chr15:82699986:T:G	chr15:82592889:C:T	rs12148332	0.411891	0.044873	0.00722666	5.32e-10	4	0.420103
EUR+EAS	chr15:82699986:T:G	chr15:82594678:C:T	rs2567636	0.411993	0.0448679	0.00722643	5.34e-10	4	0.406255
EUR+EAS	chr15:82699986:T:G	chr15:82597799:G:C	rs783530	0.411732	0.04502	0.00722626	4.66e-10	4	0.093578
EUR+EAS	chr15:82699986:T:G	chr15:82745461:G:A	rs12595423	0.0252805	-0.0467324	0.0328618	0.155001	5	0.291083
EUR+EAS	chr15:82699986:T:G	chr15:82757483:C:T	rs59593645	0.0250892	-0.0490673	0.0327132	0.133634	5	0.306541
EUR+EAS	chr15:82699986:T:G	chr15:82794140:C:G	rs77850773	0.019802	-0.034518	0.0366216	0.345906	5	0.0472899
EUR+EAS	chr15:82699986:T:G	chr15:82801940:C:T	rs12595140	0.0197993	-0.0382983	0.0364567	0.293482	5	0.0970765
EUR+EAS	chr15:82699986:T:G	chr15:82813107:T:A	rs76374995	0.01963	-0.0391534	0.036379	0.281809	5	0.109844
EUR+EAS	chr15:82699986:T:G	chr15:82843103:A:G	rs61374112	0.0196356	-0.0388613	0.0364576	0.286454	5	0.104522
EUR+EAS	chr15:84605000:T:G	chr15:84605000:T:G	rs11638554	0.246458	-0.0624977	0.00812431	1.44e-14	1	0.0990184
EUR+EAS	chr15:84605000:T:G	chr15:84606344:T:C	rs748455	0.245337	-0.061724	0.00812394	3.01e-14	1	0.0502956
EUR+EAS	chr15:84605000:T:G	chr15:84609953:G:A	rs12913702	0.24366	-0.0612791	0.00813156	4.85e-14	1	0.032874
EUR+EAS	chr15:84605000:T:G	chr15:84610573:A:G	rs71395455	0.24498	-0.0621382	0.00812725	2.08e-14	1	0.0726563
EUR+EAS	chr15:84605000:T:G	chr15:84640559:G:C	rs1061737	0.228078	-0.059891	0.00827961	4.71e-13	1	0.00428432
EUR+EAS	chr15:84605000:T:G	chr15:84641732:G:A	rs12914433	0.227704	-0.0600046	0.00828303	4.35e-13	1	0.00445635
EUR+EAS	chr15:84605000:T:G	chr15:84652199:C:T	rs35516100	0.228102	-0.0599859	0.00827437	4.18e-13	1	0.00420298
EUR+EAS	chr15:84605000:T:G	chr15:84653013:G:A	rs62021208	0.227915	-0.0600575	0.00827444	3.92e-13	1	0.00444388
EUR+EAS	chr15:84605000:T:G	chr15:84656980:C:G	rs17598603	0.2237	-0.062146	0.00834589	9.6e-14	1	0.0166132
EUR+EAS	chr15:84605000:T:G	chr15:84657289:G:T	rs1051168	0.223796	-0.0621924	0.00834251	9e-14	1	0.0179628
EUR+EAS	chr15:84605000:T:G	chr15:84657715:G:C	rs2175567	0.224008	-0.0621723	0.00834481	9.3e-14	1	0.0171249
EUR+EAS	chr15:84605000:T:G	chr15:84658188:T:C	rs12904605	0.224748	-0.0625567	0.00834439	6.54e-14	1	0.0233045
EUR+EAS	chr15:84605000:T:G	chr15:84660161:A:T	rs11637728	0.228534	-0.0613811	0.0082775	1.21e-13	1	0.0121645
EUR+EAS	chr15:84605000:T:G	chr15:84664594:A:G	rs12908161	0.227501	-0.0631747	0.00827738	2.31e-14	1	0.0577438
EUR+EAS	chr15:84605000:T:G	chr15:84667534:A:G	rs12905057	0.231488	-0.0608949	0.00827122	1.81e-13	1	0.00824695
EUR+EAS	chr15:84605000:T:G	chr15:84684405:C:T	rs11638290	0.231438	-0.0614826	0.00827547	1.09e-13	1	0.0133006
EUR+EAS	chr15:84605000:T:G	chr15:84688354:G:A	rs34028043	0.231459	-0.0614937	0.00827533	1.08e-13	1	0.0134383
EUR+EAS	chr15:84605000:T:G	chr15:84688675:T:C	rs34784022	0.231513	-0.0609109	0.00827506	1.83e-13	1	0.00825756
EUR+EAS	chr15:84605000:T:G	chr15:84696777:A:G	rs12911736	0.231519	-0.0608357	0.0082754	1.96e-13	1	0.00774463
EUR+EAS	chr15:84605000:T:G	chr15:84697172:G:T	rs12908699	0.231256	-0.0608174	0.00827594	2e-13	1	0.00760397
EUR+EAS	chr15:84605000:T:G	chr15:84700450:C:T	rs11636499	0.231955	-0.0618158	0.0082751	8.01e-14	1	0.0175475
EUR+EAS	chr15:84605000:T:G	chr15:84704902:A:G	rs35316992	0.231688	-0.0608611	0.0082754	1.92e-13	1	0.00790846
EUR+EAS	chr15:84605000:T:G	chr15:84707022:C:T	rs4643294	0.231303	-0.0615172	0.00827568	1.06e-13	1	0.013679
EUR+EAS	chr15:84605000:T:G	chr15:84712928:C:T	rs62021219	0.231248	-0.0605538	0.00827559	2.53e-13	1	0.00614462
EUR+EAS	chr15:84605000:T:G	chr15:84714368:G:A	rs34900908	0.231259	-0.0614877	0.0082759	1.09e-13	1	0.0133221
EUR+EAS	chr15:84605000:T:G	chr15:84714972:T:C	rs35524990	0.231443	-0.0608099	0.00827575	2.01e-13	1	0.0075659
EUR+EAS	chr15:84605000:T:G	chr15:84721230:G:A	rs58416181	0.231397	-0.0603916	0.00828134	3.04e-13	1	0.00521595
EUR+EAS	chr15:84605000:T:G	chr15:84724805:T:C	rs62021226	0.231648	-0.0605977	0.00821856	1.66e-13	1	0.00869473
EUR+EAS	chr15:84605000:T:G	chr15:84727044:T:C	rs12916867	0.231951	-0.0601263	0.00821848	2.56e-13	1	0.00597002
EUR+EAS	chr15:84605000:T:G	chr15:84737561:T:G	rs60957376	0.231051	-0.060926	0.00822231	1.26e-13	1	0.0113395
EUR+EAS	chr15:84605000:T:G	chr15:84738814:A:T	rs11632465	0.230098	-0.0610909	0.00828707	1.68e-13	1	0.0088511
EUR+EAS	chr15:84605000:T:G	chr15:84742305:T:C	rs17599989	0.230331	-0.0611282	0.00828696	1.63e-13	1	0.00962901
EUR+EAS	chr15:84605000:T:G	chr15:84744856:G:A	rs62019463	0.230271	-0.0610961	0.00828721	1.68e-13	1	0.00957301
EUR+EAS	chr15:84605000:T:G	chr15:84751238:T:A	rs62019464	0.230147	-0.0610703	0.00828701	1.71e-13	1	0.009215
EUR+EAS	chr15:84605000:T:G	chr15:84752696:A:G	rs11637142	0.23049	-0.061103	0.00828344	1.62e-13	1	0.00967914
EUR+EAS	chr15:84605000:T:G	chr15:84755431:T:C	rs12910012	0.230178	-0.0609207	0.00828703	1.96e-13	1	0.00828576
EUR+EAS	chr15:84605000:T:G	chr15:84759142:G:A	rs12899981	0.230118	-0.0613968	0.00828748	1.28e-13	1	0.0121683
EUR+EAS	chr15:84605000:T:G	chr15:84761215:C:T	rs34162609	0.230125	-0.0613205	0.00828728	1.37e-13	1	0.0114252
EUR+EAS	chr15:84605000:T:G	chr15:84764056:C:T	rs11633450	0.230119	-0.0613295	0.00828745	1.36e-13	1	0.0125457
EUR+EAS	chr15:84605000:T:G	chr15:84768151:C:T	rs35758837	0.230038	-0.0613681	0.00828813	1.32e-13	1	0.0109507
EUR+EAS	chr15:84605000:T:G	chr15:84771166:G:C	rs17534709	0.222926	-0.0615685	0.00838326	2.07e-13	1	0.00704657
EUR+EAS	chr15:84605000:T:G	chr15:84774834:A:G	rs11633377	0.230376	-0.0612249	0.0082872	1.49e-13	1	0.00985232
EUR+EAS	chr15:84605000:T:G	chr15:84774928:A:G	rs11633413	0.230376	-0.0611998	0.0082872	1.53e-13	1	0.00964824
EUR+EAS	chr15:84605000:T:G	chr15:84776027:A:G	rs17600551	0.230109	-0.061169	0.0082876	1.57e-13	1	0.00938083
EUR+EAS	chr15:84605000:T:G	chr15:84776461:A:G	rs36033486	0.230109	-0.0612169	0.00828747	1.51e-13	1	0.00977052
EUR+EAS	chr15:84605000:T:G	chr15:84777989:T:C	rs62019469	0.230119	-0.061145	0.00828737	1.61e-13	1	0.00920845
EUR+EAS	chr15:84605000:T:G	chr15:84779120:C:G	rs12908549	0.2301	-0.0611057	0.00828727	1.66e-13	1	0.00891825
EUR+EAS	chr15:84605000:T:G	chr15:84781236:T:C	rs11633267	0.230549	-0.0610651	0.00828341	1.68e-13	1	0.00882888
EUR+EAS	chr15:84605000:T:G	chr15:84785121:C:T	rs3748376	0.226354	-0.0601221	0.0082985	4.33e-13	1	0.0038581
EUR+EAS	chr15:84605000:T:G	chr15:84786190:A:C	rs12906348	0.227196	-0.0601152	0.00829424	4.24e-13	1	0.0038715
EUR+EAS	chr15:84605000:T:G	chr15:84788040:A:G	rs34342559	0.226793	-0.0603604	0.00829817	3.49e-13	1	0.00465427
EUR+EAS	chr15:84605000:T:G	chr15:84788262:A:G	rs62019472	0.226786	-0.0604113	0.00829822	3.34e-13	1	0.00484356
EUR+EAS	chr15:84605000:T:G	chr15:84788398:A:G	rs35557864	0.226385	-0.0602957	0.00829829	3.7e-13	1	0.0044207
EUR+EAS	chr15:84605000:T:G	chr15:84794468:T:A	rs12903134	0.229918	-0.0609063	0.00828887	2.01e-13	1	0.00749227
EUR+EAS	chr15:84605000:T:G	chr15:84794569:C:T	rs35726233	0.229933	-0.060884	0.00828878	2.05e-13	1	0.00736053
EUR+EAS	chr15:84605000:T:G	chr15:84800749:T:G	rs35960805	0.230276	-0.0618208	0.00828813	8.72e-14	1	0.0158961
EUR+EAS	chr15:84605000:T:G	chr15:84801319:T:A	rs12912388	0.230287	-0.061016	0.00828798	1.81e-13	1	0.00809299
EUR+EAS	chr15:84605000:T:G	chr15:84804478:A:G	rs17601029	0.231984	-0.0592857	0.00822193	5.57e-13	1	0.00390368
EUR+EAS	chr15:84605000:T:G	chr15:84806000:T:C	rs35630683	0.225804	-0.0629891	0.0083013	3.25e-14	1	0.0423205
EUR+EAS	chr15:84605000:T:G	chr15:84812610:G:A	rs35828350	0.225503	-0.0639174	0.00836421	2.14e-14	1	0.0631364
EUR+EAS	chr15:84605000:T:G	chr15:84814418:C:A	rs56864281	0.225808	-0.0636672	0.00836342	2.69e-14	1	0.0511745
EUR+EAS	chr15:84605000:T:G	chr15:84834210:G:A	rs35808647	0.230359	-0.0600473	0.00828701	4.29e-13	1	0.00408824
EUR+EAS	chr15:89341070:T:A	chr15:89237307:A:G	rs6496568	0.45246	-0.0470418	0.00722795	7.6e-11	1	0.129036
EUR+EAS	chr15:89341070:T:A	chr15:89237806:A:G	rs28750971	0.459724	-0.0461013	0.00722034	1.71e-10	1	0.0528052
EUR+EAS	chr15:89341070:T:A	chr15:89241200:T:C	rs8031651	0.461635	-0.0465938	0.00720497	1e-10	1	0.0712708
EUR+EAS	chr15:89341070:T:A	chr15:89243824:T:G	rs7178152	0.46164	-0.0469588	0.00719146	6.59e-11	1	0.0920503
EUR+EAS	chr15:89341070:T:A	chr15:89245936:G:A	rs7184008	0.45788	-0.0476568	0.00718403	3.27e-11	1	0.100579
EUR+EAS	chr15:89341070:T:A	chr15:89251793:G:A	rs6496569	0.457627	-0.0463159	0.00711237	7.41e-11	1	0.053617
EUR+EAS	chr15:89341070:T:A	chr15:89295866:G:C	rs7167513	0.457049	-0.046359	0.00717949	1.07e-10	1	0.0565974
EUR+EAS	chr15:89341070:T:A	chr15:89298482:T:C	rs7170109	0.458075	-0.047015	0.00717988	5.83e-11	1	0.0878411
EUR+EAS	chr15:89341070:T:A	chr15:89298892:G:A	rs10451019	0.44779	-0.0449431	0.0071871	4.02e-10	1	0.0301636
EUR+EAS	chr15:89341070:T:A	chr15:89298977:T:C	rs9302347	0.457369	-0.0469438	0.00717979	6.22e-11	1	0.091571
EUR+EAS	chr15:89341070:T:A	chr15:89299198:T:C	rs35163846	0.44745	-0.0449431	0.00718745	4.03e-10	1	0.0327776
EUR+EAS	chr15:89341070:T:A	chr15:89300719:A:T	rs2238304	0.455356	-0.0478049	0.00718726	2.9e-11	1	0.133415
EUR+EAS	chr15:89341070:T:A	chr15:89310952:G:A	rs7161856	0.455747	-0.046112	0.00718743	1.4e-10	1	0.0364756
EUR+EAS	chr15:89341070:T:A	chr15:89311628:G:C	rs9920768	0.458348	-0.0461931	0.00718741	1.3e-10	1	0.0510202
EUR+EAS	chr15:89341070:T:A	chr15:89332706:C:T	rs2247233	0.460287	-0.0455785	0.00720575	2.53e-10	1	0.0425814
EUR+EAS	chr15:89341070:T:A	chr15:89340441:T:G	rs1006659	0.459518	-0.0449897	0.00721064	4.39e-10	1	0.0287677
EUR+EAS	chr15:90883330:G:A	chr15:90883330:G:A	rs4702	0.457434	0.0712216	0.00739439	5.87e-22	1	0.99932
EUR+EAS	chr15:90883330:G:A	chr15:90862916:A:C	rs7168951	0.45812	-0.0503085	0.00769023	6.08e-11	2	0.159708
EUR+EAS	chr15:90883330:G:A	chr15:90862958:G:A	rs7167085	0.46048	-0.0500931	0.00768102	6.95e-11	2	0.148345
EUR+EAS	chr15:90883330:G:A	chr15:90864764:G:A	rs7497418	0.458403	-0.0506646	0.00762443	3.03e-11	2	0.390993
EUR+EAS	chr15:90883330:G:A	chr15:90866779:G:T	rs3759929	0.459753	-0.0505214	0.00762301	3.41e-11	2	0.270343
EUR+EAS	chr15:90883330:G:A	chr15:90901343:T:G	rs11073957	0.415017	0.0333791	0.00813234	4.05e-05	3	0.102768
EUR+EAS	chr15:90883330:G:A	chr15:90903242:T:C	rs734252	0.441059	0.0325845	0.00800229	4.66e-05	3	0.0869811
EUR+EAS	chr15:90883330:G:A	chr15:90907211:G:A	rs2677744	0.437119	0.0314851	0.00794849	7.46e-05	3	0.0109472
EUR+EAS	chr15:90883330:G:A	chr15:90909365:A:G	rs2106673	0.493462	0.0336234	0.00834698	5.62e-05	3	0.00868818
EUR+EAS	chr15:90883330:G:A	chr15:90909635:A:G	rs2677749	0.436839	0.0338735	0.00791795	1.89e-05	3	0.138733
EUR+EAS	chr15:90883330:G:A	chr15:90913990:G:C	rs1266490	0.408839	0.0337508	0.00798604	2.38e-05	3	0.365376
EUR+EAS	chr15:90883330:G:A	chr15:90915255:G:A	rs1266489	0.447515	0.0310931	0.00799638	0.000100909	3	0.0153948
EUR+EAS	chr15:90883330:G:A	chr15:90919176:A:G	rs1266483	0.446816	0.0320858	0.00798411	5.85e-05	3	0.0205461
EUR+EAS	chr15:90883330:G:A	chr15:90920612:G:A	rs4773	0.448321	0.0320073	0.00799307	6.22e-05	3	0.020126
EUR+EAS	chr15:90883330:G:A	chr15:90934231:A:G	rs1550636	0.442542	0.0323899	0.00799828	5.13e-05	3	0.0127736
EUR+EAS	chr15:90883330:G:A	chr15:90939705:G:C	rs12440774	0.417137	0.0343119	0.00791807	1.47e-05	3	0.0900605
EUR+EAS	chr15:90883330:G:A	chr15:90940027:C:G	rs11073960	0.412349	0.0342474	0.00791542	1.51e-05	3	0.0341686
EUR+EAS	chr15:90883330:G:A	chr15:90945446:T:C	rs4932379	0.425897	0.0316218	0.00799255	7.61e-05	3	0.022505
EUR+EAS	chr15:90883330:G:A	chr15:90951230:C:T	rs6496740	0.417846	0.0334505	0.00792011	2.41e-05	3	0.0361482
EUR+EAS	chr15:97735064:T:G	chr15:97728980:G:A	rs59251433	0.326674	-0.0443279	0.00766018	7.17e-09	1	0.195358
EUR+EAS	chr15:97735064:T:G	chr15:97731872:G:C	rs1032954	0.316207	-0.0428421	0.00773798	3.08e-08	1	0.054606
EUR+EAS	chr15:97735064:T:G	chr15:97733097:G:A	rs55672228	0.316054	-0.0428592	0.00773492	3.01e-08	1	0.0573673
EUR+EAS	chr15:97735064:T:G	chr15:97735064:T:G	rs11636679	0.321423	-0.0453443	0.00765435	3.14e-09	1	0.351838
EUR+EAS	chr15:97735064:T:G	chr15:97738880:T:C	rs56360307	0.321093	-0.0430626	0.0076938	2.18e-08	1	0.0812645
EUR+EAS	chr15:97735064:T:G	chr15:97740323:C:G	rs11629532	0.32093	-0.0428608	0.00769302	2.53e-08	1	0.0641757
EUR+EAS	chr15:97735064:T:G	chr15:97743783:T:C	rs67217098	0.322337	-0.0426837	0.0076798	2.73e-08	1	0.0677105
EUR+EAS	chr15:97735064:T:G	chr15:97743925:A:T	rs67143561	0.320997	-0.0426258	0.00769	2.97e-08	1	0.062793
EUR+EAS	chr15:97735064:T:G	chr15:97757732:C:T	rs56286294	0.319772	-0.0433341	0.00767681	1.65e-08	1	0.0696663
EUR+EAS	chr15:97735064:T:G	chr15:97717294:A:G	rs4965096	0.0165374	0.121638	0.0249956	1.14e-06	2	0.0569466
EUR+EAS	chr15:97735064:T:G	chr15:97723222:C:T	rs77517978	0.0167541	0.123376	0.0249075	7.29e-07	2	0.081247
EUR+EAS	chr15:97735064:T:G	chr15:97725473:T:C	rs4965041	0.016614	0.124383	0.0249766	6.36e-07	2	0.0908275
EUR+EAS	chr15:97735064:T:G	chr15:97726488:C:T	rs74955882	0.0165413	0.125855	0.0249964	4.78e-07	2	0.114756
EUR+EAS	chr15:97735064:T:G	chr15:97732056:T:C	rs1395646	0.352755	0.121295	0.0248913	1.1e-06	2	0.0584757
EUR+EAS	chr15:97735064:T:G	chr15:97733072:C:T	rs8039861	0.352806	0.121395	0.0248825	1.07e-06	2	0.0598413
EUR+EAS	chr15:97735064:T:G	chr15:97733096:T:C	rs8041072	0.352847	0.119298	0.0248695	1.61e-06	2	0.340166
EUR+EAS	chr15:97735064:T:G	chr15:97734849:T:C	rs2048114	0.353085	0.118734	0.0246245	1.42e-06	2	0.0590189
EUR+EAS	chr15:97735064:T:G	chr15:97735678:G:A	rs1542976	0.353235	0.11393	0.0245696	3.53e-06	2	0.0291793
EUR+EAS	chr15:97735064:T:G	chr15:97743995:A:C	rs12594493	0.3534	0.112484	0.0245564	4.64e-06	2	0.0316369
EUR+EAS	chr15:97735064:T:G	chr15:97747582:T:C	rs2399718	0.353486	0.113848	0.0245727	3.6e-06	2	0.0328667
EUR+EAS	chr15:97735064:T:G	chr15:97750099:G:T	rs2399719	0.350859	0.112933	0.0243812	3.62e-06	2	0.0416883
EUR+EAS	chr16:4448485:A:T	chr16:4546113:A:G	rs12927240	0.303238	0.0443786	0.00782257	1.4e-08	1	0.0022424
EUR+EAS	chr16:4448485:A:T	chr16:4412835:G:A	rs11647946	0.299241	0.0444899	0.00780114	1.18e-08	1	0.0026457
EUR+EAS	chr16:4448485:A:T	chr16:4413845:G:A	rs62039173	0.297704	0.0451773	0.00780231	7.03e-09	1	0.00431158
EUR+EAS	chr16:4448485:A:T	chr16:4417532:C:T	rs7204827	0.299287	0.0449752	0.0077996	8.1e-09	1	0.00376892
EUR+EAS	chr16:4448485:A:T	chr16:4419283:T:C	rs13335685	0.298647	0.0440865	0.00779314	1.54e-08	1	0.00205225
EUR+EAS	chr16:4448485:A:T	chr16:4429733:C:G	rs2404546	0.299019	0.0444523	0.0077885	1.15e-08	1	0.00271161
EUR+EAS	chr16:4448485:A:T	chr16:4430597:G:C	rs7200817	0.29712	0.0449314	0.00779161	8.09e-09	1	0.0037751
EUR+EAS	chr16:4448485:A:T	chr16:4430681:G:C	rs7201012	0.295833	0.0441634	0.00779382	1.46e-08	1	0.00216112
EUR+EAS	chr16:4448485:A:T	chr16:4439029:T:A	rs66717543	0.313999	0.0442939	0.00779055	1.3e-08	1	0.00240222
EUR+EAS	chr16:4448485:A:T	chr16:4440399:G:A	rs11643803	0.291023	0.0449638	0.00785912	1.06e-08	1	0.00292808
EUR+EAS	chr16:4448485:A:T	chr16:4441189:A:G	rs4786490	0.290655	0.0447954	0.00785923	1.2e-08	1	0.00259793
EUR+EAS	chr16:4448485:A:T	chr16:4443611:C:G	rs4786491	0.29202	0.0482062	0.00788462	9.72e-10	1	0.0281633
EUR+EAS	chr16:4448485:A:T	chr16:4444548:A:G	rs12446640	0.293893	0.0488803	0.00788186	5.59e-10	1	0.0476473
EUR+EAS	chr16:4448485:A:T	chr16:4446407:T:C	rs11076832	0.297775	0.0460034	0.00779428	3.59e-09	1	0.00815656
EUR+EAS	chr16:4448485:A:T	chr16:4446972:T:A	rs2304633	0.299289	0.0469927	0.00779295	1.64e-09	1	0.017157
EUR+EAS	chr16:4448485:A:T	chr16:4447450:T:C	rs6500602	0.299291	0.0471307	0.00779285	1.47e-09	1	0.0190493
EUR+EAS	chr16:4448485:A:T	chr16:4447536:G:C	rs6500603	0.299531	0.0470412	0.00779309	1.58e-09	1	0.0177848
EUR+EAS	chr16:4448485:A:T	chr16:4448485:A:T	rs8048039	0.344577	0.0503396	0.00766769	5.2e-11	1	0.456737
EUR+EAS	chr16:4448485:A:T	chr16:4448532:C:T	rs8047438	0.32166	0.0483872	0.00772835	3.83e-10	1	0.0683218
EUR+EAS	chr16:4448485:A:T	chr16:4450121:C:T	rs4786493	0.343161	0.0430403	0.00760096	1.49e-08	1	0.00211416
EUR+EAS	chr16:4448485:A:T	chr16:4450543:C:T	rs2304634	0.334186	0.0443602	0.00759899	5.29e-09	1	0.00563907
EUR+EAS	chr16:4448485:A:T	chr16:4451654:C:T	rs6500604	0.333174	0.0443642	0.00760081	5.32e-09	1	0.0056112
EUR+EAS	chr16:4448485:A:T	chr16:4452409:G:A	rs6500605	0.333425	0.0436761	0.00760127	9.14e-09	1	0.0033606
EUR+EAS	chr16:4448485:A:T	chr16:4452513:C:T	rs6500606	0.332743	0.0433188	0.0076019	1.21e-08	1	0.00257924
EUR+EAS	chr16:4448485:A:T	chr16:4453630:C:T	rs6500607	0.333273	0.043693	0.00760048	8.99e-09	1	0.00341409
EUR+EAS	chr16:4448485:A:T	chr16:4458605:T:C	rs736685	0.330184	0.0448384	0.00760326	3.7e-09	1	0.00792826
EUR+EAS	chr16:4448485:A:T	chr16:4459824:G:A	rs4786495	0.330113	0.0441153	0.0076585	8.4e-09	1	0.00364324
EUR+EAS	chr16:4448485:A:T	chr16:4472366:C:T	rs7194761	0.333225	0.0433091	0.00760246	1.22e-08	1	0.00255508
EUR+EAS	chr16:4448485:A:T	chr16:4474059:C:A	rs3761680	0.329786	0.0445607	0.0075939	4.41e-09	1	0.00670294
EUR+EAS	chr16:4448485:A:T	chr16:4479000:C:A	rs11076833	0.329363	0.0442258	0.00760156	5.96e-09	1	0.00504376
EUR+EAS	chr16:4448485:A:T	chr16:4485556:C:T	rs2160567	0.327342	0.044286	0.00759468	5.5e-09	1	0.00543589
EUR+EAS	chr16:4448485:A:T	chr16:4487892:G:A	rs4786505	0.331759	0.04335	0.00760106	1.18e-08	1	0.00264794
EUR+EAS	chr16:4448485:A:T	chr16:4488113:G:A	rs4238849	0.328162	0.0445341	0.00760132	4.66e-09	1	0.00635885
EUR+EAS	chr16:4448485:A:T	chr16:4488988:G:A	rs11645519	0.328083	0.0448496	0.00760125	3.63e-09	1	0.00806762
EUR+EAS	chr16:4448485:A:T	chr16:4490884:A:G	rs9929475	0.326469	0.0443603	0.00761017	5.57e-09	1	0.00537128
EUR+EAS	chr16:4448485:A:T	chr16:4491389:C:G	rs55939215	0.326523	0.0442296	0.00761029	6.18e-09	1	0.00487041
EUR+EAS	chr16:4448485:A:T	chr16:4491830:C:T	rs12443748	0.325071	0.044844	0.00766631	4.93e-09	1	0.00603238
EUR+EAS	chr16:4448485:A:T	chr16:4496585:G:C	rs3789038	0.330512	0.0435372	0.00760222	1.02e-08	1	0.00302229
EUR+EAS	chr16:4448485:A:T	chr16:4498131:G:A	rs56895104	0.330508	0.0436543	0.00760238	9.35e-09	1	0.00329162
EUR+EAS	chr16:4448485:A:T	chr16:4498831:C:G	rs17761816	0.329112	0.0447267	0.00761197	4.21e-09	1	0.00701186
EUR+EAS	chr16:4448485:A:T	chr16:4499582:G:C	rs11076834	0.330836	0.0442329	0.00760162	5.92e-09	1	0.00506921
EUR+EAS	chr16:4448485:A:T	chr16:4499617:G:A	rs11076835	0.330195	0.0436862	0.00760269	9.13e-09	1	0.0033654
EUR+EAS	chr16:4448485:A:T	chr16:4504758:C:T	rs7404191	0.330902	0.0454152	0.00760871	2.39e-09	1	0.0119905
EUR+EAS	chr16:4448485:A:T	chr16:4508614:G:A	rs2270366	0.330361	0.0451486	0.00760171	2.86e-09	1	0.0101007
EUR+EAS	chr16:4448485:A:T	chr16:4510300:G:A	rs1051308	0.327433	0.0435429	0.00761267	1.07e-08	1	0.0029048
EUR+EAS	chr16:4448485:A:T	chr16:4516856:C:T	rs3761681	0.327803	0.0439829	0.0076188	7.79e-09	1	0.00391126
EUR+EAS	chr16:4448485:A:T	chr16:4518768:C:G	rs4786509	0.325033	0.0461372	0.00766975	1.79e-09	1	0.0157414
EUR+EAS	chr16:4448485:A:T	chr16:4519330:G:A	rs11076836	0.323966	0.0457458	0.00766938	2.45e-09	1	0.0117074
EUR+EAS	chr16:4448485:A:T	chr16:4519439:C:T	rs11076837	0.32394	0.0456752	0.00767753	2.69e-09	1	0.0106988
EUR+EAS	chr16:4448485:A:T	chr16:4520569:C:T	rs8051389	0.324684	0.0450356	0.00762107	3.43e-09	1	0.00849922
EUR+EAS	chr16:4448485:A:T	chr16:4521246:A:G	rs4786510	0.323322	0.0459683	0.00767826	2.14e-09	1	0.013313
EUR+EAS	chr16:4448485:A:T	chr16:4521644:C:T	rs4786511	0.324733	0.0448236	0.00767679	5.26e-09	1	0.00567777
EUR+EAS	chr16:4448485:A:T	chr16:4525161:C:T	rs2058811	0.329061	0.0452753	0.00762637	2.91e-09	1	0.0099504
EUR+EAS	chr16:4448485:A:T	chr16:4528132:T:A	rs4786515	0.323905	0.0452408	0.00768402	3.92e-09	1	0.00750269
EUR+EAS	chr16:4448485:A:T	chr16:4528640:C:T	rs4786516	0.32393	0.0445061	0.00768427	6.96e-09	1	0.00435063
EUR+EAS	chr16:4448485:A:T	chr16:4530033:G:A	rs7193136	0.322205	0.0456248	0.00769354	3.02e-09	1	0.00958887
EUR+EAS	chr16:4448485:A:T	chr16:4530213:T:C	rs10451135	0.321709	0.0452211	0.00769415	4.17e-09	1	0.00707223
EUR+EAS	chr16:4448485:A:T	chr16:4531001:T:G	rs11644481	0.319314	0.0453325	0.00770177	3.96e-09	1	0.0074315
EUR+EAS	chr16:4448485:A:T	chr16:4536221:A:G	rs3747600	0.304142	0.0442151	0.00781021	1.5e-08	1	0.00209918
EUR+EAS	chr16:4448485:A:T	chr16:4543740:C:A	rs3859155	0.309619	0.0442259	0.00780629	1.47e-08	1	0.00214869
EUR+EAS	chr16:4448485:A:T	chr16:4544502:G:C	rs1641868	0.30875	0.044493	0.00780632	1.2e-08	1	0.0025964
EUR+EAS	chr16:9806200:T:C	chr16:9811984:A:G	rs9938265	0.22721	0.0463111	0.0082249	1.8e-08	1	0.00430139
EUR+EAS	chr16:9806200:T:C	chr16:9812125:T:A	rs7184107	0.213646	0.0482813	0.00839827	8.98e-09	1	0.00611453
EUR+EAS	chr16:9806200:T:C	chr16:9812225:T:C	rs7184325	0.213699	0.0482979	0.00839804	8.87e-09	1	0.00620018
EUR+EAS	chr16:9806200:T:C	chr16:9812361:G:A	rs6497520	0.212939	0.0480379	0.00840134	1.08e-08	1	0.00485856
EUR+EAS	chr16:9806200:T:C	chr16:9813207:A:G	rs7197278	0.21222	0.0479945	0.00840286	1.12e-08	1	0.00466732
EUR+EAS	chr16:9806200:T:C	chr16:9813803:G:T	rs10468229	0.212145	0.048066	0.0084034	1.07e-08	1	0.00492011
EUR+EAS	chr16:9806200:T:C	chr16:9814209:A:C	rs1861191	0.213396	0.0483973	0.00839982	8.33e-09	1	0.0071656
EUR+EAS	chr16:9806200:T:C	chr16:9814234:G:A	rs1861192	0.214181	0.0478116	0.00839871	1.25e-08	1	0.00427927
EUR+EAS	chr16:9806200:T:C	chr16:9814519:G:A	rs12934281	0.21228	0.0484543	0.0084026	8.09e-09	1	0.00690843
EUR+EAS	chr16:9806200:T:C	chr16:9816077:A:C	rs7193625	0.225936	0.0471646	0.00822994	9.99e-09	1	0.00815916
EUR+EAS	chr16:9806200:T:C	chr16:9816491:A:G	rs8052950	0.224981	0.0467592	0.00823473	1.36e-08	1	0.00574799
EUR+EAS	chr16:9806200:T:C	chr16:9817505:C:T	rs8058276	0.20994	0.0480087	0.00842025	1.19e-08	1	0.00477913
EUR+EAS	chr16:9806200:T:C	chr16:9817529:C:A	rs8058295	0.209872	0.0480791	0.00842057	1.13e-08	1	0.00542708
EUR+EAS	chr16:9806200:T:C	chr16:9818786:C:T	rs11645219	0.209786	0.0480088	0.00841927	1.18e-08	1	0.00476565
EUR+EAS	chr16:9806200:T:C	chr16:9819503:C:T	rs35788173	0.209935	0.0481107	0.00841884	1.1e-08	1	0.00516448
EUR+EAS	chr16:9806200:T:C	chr16:9820157:A:G	rs1420042	0.209961	0.0482215	0.00841859	1.02e-08	1	0.00563175
EUR+EAS	chr16:9806200:T:C	chr16:9820238:C:T	rs11647877	0.209524	0.0477041	0.00841972	1.46e-08	1	0.00360152
EUR+EAS	chr16:9806200:T:C	chr16:9820544:C:G	rs7196708	0.211357	0.048304	0.00841456	9.44e-09	1	0.00654399
EUR+EAS	chr16:9806200:T:C	chr16:9820562:C:G	rs1420045	0.211161	0.0483172	0.00841494	9.37e-09	1	0.00660017
EUR+EAS	chr16:9806200:T:C	chr16:9821156:A:G	rs6497523	0.223989	0.0465786	0.00824181	1.59e-08	1	0.00537341
EUR+EAS	chr16:9806200:T:C	chr16:9822347:C:G	rs9806806	0.211196	0.047761	0.00841583	1.39e-08	1	0.00412343
EUR+EAS	chr16:9806200:T:C	chr16:9825478:T:C	rs6497524	0.223497	0.0472634	0.00824677	9.98e-09	1	0.00997586
EUR+EAS	chr16:9806200:T:C	chr16:9827041:C:T	rs12708640	0.208315	0.0476651	0.00842629	1.54e-08	1	0.00395516
EUR+EAS	chr16:9806200:T:C	chr16:9828646:A:G	rs2315271	0.208822	0.0476642	0.00849437	2.01e-08	1	0.00366391
EUR+EAS	chr16:9806200:T:C	chr16:9828758:T:C	rs9938300	0.208731	0.0482079	0.00842481	1.05e-08	1	0.00648929
EUR+EAS	chr16:9806200:T:C	chr16:9829322:G:A	rs11642764	0.207263	0.0478541	0.00849527	1.77e-08	1	0.00360987
EUR+EAS	chr16:9806200:T:C	chr16:9830940:C:T	rs16966448	0.262107	0.0437527	0.00798056	4.2e-08	1	0.00539113
EUR+EAS	chr16:9806200:T:C	chr16:9832491:T:G	rs7199910	0.26586	0.0440659	0.00797604	3.3e-08	1	0.00730869
EUR+EAS	chr16:9806200:T:C	chr16:9833109:T:G	rs11647445	0.27482	0.0428978	0.0078966	5.56e-08	1	0.00439292
EUR+EAS	chr16:9806200:T:C	chr16:9836723:T:C	rs8050843	0.222509	0.0462096	0.00825031	2.13e-08	1	0.00434445
EUR+EAS	chr16:9806200:T:C	chr16:9838043:C:T	rs9936542	0.208096	0.047569	0.0084268	1.65e-08	1	0.00383029
EUR+EAS	chr16:9806200:T:C	chr16:9842924:C:T	rs55943631	0.207472	0.0494323	0.00849921	6.02e-09	1	0.0119865
EUR+EAS	chr16:9806200:T:C	chr16:9842995:G:A	rs55864908	0.206284	0.0498741	0.00850314	4.48e-09	1	0.0155507
EUR+EAS	chr16:9806200:T:C	chr16:9843003:C:G	rs60213435	0.206547	0.0493915	0.00850218	6.27e-09	1	0.0110324
EUR+EAS	chr16:9806200:T:C	chr16:9846103:C:A	rs9926049	0.241382	0.0484695	0.00811105	2.29e-09	1	0.0346693
EUR+EAS	chr16:9806200:T:C	chr16:9846436:C:T	rs9926303	0.241032	0.0483929	0.00811399	2.46e-09	1	0.0308635
EUR+EAS	chr16:9806200:T:C	chr16:9848520:G:A	rs4327046	0.241317	0.0482453	0.00811003	2.7e-09	1	0.0280462
EUR+EAS	chr16:9806200:T:C	chr16:9849575:G:T	rs9934477	0.253446	0.0466886	0.00795541	4.39e-09	1	0.0249364
EUR+EAS	chr16:9806200:T:C	chr16:9850138:A:G	rs8054791	0.254113	0.0472943	0.00795459	2.76e-09	1	0.039166
EUR+EAS	chr16:9806200:T:C	chr16:9852462:G:A	rs9922678	0.242074	0.0483223	0.00810586	2.5e-09	1	0.0307077
EUR+EAS	chr16:9806200:T:C	chr16:9853724:A:C	rs8063193	0.253839	0.0454799	0.00795562	1.09e-08	1	0.00786502
EUR+EAS	chr16:9806200:T:C	chr16:9854777:G:A	rs9933832	0.253977	0.0463664	0.00795451	5.58e-09	1	0.0184072
EUR+EAS	chr16:9806200:T:C	chr16:9855570:A:C	rs67346571	0.253973	0.0459335	0.00795527	7.74e-09	1	0.0124949
EUR+EAS	chr16:9806200:T:C	chr16:9861707:C:T	rs727605	0.254922	0.0455581	0.007954	1.02e-08	1	0.00849707
EUR+EAS	chr16:9806200:T:C	chr16:9862081:T:A	rs5003769	0.255414	0.0460468	0.00795513	7.11e-09	1	0.0130073
EUR+EAS	chr16:9806200:T:C	chr16:9862334:T:C	rs7199375	0.254832	0.0459532	0.00795651	7.67e-09	1	0.0116636
EUR+EAS	chr16:9806200:T:C	chr16:9862662:T:C	rs2159908	0.254833	0.0459663	0.00795623	7.59e-09	1	0.0122272
EUR+EAS	chr16:9806200:T:C	chr16:9862667:T:G	rs2159909	0.25466	0.0466484	0.00802065	6.03e-09	1	0.0158046
EUR+EAS	chr16:9806200:T:C	chr16:9863399:G:T	rs55666830	0.258788	0.0473641	0.00795136	2.57e-09	1	0.0409395
EUR+EAS	chr16:9806200:T:C	chr16:9863553:G:A	rs7187984	0.258756	0.0472606	0.00795164	2.79e-09	1	0.037421
EUR+EAS	chr16:9806200:T:C	chr16:9863823:C:T	rs7189901	0.259242	0.0471401	0.0079457	2.98e-09	1	0.0347961
EUR+EAS	chr16:9806200:T:C	chr16:9864250:T:C	rs35946436	0.255929	0.0471696	0.00808545	5.42e-09	1	0.0153357
EUR+EAS	chr16:9806200:T:C	chr16:9864252:T:C	rs9939815	0.256671	0.0475147	0.00808417	4.17e-09	1	0.0208848
EUR+EAS	chr16:9806200:T:C	chr16:9864255:T:G	rs9939817	0.256694	0.0475915	0.00808408	3.93e-09	1	0.0213914
EUR+EAS	chr16:9806200:T:C	chr16:9864332:A:G	rs7196023	0.258985	0.0473848	0.00794859	2.5e-09	1	0.0422641
EUR+EAS	chr16:9806200:T:C	chr16:9864798:T:C	rs7201930	0.259834	0.0477987	0.00794732	1.81e-09	1	0.0617944
EUR+EAS	chr16:9806200:T:C	chr16:9865264:G:A	rs16966529	0.25902	0.0472773	0.00794917	2.72e-09	1	0.0384376
EUR+EAS	chr16:9806200:T:C	chr16:9867022:T:C	rs917834	0.261162	0.0486336	0.00794626	9.34e-10	1	0.141955
EUR+EAS	chr16:13659527:G:A	chr16:13657968:A:G	rs11864886	0.193241	0.0631543	0.00868156	3.48e-13	1	0.124293
EUR+EAS	chr16:13659527:G:A	chr16:13658499:C:T	rs12925872	0.193256	0.0632058	0.00868129	3.32e-13	1	0.121677
EUR+EAS	chr16:13659527:G:A	chr16:13659527:G:A	rs8055219	0.193546	0.063682	0.00867684	2.15e-13	1	0.190275
EUR+EAS	chr16:13659527:G:A	chr16:13653946:C:G	rs1076884	0.195463	0.0630948	0.00868094	3.64e-13	1	0.124201
EUR+EAS	chr16:13659527:G:A	chr16:13655059:G:C	rs7499362	0.196199	0.0622884	0.00868838	7.55e-13	1	0.055328
EUR+EAS	chr16:13659527:G:A	chr16:13655408:A:C	rs7499750	0.195204	0.0630119	0.00868154	3.92e-13	1	0.107607
EUR+EAS	chr16:13659527:G:A	chr16:13656002:T:C	rs7405404	0.195062	0.0629383	0.00868147	4.18e-13	1	0.100997
EUR+EAS	chr16:13659527:G:A	chr16:13656362:T:C	rs7403809	0.194853	0.0629329	0.00868502	4.29e-13	1	0.098312
EUR+EAS	chr16:13659527:G:A	chr16:13656837:T:C	rs7185124	0.196641	0.0627927	0.00868716	4.89e-13	1	0.0921507
EUR+EAS	chr16:29983601:C:T	chr16:29894561:T:C	rs13332660	0.242837	-0.0249899	0.00951047	0.00859844	1	0.436784
EUR+EAS	chr16:29983601:C:T	chr16:29897112:C:G	rs11649499	0.239329	-0.025338	0.00953044	0.00784574	1	0.576292
EUR+EAS	chr16:29983601:C:T	chr16:30149961:G:T	rs9319584	0.529503	-0.0420472	0.00775124	5.81e-08	2	0.745473
EUR+EAS	chr16:29983601:C:T	chr16:30166486:C:T	rs7202714	0.522266	-0.0387023	0.00767242	4.55e-07	2	0.242839
EUR+EAS	chr16:29983601:C:T	chr16:29920743:C:T	rs4609871	0.485149	-0.0504609	0.00713098	1.48e-12	3	0.0195004
EUR+EAS	chr16:29983601:C:T	chr16:29937080:G:A	rs4788190	0.488595	-0.0512306	0.00719839	1.1e-12	3	0.0202518
EUR+EAS	chr16:29983601:C:T	chr16:29943333:T:G	rs4402589	0.488658	-0.0518299	0.00719842	6.01e-13	3	0.024735
EUR+EAS	chr16:29983601:C:T	chr16:29943634:A:G	rs3924855	0.488782	-0.0518986	0.00719847	5.61e-13	3	0.0258193
EUR+EAS	chr16:29983601:C:T	chr16:29946895:G:A	rs8054556	0.436964	-0.0525924	0.00719857	2.75e-13	3	0.0271043
EUR+EAS	chr16:29983601:C:T	chr16:29949147:G:A	rs8056535	0.429755	-0.05188	0.00719372	5.52e-13	3	0.0290097
EUR+EAS	chr16:29983601:C:T	chr16:29949272:T:C	rs4788195	0.429612	-0.0523318	0.00719368	3.47e-13	3	0.0376406
EUR+EAS	chr16:29983601:C:T	chr16:29951031:A:G	rs7190185	0.430202	-0.0522675	0.00719347	3.7e-13	3	0.0348113
EUR+EAS	chr16:29983601:C:T	chr16:29951481:G:A	rs7193532	0.429099	-0.0515136	0.00719395	8.03e-13	3	0.0243443
EUR+EAS	chr16:29983601:C:T	chr16:29953036:T:C	rs12918652	0.429826	-0.0514529	0.00719365	8.52e-13	3	0.0227943
EUR+EAS	chr16:29983601:C:T	chr16:29954175:C:T	rs11150576	0.429111	-0.0514891	0.00719384	8.22e-13	3	0.0222542
EUR+EAS	chr16:29983601:C:T	chr16:29954956:G:C	rs11646127	0.429857	-0.0521587	0.00719344	4.14e-13	3	0.0319872
EUR+EAS	chr16:29983601:C:T	chr16:29956113:A:G	rs4788196	0.429435	-0.0521293	0.00719205	4.22e-13	3	0.0316413
EUR+EAS	chr16:29983601:C:T	chr16:29956694:C:T	rs7204797	0.427691	-0.0518173	0.00719223	5.82e-13	3	0.0235479
EUR+EAS	chr16:29983601:C:T	chr16:29959513:G:A	rs4788197	0.427874	-0.0518094	0.00719215	5.86e-13	3	0.0249963
EUR+EAS	chr16:29983601:C:T	chr16:29959944:G:T	rs4788200	0.42759	-0.051822	0.00719229	5.8e-13	3	0.0226438
EUR+EAS	chr16:29983601:C:T	chr16:29961369:C:T	rs4788201	0.427603	-0.0517747	0.00719228	6.08e-13	3	0.0222351
EUR+EAS	chr16:29983601:C:T	chr16:29962846:G:A	rs6565173	0.427614	-0.0517887	0.00719225	5.99e-13	3	0.0223561
EUR+EAS	chr16:29983601:C:T	chr16:29966241:A:T	rs4787486	0.42781	-0.0520597	0.00719054	4.49e-13	3	0.0251584
EUR+EAS	chr16:29983601:C:T	chr16:29966682:C:T	rs4788202	0.427791	-0.0520332	0.00719059	4.61e-13	3	0.0243703
EUR+EAS	chr16:29983601:C:T	chr16:29971640:C:T	rs9932702	0.427094	-0.0528111	0.00719058	2.07e-13	3	0.052332
EUR+EAS	chr16:29983601:C:T	chr16:29971798:G:T	rs9932196	0.427368	-0.0528254	0.00719027	2.03e-13	3	0.0529772
EUR+EAS	chr16:29983601:C:T	chr16:29971827:T:C	rs9925102	0.427086	-0.0527703	0.00719058	2.15e-13	3	0.0507895
EUR+EAS	chr16:29983601:C:T	chr16:29972749:C:G	rs11901	0.426564	-0.0521288	0.00719042	4.18e-13	3	0.0334613
EUR+EAS	chr16:29983601:C:T	chr16:29973518:C:G	rs4318227	0.426566	-0.0521935	0.00719044	3.91e-13	3	0.0347689
EUR+EAS	chr16:29983601:C:T	chr16:29974884:C:G	rs10871451	0.427664	-0.052725	0.00718882	2.23e-13	3	0.0496109
EUR+EAS	chr16:29983601:C:T	chr16:29975204:G:A	rs11150577	0.426551	-0.0521005	0.00718888	4.25e-13	3	0.0329822
EUR+EAS	chr16:29983601:C:T	chr16:29977028:G:A	rs4283241	0.427223	-0.0527756	0.00718872	2.11e-13	3	0.0517858
EUR+EAS	chr16:29983601:C:T	chr16:29977620:A:G	rs4583255	0.426094	-0.0522294	0.00718907	3.73e-13	3	0.03549
EUR+EAS	chr16:29983601:C:T	chr16:29981787:C:G	rs11642046	0.426597	-0.0528199	0.00718815	2.01e-13	3	0.0502021
EUR+EAS	chr16:29983601:C:T	chr16:29982365:G:C	rs9925915	0.426935	-0.0530263	0.00718812	1.62e-13	3	0.0608733
EUR+EAS	chr16:29983601:C:T	chr16:29983415:T:A	rs3814884	0.425996	-0.0522764	0.00718823	3.53e-13	3	0.0371153
EUR+EAS	chr16:29983601:C:T	chr16:29983601:C:T	rs3814883	0.46014	-0.0545232	0.00722043	4.31e-14	3	0.0369887
EUR+EAS	chr16:29983601:C:T	chr16:29983897:G:A	rs4788204	0.426824	-0.0523335	0.00718846	3.33e-13	3	0.0384416
EUR+EAS	chr16:29983601:C:T	chr16:29984559:G:A	rs4787489	0.425986	-0.0522873	0.0071881	3.49e-13	3	0.0379106
EUR+EAS	chr16:29983601:C:T	chr16:29989009:T:G	rs11150579	0.426302	-0.0524761	0.00718726	2.85e-13	3	0.0424627
EUR+EAS	chr16:29983601:C:T	chr16:29989580:G:A	rs3814881	0.426453	-0.0530005	0.00718728	1.65e-13	3	0.059989
EUR+EAS	chr16:29983601:C:T	chr16:29991755:G:A	rs9924686	0.426292	-0.0523808	0.00718735	3.15e-13	3	0.0404147
EUR+EAS	chr16:29983601:C:T	chr16:30000297:C:T	rs12921996	0.4262	-0.0523654	0.0071867	3.18e-13	3	0.040053
EUR+EAS	chr16:29983601:C:T	chr16:30001945:C:T	rs4788209	0.42659	-0.0523899	0.00718655	3.1e-13	3	0.0398428
EUR+EAS	chr16:29983601:C:T	chr16:30002353:C:G	rs4788210	0.426574	-0.0523218	0.00718645	3.32e-13	3	0.0381481
EUR+EAS	chr16:29983601:C:T	chr16:30003243:C:T	rs11150580	0.427324	-0.0521839	0.00718303	3.73e-13	3	0.0355494
EUR+EAS	chr16:29983601:C:T	chr16:30006574:T:C	rs3814880	0.426854	-0.0525873	0.00718693	2.53e-13	3	0.0421623
EUR+EAS	chr16:29983601:C:T	chr16:30007179:C:T	rs3935873	0.426339	-0.0525034	0.00718724	2.77e-13	3	0.0396286
EUR+EAS	chr16:58630698:A:G	chr16:58554820:C:A	rs55637287	0.314689	-0.0457801	0.00774296	3.37e-09	1	0.0139736
EUR+EAS	chr16:58630698:A:G	chr16:58558374:C:T	rs41445346	0.314511	-0.0457896	0.00774296	3.34e-09	1	0.0140537
EUR+EAS	chr16:58630698:A:G	chr16:58559260:C:A	rs4784048	0.319345	-0.0467476	0.00770968	1.33e-09	1	0.0289807
EUR+EAS	chr16:58630698:A:G	chr16:58559618:C:T	rs7201946	0.319325	-0.0467361	0.0077106	1.35e-09	1	0.0282082
EUR+EAS	chr16:58630698:A:G	chr16:58562715:C:T	rs7198594	0.319335	-0.0467664	0.00770964	1.31e-09	1	0.0293834
EUR+EAS	chr16:58630698:A:G	chr16:58565623:G:A	rs8062746	0.319349	-0.046786	0.00770965	1.29e-09	1	0.0298034
EUR+EAS	chr16:58630698:A:G	chr16:58566321:C:T	rs8044451	0.314601	-0.0456177	0.00774265	3.82e-09	1	0.0127105
EUR+EAS	chr16:58630698:A:G	chr16:58566371:T:C	rs4784957	0.319334	-0.045997	0.00770965	2.43e-09	1	0.0173
EUR+EAS	chr16:58630698:A:G	chr16:58568161:G:A	rs112412326	0.314543	-0.0457342	0.00774247	3.49e-09	1	0.0136188
EUR+EAS	chr16:58630698:A:G	chr16:58568852:A:G	rs72790266	0.319266	-0.0459605	0.00771054	2.51e-09	1	0.0169193
EUR+EAS	chr16:58630698:A:G	chr16:58570518:G:C	rs9788913	0.314719	-0.0457844	0.00774318	3.36e-09	1	0.0139989
EUR+EAS	chr16:58630698:A:G	chr16:58572603:A:C	rs7206744	0.319315	-0.0469155	0.00771027	1.17e-09	1	0.0326782
EUR+EAS	chr16:58630698:A:G	chr16:58576353:C:T	rs9936144	0.314576	-0.0457156	0.00774302	3.55e-09	1	0.0134433
EUR+EAS	chr16:58630698:A:G	chr16:58577981:T:C	rs17821573	0.319326	-0.046936	0.00771012	1.15e-09	1	0.0326719
EUR+EAS	chr16:58630698:A:G	chr16:58580829:C:T	rs72790275	0.31957	-0.0467305	0.00771001	1.35e-09	1	0.0285832
EUR+EAS	chr16:58630698:A:G	chr16:58583080:T:C	rs17854029	0.31481	-0.0455482	0.00774302	4.04e-09	1	0.0120643
EUR+EAS	chr16:58630698:A:G	chr16:58584029:A:G	rs112974366	0.319382	-0.0467246	0.00771046	1.36e-09	1	0.0280225
EUR+EAS	chr16:58630698:A:G	chr16:58587091:A:G	rs12443835	0.314798	-0.0454157	0.0077439	4.5e-09	1	0.011295
EUR+EAS	chr16:58630698:A:G	chr16:58589374:A:G	rs113571835	0.319805	-0.0468275	0.00771131	1.26e-09	1	0.0304935
EUR+EAS	chr16:58630698:A:G	chr16:58589616:C:T	rs11649173	0.319787	-0.0468541	0.00771139	1.23e-09	1	0.031081
EUR+EAS	chr16:58630698:A:G	chr16:58591475:C:T	rs72790284	0.31478	-0.0457703	0.00774482	3.43e-09	1	0.0138005
EUR+EAS	chr16:58630698:A:G	chr16:58594013:G:C	rs2139578	0.319316	-0.0468012	0.00771146	1.29e-09	1	0.029895
EUR+EAS	chr16:58630698:A:G	chr16:58595564:A:G	rs7206882	0.319701	-0.0466583	0.00771134	1.44e-09	1	0.0266285
EUR+EAS	chr16:58630698:A:G	chr16:58597542:A:T	rs930053	0.314528	-0.0456685	0.00774524	3.72e-09	1	0.0129758
EUR+EAS	chr16:58630698:A:G	chr16:58598978:G:A	rs55827936	0.314516	-0.0456564	0.00774521	3.75e-09	1	0.0125626
EUR+EAS	chr16:58630698:A:G	chr16:58601208:G:A	rs13337122	0.319383	-0.0467323	0.00771163	1.36e-09	1	0.0284183
EUR+EAS	chr16:58630698:A:G	chr16:58602407:G:C	rs72790291	0.3194	-0.0466423	0.00771161	1.46e-09	1	0.0266437
EUR+EAS	chr16:58630698:A:G	chr16:58605131:G:A	rs111600685	0.314526	-0.0457673	0.00774535	3.44e-09	1	0.0137501
EUR+EAS	chr16:58630698:A:G	chr16:58608480:G:A	rs8045205	0.314792	-0.0454357	0.00774505	4.45e-09	1	0.0115543
EUR+EAS	chr16:58630698:A:G	chr16:58608734:T:A	rs12447860	0.314551	-0.0455733	0.00774512	4e-09	1	0.0122871
EUR+EAS	chr16:58630698:A:G	chr16:58618231:G:C	rs9934300	0.319425	-0.046719	0.00771126	1.37e-09	1	0.0281926
EUR+EAS	chr16:58630698:A:G	chr16:58619336:G:A	rs9783796	0.319261	-0.0466459	0.00771126	1.46e-09	1	0.0267526
EUR+EAS	chr16:58630698:A:G	chr16:58619615:G:A	rs9302702	0.314847	-0.0454807	0.00774454	4.29e-09	1	0.011868
EUR+EAS	chr16:58630698:A:G	chr16:58619894:C:G	rs9940386	0.318867	-0.0474323	0.00771124	7.7e-10	1	0.0480865
EUR+EAS	chr16:58630698:A:G	chr16:58622794:C:A	rs151811	0.314614	-0.0454571	0.0077449	4.38e-09	1	0.0115185
EUR+EAS	chr16:58630698:A:G	chr16:58624210:C:T	rs149312	0.314221	-0.0455882	0.00774534	3.96e-09	1	0.012383
EUR+EAS	chr16:58630698:A:G	chr16:58625403:T:G	rs149165	0.313882	-0.0464309	0.00774509	2.04e-09	1	0.0210268
EUR+EAS	chr16:58630698:A:G	chr16:58625904:G:A	rs154433	0.318846	-0.0474883	0.00771123	7.35e-10	1	0.0502219
EUR+EAS	chr16:58630698:A:G	chr16:58626486:G:A	rs151815	0.314302	-0.0453778	0.00774526	4.66e-09	1	0.011016
EUR+EAS	chr16:58630698:A:G	chr16:58626589:G:A	rs154432	0.314481	-0.0454303	0.00774537	4.48e-09	1	0.0114757
EUR+EAS	chr16:58630698:A:G	chr16:58626787:T:C	rs4784053	0.314667	-0.0463478	0.00774553	2.18e-09	1	0.0198493
EUR+EAS	chr16:58630698:A:G	chr16:58626788:G:A	rs4784962	0.31405	-0.04555	0.00774535	4.08e-09	1	0.0121161
EUR+EAS	chr16:58630698:A:G	chr16:58630698:A:G	rs37037	0.312406	-0.0468802	0.00774722	1.44e-09	1	0.0283827
EUR+EAS	chr16:58630698:A:G	chr16:58631485:C:G	rs244908	0.312631	-0.0467194	0.00774727	1.64e-09	1	0.0253139
EUR+EAS	chr16:58630698:A:G	chr16:58516028:T:C	rs4784046	0.322576	-0.0463258	0.00771887	1.95e-09	1	0.0206864
EUR+EAS	chr16:58630698:A:G	chr16:58519017:G:A	rs3607	0.322651	-0.046094	0.00771782	2.34e-09	1	0.0181114
EUR+EAS	chr16:58630698:A:G	chr16:58519260:A:C	rs37035	0.321779	-0.0465956	0.00771786	1.57e-09	1	0.0250031
EUR+EAS	chr16:58630698:A:G	chr16:58520237:G:T	rs7792	0.317614	-0.0456694	0.00774873	3.77e-09	1	0.0127297
EUR+EAS	chr16:58630698:A:G	chr16:58524230:T:A	rs37052	0.316674	-0.0459804	0.00774499	2.91e-09	1	0.0156218
EUR+EAS	chr16:58630698:A:G	chr16:58526418:C:G	rs40359	0.316642	-0.0456595	0.00774403	3.72e-09	1	0.0129617
EUR+EAS	chr16:58630698:A:G	chr16:58529934:T:C	rs168671	0.323361	-0.046113	0.00770738	2.19e-09	1	0.0192181
EUR+EAS	chr16:58630698:A:G	chr16:58530960:C:T	rs37059	0.32265	-0.0461613	0.00770368	2.07e-09	1	0.0201467
EUR+EAS	chr16:58630698:A:G	chr16:58539243:T:C	rs187401	0.321192	-0.046798	0.00770796	1.27e-09	1	0.0302905
EUR+EAS	chr16:58630698:A:G	chr16:58540042:C:T	rs246195	0.316165	-0.0457133	0.00773999	3.5e-09	1	0.0135683
EUR+EAS	chr16:58630698:A:G	chr16:58543517:C:T	rs41260	0.316057	-0.0457637	0.00773974	3.36e-09	1	0.0139287
EUR+EAS	chr16:63675726:C:G	chr16:63666604:C:T	rs2018916	0.512679	-0.0413993	0.00711681	5.99e-09	1	0.135329
EUR+EAS	chr16:63675726:C:G	chr16:63667731:C:G	rs6416683	0.507965	-0.0409473	0.00712501	9.08e-09	1	0.0983885
EUR+EAS	chr16:63675726:C:G	chr16:63670316:C:T	rs11648018	0.494815	-0.0380803	0.00713326	9.38e-08	1	0.019382
EUR+EAS	chr16:63675726:C:G	chr16:63673681:T:C	rs9939422	0.510576	-0.0400001	0.00720297	2.8e-08	1	0.0409823
EUR+EAS	chr16:63675726:C:G	chr16:63675726:C:G	rs12932476	0.506292	-0.0417327	0.00721522	7.3e-09	1	0.119213
EUR+EAS	chr16:63675726:C:G	chr16:63675908:G:A	rs12933055	0.492898	-0.0384604	0.00721685	9.86e-08	1	0.0189589
EUR+EAS	chr16:63675726:C:G	chr16:63676924:T:C	rs12920951	0.509855	-0.0402982	0.00721526	2.34e-08	1	0.0468519
EUR+EAS	chr16:63675726:C:G	chr16:63662576:T:C	rs2100311	0.445394	0.0407181	0.00720427	1.59e-08	1	0.0593086
EUR+EAS	chr16:63675726:C:G	chr16:63663230:T:C	rs7193419	0.485791	0.0405112	0.00713203	1.35e-08	1	0.0697758
EUR+EAS	chr16:63675726:C:G	chr16:63664369:C:T	rs1823658	0.445897	0.0405888	0.00714052	1.31e-08	1	0.0689464
EUR+EAS	chr16:63675726:C:G	chr16:63665521:T:G	rs6498914	0.486112	0.0405063	0.00712522	1.31e-08	1	0.0715175
EUR+EAS	chr16:63675726:C:G	chr16:63665607:C:T	rs6498915	0.444442	0.0402425	0.00712606	1.63e-08	1	0.0583494
EUR+EAS	chr16:63675726:C:G	chr16:63667853:T:C	rs4353494	0.446311	0.0391596	0.00713503	4.06e-08	1	0.0311555
EUR+EAS	chr16:63675726:C:G	chr16:63670431:A:C	rs7203355	0.448658	0.0399699	0.00712762	2.05e-08	1	0.0503948
EUR+EAS	chr16:63675726:C:G	chr16:63674238:C:T	rs10775297	0.449734	0.0408766	0.00720477	1.4e-08	1	0.0677813
EUR+EAS	chr16:63675726:C:G	chr16:63674492:T:C	rs12149899	0.448652	0.0406044	0.00720491	1.74e-08	1	0.0571554
EUR+EAS	chr16:63675726:C:G	chr16:63676911:T:C	rs1901393	0.448174	0.0399925	0.00721816	3.02e-08	1	0.0380025
EUR+EAS	chr16:63675726:C:G	chr16:63677118:T:C	rs1901394	0.447808	0.0400187	0.00721817	2.95e-08	1	0.0384593
EUR+EAS	chr16:68381072:C:G	chr16:68289751:G:A	rs55757091	0.136794	0.0538873	0.00986187	4.65e-08	1	0.0544292
EUR+EAS	chr16:68381072:C:G	chr16:68350593:T:C	rs61593058	0.139894	0.0559421	0.00976623	1.02e-08	1	0.215394
EUR+EAS	chr16:68381072:C:G	chr16:68375532:A:C	rs2863973	0.145007	0.0538476	0.00968811	2.73e-08	1	0.0882563
EUR+EAS	chr16:68381072:C:G	chr16:68381072:C:G	rs11862968	0.171174	0.0521718	0.00904997	8.17e-09	1	0.34736
EUR+EAS	chr16:68381072:C:G	chr16:68384889:C:G	rs11861362	0.175391	0.0498989	0.00897622	2.71e-08	1	0.115101
EUR+EAS	chr16:68381072:C:G	chr16:68385395:A:T	rs8059916	0.17631	0.050583	0.00903453	2.16e-08	1	0.138573
EUR+EAS	chr16:82614909:A:G	chr16:82398089:C:A	rs1019959	0.273026	-0.047874	0.00810173	3.44e-09	1	0.988023
EUR+EAS	chr16:82614909:A:G	chr16:82614909:A:G	rs11647188	0.492076	0.0454577	0.00741315	8.68e-10	2	0.540849
EUR+EAS	chr16:82614909:A:G	chr16:82621413:A:C	rs4783243	0.532194	0.0439866	0.00764579	8.76e-09	2	0.431697
EUR+EAS	chr16:89751681:A:G	chr16:89739939:A:T	rs7195906	0.418258	0.0462488	0.00787999	4.38e-09	1	0.0094756
EUR+EAS	chr16:89751681:A:G	chr16:89747780:A:G	rs4420527	0.417291	0.0462683	0.00788503	4.41e-09	1	0.00971429
EUR+EAS	chr16:89751681:A:G	chr16:89749373:T:C	rs8043882	0.416689	0.0465805	0.00788468	3.47e-09	1	0.0120934
EUR+EAS	chr16:89751681:A:G	chr16:89762261:C:G	rs6500441	0.418726	0.0464425	0.00788135	3.8e-09	1	0.014897
EUR+EAS	chr16:89751681:A:G	chr16:89762454:T:C	rs6500442	0.418586	0.0455234	0.00788197	7.67e-09	1	0.00644976
EUR+EAS	chr16:89751681:A:G	chr16:89763487:C:T	rs12447465	0.41864	0.0455131	0.00788184	7.72e-09	1	0.00634786
EUR+EAS	chr16:89751681:A:G	chr16:89766440:C:T	rs8055825	0.420123	0.0467914	0.00788521	2.96e-09	1	0.0221915
EUR+EAS	chr16:89751681:A:G	chr16:89767366:C:G	rs7203907	0.418718	0.0465421	0.00788516	3.58e-09	1	0.0169349
EUR+EAS	chr16:89751681:A:G	chr16:89767473:G:T	rs6500443	0.419435	0.0470518	0.00788553	2.42e-09	1	0.0291491
EUR+EAS	chr16:89751681:A:G	chr16:89767668:T:C	rs6500445	0.419414	0.0466915	0.0078845	3.18e-09	1	0.0206924
EUR+EAS	chr16:89751681:A:G	chr16:89769113:A:G	rs4785595	0.41975	0.0465063	0.00788466	3.67e-09	1	0.0142672
EUR+EAS	chr16:89751681:A:G	chr16:89770373:G:A	rs886952	0.418801	0.0465959	0.00788398	3.42e-09	1	0.0155251
EUR+EAS	chr16:89751681:A:G	chr16:89770457:A:G	rs886951	0.418983	0.0465043	0.00788268	3.65e-09	1	0.0130476
EUR+EAS	chr16:89751681:A:G	chr16:89770464:T:C	rs886950	0.418599	0.0465435	0.00788427	3.56e-09	1	0.0146832
EUR+EAS	chr16:89751681:A:G	chr16:89772898:A:G	rs12599180	0.421252	0.0460891	0.00786981	4.73e-09	1	0.00969731
EUR+EAS	chr16:89751681:A:G	chr16:89773589:G:A	rs4785721	0.426165	0.0461081	0.00795119	6.68e-09	1	0.00900376
EUR+EAS	chr16:89751681:A:G	chr16:89774557:T:C	rs1974573	0.419453	0.046169	0.00788382	4.74e-09	1	0.00994499
EUR+EAS	chr16:89751681:A:G	chr16:89779642:C:T	rs3743859	0.418395	0.0457538	0.0078784	6.34e-09	1	0.00713109
EUR+EAS	chr16:89751681:A:G	chr16:89787617:A:T	rs8047486	0.417571	0.0454837	0.00787956	7.82e-09	1	0.00546587
EUR+EAS	chr16:89751681:A:G	chr16:89791616:A:G	rs6500450	0.41733	0.0454929	0.00788063	7.8e-09	1	0.00547683
EUR+EAS	chr16:89751681:A:G	chr16:89798695:T:A	rs11076626	0.415971	0.046406	0.00787944	3.87e-09	1	0.0113971
EUR+EAS	chr16:89751681:A:G	chr16:89798834:T:C	rs10852623	0.4161	0.0465591	0.00787933	3.44e-09	1	0.0132924
EUR+EAS	chr16:89751681:A:G	chr16:89799635:T:C	rs7190823	0.415807	0.0470803	0.00787601	2.26e-09	1	0.0245193
EUR+EAS	chr16:89751681:A:G	chr16:89800960:T:G	rs12599799	0.417614	0.0457926	0.00788002	6.2e-09	1	0.00684751
EUR+EAS	chr16:89751681:A:G	chr16:89801389:A:G	rs9938865	0.417952	0.0456296	0.00788015	7.02e-09	1	0.00638309
EUR+EAS	chr16:89751681:A:G	chr16:89806037:A:C	rs6500455	0.416971	0.0472009	0.00795493	2.96e-09	1	0.0188766
EUR+EAS	chr16:89751681:A:G	chr16:89806969:G:A	rs9927381	0.427412	0.0479286	0.00795294	1.68e-09	1	0.0650582
EUR+EAS	chr16:89751681:A:G	chr16:89807005:G:A	rs9927395	0.427473	0.0486956	0.00795308	9.19e-10	1	0.170176
EUR+EAS	chr16:89751681:A:G	chr16:89807593:T:C	rs4313809	0.425764	0.0478569	0.00795234	1.77e-09	1	0.0522413
EUR+EAS	chr16:89751681:A:G	chr16:89808151:A:C	rs11076627	0.425401	0.0480599	0.00795193	1.51e-09	1	0.0788545
EUR+EAS	chr16:89751681:A:G	chr16:89808220:C:T	rs1800285	0.417019	0.0474962	0.00795581	2.37e-09	1	0.0259809
EUR+EAS	chr16:89751681:A:G	chr16:89808838:T:C	rs11076628	0.416487	0.0481744	0.00795566	1.4e-09	1	0.0573685
EUR+EAS	chr16:89751681:A:G	chr16:89809922:T:G	rs9928953	0.41624	0.0471531	0.0079555	3.08e-09	1	0.016357
EUR+EAS	chr16:89751681:A:G	chr16:89811312:C:T	rs11859183	0.425863	0.0475727	0.00795362	2.21e-09	1	0.0373171
EUR+EAS	chr16:89751681:A:G	chr16:89811567:A:G	rs11076631	0.425142	0.0481861	0.00795261	1.37e-09	1	0.0800175
EUR+EAS	chr16:89751681:A:G	chr16:89813305:T:G	rs12709099	0.41757	0.0471589	0.00795698	3.09e-09	1	0.0170085
EUR+EAS	chr16:89751681:A:G	chr16:89813850:G:C	rs9927089	0.425975	0.0477487	0.00795433	1.94e-09	1	0.0466673
EUR+EAS	chr16:89751681:A:G	chr16:89814129:A:T	rs11076632	0.41792	0.0475009	0.00795676	2.37e-09	1	0.0259525
EUR+EAS	chr16:89751681:A:G	chr16:89815078:T:C	rs11640549	0.424998	0.0468952	0.00795499	3.75e-09	1	0.0176764
EUR+EAS	chr16:89751681:A:G	chr16:89815204:T:C	rs9925181	0.425904	0.047278	0.00795464	2.79e-09	1	0.0269784
EUR+EAS	chr16:89751681:A:G	chr16:89629801:C:T	rs3794635	0.158168	0.0157573	0.0178228	0.376638	2	0.00871016
EUR+EAS	chr16:89751681:A:G	chr16:89632562:C:T	rs79799075	0.158662	0.0150769	0.0176245	0.392304	2	0.00898825
EUR+EAS	chr16:89751681:A:G	chr16:89635347:T:C	rs77117947	0.158637	0.0156666	0.0176284	0.374159	2	0.0116637
EUR+EAS	chr16:89751681:A:G	chr16:89635563:A:G	rs78306418	0.158803	0.0158974	0.0176287	0.367167	2	0.0124517
EUR+EAS	chr16:89751681:A:G	chr16:89635795:C:T	rs74736114	0.158968	0.0153492	0.017629	0.383928	2	0.0107098
EUR+EAS	chr16:89751681:A:G	chr16:89636245:C:T	rs2070993	0.158644	0.0154442	0.0176272	0.380945	2	0.0111347
EUR+EAS	chr16:89751681:A:G	chr16:89640479:A:G	rs72491952	0.163916	0.0163384	0.0172881	0.344625	2	0.0312738
EUR+EAS	chr16:89751681:A:G	chr16:89642120:C:T	rs74527172	0.162641	0.0163392	0.0172598	0.343809	2	0.0254798
EUR+EAS	chr16:89751681:A:G	chr16:89642265:G:T	rs74251528	0.165679	0.0178574	0.0170369	0.294565	2	0.0361384
EUR+EAS	chr16:89751681:A:G	chr16:89643780:G:C	rs58860475	0.1587	0.0149821	0.0173926	0.389016	2	0.0105272
EUR+EAS	chr16:89751681:A:G	chr16:89645730:T:G	rs3751692	0.163199	0.0179202	0.0171963	0.297365	2	0.0437193
EUR+EAS	chr16:89751681:A:G	chr16:89645972:G:A	rs116954456	0.163201	0.017818	0.017196	0.300123	2	0.0422294
EUR+EAS	chr16:89751681:A:G	chr16:89647015:C:T	rs118148658	0.163227	0.0182447	0.017194	0.288642	2	0.0526406
EUR+EAS	chr16:89751681:A:G	chr16:89647155:C:G	rs79284383	0.163199	0.0184257	0.0171964	0.28395	2	0.0563844
EUR+EAS	chr16:89751681:A:G	chr16:89649508:C:G	rs3815949	0.163199	0.0187192	0.0171966	0.276356	2	0.0605359
EUR+EAS	chr16:89751681:A:G	chr16:89649768:G:A	rs148889674	0.163191	0.0184059	0.0171971	0.284488	2	0.0557531
EUR+EAS	chr16:89751681:A:G	chr16:89649813:T:C	rs143538264	0.163366	0.0178204	0.0171965	0.30007	2	0.0490144
EUR+EAS	chr16:89751681:A:G	chr16:89651182:G:A	rs78987932	0.163198	0.0180301	0.0171962	0.294411	2	0.0463994
EUR+EAS	chr16:89751681:A:G	chr16:89651815:G:A	rs12599306	0.162863	0.0188344	0.017197	0.273423	2	0.0627474
EUR+EAS	chr16:89751681:A:G	chr16:89652019:G:C	rs76319088	0.163366	0.0183142	0.0171966	0.286881	2	0.0572913
EUR+EAS	chr16:89751681:A:G	chr16:89652712:A:G	rs76493153	0.163699	0.0181235	0.0171966	0.291929	2	0.0641889
EUR+EAS	chr16:89751681:A:G	chr16:89652868:C:T	rs76311593	0.15955	0.0149799	0.0173919	0.389064	2	0.0122197
EUR+EAS	chr16:89751681:A:G	chr16:89652890:G:A	rs77884786	0.163748	0.0180909	0.0171959	0.292778	2	0.0534849
EUR+EAS	chr16:89751681:A:G	chr16:89655247:C:T	rs78751799	0.1637	0.0177621	0.0171967	0.30166	2	0.0556496
EUR+EAS	chr16:89751681:A:G	chr16:89655259:T:C	rs79681023	0.163697	0.0176993	0.0171971	0.303384	2	0.0549457
EUR+EAS	chr16:89751681:A:G	chr16:89656827:C:A	rs77936256	0.159705	0.0136579	0.0173934	0.432315	2	0.00906209
EUR+EAS	chr16:89751681:A:G	chr16:89657905:C:G	rs11545432	0.163369	0.0157277	0.0171964	0.360407	2	0.0277114
EUR+EAS	chr16:89751681:A:G	chr16:89659928:C:G	rs78809963	0.163531	0.0167019	0.017197	0.331444	2	0.0414648
EUR+EAS	chr16:89751681:A:G	chr16:89663698:G:A	rs78534595	0.16269	0.0136567	0.017198	0.427144	2	0.0134489
EUR+EAS	chr17:5422842:G:A	chr17:5271449:G:A	rs11651265	0.349866	0.0357617	0.00772347	3.65e-06	1	0.00567137
EUR+EAS	chr17:5422842:G:A	chr17:5272779:T:A	rs9892960	0.349238	0.0357429	0.00772485	3.71e-06	1	0.00559388
EUR+EAS	chr17:5422842:G:A	chr17:5273595:G:A	rs4790258	0.350742	0.035327	0.00771415	4.66e-06	1	0.00460084
EUR+EAS	chr17:5422842:G:A	chr17:5276110:C:T	rs4483910	0.349766	0.0354595	0.00771212	4.27e-06	1	0.00494548
EUR+EAS	chr17:5422842:G:A	chr17:5286950:A:G	rs2585294	0.363899	0.0364531	0.00764232	1.84e-06	1	0.0109799
EUR+EAS	chr17:5422842:G:A	chr17:5287167:G:A	rs2467301	0.363027	0.0360721	0.00763939	2.34e-06	1	0.00857614
EUR+EAS	chr17:5422842:G:A	chr17:5289661:A:G	rs2641231	0.362857	0.0361546	0.00763922	2.21e-06	1	0.00899721
EUR+EAS	chr17:5422842:G:A	chr17:5291886:A:G	rs12450016	0.362846	0.0361196	0.0076393	2.27e-06	1	0.00881572
EUR+EAS	chr17:5422842:G:A	chr17:5295805:C:T	rs2251155	0.362627	0.0361204	0.00763891	2.26e-06	1	0.00878702
EUR+EAS	chr17:5422842:G:A	chr17:5299973:C:A	rs2641260	0.362772	0.0362897	0.00763894	2.03e-06	1	0.00970152
EUR+EAS	chr17:5422842:G:A	chr17:5278766:C:T	rs9891728	0.356636	0.0341794	0.00770728	9.22e-06	1	0.00260458
EUR+EAS	chr17:5422842:G:A	chr17:5281746:C:T	rs62073753	0.36578	0.0366993	0.00770438	1.9e-06	1	0.0105072
EUR+EAS	chr17:5422842:G:A	chr17:5282369:T:C	rs11538946	0.364566	0.0361034	0.00763491	2.26e-06	1	0.00884586
EUR+EAS	chr17:5422842:G:A	chr17:5284578:T:C	rs4790767	0.367178	0.035586	0.00763363	3.14e-06	1	0.00668638
EUR+EAS	chr17:5422842:G:A	chr17:5286321:C:G	rs8073377	0.427338	0.0326444	0.00779903	2.84e-05	1	0.00139685
EUR+EAS	chr17:5422842:G:A	chr17:5286813:C:T	rs1602914	0.367724	0.0352836	0.00763117	3.77e-06	1	0.00568533
EUR+EAS	chr17:5422842:G:A	chr17:5287069:C:G	rs7221692	0.364646	0.0357553	0.00762919	2.78e-06	1	0.00737429
EUR+EAS	chr17:5422842:G:A	chr17:5287930:A:G	rs2309346	0.367713	0.0352413	0.00762844	3.84e-06	1	0.00559269
EUR+EAS	chr17:5422842:G:A	chr17:5288232:T:G	rs7212681	0.364566	0.0358499	0.00762819	2.61e-06	1	0.00780303
EUR+EAS	chr17:5422842:G:A	chr17:5290576:G:A	rs8075166	0.364627	0.0358338	0.00762805	2.63e-06	1	0.00773461
EUR+EAS	chr17:5422842:G:A	chr17:5291149:A:G	rs59585182	0.367724	0.0352442	0.00762841	3.84e-06	1	0.00560209
EUR+EAS	chr17:5422842:G:A	chr17:5291283:A:G	rs28405323	0.36458	0.0366344	0.00762814	1.57e-06	1	0.0123088
EUR+EAS	chr17:5422842:G:A	chr17:5294796:T:C	rs28719662	0.367742	0.035243	0.00762943	3.85e-06	1	0.00555842
EUR+EAS	chr17:5422842:G:A	chr17:5295000:G:T	rs58002085	0.367739	0.0352633	0.00762819	3.79e-06	1	0.00563904
EUR+EAS	chr17:5422842:G:A	chr17:5296011:C:G	rs937232	0.367686	0.0352945	0.00762819	3.71e-06	1	0.00573738
EUR+EAS	chr17:5422842:G:A	chr17:5296102:T:A	rs937231	0.367683	0.0352504	0.00762807	3.82e-06	1	0.00560064
EUR+EAS	chr17:5422842:G:A	chr17:5298778:T:C	rs7220067	0.364534	0.0367215	0.00762796	1.48e-06	1	0.0129199
EUR+EAS	chr17:5422842:G:A	chr17:5299544:G:T	rs35005573	0.365882	0.0356055	0.00763079	3.07e-06	1	0.0067295
EUR+EAS	chr17:5422842:G:A	chr17:5315445:C:G	rs7220835	0.364942	0.036004	0.0076286	2.36e-06	1	0.00846782
EUR+EAS	chr17:5422842:G:A	chr17:5333717:T:C	rs6502860	0.365012	0.0368419	0.00762887	1.37e-06	1	0.0138035
EUR+EAS	chr17:5422842:G:A	chr17:5334512:A:G	rs11650935	0.363629	0.0373612	0.00763824	1e-06	1	0.0184117
EUR+EAS	chr17:5422842:G:A	chr17:5339485:C:G	rs9892941	0.365029	0.0359796	0.00762919	2.4e-06	1	0.00836337
EUR+EAS	chr17:5422842:G:A	chr17:5345006:T:A	rs8080981	0.364025	0.0357477	0.00763929	2.88e-06	1	0.00706037
EUR+EAS	chr17:5422842:G:A	chr17:5345931:G:A	rs9903367	0.365494	0.0356536	0.00763023	2.97e-06	1	0.00687521
EUR+EAS	chr17:5422842:G:A	chr17:5350822:C:G	rs7219586	0.365141	0.0367326	0.00763043	1.48e-06	1	0.0128674
EUR+EAS	chr17:5422842:G:A	chr17:5356361:C:A	rs62075136	0.363577	0.0361756	0.00764061	2.19e-06	1	0.00898283
EUR+EAS	chr17:5422842:G:A	chr17:5359234:T:C	rs12603344	0.359678	0.0371696	0.00763199	1.11e-06	1	0.0158859
EUR+EAS	chr17:5422842:G:A	chr17:5359454:A:G	rs11078559	0.359453	0.0375805	0.00763124	8.46e-07	1	0.0204138
EUR+EAS	chr17:5422842:G:A	chr17:5365042:A:T	rs57839578	0.365786	0.0363466	0.00770293	2.38e-06	1	0.00855623
EUR+EAS	chr17:5422842:G:A	chr17:5367119:T:C	rs9747449	0.35333	0.0397038	0.00772208	2.72e-07	1	0.056823
EUR+EAS	chr17:5422842:G:A	chr17:5372623:G:A	rs3026096	0.360823	0.0390614	0.00763473	3.12e-07	1	0.0453436
EUR+EAS	chr17:5422842:G:A	chr17:5375012:G:A	rs8067917	0.475835	0.0308374	0.00753613	4.28e-05	1	0.00132695
EUR+EAS	chr17:5422842:G:A	chr17:5378694:T:C	rs8081115	0.359477	0.0381143	0.00763728	6.02e-07	1	0.0245535
EUR+EAS	chr17:5422842:G:A	chr17:5381475:G:A	rs1065483	0.423352	0.0364018	0.00772967	2.48e-06	1	0.0103993
EUR+EAS	chr17:5422842:G:A	chr17:5385663:T:C	rs7426	0.423299	0.0365769	0.00780028	2.74e-06	1	0.00945598
EUR+EAS	chr17:5422842:G:A	chr17:5386713:T:C	rs1071705	0.476473	0.0305752	0.00753481	4.95e-05	1	0.00119405
EUR+EAS	chr17:5422842:G:A	chr17:5387361:A:C	rs739767	0.476486	0.0305429	0.00753482	5.04e-05	1	0.00117829
EUR+EAS	chr17:5422842:G:A	chr17:5388057:T:A	rs2003466	0.475959	0.0305808	0.00753563	4.95e-05	1	0.00119517
EUR+EAS	chr17:5422842:G:A	chr17:5390307:T:G	rs3026125	0.475574	0.0306228	0.00753545	4.83e-05	1	0.00121645
EUR+EAS	chr17:5422842:G:A	chr17:5390642:T:C	rs3026128	0.475571	0.0305995	0.00753552	4.89e-05	1	0.00120464
EUR+EAS	chr17:5422842:G:A	chr17:5390753:T:G	rs56889542	0.475553	0.0305767	0.00753553	4.96e-05	1	0.00119335
EUR+EAS	chr17:5422842:G:A	chr17:5390857:G:A	rs60793272	0.475578	0.0305892	0.00753552	4.92e-05	1	0.00119953
EUR+EAS	chr17:5422842:G:A	chr17:5391656:T:A	rs14231	0.476003	0.0307119	0.00753844	4.62e-05	1	0.00124683
EUR+EAS	chr17:5422842:G:A	chr17:5392051:T:C	rs3026129	0.475582	0.0305927	0.00753545	4.91e-05	1	0.00120141
EUR+EAS	chr17:5422842:G:A	chr17:5392079:C:T	rs1806237	0.47557	0.0306166	0.00753551	4.85e-05	1	0.00121321
EUR+EAS	chr17:5422842:G:A	chr17:5392208:T:C	rs1806239	0.475573	0.0305723	0.00753547	4.97e-05	1	0.00119131
EUR+EAS	chr17:5422842:G:A	chr17:5392739:C:T	rs17635627	0.422621	0.0365092	0.00780125	2.87e-06	1	0.0090202
EUR+EAS	chr17:5422842:G:A	chr17:5393230:C:T	rs11078560	0.475569	0.0306142	0.00753545	4.85e-05	1	0.00121213
EUR+EAS	chr17:5422842:G:A	chr17:5393476:A:G	rs9904595	0.475258	0.0307183	0.00753581	4.58e-05	1	0.00126514
EUR+EAS	chr17:5422842:G:A	chr17:5393689:A:G	rs7502643	0.474858	0.0308273	0.00753524	4.29e-05	1	0.00132623
EUR+EAS	chr17:5422842:G:A	chr17:5393829:T:C	rs56190856	0.474861	0.030675	0.00753897	4.72e-05	1	0.00121753
EUR+EAS	chr17:5422842:G:A	chr17:5394018:G:T	rs2107151	0.47559	0.0306611	0.00753567	4.73e-05	1	0.00123551
EUR+EAS	chr17:5422842:G:A	chr17:5394030:A:G	rs2107152	0.475573	0.0306122	0.0075355	4.86e-05	1	0.00121102
EUR+EAS	chr17:5422842:G:A	chr17:5394137:T:C	rs55662604	0.47556	0.0306419	0.00753548	4.78e-05	1	0.00122607
EUR+EAS	chr17:5422842:G:A	chr17:5394231:A:G	rs56019636	0.475567	0.0306277	0.00753544	4.81e-05	1	0.00121895
EUR+EAS	chr17:5422842:G:A	chr17:5394422:C:T	rs55747983	0.475577	0.030614	0.00753545	4.85e-05	1	0.00121586
EUR+EAS	chr17:5422842:G:A	chr17:5394441:A:G	rs56113612	0.475575	0.0306136	0.00753544	4.85e-05	1	0.00121568
EUR+EAS	chr17:5422842:G:A	chr17:5394446:C:G	rs3944127	0.475597	0.0306272	0.00753551	4.82e-05	1	0.00122241
EUR+EAS	chr17:5422842:G:A	chr17:5394519:T:G	rs56300366	0.475348	0.0306463	0.00753567	4.77e-05	1	0.00122792
EUR+EAS	chr17:5422842:G:A	chr17:5395000:C:T	rs1806240	0.475484	0.0306011	0.00753459	4.88e-05	1	0.00120732
EUR+EAS	chr17:5422842:G:A	chr17:5395076:G:A	rs2309372	0.475583	0.0306011	0.00753549	4.89e-05	1	0.0012055
EUR+EAS	chr17:5422842:G:A	chr17:5395170:T:C	rs2871203	0.475595	0.0305898	0.0075355	4.92e-05	1	0.00119987
EUR+EAS	chr17:5422842:G:A	chr17:5395472:T:C	rs9789002	0.475596	0.0305925	0.00753548	4.91e-05	1	0.00120658
EUR+EAS	chr17:5422842:G:A	chr17:5395738:G:A	rs9789058	0.475539	0.0306392	0.00753549	4.78e-05	1	0.00122468
EUR+EAS	chr17:5422842:G:A	chr17:5396039:C:T	rs8077472	0.475578	0.0306584	0.00753552	4.73e-05	1	0.00123444
EUR+EAS	chr17:5422842:G:A	chr17:5396207:G:A	rs8076560	0.47556	0.0306595	0.00753555	4.73e-05	1	0.00123494
EUR+EAS	chr17:5422842:G:A	chr17:5396354:C:G	rs8077933	0.475776	0.0305614	0.00753554	5e-05	1	0.00118585
EUR+EAS	chr17:5422842:G:A	chr17:5396863:T:C	rs57406064	0.475585	0.0306177	0.00753551	4.84e-05	1	0.00120995
EUR+EAS	chr17:5422842:G:A	chr17:5396885:A:G	rs57774467	0.475568	0.0305965	0.00753542	4.9e-05	1	0.00119958
EUR+EAS	chr17:5422842:G:A	chr17:5397750:C:G	rs9789012	0.475577	0.0306237	0.00753547	4.83e-05	1	0.00121687
EUR+EAS	chr17:5422842:G:A	chr17:5397954:G:C	rs9789004	0.475632	0.0306452	0.00753579	4.77e-05	1	0.00122711
EUR+EAS	chr17:5422842:G:A	chr17:5398391:C:T	rs60553852	0.475588	0.0307322	0.00753553	4.54e-05	1	0.00127317
EUR+EAS	chr17:5422842:G:A	chr17:5398486:G:A	rs57168667	0.475592	0.0307124	0.00753554	4.59e-05	1	0.0012626
EUR+EAS	chr17:5422842:G:A	chr17:5399134:A:G	rs11078561	0.475591	0.0306833	0.00753564	4.67e-05	1	0.00124708
EUR+EAS	chr17:5422842:G:A	chr17:5399325:T:C	rs12602061	0.475589	0.0307391	0.00753556	4.52e-05	1	0.00127681
EUR+EAS	chr17:5422842:G:A	chr17:5399458:T:C	rs12602074	0.475587	0.0307604	0.00753556	4.46e-05	1	0.00128835
EUR+EAS	chr17:5422842:G:A	chr17:5399895:G:A	rs60116755	0.475592	0.0307504	0.0075355	4.49e-05	1	0.00128305
EUR+EAS	chr17:5422842:G:A	chr17:5400352:T:C	rs8066325	0.475754	0.030673	0.0075355	4.69e-05	1	0.00124202
EUR+EAS	chr17:5422842:G:A	chr17:5401255:T:C	rs59976911	0.475099	0.030892	0.00753539	4.14e-05	1	0.00136317
EUR+EAS	chr17:5422842:G:A	chr17:5401443:T:C	rs1806242	0.475769	0.0307195	0.00753554	4.57e-05	1	0.00126637
EUR+EAS	chr17:5422842:G:A	chr17:5401707:G:C	rs2871210	0.475741	0.03072	0.0075355	4.57e-05	1	0.00126672
EUR+EAS	chr17:5422842:G:A	chr17:5402050:T:C	rs57085931	0.475757	0.0306386	0.00753547	4.78e-05	1	0.00122441
EUR+EAS	chr17:5422842:G:A	chr17:5402567:C:G	rs1544399	0.475952	0.030572	0.00753547	4.97e-05	1	0.00119116
EUR+EAS	chr17:5422842:G:A	chr17:5402604:G:A	rs1544400	0.475314	0.0307251	0.00753889	4.59e-05	1	0.00126209
EUR+EAS	chr17:5422842:G:A	chr17:5403144:G:A	rs61009838	0.475936	0.0306545	0.00753554	4.74e-05	1	0.00123239
EUR+EAS	chr17:5422842:G:A	chr17:5403216:G:T	rs58832024	0.475945	0.0305928	0.00753544	4.91e-05	1	0.00120148
EUR+EAS	chr17:5422842:G:A	chr17:5403351:C:T	rs55709920	0.475967	0.030584	0.00753544	4.94e-05	1	0.00119712
EUR+EAS	chr17:5422842:G:A	chr17:5403764:T:C	rs4790263	0.422853	0.0366132	0.0078011	2.69e-06	1	0.00966808
EUR+EAS	chr17:5422842:G:A	chr17:5404461:G:A	rs11869800	0.475949	0.0306789	0.00753903	4.71e-05	1	0.00123764
EUR+EAS	chr17:5422842:G:A	chr17:5404517:C:T	rs11869960	0.475957	0.0306886	0.00753904	4.69e-05	1	0.00124264
EUR+EAS	chr17:5422842:G:A	chr17:5404959:G:A	rs2301738	0.475505	0.0307542	0.00753893	4.52e-05	1	0.00127754
EUR+EAS	chr17:5422842:G:A	chr17:5405283:G:A	rs3026133	0.362644	0.0397925	0.00771076	2.46e-07	1	0.0561735
EUR+EAS	chr17:5422842:G:A	chr17:5406370:G:C	rs3026134	0.475937	0.0306983	0.00753907	4.66e-05	1	0.00124762
EUR+EAS	chr17:5422842:G:A	chr17:5410202:C:T	rs3026140	0.475603	0.0305616	0.00753912	5.04e-05	1	0.0011789
EUR+EAS	chr17:5422842:G:A	chr17:5410943:G:C	rs1806255	0.422818	0.0359134	0.00780272	4.17e-06	1	0.00651944
EUR+EAS	chr17:5422842:G:A	chr17:5411479:A:G	rs28414104	0.475243	0.030892	0.00754256	4.21e-05	1	0.00134607
EUR+EAS	chr17:5422842:G:A	chr17:5412182:C:T	rs1806259	0.475736	0.0305959	0.00753902	4.94e-05	1	0.00119583
EUR+EAS	chr17:5422842:G:A	chr17:5413449:T:C	rs56188406	0.423087	0.0358398	0.00780399	4.38e-06	1	0.00618623
EUR+EAS	chr17:5422842:G:A	chr17:5413688:A:C	rs1806261	0.423951	0.0356607	0.00780619	4.92e-06	1	0.00562727
EUR+EAS	chr17:5422842:G:A	chr17:5414349:C:T	rs62072673	0.475953	0.0305559	0.00754261	5.1e-05	1	0.00117098
EUR+EAS	chr17:5422842:G:A	chr17:5414848:T:C	rs62072675	0.47612	0.0306103	0.00754266	4.94e-05	1	0.00119967
EUR+EAS	chr17:5422842:G:A	chr17:5415183:C:G	rs60691290	0.476147	0.0305556	0.00754269	5.1e-05	1	0.00116908
EUR+EAS	chr17:5422842:G:A	chr17:5415683:G:A	rs57303034	0.476126	0.0305611	0.0075427	5.08e-05	1	0.00117169
EUR+EAS	chr17:5422842:G:A	chr17:5415894:C:T	rs28437236	0.476044	0.0307591	0.00754259	4.54e-05	1	0.00127216
EUR+EAS	chr17:5422842:G:A	chr17:5417488:G:A	rs12603639	0.476478	0.0305678	0.00754288	5.07e-05	1	0.00117805
EUR+EAS	chr17:5422842:G:A	chr17:5418786:C:T	rs1806267	0.486799	0.0323772	0.00763108	2.21e-05	1	0.00217165
EUR+EAS	chr17:5422842:G:A	chr17:5422842:G:A	rs2189336	0.37386	0.0416562	0.00770892	6.53e-08	1	0.178837
EUR+EAS	chr17:5422842:G:A	chr17:5457755:G:T	rs3865353	0.40029	0.0410112	0.00775578	1.24e-07	1	0.079634
EUR+EAS	chr17:5422842:G:A	chr17:5467502:T:C	rs8067821	0.401246	0.0373454	0.00770666	1.26e-06	1	0.00976228
EUR+EAS	chr17:5422842:G:A	chr17:5469487:C:G	rs9907058	0.402552	0.0363311	0.00770634	2.42e-06	1	0.00546054
EUR+EAS	chr17:5422842:G:A	chr17:5478547:C:T	rs3865350	0.399046	0.0379664	0.00769708	8.12e-07	1	0.0141308
EUR+EAS	chr17:5422842:G:A	chr17:5487678:T:C	rs6502863	0.397574	0.0384264	0.00769855	6e-07	1	0.0180963
EUR+EAS	chr17:5422842:G:A	chr17:5488370:G:A	rs2309399	0.397619	0.0383642	0.00769976	6.28e-07	1	0.0173749
EUR+EAS	chr17:5422842:G:A	chr17:5499637:A:G	rs5862	0.3856	0.0362364	0.00771323	2.63e-06	1	0.00506963
EUR+EAS	chr17:5422842:G:A	chr17:5505735:G:A	rs8067346	0.390457	0.0360386	0.00771653	3.01e-06	1	0.0044613
EUR+EAS	chr17:5422842:G:A	chr17:5505777:G:T	rs8067359	0.390448	0.0360572	0.0077174	2.98e-06	1	0.00449562
EUR+EAS	chr17:12972591:T:A	chr17:12995137:C:A	rs73981604	0.217033	-0.0427998	0.00836957	3.16e-07	1	0.0332192
EUR+EAS	chr17:12972591:T:A	chr17:12995470:C:G	rs2286340	0.220958	-0.0419282	0.00835413	5.2e-07	1	0.0221826
EUR+EAS	chr17:12972591:T:A	chr17:12996409:A:G	rs4792308	0.221206	-0.0404732	0.00828417	1.03e-06	1	0.0129558
EUR+EAS	chr17:12972591:T:A	chr17:12996646:T:C	rs11545302	0.216862	-0.0408455	0.00836219	1.04e-06	1	0.0133508
EUR+EAS	chr17:12972591:T:A	chr17:12997066:T:C	rs7216235	0.216882	-0.0407681	0.00836196	1.09e-06	1	0.0129422
EUR+EAS	chr17:12972591:T:A	chr17:12997154:T:G	rs7216413	0.216884	-0.0408245	0.00836204	1.05e-06	1	0.0132405
EUR+EAS	chr17:12972591:T:A	chr17:12997200:G:A	rs7215565	0.216868	-0.0407667	0.00836221	1.09e-06	1	0.0129285
EUR+EAS	chr17:12972591:T:A	chr17:12997358:A:C	rs7215456	0.216893	-0.0407848	0.00836196	1.07e-06	1	0.0130301
EUR+EAS	chr17:12972591:T:A	chr17:12997910:T:G	rs7211778	0.216882	-0.0408273	0.00836276	1.05e-06	1	0.0132366
EUR+EAS	chr17:12972591:T:A	chr17:12999371:C:G	rs4791522	0.216902	-0.0408837	0.00836265	1.01e-06	1	0.0135497
EUR+EAS	chr17:12972591:T:A	chr17:12999848:G:A	rs55986816	0.21689	-0.040949	0.00836283	9.75e-07	1	0.0139165
EUR+EAS	chr17:12972591:T:A	chr17:12999917:G:A	rs55787925	0.217211	-0.0410821	0.00836116	8.95e-07	1	0.0147706
EUR+EAS	chr17:12972591:T:A	chr17:13000611:C:T	rs73981608	0.216868	-0.0416808	0.00836275	6.23e-07	1	0.019207
EUR+EAS	chr17:12972591:T:A	chr17:13000621:T:C	rs73981609	0.216864	-0.0416838	0.00836279	6.21e-07	1	0.0192319
EUR+EAS	chr17:12972591:T:A	chr17:13000671:G:C	rs73296600	0.216862	-0.041741	0.00836282	6e-07	1	0.0197476
EUR+EAS	chr17:12972591:T:A	chr17:13000767:C:T	rs73981611	0.21687	-0.0417071	0.00836272	6.12e-07	1	0.0194436
EUR+EAS	chr17:12972591:T:A	chr17:13000785:C:T	rs73298504	0.21687	-0.0417071	0.00836272	6.12e-07	1	0.0194436
EUR+EAS	chr17:12972591:T:A	chr17:13000802:G:A	rs73298506	0.216865	-0.0417001	0.00836272	6.15e-07	1	0.0193806
EUR+EAS	chr17:12972591:T:A	chr17:13000906:A:G	rs73298508	0.216915	-0.0417767	0.00836272	5.87e-07	1	0.0200839
EUR+EAS	chr17:12972591:T:A	chr17:13001223:C:T	rs58854608	0.216872	-0.0417247	0.00836272	6.06e-07	1	0.0196031
EUR+EAS	chr17:12972591:T:A	chr17:13001319:C:T	rs59763012	0.216866	-0.0417046	0.00836244	6.13e-07	1	0.0187693
EUR+EAS	chr17:12972591:T:A	chr17:13001353:G:A	rs60981613	0.216875	-0.0417514	0.00836247	5.95e-07	1	0.0198597
EUR+EAS	chr17:12972591:T:A	chr17:13001414:C:G	rs56282307	0.216865	-0.0417138	0.00836245	6.09e-07	1	0.0195163
EUR+EAS	chr17:12972591:T:A	chr17:13001611:C:T	rs56369392	0.216865	-0.0417147	0.00836244	6.09e-07	1	0.0195249
EUR+EAS	chr17:12972591:T:A	chr17:13001808:T:C	rs56338821	0.216862	-0.0417068	0.0083625	6.12e-07	1	0.0194508
EUR+EAS	chr17:12972591:T:A	chr17:13001822:G:A	rs56266951	0.216863	-0.0417223	0.00836247	6.06e-07	1	0.0195926
EUR+EAS	chr17:12972591:T:A	chr17:13002257:T:A	rs55674356	0.216698	-0.0417395	0.00836246	6e-07	1	0.0197503
EUR+EAS	chr17:12972591:T:A	chr17:13002426:G:A	rs55825263	0.216506	-0.0417704	0.00836262	5.89e-07	1	0.0200295
EUR+EAS	chr17:12972591:T:A	chr17:13003778:G:C	rs58578352	0.216597	-0.0414613	0.00829033	5.7e-07	1	0.0205277
EUR+EAS	chr17:12972591:T:A	chr17:13004196:G:C	rs55883319	0.216385	-0.0413438	0.00829217	6.17e-07	1	0.0193399
EUR+EAS	chr17:12972591:T:A	chr17:13004575:A:G	rs55776918	0.216375	-0.0413358	0.0082923	6.2e-07	1	0.019262
EUR+EAS	chr17:12972591:T:A	chr17:13004887:T:C	rs4792309	0.216386	-0.0413643	0.00829216	6.09e-07	1	0.0203067
EUR+EAS	chr17:12972591:T:A	chr17:13005417:T:A	rs4792310	0.21628	-0.0412254	0.00829281	6.65e-07	1	0.0182806
EUR+EAS	chr17:12972591:T:A	chr17:13006187:G:A	rs111859801	0.216447	-0.0414883	0.00829214	5.63e-07	1	0.0203194
EUR+EAS	chr17:12972591:T:A	chr17:13006304:T:C	rs57227992	0.216409	-0.0413629	0.00829188	6.09e-07	1	0.0190676
EUR+EAS	chr17:12972591:T:A	chr17:13006473:G:A	rs56375019	0.216409	-0.0407632	0.00829198	8.83e-07	1	0.0149048
EUR+EAS	chr17:12972591:T:A	chr17:13006671:C:A	rs58985615	0.216417	-0.0408084	0.00829195	8.59e-07	1	0.0152001
EUR+EAS	chr17:12972591:T:A	chr17:13007206:G:A	rs8078508	0.2164	-0.0407622	0.00829201	8.84e-07	1	0.0148974
EUR+EAS	chr17:12972591:T:A	chr17:13007285:C:T	rs8078394	0.216416	-0.0408014	0.00829203	8.63e-07	1	0.0151514
EUR+EAS	chr17:12972591:T:A	chr17:13007345:G:A	rs8078710	0.216407	-0.040777	0.00829196	8.76e-07	1	0.0149944
EUR+EAS	chr17:12972591:T:A	chr17:13007389:T:C	rs8079600	0.216407	-0.0407858	0.00829197	8.71e-07	1	0.0150513
EUR+EAS	chr17:12972591:T:A	chr17:13007478:T:C	rs8079762	0.216411	-0.0407895	0.00829198	8.69e-07	1	0.0150751
EUR+EAS	chr17:12972591:T:A	chr17:13007721:C:T	rs8073563	0.216406	-0.0407922	0.00829199	8.68e-07	1	0.0150924
EUR+EAS	chr17:12972591:T:A	chr17:13007735:A:G	rs8073444	0.216407	-0.0407784	0.00829206	8.75e-07	1	0.0150003
EUR+EAS	chr17:12972591:T:A	chr17:13008286:C:T	rs56271362	0.21641	-0.0407985	0.00829198	8.64e-07	1	0.015134
EUR+EAS	chr17:12972591:T:A	chr17:13009068:A:G	rs60713770	0.216402	-0.0410011	0.00829211	7.63e-07	1	0.0165401
EUR+EAS	chr17:12972591:T:A	chr17:13009318:T:G	rs56988654	0.216445	-0.0409566	0.008292	7.84e-07	1	0.0162198
EUR+EAS	chr17:12972591:T:A	chr17:13009410:C:G	rs59287437	0.216405	-0.0409551	0.00829211	7.85e-07	1	0.0171556
EUR+EAS	chr17:12972591:T:A	chr17:13009472:T:G	rs60875833	0.216411	-0.0409812	0.00829127	7.7e-07	1	0.0164244
EUR+EAS	chr17:12972591:T:A	chr17:13009553:T:C	rs56131975	0.216417	-0.0409701	0.00829132	7.76e-07	1	0.0163417
EUR+EAS	chr17:12972591:T:A	chr17:13009744:A:G	rs76487159	0.216409	-0.0409779	0.00829126	7.72e-07	1	0.0164006
EUR+EAS	chr17:12972591:T:A	chr17:13009762:G:C	rs111604768	0.216408	-0.0409777	0.00829126	7.72e-07	1	0.0163992
EUR+EAS	chr17:12972591:T:A	chr17:13009805:A:G	rs75867529	0.216406	-0.0409794	0.0082913	7.71e-07	1	0.0164102
EUR+EAS	chr17:12972591:T:A	chr17:13009815:C:T	rs113669874	0.216398	-0.0409602	0.00829127	7.81e-07	1	0.0162717
EUR+EAS	chr17:12972591:T:A	chr17:13009926:C:T	rs112409112	0.216303	-0.0409032	0.00829204	8.1e-07	1	0.0158401
EUR+EAS	chr17:12972591:T:A	chr17:13011141:C:A	rs8071456	0.21616	-0.0412947	0.00836209	7.88e-07	1	0.0172477
EUR+EAS	chr17:12972591:T:A	chr17:13011163:A:G	rs8071445	0.215067	-0.0411902	0.00837035	8.61e-07	1	0.0157933
EUR+EAS	chr17:12972591:T:A	chr17:13011478:G:C	rs73300518	0.2164	-0.0409814	0.00829136	7.71e-07	1	0.0164226
EUR+EAS	chr17:12972591:T:A	chr17:13011515:C:T	rs73981621	0.216382	-0.0409369	0.00829146	7.92e-07	1	0.0168895
EUR+EAS	chr17:12972591:T:A	chr17:13011603:A:G	rs41494747	0.216395	-0.0409931	0.00829137	7.65e-07	1	0.0165081
EUR+EAS	chr17:12972591:T:A	chr17:13011692:G:A	rs4792311	0.216963	-0.0410942	0.00828376	7.02e-07	1	0.0175734
EUR+EAS	chr17:12972591:T:A	chr17:13012624:A:G	rs2286336	0.216592	-0.0411068	0.00829275	7.16e-07	1	0.0173202
EUR+EAS	chr17:12972591:T:A	chr17:13013817:A:G	rs7210890	0.216961	-0.041091	0.00836289	8.95e-07	1	0.0147731
EUR+EAS	chr17:12972591:T:A	chr17:13013895:C:T	rs7211164	0.217043	-0.0410396	0.00836176	9.2e-07	1	0.0141868
EUR+EAS	chr17:12972591:T:A	chr17:13014035:A:G	rs7211210	0.217129	-0.041139	0.00836284	8.69e-07	1	0.0150811
EUR+EAS	chr17:12972591:T:A	chr17:13014162:A:G	rs7211501	0.217124	-0.0410124	0.00836438	9.43e-07	1	0.0142455
EUR+EAS	chr17:12972591:T:A	chr17:13014737:C:T	rs733890	0.23726	-0.0363965	0.00818433	8.7e-06	1	0.0158307
EUR+EAS	chr17:12972591:T:A	chr17:13014801:A:G	rs733889	0.217131	-0.040843	0.00836566	1.05e-06	1	0.0132449
EUR+EAS	chr17:12972591:T:A	chr17:13014979:T:C	rs4792313	0.217329	-0.0409471	0.00836558	9.85e-07	1	0.0138278
EUR+EAS	chr17:12972591:T:A	chr17:13015134:G:A	rs4792314	0.217656	-0.041666	0.00836558	6.34e-07	1	0.0189528
EUR+EAS	chr17:17793217:G:C	chr17:17745858:T:C	rs11655029	0.498828	-0.0378142	0.00790091	1.7e-06	1	0.0103749
EUR+EAS	chr17:17793217:G:C	chr17:17747664:C:T	rs9900803	0.495552	-0.0379676	0.00783655	1.27e-06	1	0.0136224
EUR+EAS	chr17:17793217:G:C	chr17:17751005:A:G	rs11656775	0.495362	-0.0382632	0.00783981	1.06e-06	1	0.0160933
EUR+EAS	chr17:17793217:G:C	chr17:17751228:C:G	rs941448	0.496048	-0.0381294	0.00783988	1.15e-06	1	0.0148551
EUR+EAS	chr17:17793217:G:C	chr17:17758488:A:G	rs4925109	0.495606	-0.0370676	0.00793498	2.99e-06	1	0.00616404
EUR+EAS	chr17:17793217:G:C	chr17:17794940:G:A	rs8067439	0.474483	-0.0368667	0.00771804	1.78e-06	1	0.0099382
EUR+EAS	chr17:17793217:G:C	chr17:17803018:C:A	rs12946913	0.478894	-0.0363225	0.00772248	2.56e-06	1	0.00712112
EUR+EAS	chr17:17793217:G:C	chr17:17804815:T:C	rs11654081	0.455007	-0.0383045	0.00787617	1.15e-06	1	0.0148428
EUR+EAS	chr17:17793217:G:C	chr17:17805215:A:G	rs2350976	0.449461	-0.0383784	0.00788231	1.12e-06	1	0.0152354
EUR+EAS	chr17:17793217:G:C	chr17:17805532:G:C	rs12453837	0.477749	-0.0366138	0.00772155	2.12e-06	1	0.00847186
EUR+EAS	chr17:17793217:G:C	chr17:17805822:G:A	rs11652881	0.449336	-0.0384738	0.0078149	8.52e-07	1	0.0196586
EUR+EAS	chr17:17793217:G:C	chr17:17807956:A:G	rs4925114	0.459423	-0.0386966	0.00786588	8.67e-07	1	0.0193285
EUR+EAS	chr17:17793217:G:C	chr17:17812003:C:G	rs2297508	0.477416	-0.036133	0.00771977	2.86e-06	1	0.00642299
EUR+EAS	chr17:17793217:G:C	chr17:17813217:A:G	rs12941356	0.41059	-0.0325088	0.0077314	2.61e-05	1	0.000843344
EUR+EAS	chr17:17793217:G:C	chr17:17818143:A:G	rs4925115	0.47406	-0.0336136	0.0077199	1.34e-05	1	0.00155829
EUR+EAS	chr17:17793217:G:C	chr17:17821475:G:A	rs11656665	0.445137	-0.0351131	0.00781469	7.02e-06	1	0.00281358
EUR+EAS	chr17:17793217:G:C	chr17:17827886:A:G	rs4925116	0.45552	-0.0330038	0.0077918	2.28e-05	1	0.000956005
EUR+EAS	chr17:17793217:G:C	chr17:17828337:T:C	rs12952723	0.455338	-0.0331803	0.00779359	2.07e-05	1	0.00104437
EUR+EAS	chr17:17793217:G:C	chr17:17830446:C:T	rs9902941	0.454415	-0.0337634	0.00779323	1.47e-05	1	0.00142314
EUR+EAS	chr17:17793217:G:C	chr17:17830512:T:C	rs11657130	0.447612	-0.0333773	0.00782688	2e-05	1	0.00107499
EUR+EAS	chr17:17793217:G:C	chr17:17830620:C:T	rs11652144	0.447914	-0.0333048	0.00782375	2.07e-05	1	0.00104224
EUR+EAS	chr17:17793217:G:C	chr17:17831426:G:A	rs1889018	0.447382	-0.0342865	0.00782664	1.18e-05	1	0.00174219
EUR+EAS	chr17:17793217:G:C	chr17:17832938:A:C	rs4925117	0.451035	-0.0346178	0.00779303	8.91e-06	1	0.00225991
EUR+EAS	chr17:17793217:G:C	chr17:17833944:A:C	rs12938501	0.454567	-0.0341278	0.00779323	1.19e-05	1	0.00173063
EUR+EAS	chr17:17793217:G:C	chr17:17838355:T:C	rs12946746	0.447687	-0.0333328	0.00782379	2.04e-05	1	0.00105751
EUR+EAS	chr17:17793217:G:C	chr17:17838561:A:G	rs7359509	0.44763	-0.0333965	0.00782371	1.97e-05	1	0.00109357
EUR+EAS	chr17:17793217:G:C	chr17:17841125:G:A	rs9891957	0.446709	-0.0351786	0.0078335	7.1e-06	1	0.00278427
EUR+EAS	chr17:17793217:G:C	chr17:17841411:T:C	rs8078756	0.447757	-0.0351555	0.00783266	7.18e-06	1	0.0027548
EUR+EAS	chr17:17793217:G:C	chr17:17842883:C:T	rs9906673	0.446101	-0.0348807	0.00783435	8.5e-06	1	0.00235982
EUR+EAS	chr17:17793217:G:C	chr17:17843427:A:G	rs6502618	0.447704	-0.0351748	0.00783335	7.11e-06	1	0.00277948
EUR+EAS	chr17:17793217:G:C	chr17:17843975:A:G	rs3183702	0.453652	-0.0349269	0.00779737	7.49e-06	1	0.00265003
EUR+EAS	chr17:17793217:G:C	chr17:17844052:A:C	rs2236513	0.453704	-0.0350057	0.0077978	7.15e-06	1	0.00276497
EUR+EAS	chr17:17793217:G:C	chr17:17844200:C:T	rs9915248	0.447734	-0.0351396	0.0078332	7.26e-06	1	0.00272717
EUR+EAS	chr17:17793217:G:C	chr17:17844699:A:G	rs4924822	0.455286	-0.0345332	0.00779235	9.35e-06	1	0.0021613
EUR+EAS	chr17:17793217:G:C	chr17:17845331:T:C	rs3744113	0.447207	-0.0350433	0.00783287	7.68e-06	1	0.00258875
EUR+EAS	chr17:17793217:G:C	chr17:17845742:A:G	rs9915776	0.453812	-0.0341925	0.00779741	1.16e-05	1	0.00177452
EUR+EAS	chr17:17793217:G:C	chr17:17846508:G:A	rs3744115	0.44748	-0.0353774	0.0078319	6.27e-06	1	0.00311977
EUR+EAS	chr17:17793217:G:C	chr17:17847105:A:G	rs1052299	0.44749	-0.0353654	0.00783197	6.32e-06	1	0.00309856
EUR+EAS	chr17:17793217:G:C	chr17:17847244:G:A	rs1108648	0.447219	-0.0352205	0.00783187	6.89e-06	1	0.00286083
EUR+EAS	chr17:17793217:G:C	chr17:17847593:G:A	rs7501812	0.444884	-0.0338717	0.00783463	1.54e-05	1	0.00137049
EUR+EAS	chr17:17793217:G:C	chr17:17848164:A:G	rs1108646	0.499698	-0.0370854	0.00786568	2.42e-06	1	0.0074966
EUR+EAS	chr17:17793217:G:C	chr17:17850532:A:T	rs9893690	0.478406	-0.0336077	0.00763625	1.08e-05	1	0.00189816
EUR+EAS	chr17:17793217:G:C	chr17:17851319:C:T	rs4925120	0.478068	-0.0325943	0.00763483	1.96e-05	1	0.00109596
EUR+EAS	chr17:17793217:G:C	chr17:17851945:A:G	rs16960744	0.478114	-0.0332322	0.0076351	1.35e-05	1	0.00154795
EUR+EAS	chr17:17793217:G:C	chr17:17862341:C:T	rs12941039	0.443074	-0.0334537	0.00782882	1.93e-05	1	0.00111403
EUR+EAS	chr17:17793217:G:C	chr17:17867041:G:A	rs11657074	0.443569	-0.0333221	0.00782891	2.08e-05	1	0.0010397
EUR+EAS	chr17:17793217:G:C	chr17:17867651:T:C	rs9907246	0.443635	-0.0333109	0.00782894	2.09e-05	1	0.00103357
EUR+EAS	chr17:17793217:G:C	chr17:17871254:C:T	rs9908299	0.443551	-0.0334281	0.00782854	1.95e-05	1	0.00109988
EUR+EAS	chr17:17793217:G:C	chr17:17876144:C:T	rs7503334	0.431209	-0.0343276	0.00775074	9.47e-06	1	0.00213629
EUR+EAS	chr17:17793217:G:C	chr17:17876390:C:G	rs6502619	0.431211	-0.0343185	0.00775017	9.51e-06	1	0.0021286
EUR+EAS	chr17:17793217:G:C	chr17:17879090:G:A	rs8065563	0.431583	-0.0343373	0.00774794	9.35e-06	1	0.00216238
EUR+EAS	chr17:17793217:G:C	chr17:17879335:A:G	rs8065497	0.40441	-0.0328177	0.00767388	1.9e-05	1	0.00112969
EUR+EAS	chr17:17793217:G:C	chr17:17880434:A:G	rs950966	0.431597	-0.0343257	0.00775088	9.48e-06	1	0.00213334
EUR+EAS	chr17:17793217:G:C	chr17:17881060:T:C	rs4925123	0.431947	-0.0343211	0.00774855	9.45e-06	1	0.00214005
EUR+EAS	chr17:17793217:G:C	chr17:17887005:C:A	rs11650649	0.431538	-0.0344072	0.00775081	9.03e-06	1	0.00223142
EUR+EAS	chr17:17793217:G:C	chr17:17887274:C:T	rs12943500	0.404534	-0.0329099	0.00767393	1.8e-05	1	0.00118679
EUR+EAS	chr17:17793217:G:C	chr17:17887568:C:T	rs11650890	0.431238	-0.0345336	0.00775046	8.36e-06	1	0.00239446
EUR+EAS	chr17:17793217:G:C	chr17:17901411:C:T	rs8070128	0.431661	-0.0352209	0.00775108	5.52e-06	1	0.00350731
EUR+EAS	chr17:17793217:G:C	chr17:18041035:A:G	rs2955380	0.49922	-0.0337289	0.0078996	1.96e-05	1	0.00109838
EUR+EAS	chr17:17793217:G:C	chr17:18042186:G:C	rs2955381	0.499224	-0.0344489	0.00789932	1.29e-05	1	0.00160359
EUR+EAS	chr17:17793217:G:C	chr17:18043087:T:C	rs2955357	0.488657	-0.035152	0.00790841	8.79e-06	1	0.00228648
EUR+EAS	chr17:17793217:G:C	chr17:17793217:G:C	rs3803763	0.493527	-0.0444817	0.00812549	4.39e-08	1	0.308171
EUR+EAS	chr17:17793217:G:C	chr17:17793441:C:A	rs11649804	0.52352	-0.0429915	0.00801372	8.11e-08	1	0.174195
EUR+EAS	chr17:17793217:G:C	chr17:17793785:G:A	rs11078398	0.645833	-0.0431254	0.00930925	3.61e-06	1	0.00518099
EUR+EAS	chr17:17793217:G:C	chr17:17811787:G:A	rs11868035	0.52315	-0.0412219	0.00801377	2.69e-07	1	0.0571504
EUR+EAS	chr17:17793217:G:C	chr17:17903872:A:G	rs4925129	0.432376	-0.0344706	0.00775147	8.71e-06	1	0.00230696
EUR+EAS	chr17:17793217:G:C	chr17:17904544:G:A	rs4925130	0.437211	-0.0361705	0.00782707	3.82e-06	1	0.00492667
EUR+EAS	chr17:17793217:G:C	chr17:17907937:C:T	rs8078138	0.432419	-0.0351972	0.00775159	5.61e-06	1	0.00345632
EUR+EAS	chr17:17793217:G:C	chr17:17908151:C:T	rs8078583	0.432428	-0.035277	0.00775156	5.34e-06	1	0.0036155
EUR+EAS	chr17:17793217:G:C	chr17:17915503:G:T	rs7222480	0.432462	-0.0351956	0.00775183	5.62e-06	1	0.0034511
EUR+EAS	chr17:17793217:G:C	chr17:17916021:C:T	rs7207395	0.432125	-0.0352222	0.00775123	5.52e-06	1	0.00350853
EUR+EAS	chr17:17793217:G:C	chr17:17919166:C:T	rs62064156	0.432422	-0.0352563	0.00775177	5.41e-06	1	0.00357163
EUR+EAS	chr17:17793217:G:C	chr17:17921664:G:T	rs11078405	0.432122	-0.0352568	0.00774861	5.36e-06	1	0.00360171
EUR+EAS	chr17:17793217:G:C	chr17:17923434:C:G	rs11871899	0.43244	-0.0352234	0.00775182	5.52e-06	1	0.0035056
EUR+EAS	chr17:17793217:G:C	chr17:17926109:C:T	rs12452219	0.431791	-0.035192	0.00775448	5.67e-06	1	0.0034209
EUR+EAS	chr17:17793217:G:C	chr17:17926120:G:A	rs12452254	0.431972	-0.0352397	0.0077545	5.51e-06	1	0.00351375
EUR+EAS	chr17:17793217:G:C	chr17:17927239:C:T	rs9904163	0.460788	-0.0322997	0.00756536	1.96e-05	1	0.00109713
EUR+EAS	chr17:17793217:G:C	chr17:17929146:A:G	rs5002487	0.43218	-0.0350959	0.00775171	5.97e-06	1	0.00326412
EUR+EAS	chr17:17793217:G:C	chr17:17931377:A:G	rs6502622	0.460662	-0.0323078	0.00756532	1.95e-05	1	0.00110206
EUR+EAS	chr17:17793217:G:C	chr17:17934040:C:T	rs11656840	0.461076	-0.0320898	0.00756602	2.22e-05	1	0.000978034
EUR+EAS	chr17:17793217:G:C	chr17:17935710:C:A	rs4341796	0.432029	-0.0360298	0.00775296	3.36e-06	1	0.00553174
EUR+EAS	chr17:17793217:G:C	chr17:17937509:G:T	rs11078406	0.461546	-0.0325148	0.0075662	1.73e-05	1	0.00123085
EUR+EAS	chr17:17793217:G:C	chr17:17937769:T:C	rs11078407	0.461486	-0.0323358	0.00756594	1.92e-05	1	0.00111732
EUR+EAS	chr17:17793217:G:C	chr17:17938142:A:G	rs4244602	0.432233	-0.0361318	0.00775302	3.16e-06	1	0.00586584
EUR+EAS	chr17:17793217:G:C	chr17:17940044:C:T	rs11657773	0.432004	-0.0361305	0.00775333	3.16e-06	1	0.00585656
EUR+EAS	chr17:17793217:G:C	chr17:17940064:G:C	rs11657845	0.46257	-0.0318625	0.00756231	2.52e-05	1	0.000873017
EUR+EAS	chr17:17793217:G:C	chr17:17940082:G:A	rs8070624	0.405739	-0.0344411	0.00774463	8.7e-06	1	0.00230812
EUR+EAS	chr17:17793217:G:C	chr17:17941556:G:A	rs4470201	0.461001	-0.0322293	0.00756846	2.06e-05	1	0.00104859
EUR+EAS	chr17:17793217:G:C	chr17:17942486:A:T	rs7224815	0.405389	-0.0344572	0.00767476	7.13e-06	1	0.00277095
EUR+EAS	chr17:17793217:G:C	chr17:17944622:G:A	rs6502624	0.461079	-0.0322862	0.00756891	1.99e-05	1	0.00108024
EUR+EAS	chr17:17793217:G:C	chr17:17944972:G:C	rs6502625	0.420045	-0.0351078	0.00775277	5.94e-06	1	0.00327715
EUR+EAS	chr17:17793217:G:C	chr17:17949016:A:G	rs4534911	0.430999	-0.0351172	0.00775378	5.93e-06	1	0.00328603
EUR+EAS	chr17:17793217:G:C	chr17:17954408:A:G	rs4553680	0.430897	-0.0350693	0.00775369	6.1e-06	1	0.00319969
EUR+EAS	chr17:17793217:G:C	chr17:17957232:T:C	rs8077338	0.40379	-0.0333112	0.00767655	1.43e-05	1	0.0014649
EUR+EAS	chr17:17793217:G:C	chr17:17960734:T:C	rs8080823	0.430958	-0.0350434	0.007755	6.22e-06	1	0.00314318
EUR+EAS	chr17:17793217:G:C	chr17:17966328:A:G	rs6502629	0.403927	-0.032431	0.00767666	2.39e-05	1	0.000913902
EUR+EAS	chr17:17793217:G:C	chr17:17969275:T:C	rs4343339	0.459405	-0.0317522	0.00757547	2.77e-05	1	0.000799225
EUR+EAS	chr17:17793217:G:C	chr17:17972028:A:G	rs57728924	0.476292	-0.0331896	0.0079261	2.82e-05	1	0.000786247
EUR+EAS	chr17:17793217:G:C	chr17:17975298:A:G	rs4321247	0.434018	-0.0365514	0.00775605	2.45e-06	1	0.00742209
EUR+EAS	chr17:17793217:G:C	chr17:17978706:T:G	rs3935505	0.554045	-0.0360057	0.00850051	2.28e-05	1	0.00095601
EUR+EAS	chr17:17793217:G:C	chr17:17978745:G:A	rs3935506	0.555158	-0.0360081	0.00850182	2.28e-05	1	0.000954571
EUR+EAS	chr17:17793217:G:C	chr17:17978773:G:A	rs4635395	0.558164	-0.0357321	0.0084948	2.6e-05	1	0.000848724
EUR+EAS	chr17:17793217:G:C	chr17:17985235:T:C	rs4459604	0.489089	-0.0347018	0.00790794	1.14e-05	1	0.00179794
EUR+EAS	chr17:17793217:G:C	chr17:17988467:A:G	rs7207821	0.500951	-0.0333103	0.00789616	2.46e-05	1	0.000891649
EUR+EAS	chr17:17793217:G:C	chr17:17992776:C:T	rs4368210	0.500962	-0.0331871	0.00789611	2.63e-05	1	0.000837213
EUR+EAS	chr17:17793217:G:C	chr17:17993245:A:G	rs9911850	0.489121	-0.0345363	0.00790775	1.26e-05	1	0.00164721
EUR+EAS	chr17:17793217:G:C	chr17:17993359:A:C	rs9912096	0.489877	-0.0348253	0.00790858	1.07e-05	1	0.0019176
EUR+EAS	chr17:17793217:G:C	chr17:17994425:T:C	rs4924832	0.489451	-0.0348404	0.00790817	1.05e-05	1	0.00193502
EUR+EAS	chr17:17793217:G:C	chr17:17998632:C:G	rs8075189	0.489458	-0.0347483	0.00790858	1.11e-05	1	0.00184032
EUR+EAS	chr17:17793217:G:C	chr17:17998821:G:A	rs28537385	0.500962	-0.0331339	0.00789614	2.71e-05	1	0.000814715
EUR+EAS	chr17:17793217:G:C	chr17:18003206:T:C	rs62072049	0.445	-0.0369517	0.00782657	2.34e-06	1	0.00771991
EUR+EAS	chr17:17793217:G:C	chr17:18003250:C:G	rs62072050	0.500802	-0.0331982	0.00789638	2.62e-05	1	0.00084149
EUR+EAS	chr17:17793217:G:C	chr17:18004079:T:A	rs7209003	0.489517	-0.0346394	0.00790886	1.19e-05	1	0.00173546
EUR+EAS	chr17:17793217:G:C	chr17:18007700:G:A	rs12150369	0.489678	-0.0346365	0.00790889	1.19e-05	1	0.00173266
EUR+EAS	chr17:17793217:G:C	chr17:18008697:A:T	rs9897761	0.489525	-0.0347193	0.00790888	1.13e-05	1	0.0018108
EUR+EAS	chr17:17793217:G:C	chr17:18009234:C:T	rs4365348	0.49035	-0.0347979	0.00790638	1.08e-05	1	0.00189952
EUR+EAS	chr17:17793217:G:C	chr17:18009743:T:C	rs6502632	0.489548	-0.0348804	0.00791135	1.04e-05	1	0.00196212
EUR+EAS	chr17:17793217:G:C	chr17:18010190:G:A	rs7212167	0.489701	-0.0348109	0.00790892	1.08e-05	1	0.00190137
EUR+EAS	chr17:17793217:G:C	chr17:18012477:G:T	rs7223696	0.4898	-0.0345786	0.00790967	1.23e-05	1	0.00167712
EUR+EAS	chr17:17793217:G:C	chr17:18016435:G:T	rs9913277	0.489338	-0.0343414	0.00790939	1.41e-05	1	0.00148029
EUR+EAS	chr17:17793217:G:C	chr17:18018966:G:A	rs8069811	0.489517	-0.0345903	0.00790904	1.22e-05	1	0.00169005
EUR+EAS	chr17:17793217:G:C	chr17:18020746:C:T	rs8079418	0.417905	-0.0324216	0.007743	2.82e-05	1	0.000785721
EUR+EAS	chr17:17793217:G:C	chr17:18029504:G:A	rs2955377	0.500788	-0.0331103	0.00789996	2.77e-05	1	0.000798418
EUR+EAS	chr17:17793217:G:C	chr17:18029617:G:A	rs7224047	0.500774	-0.0331386	0.00789989	2.73e-05	1	0.000810141
EUR+EAS	chr17:17793217:G:C	chr17:18035933:C:T	rs2955385	0.500668	-0.0338475	0.00789994	1.83e-05	1	0.00116737
EUR+EAS	chr17:17793217:G:C	chr17:18036259:G:A	rs2955384	0.500669	-0.0338665	0.00789991	1.81e-05	1	0.00117906
EUR+EAS	chr17:17793217:G:C	chr17:18036991:A:T	rs7503738	0.500673	-0.0338714	0.00789992	1.81e-05	1	0.00118205
EUR+EAS	chr17:17793217:G:C	chr17:18037723:G:C	rs6502633	0.500638	-0.033157	0.00789985	2.7e-05	1	0.000817852
EUR+EAS	chr17:17793217:G:C	chr17:18038050:A:G	rs2955383	0.4898	-0.0354616	0.00790884	7.33e-06	1	0.00270156
EUR+EAS	chr17:17793217:G:C	chr17:18039299:C:T	rs7406982	0.500675	-0.0339287	0.00790001	1.75e-05	1	0.00121768
EUR+EAS	chr17:19275579:C:A	chr17:19250104:T:C	rs4273100	0.204749	-0.0771029	0.0114875	1.92e-11	1	0.0304157
EUR+EAS	chr17:19275579:C:A	chr17:19275579:C:A	rs59571799	0.210762	-0.0786456	0.0112616	2.88e-12	1	0.187912
EUR+EAS	chr17:19275579:C:A	chr17:19280114:C:T	rs4924779	0.210934	-0.0777766	0.0112386	4.5e-12	1	0.12236
EUR+EAS	chr17:19275579:C:A	chr17:19238913:C:T	rs959071	0.643572	0.0753347	0.0107456	2.37e-12	1	0.226446
EUR+EAS	chr17:19275579:C:A	chr17:19244992:A:G	rs4073003	0.64273	0.0749898	0.0106989	2.4e-12	1	0.223918
EUR+EAS	chr17:19275579:C:A	chr17:19333641:G:T	rs12602286	0.354594	-0.0729632	0.0104536	2.96e-12	1	0.183095
EUR+EAS	chr17:45167873:G:C	chr17:45395941:C:G	rs62064597	0.118477	-0.0459532	0.0104588	1.11e-05	1	0.0262832
EUR+EAS	chr17:45167873:G:C	chr17:45397302:C:G	rs62064598	0.119838	-0.0440779	0.0103594	2.09e-05	1	0.0156413
EUR+EAS	chr17:45167873:G:C	chr17:45398563:G:A	rs2028078	0.119737	-0.0443053	0.0103612	1.9e-05	1	0.0169988
EUR+EAS	chr17:45167873:G:C	chr17:45399441:A:G	rs56220387	0.118681	-0.0458437	0.0104551	1.16e-05	1	0.0263609
EUR+EAS	chr17:45167873:G:C	chr17:45402382:T:C	rs55793500	0.119837	-0.0463109	0.0103743	8.04e-06	1	0.0363567
EUR+EAS	chr17:45167873:G:C	chr17:45403335:G:A	rs62064600	0.119826	-0.0458789	0.0103605	9.5e-06	1	0.0313657
EUR+EAS	chr17:45167873:G:C	chr17:45406185:C:T	rs56236914	0.119818	-0.0460032	0.0103601	8.98e-06	1	0.0329773
EUR+EAS	chr17:45167873:G:C	chr17:45407130:C:T	rs62064603	0.119847	-0.0457135	0.0103596	1.02e-05	1	0.0294235
EUR+EAS	chr17:45167873:G:C	chr17:45407232:G:T	rs73984391	0.120161	-0.0459556	0.0103574	9.12e-06	1	0.0325132
EUR+EAS	chr17:45167873:G:C	chr17:45408185:T:G	rs62064637	0.119847	-0.0456295	0.0103593	1.06e-05	1	0.0284787
EUR+EAS	chr17:45167873:G:C	chr17:45409851:G:A	rs36078910	0.12003	-0.0468303	0.0103582	6.15e-06	1	0.0472187
EUR+EAS	chr17:45167873:G:C	chr17:45410058:T:C	rs35389313	0.120242	-0.0466903	0.0103576	6.55e-06	1	0.0446566
EUR+EAS	chr17:45167873:G:C	chr17:45410208:C:A	rs35327136	0.119204	-0.0484942	0.0103817	3e-06	1	0.0917191
EUR+EAS	chr17:45167873:G:C	chr17:45411016:C:T	rs8071011	0.12024	-0.0468972	0.0103582	5.97e-06	1	0.0487257
EUR+EAS	chr17:45167873:G:C	chr17:45411426:T:C	rs62064641	0.120684	-0.0469277	0.0103546	5.84e-06	1	0.0494586
EUR+EAS	chr17:45167873:G:C	chr17:45413487:G:A	rs62064643	0.119144	-0.0484946	0.0103781	2.97e-06	1	0.0909402
EUR+EAS	chr17:45167873:G:C	chr17:45413637:G:A	rs34063617	0.120252	-0.047693	0.0103567	4.12e-06	1	0.0675173
EUR+EAS	chr17:45167873:G:C	chr17:45414991:C:T	rs12940792	0.120196	-0.0466276	0.0103573	6.73e-06	1	0.0435597
EUR+EAS	chr17:45167873:G:C	chr17:45415735:G:A	rs12947718	0.120267	-0.0463984	0.0103556	7.45e-06	1	0.0398296
EUR+EAS	chr17:45167873:G:C	chr17:45416138:C:T	rs71373560	0.120254	-0.0465492	0.0103559	6.96e-06	1	0.0423068
EUR+EAS	chr17:45167873:G:C	chr17:45416194:C:G	rs34915103	0.120261	-0.0465427	0.0103557	6.98e-06	1	0.042211
EUR+EAS	chr17:45167873:G:C	chr17:45416469:T:C	rs12942951	0.120236	-0.0465276	0.0103562	7.03e-06	1	0.0407456
EUR+EAS	chr17:45167873:G:C	chr17:45417850:G:A	rs35884427	0.12028	-0.0465381	0.0103555	6.99e-06	1	0.0421479
EUR+EAS	chr17:45774132:T:C	chr17:45585881:C:A	rs1724390	0.142379	-0.0587571	0.00987367	2.67e-09	1	0.000629182
EUR+EAS	chr17:45774132:T:C	chr17:45608460:A:G	rs413519	0.141785	-0.0583825	0.00986952	3.31e-09	1	0.000512856
EUR+EAS	chr17:45774132:T:C	chr17:45609054:A:G	rs440778	0.142018	-0.0584249	0.00986824	3.21e-09	1	0.000528012
EUR+EAS	chr17:45774132:T:C	chr17:45615569:A:G	rs611351	0.142529	-0.0586734	0.00980674	2.19e-09	1	0.00075782
EUR+EAS	chr17:45774132:T:C	chr17:45627990:G:A	rs383241	0.142371	-0.0582989	0.00979507	2.65e-09	1	0.000632736
EUR+EAS	chr17:45774132:T:C	chr17:45628152:A:G	rs376120	0.142352	-0.0582636	0.00979534	2.71e-09	1	0.0006191
EUR+EAS	chr17:45774132:T:C	chr17:45630253:C:A	rs681485	0.142374	-0.0583207	0.00979485	2.61e-09	1	0.000641432
EUR+EAS	chr17:45774132:T:C	chr17:45630254:G:T	rs594591	0.142436	-0.0583037	0.00979324	2.63e-09	1	0.000638629
EUR+EAS	chr17:45774132:T:C	chr17:45630585:C:T	rs444071	0.142359	-0.0575989	0.00979537	4.1e-09	1	0.00041911
EUR+EAS	chr17:45774132:T:C	chr17:45630589:C:A	rs396593	0.142357	-0.057618	0.00979545	4.05e-09	1	0.000423691
EUR+EAS	chr17:45774132:T:C	chr17:45632049:C:T	rs436667	0.14237	-0.057598	0.00972219	3.13e-09	1	0.000539958
EUR+EAS	chr17:45774132:T:C	chr17:45632501:T:G	rs650927	0.142358	-0.057555	0.0097223	3.22e-09	1	0.000526183
EUR+EAS	chr17:45774132:T:C	chr17:45632527:A:G	rs671740	0.142368	-0.057561	0.00972226	3.21e-09	1	0.000528129
EUR+EAS	chr17:45774132:T:C	chr17:45632761:T:A	rs81632	0.142369	-0.0575726	0.00972245	3.19e-09	1	0.000531413
EUR+EAS	chr17:45774132:T:C	chr17:45633005:G:A	rs16940633	0.142353	-0.0574721	0.00979501	4.42e-09	1	0.000389735
EUR+EAS	chr17:45774132:T:C	chr17:45633018:A:C	rs17686610	0.142372	-0.0575671	0.00972226	3.2e-09	1	0.000530039
EUR+EAS	chr17:45774132:T:C	chr17:45633946:C:T	rs2942170	0.142367	-0.0575763	0.00972217	3.18e-09	1	0.000533102
EUR+EAS	chr17:45774132:T:C	chr17:45634173:G:C	rs2942169	0.142375	-0.0575761	0.00972224	3.18e-09	1	0.000532908
EUR+EAS	chr17:45774132:T:C	chr17:45634971:C:T	rs241045	0.142377	-0.0575753	0.00972222	3.18e-09	1	0.000532693
EUR+EAS	chr17:45774132:T:C	chr17:45635098:G:A	rs241044	0.142372	-0.0576155	0.00972217	3.1e-09	1	0.000545622
EUR+EAS	chr17:45774132:T:C	chr17:45635291:T:C	rs241042	0.142369	-0.0575552	0.00972228	3.22e-09	1	0.000526282
EUR+EAS	chr17:45774132:T:C	chr17:45636559:A:G	rs241041	0.142379	-0.0576053	0.00972212	3.12e-09	1	0.00054243
EUR+EAS	chr17:45774132:T:C	chr17:45637307:A:T	rs241039	0.142372	-0.0575871	0.00972225	3.16e-09	1	0.000536371
EUR+EAS	chr17:45774132:T:C	chr17:45637484:G:A	rs2942168	0.142373	-0.0575982	0.00972215	3.13e-09	1	0.000540097
EUR+EAS	chr17:45774132:T:C	chr17:45637652:T:C	rs2942167	0.142369	-0.0576621	0.00972234	3.01e-09	1	0.000560565
EUR+EAS	chr17:45774132:T:C	chr17:45638253:G:C	rs2942165	0.142371	-0.0575888	0.00972236	3.15e-09	1	0.000536704
EUR+EAS	chr17:45774132:T:C	chr17:45638558:A:G	rs117368197	0.142357	-0.0576133	0.0097225	3.11e-09	1	0.00054428
EUR+EAS	chr17:45774132:T:C	chr17:45639519:A:G	rs413778	0.142373	-0.057575	0.00972226	3.18e-09	1	0.000532523
EUR+EAS	chr17:45774132:T:C	chr17:45639765:C:T	rs389217	0.14238	-0.0575999	0.00972209	3.13e-09	1	0.000540755
EUR+EAS	chr17:45774132:T:C	chr17:45640049:A:G	rs389978	0.142357	-0.057557	0.00972245	3.22e-09	1	0.00052653
EUR+EAS	chr17:45774132:T:C	chr17:45642504:G:A	rs3108317	0.142389	-0.0577293	0.00972241	2.89e-09	1	0.000583218
EUR+EAS	chr17:45774132:T:C	chr17:45643917:G:C	rs2942164	0.142376	-0.057597	0.00972213	3.14e-09	1	0.000539751
EUR+EAS	chr17:45774132:T:C	chr17:45644091:C:T	rs1706746	0.14237	-0.0575819	0.00972222	3.17e-09	1	0.000534778
EUR+EAS	chr17:45774132:T:C	chr17:45645143:C:G	rs1706748	0.142437	-0.0576385	0.00972199	3.05e-09	1	0.000553458
EUR+EAS	chr17:45774132:T:C	chr17:45645823:G:A	rs413917	0.142379	-0.057605	0.00972227	3.12e-09	1	0.000542049
EUR+EAS	chr17:45774132:T:C	chr17:45646096:C:T	rs3418	0.142374	-0.0575844	0.00972222	3.16e-09	1	0.00053557
EUR+EAS	chr17:45774132:T:C	chr17:45646239:T:C	rs393675	0.142379	-0.0576833	0.00972227	2.97e-09	1	0.000567796
EUR+EAS	chr17:45774132:T:C	chr17:45647189:G:A	rs449501	0.142366	-0.0577187	0.00972236	2.91e-09	1	0.000579663
EUR+EAS	chr17:45774132:T:C	chr17:45647846:G:A	rs448830	0.142366	-0.0575764	0.0097222	3.18e-09	1	0.000533077
EUR+EAS	chr17:45774132:T:C	chr17:45648318:G:A	rs434428	0.142375	-0.0575561	0.00972214	3.22e-09	1	0.000526821
EUR+EAS	chr17:45774132:T:C	chr17:45648396:G:A	rs434598	0.142373	-0.0575443	0.00972219	3.24e-09	1	0.000523064
EUR+EAS	chr17:45774132:T:C	chr17:45648626:G:A	rs434971	0.142408	-0.0575808	0.0097221	3.17e-09	1	0.000534655
EUR+EAS	chr17:45774132:T:C	chr17:45648759:A:C	rs385691	0.142386	-0.0576364	0.00972204	3.06e-09	1	0.000552673
EUR+EAS	chr17:45774132:T:C	chr17:45649208:T:C	rs455028	0.142368	-0.0575592	0.00972242	3.21e-09	1	0.000527271
EUR+EAS	chr17:45774132:T:C	chr17:45649222:C:T	rs366858	0.142362	-0.0575744	0.00972242	3.18e-09	1	0.000532036
EUR+EAS	chr17:45774132:T:C	chr17:45649695:C:T	rs453997	0.142402	-0.0579134	0.00973328	2.68e-09	1	0.000626104
EUR+EAS	chr17:45774132:T:C	chr17:45650521:A:T	rs424243	0.142377	-0.0575912	0.00972221	3.15e-09	1	0.00053775
EUR+EAS	chr17:45774132:T:C	chr17:45650771:G:A	rs422112	0.142373	-0.0575895	0.00972234	3.15e-09	1	0.000536964
EUR+EAS	chr17:45774132:T:C	chr17:45652018:G:A	rs413844	0.142381	-0.0575	0.00972229	3.33e-09	1	0.000509359
EUR+EAS	chr17:45774132:T:C	chr17:45652066:C:T	rs647483	0.1424	-0.0576481	0.00972214	3.04e-09	1	0.000556323
EUR+EAS	chr17:45774132:T:C	chr17:45653232:G:A	rs241038	0.142357	-0.0575184	0.00972242	3.3e-09	1	0.000514697
EUR+EAS	chr17:45774132:T:C	chr17:45653270:G:T	rs241037	0.142356	-0.0575398	0.00972257	3.26e-09	1	0.00052098
EUR+EAS	chr17:45774132:T:C	chr17:45654353:A:C	rs241036	0.142381	-0.0575145	0.00972199	3.3e-09	1	0.000514284
EUR+EAS	chr17:45774132:T:C	chr17:45654530:C:T	rs241035	0.14237	-0.0575572	0.00972226	3.22e-09	1	0.000526943
EUR+EAS	chr17:45774132:T:C	chr17:45655682:A:T	rs241034	0.142373	-0.0575809	0.00972231	3.17e-09	1	0.000534293
EUR+EAS	chr17:45774132:T:C	chr17:45656617:G:A	rs241033	0.142362	-0.0575456	0.00972243	3.24e-09	1	0.000523027
EUR+EAS	chr17:45774132:T:C	chr17:45656779:T:C	rs241032	0.142525	-0.0574772	0.0097213	3.37e-09	1	0.000504282
EUR+EAS	chr17:45774132:T:C	chr17:45656938:T:C	rs241031	0.142388	-0.0576147	0.00972213	3.1e-09	1	0.00054544
EUR+EAS	chr17:45774132:T:C	chr17:45657137:A:G	rs241030	0.142353	-0.0575394	0.00972258	3.26e-09	1	0.000520838
EUR+EAS	chr17:45774132:T:C	chr17:45657277:T:C	rs241029	0.142375	-0.05759	0.00972214	3.15e-09	1	0.0005375
EUR+EAS	chr17:45774132:T:C	chr17:45657910:C:T	rs241028	0.142363	-0.0575586	0.00972228	3.21e-09	1	0.000527342
EUR+EAS	chr17:45774132:T:C	chr17:45658112:A:G	rs241027	0.142345	-0.0574933	0.00972277	3.35e-09	1	0.000506495
EUR+EAS	chr17:45774132:T:C	chr17:45658189:G:A	rs241026	0.142378	-0.0575807	0.0097222	3.17e-09	1	0.000534436
EUR+EAS	chr17:45774132:T:C	chr17:45659397:C:T	rs241024	0.14237	-0.0575725	0.00972236	3.19e-09	1	0.00053155
EUR+EAS	chr17:45774132:T:C	chr17:45659674:G:A	rs241023	0.142367	-0.0575706	0.00972254	3.19e-09	1	0.000530617
EUR+EAS	chr17:45774132:T:C	chr17:45660364:T:C	rs241022	0.14236	-0.0575458	0.0097225	3.24e-09	1	0.00052296
EUR+EAS	chr17:45774132:T:C	chr17:45661261:T:G	rs241021	0.142369	-0.0575712	0.00972218	3.19e-09	1	0.000531476
EUR+EAS	chr17:45774132:T:C	chr17:45661310:C:A	rs241020	0.14236	-0.0575659	0.00972239	3.2e-09	1	0.000529422
EUR+EAS	chr17:45774132:T:C	chr17:45663490:C:T	rs62053939	0.142372	-0.057576	0.00972246	3.18e-09	1	0.000532465
EUR+EAS	chr17:45774132:T:C	chr17:45663601:C:T	rs111273167	0.142374	-0.0576211	0.00972246	3.09e-09	1	0.000546878
EUR+EAS	chr17:45774132:T:C	chr17:45663662:A:G	rs62053940	0.142355	-0.0576059	0.00972274	3.13e-09	1	0.000541444
EUR+EAS	chr17:45774132:T:C	chr17:45664086:C:T	rs17760577	0.142371	-0.0576179	0.00972241	3.1e-09	1	0.000545938
EUR+EAS	chr17:45774132:T:C	chr17:45665679:T:C	rs17760631	0.142377	-0.0575839	0.00972219	3.16e-09	1	0.000535468
EUR+EAS	chr17:45774132:T:C	chr17:45667624:C:T	rs17687462	0.142362	-0.0576146	0.00972268	3.11e-09	1	0.000544356
EUR+EAS	chr17:45774132:T:C	chr17:45668910:G:T	rs17760733	0.142376	-0.0575647	0.00972236	3.2e-09	1	0.000529101
EUR+EAS	chr17:45774132:T:C	chr17:45669052:T:A	rs79675109	0.142371	-0.0575755	0.00972229	3.18e-09	1	0.000532625
EUR+EAS	chr17:45774132:T:C	chr17:45669355:A:G	rs17687504	0.142374	-0.0575228	0.00972217	3.29e-09	1	0.00051649
EUR+EAS	chr17:45774132:T:C	chr17:45669473:T:C	rs62053945	0.142372	-0.0575795	0.0097223	3.17e-09	1	0.000533869
EUR+EAS	chr17:45774132:T:C	chr17:45670311:C:T	rs62053946	0.142372	-0.0575533	0.0097223	3.22e-09	1	0.000525654
EUR+EAS	chr17:45774132:T:C	chr17:45670317:G:A	rs62053947	0.142375	-0.0575938	0.00972213	3.14e-09	1	0.00053873
EUR+EAS	chr17:45774132:T:C	chr17:45670680:C:T	rs62053948	0.142374	-0.0575947	0.00972217	3.14e-09	1	0.000538941
EUR+EAS	chr17:45774132:T:C	chr17:45670735:A:G	rs62053949	0.142375	-0.0575919	0.00972214	3.15e-09	1	0.000538105
EUR+EAS	chr17:45774132:T:C	chr17:45671046:A:G	rs62053950	0.142354	-0.0576052	0.0097224	3.12e-09	1	0.000541865
EUR+EAS	chr17:45774132:T:C	chr17:45671802:G:C	rs62053951	0.142359	-0.0575539	0.00972249	3.23e-09	1	0.000525491
EUR+EAS	chr17:45774132:T:C	chr17:45671895:T:C	rs62053952	0.14238	-0.0576685	0.00972233	3e-09	1	0.000562716
EUR+EAS	chr17:45774132:T:C	chr17:45672088:G:A	rs62053953	0.142371	-0.0575321	0.00972231	3.27e-09	1	0.000519084
EUR+EAS	chr17:45774132:T:C	chr17:45672213:T:C	rs17687534	0.142376	-0.0576088	0.00972219	3.11e-09	1	0.000543422
EUR+EAS	chr17:45774132:T:C	chr17:45672583:G:A	rs62053954	0.142384	-0.0575119	0.00972209	3.31e-09	1	0.000513315
EUR+EAS	chr17:45774132:T:C	chr17:45672614:T:C	rs62053955	0.14238	-0.057603	0.00972224	3.13e-09	1	0.000541464
EUR+EAS	chr17:45774132:T:C	chr17:45672644:G:A	rs17687571	0.14238	-0.0576104	0.00972211	3.11e-09	1	0.00054409
EUR+EAS	chr17:45774132:T:C	chr17:45672771:G:C	rs17760817	0.142376	-0.0576494	0.00972235	3.04e-09	1	0.000556341
EUR+EAS	chr17:45774132:T:C	chr17:45672872:A:G	rs17687625	0.142379	-0.0575768	0.00972222	3.18e-09	1	0.000533166
EUR+EAS	chr17:45774132:T:C	chr17:45672949:A:G	rs62053956	0.142324	-0.0574836	0.00972312	3.38e-09	1	0.000502984
EUR+EAS	chr17:45774132:T:C	chr17:45673573:T:C	rs62053957	0.142374	-0.0575679	0.00972215	3.19e-09	1	0.000530495
EUR+EAS	chr17:45774132:T:C	chr17:45674673:C:T	rs62055661	0.142262	-0.057625	0.0097242	3.11e-09	1	0.000544805
EUR+EAS	chr17:45774132:T:C	chr17:45675200:C:T	rs62055662	0.142381	-0.0575859	0.00972209	3.16e-09	1	0.000536291
EUR+EAS	chr17:45774132:T:C	chr17:45676088:A:G	rs62055663	0.142383	-0.0575874	0.00972208	3.15e-09	1	0.000536786
EUR+EAS	chr17:45774132:T:C	chr17:45676276:A:G	rs62055664	0.142372	-0.0575887	0.00972215	3.15e-09	1	0.000537067
EUR+EAS	chr17:45774132:T:C	chr17:45676644:T:C	rs76717812	0.142359	-0.057506	0.0097224	3.32e-09	1	0.000510973
EUR+EAS	chr17:45774132:T:C	chr17:45676733:G:A	rs17687667	0.14237	-0.0575622	0.00972221	3.21e-09	1	0.000528597
EUR+EAS	chr17:45774132:T:C	chr17:45676843:G:C	rs79073784	0.14237	-0.0575543	0.00972236	3.22e-09	1	0.000525855
EUR+EAS	chr17:45774132:T:C	chr17:45677139:A:C	rs62055665	0.142365	-0.0575802	0.00972245	3.17e-09	1	0.00053381
EUR+EAS	chr17:45774132:T:C	chr17:45677203:G:A	rs62055689	0.142378	-0.0575611	0.00972225	3.21e-09	1	0.000528179
EUR+EAS	chr17:45774132:T:C	chr17:45677210:C:G	rs62055690	0.142375	-0.0575662	0.00972222	3.2e-09	1	0.000529831
EUR+EAS	chr17:45774132:T:C	chr17:45677484:T:C	rs62055691	0.142351	-0.0575474	0.00972241	3.24e-09	1	0.000523621
EUR+EAS	chr17:45774132:T:C	chr17:45678974:T:C	rs74398257	0.142368	-0.0574923	0.00972244	3.35e-09	1	0.00050678
EUR+EAS	chr17:45774132:T:C	chr17:45679010:G:C	rs17687740	0.142554	-0.0576178	0.00972211	3.1e-09	1	0.000546481
EUR+EAS	chr17:45774132:T:C	chr17:45679140:C:T	rs757502	0.142396	-0.0573426	0.00972274	3.68e-09	1	0.000463433
EUR+EAS	chr17:45774132:T:C	chr17:45679319:A:G	rs757501	0.142378	-0.0575787	0.00972217	3.17e-09	1	0.00053386
EUR+EAS	chr17:45774132:T:C	chr17:45679467:C:A	rs757500	0.142347	-0.0576763	0.00972274	2.99e-09	1	0.00056451
EUR+EAS	chr17:45774132:T:C	chr17:45679544:T:C	rs62055693	0.142382	-0.0575812	0.00972212	3.17e-09	1	0.000534744
EUR+EAS	chr17:45774132:T:C	chr17:45679795:C:T	rs78487840	0.142367	-0.0576297	0.00972241	3.08e-09	1	0.000549768
EUR+EAS	chr17:45774132:T:C	chr17:45680645:G:C	rs55651627	0.142368	-0.0576764	0.00972248	2.99e-09	1	0.00056506
EUR+EAS	chr17:45774132:T:C	chr17:45680712:G:A	rs112155389	0.142236	-0.0578501	0.00973582	2.82e-09	1	0.000597632
EUR+EAS	chr17:45774132:T:C	chr17:45680782:C:T	rs62055697	0.142372	-0.0574977	0.00972235	3.34e-09	1	0.00050856
EUR+EAS	chr17:45774132:T:C	chr17:45680872:C:T	rs62055698	0.142337	-0.0574697	0.00972347	3.41e-09	1	0.000498261
EUR+EAS	chr17:45774132:T:C	chr17:45681016:T:C	rs17761046	0.142383	-0.0576153	0.00972236	3.1e-09	1	0.000545193
EUR+EAS	chr17:45774132:T:C	chr17:45681376:T:C	rs62055700	0.14238	-0.057577	0.00972215	3.18e-09	1	0.00053336
EUR+EAS	chr17:45774132:T:C	chr17:45681421:G:A	rs62055701	0.142029	-0.0575712	0.00979526	4.17e-09	1	0.000412549
EUR+EAS	chr17:45774132:T:C	chr17:45681424:C:T	rs62055702	0.142028	-0.0575826	0.0097952	4.14e-09	1	0.000415386
EUR+EAS	chr17:45774132:T:C	chr17:45681682:T:C	rs17687838	0.142389	-0.0576253	0.00972233	3.08e-09	1	0.000548491
EUR+EAS	chr17:45774132:T:C	chr17:45682060:C:T	rs76333921	0.142378	-0.0575827	0.00972217	3.16e-09	1	0.000535125
EUR+EAS	chr17:45774132:T:C	chr17:45682065:C:T	rs76453925	0.142392	-0.0576103	0.00972213	3.11e-09	1	0.00054402
EUR+EAS	chr17:45774132:T:C	chr17:45682353:A:G	rs17687849	0.142383	-0.057582	0.00972223	3.17e-09	1	0.000534791
EUR+EAS	chr17:45774132:T:C	chr17:45682714:C:A	rs56400821	0.142173	-0.0579052	0.00973637	2.73e-09	1	0.000616298
EUR+EAS	chr17:45774132:T:C	chr17:45682826:A:G	rs112169475	0.142375	-0.057561	0.00972232	3.21e-09	1	0.000528018
EUR+EAS	chr17:45774132:T:C	chr17:45682833:C:T	rs113728380	0.142378	-0.0575735	0.00972219	3.18e-09	1	0.000532181
EUR+EAS	chr17:45774132:T:C	chr17:45683023:A:G	rs17761100	0.142373	-0.057641	0.00972233	3.05e-09	1	0.000553617
EUR+EAS	chr17:45774132:T:C	chr17:45683150:A:T	rs17761124	0.142389	-0.0575844	0.00972227	3.16e-09	1	0.000535476
EUR+EAS	chr17:45774132:T:C	chr17:45683211:G:A	rs62055704	0.142376	-0.0575833	0.00972235	3.17e-09	1	0.000534978
EUR+EAS	chr17:45774132:T:C	chr17:45683233:A:C	rs62055705	0.142313	-0.0576712	0.00972339	3.01e-09	1	0.00056152
EUR+EAS	chr17:45774132:T:C	chr17:45683319:T:C	rs62055706	0.142381	-0.0575796	0.00972219	3.17e-09	1	0.000534107
EUR+EAS	chr17:45774132:T:C	chr17:45684015:A:G	rs75115093	0.142373	-0.0575591	0.00972232	3.21e-09	1	0.000527425
EUR+EAS	chr17:45774132:T:C	chr17:45684116:T:C	rs62055707	0.142366	-0.0575579	0.00972236	3.22e-09	1	0.000526976
EUR+EAS	chr17:45774132:T:C	chr17:45684490:C:T	rs2049515	0.142374	-0.0575762	0.00972222	3.18e-09	1	0.000532977
EUR+EAS	chr17:45774132:T:C	chr17:45684573:G:C	rs2158474	0.142372	-0.0575512	0.00972234	3.23e-09	1	0.000524928
EUR+EAS	chr17:45774132:T:C	chr17:45684608:C:A	rs62055708	0.142378	-0.0575718	0.00972231	3.19e-09	1	0.000531423
EUR+EAS	chr17:45774132:T:C	chr17:45684889:T:C	rs17761207	0.142384	-0.0575812	0.00972216	3.17e-09	1	0.000534669
EUR+EAS	chr17:45774132:T:C	chr17:45685063:C:T	rs62055709	0.142404	-0.0576627	0.00972203	3.01e-09	1	0.000561376
EUR+EAS	chr17:45774132:T:C	chr17:45685188:A:G	rs62055711	0.142378	-0.0575765	0.00972231	3.18e-09	1	0.000532903
EUR+EAS	chr17:45774132:T:C	chr17:45685228:A:T	rs17688002	0.14239	-0.0575916	0.00972222	3.15e-09	1	0.000537858
EUR+EAS	chr17:45774132:T:C	chr17:45685480:A:G	rs2040846	0.142381	-0.0575729	0.00972225	3.18e-09	1	0.000531881
EUR+EAS	chr17:45774132:T:C	chr17:45685641:T:C	rs4486953	0.142382	-0.0575776	0.00972228	3.18e-09	1	0.000533306
EUR+EAS	chr17:45774132:T:C	chr17:45685836:G:A	rs17688032	0.14244	-0.0575685	0.00972066	3.18e-09	1	0.000533462
EUR+EAS	chr17:45774132:T:C	chr17:45685875:C:T	rs17688056	0.142372	-0.0576785	0.00972243	2.98e-09	1	0.000565863
EUR+EAS	chr17:45774132:T:C	chr17:45686569:A:G	rs17688068	0.142374	-0.0575526	0.00972236	3.23e-09	1	0.000525326
EUR+EAS	chr17:45774132:T:C	chr17:45687012:G:A	rs77220413	0.142362	-0.0575269	0.00972259	3.28e-09	1	0.000516983
EUR+EAS	chr17:45774132:T:C	chr17:45687199:A:G	rs62055712	0.142386	-0.0575741	0.00972215	3.18e-09	1	0.000532445
EUR+EAS	chr17:45774132:T:C	chr17:45687319:C:T	rs62055713	0.142381	-0.0575736	0.00972224	3.18e-09	1	0.00053212
EUR+EAS	chr17:45774132:T:C	chr17:45687430:G:T	rs62055714	0.142378	-0.0575838	0.00972216	3.16e-09	1	0.000535493
EUR+EAS	chr17:45774132:T:C	chr17:45687481:G:A	rs62055715	0.142363	-0.0575206	0.00972269	3.3e-09	1	0.00051488
EUR+EAS	chr17:45774132:T:C	chr17:45687621:G:A	rs17688090	0.142361	-0.0575387	0.00972278	3.26e-09	1	0.000520258
EUR+EAS	chr17:45774132:T:C	chr17:45687714:A:G	rs17688126	0.142381	-0.0576266	0.00972227	3.08e-09	1	0.000549029
EUR+EAS	chr17:45774132:T:C	chr17:45688015:G:C	rs77310586	0.142364	-0.0575801	0.0097225	3.17e-09	1	0.000533684
EUR+EAS	chr17:45774132:T:C	chr17:45688084:G:A	rs17761387	0.142387	-0.0575992	0.00972228	3.13e-09	1	0.000540171
EUR+EAS	chr17:45774132:T:C	chr17:45688412:C:T	rs62055716	0.142382	-0.0575885	0.00972212	3.15e-09	1	0.00053706
EUR+EAS	chr17:45774132:T:C	chr17:45688986:G:C	rs17688205	0.14238	-0.0576928	0.00972219	2.95e-09	1	0.000571165
EUR+EAS	chr17:45774132:T:C	chr17:45689049:A:G	rs62055717	0.142055	-0.0575071	0.00979497	4.33e-09	1	0.000397815
EUR+EAS	chr17:45774132:T:C	chr17:45689052:C:T	rs62055718	0.142046	-0.057567	0.00979507	4.17e-09	1	0.000411807
EUR+EAS	chr17:45774132:T:C	chr17:45689388:C:T	rs17688249	0.14238	-0.0575789	0.00972217	3.17e-09	1	0.000533923
EUR+EAS	chr17:45774132:T:C	chr17:45689853:A:C	rs2040844	0.142368	-0.0575416	0.00972248	3.25e-09	1	0.000521699
EUR+EAS	chr17:45774132:T:C	chr17:45690172:A:G	rs62055751	0.142358	-0.0576219	0.00972265	3.09e-09	1	0.000546772
EUR+EAS	chr17:45774132:T:C	chr17:45690262:G:A	rs62055752	0.142377	-0.0575876	0.00972215	3.15e-09	1	0.000536718
EUR+EAS	chr17:45774132:T:C	chr17:45690265:G:A	rs62055753	0.14237	-0.0575788	0.00972227	3.17e-09	1	0.000533704
EUR+EAS	chr17:45774132:T:C	chr17:45690449:C:T	rs17688296	0.142363	-0.0575742	0.00972255	3.19e-09	1	0.000531731
EUR+EAS	chr17:45774132:T:C	chr17:45690864:C:G	rs62055754	0.142381	-0.0576044	0.00972231	3.12e-09	1	0.00054178
EUR+EAS	chr17:45774132:T:C	chr17:45690980:G:A	rs78471340	0.142035	-0.0576285	0.00979538	4.02e-09	1	0.000426398
EUR+EAS	chr17:45774132:T:C	chr17:45690981:C:T	rs78052495	0.142025	-0.057587	0.00979551	4.13e-09	1	0.000416011
EUR+EAS	chr17:45774132:T:C	chr17:45691101:C:T	rs56100013	0.142359	-0.0575255	0.00972255	3.28e-09	1	0.000516628
EUR+EAS	chr17:45774132:T:C	chr17:45691130:C:T	rs55980621	0.142386	-0.0575088	0.00972225	3.32e-09	1	0.000512088
EUR+EAS	chr17:45774132:T:C	chr17:45691135:C:T	rs55669046	0.142376	-0.05748	0.00972226	3.38e-09	1	0.000503426
EUR+EAS	chr17:45774132:T:C	chr17:45691267:G:A	rs56323832	0.142379	-0.0575987	0.00972257	3.14e-09	1	0.000539462
EUR+EAS	chr17:45774132:T:C	chr17:45691337:C:T	rs55972157	0.142403	-0.0575029	0.00972254	3.33e-09	1	0.000509787
EUR+EAS	chr17:45774132:T:C	chr17:45691361:G:A	rs56110538	0.142468	-0.0577051	0.00972206	2.93e-09	1	0.000575612
EUR+EAS	chr17:45774132:T:C	chr17:45691722:T:C	rs17761581	0.142379	-0.0574776	0.00972235	3.38e-09	1	0.000502554
EUR+EAS	chr17:45774132:T:C	chr17:45691911:C:G	rs55840731	0.142331	-0.0575403	0.009723	3.26e-09	1	0.00052035
EUR+EAS	chr17:45774132:T:C	chr17:45691955:A:C	rs56283089	0.142358	-0.0576992	0.00972264	2.95e-09	1	0.00057243
EUR+EAS	chr17:45774132:T:C	chr17:45692150:C:A	rs56312737	0.142349	-0.0574843	0.00972267	3.37e-09	1	0.000503984
EUR+EAS	chr17:45774132:T:C	chr17:45693050:T:C	rs74765707	0.142358	-0.0575114	0.00972249	3.31e-09	1	0.000512445
EUR+EAS	chr17:45774132:T:C	chr17:45693077:T:C	rs62056861	0.142364	-0.0575305	0.00972245	3.27e-09	1	0.000518339
EUR+EAS	chr17:45774132:T:C	chr17:45693159:C:T	rs62056862	0.142424	-0.0574951	0.00972203	3.34e-09	1	0.000508348
EUR+EAS	chr17:45774132:T:C	chr17:45693229:A:G	rs62056863	0.142393	-0.0575693	0.00972226	3.19e-09	1	0.00053073
EUR+EAS	chr17:45774132:T:C	chr17:45693629:G:A	rs62056864	0.142384	-0.0575835	0.00972219	3.16e-09	1	0.000535341
EUR+EAS	chr17:45774132:T:C	chr17:45693827:T:C	rs62056865	0.142364	-0.0575586	0.00972252	3.22e-09	1	0.000526899
EUR+EAS	chr17:45774132:T:C	chr17:45694127:G:A	rs62056866	0.14237	-0.0575814	0.00972242	3.17e-09	1	0.000534245
EUR+EAS	chr17:45774132:T:C	chr17:45694261:A:G	rs62056867	0.142371	-0.0575731	0.00972251	3.19e-09	1	0.000531459
EUR+EAS	chr17:45774132:T:C	chr17:45694652:G:T	rs56200760	0.142375	-0.057571	0.00972237	3.19e-09	1	0.000531059
EUR+EAS	chr17:45774132:T:C	chr17:45694743:C:A	rs17688391	0.142369	-0.0577156	0.00972241	2.91e-09	1	0.000578496
EUR+EAS	chr17:45774132:T:C	chr17:45694885:C:T	rs17688410	0.142392	-0.0575449	0.00972228	3.24e-09	1	0.000523085
EUR+EAS	chr17:45774132:T:C	chr17:45695041:C:T	rs55927630	0.142367	-0.0575929	0.00972253	3.15e-09	1	0.000537688
EUR+EAS	chr17:45774132:T:C	chr17:45695174:G:A	rs17688434	0.142321	-0.0577278	0.00972317	2.9e-09	1	0.000581141
EUR+EAS	chr17:45774132:T:C	chr17:45695719:G:A	rs17688452	0.142378	-0.0575998	0.00972236	3.13e-09	1	0.000540211
EUR+EAS	chr17:45774132:T:C	chr17:45695758:A:C	rs10491144	0.14233	-0.057582	0.0097228	3.17e-09	1	0.000533723
EUR+EAS	chr17:45774132:T:C	chr17:45695882:A:T	rs10491143	0.142376	-0.0576147	0.00972233	3.1e-09	1	0.000545057
EUR+EAS	chr17:45774132:T:C	chr17:45696081:T:C	rs62056869	0.142354	-0.0575068	0.00972264	3.32e-09	1	0.000510786
EUR+EAS	chr17:45774132:T:C	chr17:45696241:T:G	rs17688511	0.142355	-0.0575155	0.00972253	3.3e-09	1	0.000513617
EUR+EAS	chr17:45774132:T:C	chr17:45696418:C:A	rs62056870	0.142374	-0.057566	0.00972223	3.2e-09	1	0.00052975
EUR+EAS	chr17:45774132:T:C	chr17:45696511:A:T	rs17688534	0.142375	-0.0575817	0.0097224	3.17e-09	1	0.000534377
EUR+EAS	chr17:45774132:T:C	chr17:45696577:A:G	rs17688558	0.142373	-0.0575745	0.00972228	3.18e-09	1	0.000532329
EUR+EAS	chr17:45774132:T:C	chr17:45697131:A:T	rs56162163	0.142345	-0.0575223	0.00972277	3.29e-09	1	0.000515254
EUR+EAS	chr17:45774132:T:C	chr17:45697479:C:T	rs56391096	0.142379	-0.0575783	0.00972222	3.17e-09	1	0.00053364
EUR+EAS	chr17:45774132:T:C	chr17:45697593:T:C	rs17761838	0.142367	-0.0576254	0.00972229	3.08e-09	1	0.0005486
EUR+EAS	chr17:45774132:T:C	chr17:45697649:T:C	rs62056872	0.14238	-0.0576204	0.00972247	3.09e-09	1	0.000546632
EUR+EAS	chr17:45774132:T:C	chr17:45697779:G:A	rs12150141	0.142361	-0.0575092	0.00972257	3.32e-09	1	0.000511636
EUR+EAS	chr17:45774132:T:C	chr17:45698036:T:C	rs12150608	0.14237	-0.0575689	0.00972248	3.2e-09	1	0.000530195
EUR+EAS	chr17:45774132:T:C	chr17:45698113:T:C	rs12150610	0.142379	-0.0575784	0.00972223	3.17e-09	1	0.000533653
EUR+EAS	chr17:45774132:T:C	chr17:45698180:A:G	rs12150547	0.142367	-0.0575584	0.00972248	3.22e-09	1	0.000526911
EUR+EAS	chr17:45774132:T:C	chr17:45698563:C:G	rs17688682	0.142379	-0.0575822	0.00972237	3.17e-09	1	0.000534592
EUR+EAS	chr17:45774132:T:C	chr17:45698695:C:T	rs12150454	0.142396	-0.0575498	0.00972215	3.23e-09	1	0.000524842
EUR+EAS	chr17:45774132:T:C	chr17:45698876:A:G	rs12150091	0.142342	-0.0576485	0.00972305	3.05e-09	1	0.000554678
EUR+EAS	chr17:45774132:T:C	chr17:45699005:C:T	rs12150464	0.142354	-0.0576461	0.00972271	3.05e-09	1	0.000554552
EUR+EAS	chr17:45774132:T:C	chr17:45699025:G:C	rs12150435	0.142359	-0.0575375	0.00972271	3.26e-09	1	0.000520016
EUR+EAS	chr17:45774132:T:C	chr17:45699375:T:C	rs76761706	0.141881	-0.057532	0.00979518	4.27e-09	1	0.000403339
EUR+EAS	chr17:45774132:T:C	chr17:45699376:T:C	rs80143279	0.141871	-0.057567	0.00979525	4.18e-09	1	0.000411554
EUR+EAS	chr17:45774132:T:C	chr17:45699421:C:T	rs17761985	0.142383	-0.0575931	0.00972222	3.14e-09	1	0.000538336
EUR+EAS	chr17:45774132:T:C	chr17:45699579:T:C	rs62056873	0.142405	-0.057535	0.00972219	3.26e-09	1	0.000520194
EUR+EAS	chr17:45774132:T:C	chr17:45700176:A:G	rs17688767	0.142363	-0.0575548	0.00972254	3.22e-09	1	0.000525679
EUR+EAS	chr17:45774132:T:C	chr17:45700212:C:T	rs62056874	0.142374	-0.0575774	0.0097223	3.18e-09	1	0.000533206
EUR+EAS	chr17:45774132:T:C	chr17:45700344:T:C	rs17688773	0.142378	-0.0575818	0.00972236	3.17e-09	1	0.000534484
EUR+EAS	chr17:45774132:T:C	chr17:45700637:T:A	rs62056875	0.142373	-0.0575698	0.00972229	3.19e-09	1	0.000530831
EUR+EAS	chr17:45774132:T:C	chr17:45701040:A:G	rs17688875	0.142468	-0.0579148	0.00973257	2.67e-09	1	0.0006282
EUR+EAS	chr17:45774132:T:C	chr17:45701236:C:T	rs17762165	0.142331	-0.0575435	0.00972288	3.25e-09	1	0.000521555
EUR+EAS	chr17:45774132:T:C	chr17:45701386:C:T	rs62056876	0.142295	-0.0571697	0.00972577	4.15e-09	1	0.00041423
EUR+EAS	chr17:45774132:T:C	chr17:45701462:T:G	rs62056877	0.142959	-0.0580035	0.00973475	2.55e-09	1	0.000657125
EUR+EAS	chr17:45774132:T:C	chr17:45701985:G:A	rs17688922	0.142308	-0.0575748	0.00972339	3.19e-09	1	0.000530356
EUR+EAS	chr17:45774132:T:C	chr17:45702053:T:A	rs17688944	0.14232	-0.0583169	0.00972324	2e-09	1	0.000825601
EUR+EAS	chr17:45774132:T:C	chr17:45702258:C:T	rs1526128	0.141258	-0.0583276	0.00981747	2.83e-09	1	0.000594944
EUR+EAS	chr17:45774132:T:C	chr17:45702291:T:C	rs1526129	0.142353	-0.0575492	0.00972249	3.24e-09	1	0.000524032
EUR+EAS	chr17:45774132:T:C	chr17:45703195:C:T	rs62056878	0.14237	-0.0575582	0.00972222	3.21e-09	1	0.000527328
EUR+EAS	chr17:45774132:T:C	chr17:45703582:T:C	rs17762308	0.142375	-0.0574003	0.00972331	3.56e-09	1	0.000478525
EUR+EAS	chr17:45774132:T:C	chr17:45703739:A:G	rs968028	0.142354	-0.0571559	0.00972331	4.15e-09	1	0.000414391
EUR+EAS	chr17:45774132:T:C	chr17:45703884:C:T	rs968027	0.142254	-0.0577193	0.00972377	2.92e-09	1	0.000576996
EUR+EAS	chr17:45774132:T:C	chr17:45704060:T:C	rs62056879	0.142362	-0.0575691	0.00972236	3.19e-09	1	0.000530481
EUR+EAS	chr17:45774132:T:C	chr17:45704139:C:T	rs79892630	0.142368	-0.0585114	0.00972236	1.76e-09	1	0.000930842
EUR+EAS	chr17:45774132:T:C	chr17:45704412:A:G	rs17762361	0.142351	-0.0575164	0.00972261	3.3e-09	1	0.000513747
EUR+EAS	chr17:45774132:T:C	chr17:45704938:T:C	rs62056880	0.142356	-0.0583476	0.00972254	1.96e-09	1	0.000843062
EUR+EAS	chr17:45774132:T:C	chr17:45705089:G:T	rs62056881	0.142365	-0.0575708	0.00972236	3.19e-09	1	0.000531015
EUR+EAS	chr17:45774132:T:C	chr17:45705126:A:G	rs17689104	0.142364	-0.05757	0.00972241	3.19e-09	1	0.000530671
EUR+EAS	chr17:45774132:T:C	chr17:45705192:T:C	rs17689116	0.142362	-0.0575592	0.00972237	3.21e-09	1	0.000527363
EUR+EAS	chr17:45774132:T:C	chr17:45705327:A:G	rs62056905	0.142997	-0.0586915	0.00973112	1.63e-09	1	0.00100499
EUR+EAS	chr17:45774132:T:C	chr17:45705342:T:C	rs62056906	0.14239	-0.0576039	0.00972241	3.13e-09	1	0.000541429
EUR+EAS	chr17:45774132:T:C	chr17:45706437:A:G	rs62056909	0.142503	-0.0585462	0.00972786	1.76e-09	1	0.000931793
EUR+EAS	chr17:45774132:T:C	chr17:45706856:T:C	rs62056910	0.142491	-0.0583128	0.00972232	2e-09	1	0.000826304
EUR+EAS	chr17:45774132:T:C	chr17:45707258:T:C	rs62056911	0.142343	-0.0583415	0.00972287	1.97e-09	1	0.000838986
EUR+EAS	chr17:45774132:T:C	chr17:45707628:C:T	rs62056913	0.141796	-0.0581895	0.00972798	2.21e-09	1	0.000752098
EUR+EAS	chr17:45774132:T:C	chr17:45707983:T:C	rs61667602	0.142438	-0.0581918	0.00972186	2.16e-09	1	0.000769807
EUR+EAS	chr17:45774132:T:C	chr17:45708261:A:T	rs62056915	0.14233	-0.0583038	0.00972283	2.02e-09	1	0.000820352
EUR+EAS	chr17:45774132:T:C	chr17:45708442:T:C	rs17689218	0.142316	-0.058259	0.00972291	2.07e-09	1	0.000798396
EUR+EAS	chr17:45774132:T:C	chr17:45708572:C:T	rs62056916	0.142325	-0.0583053	0.00972305	2.01e-09	1	0.000820441
EUR+EAS	chr17:45774132:T:C	chr17:45708647:G:T	rs62056917	0.142331	-0.0583325	0.00972279	1.98e-09	1	0.00083471
EUR+EAS	chr17:45774132:T:C	chr17:45709310:T:G	rs62056918	0.142344	-0.0583451	0.00972276	1.96e-09	1	0.000841132
EUR+EAS	chr17:45774132:T:C	chr17:45709332:C:T	rs62056919	0.142329	-0.0583246	0.00972288	1.99e-09	1	0.000830496
EUR+EAS	chr17:45774132:T:C	chr17:45709764:T:C	rs17762535	0.14234	-0.0583618	0.00972278	1.94e-09	1	0.00084954
EUR+EAS	chr17:45774132:T:C	chr17:45709860:G:A	rs62056920	0.14233	-0.0583545	0.0097228	1.95e-09	1	0.000845767
EUR+EAS	chr17:45774132:T:C	chr17:45709940:T:C	rs62056921	0.142332	-0.0583051	0.00972304	2.02e-09	1	0.000820372
EUR+EAS	chr17:45774132:T:C	chr17:45710197:C:G	rs62056922	0.142316	-0.0583071	0.00972292	2.01e-09	1	0.00082171
EUR+EAS	chr17:45774132:T:C	chr17:45711005:C:T	rs56290582	0.142328	-0.0583927	0.00972299	1.91e-09	1	0.000864787
EUR+EAS	chr17:45774132:T:C	chr17:45711053:C:A	rs56397077	0.142354	-0.0583487	0.00972275	1.96e-09	1	0.000842981
EUR+EAS	chr17:45774132:T:C	chr17:45711283:T:C	rs62056925	0.142333	-0.0583606	0.00972285	1.94e-09	1	0.000848715
EUR+EAS	chr17:45774132:T:C	chr17:45711300:C:G	rs62056926	0.142325	-0.0583435	0.00972292	1.97e-09	1	0.000839842
EUR+EAS	chr17:45774132:T:C	chr17:45711401:G:A	rs62056927	0.142334	-0.0583362	0.00972281	1.97e-09	1	0.000836504
EUR+EAS	chr17:45774132:T:C	chr17:45711416:C:T	rs62056928	0.142328	-0.0583181	0.00972279	2e-09	1	0.000827534
EUR+EAS	chr17:45774132:T:C	chr17:45711778:G:A	rs62056929	0.142313	-0.0584239	0.00972311	1.87e-09	1	0.000880759
EUR+EAS	chr17:45774132:T:C	chr17:45712274:A:C	rs62056930	0.142385	-0.0581769	0.00972261	2.18e-09	1	0.00076093
EUR+EAS	chr17:45774132:T:C	chr17:45712332:G:A	rs62056931	0.141449	-0.0576075	0.0097999	4.14e-09	1	0.000414725
EUR+EAS	chr17:45774132:T:C	chr17:45712605:G:C	rs62056932	0.141959	-0.0574324	0.00979642	4.56e-09	1	0.000379007
EUR+EAS	chr17:45774132:T:C	chr17:45712612:G:A	rs62056933	0.141991	-0.0575236	0.00979574	4.3e-09	1	0.000400601
EUR+EAS	chr17:45774132:T:C	chr17:45712639:A:G	rs62056934	0.142008	-0.0574947	0.00972283	3.35e-09	1	0.000506808
EUR+EAS	chr17:45774132:T:C	chr17:45713035:A:G	rs79322350	0.142308	-0.0583589	0.00972317	1.95e-09	1	0.000846873
EUR+EAS	chr17:45774132:T:C	chr17:45713080:A:G	rs62056935	0.142333	-0.0575358	0.00972283	3.27e-09	1	0.000519275
EUR+EAS	chr17:45774132:T:C	chr17:45713283:C:A	rs75076131	0.142316	-0.0575579	0.00972293	3.22e-09	1	0.000525925
EUR+EAS	chr17:45774132:T:C	chr17:45713545:A:T	rs62056936	0.142331	-0.0575225	0.00972276	3.29e-09	1	0.000515333
EUR+EAS	chr17:45774132:T:C	chr17:45713815:A:C	rs62056937	0.142321	-0.0575156	0.00972298	3.31e-09	1	0.00051284
EUR+EAS	chr17:45774132:T:C	chr17:45713966:T:C	rs62056939	0.142316	-0.0576315	0.00972314	3.08e-09	1	0.000548945
EUR+EAS	chr17:45774132:T:C	chr17:45713978:T:A	rs62056940	0.142317	-0.0576262	0.00972313	3.09e-09	1	0.000547244
EUR+EAS	chr17:45774132:T:C	chr17:45714063:G:A	rs77387379	0.142332	-0.0575497	0.0097229	3.24e-09	1	0.000523435
EUR+EAS	chr17:45774132:T:C	chr17:45714102:T:C	rs75990322	0.142337	-0.057547	0.00972277	3.24e-09	1	0.000522837
EUR+EAS	chr17:45774132:T:C	chr17:45714244:T:C	rs113661667	0.142334	-0.0575431	0.00972275	3.25e-09	1	0.000521669
EUR+EAS	chr17:45774132:T:C	chr17:45714286:G:A	rs74579538	0.142342	-0.057426	0.00972275	3.5e-09	1	0.000486788
EUR+EAS	chr17:45774132:T:C	chr17:45714886:C:A	rs55973918	0.142335	-0.057545	0.00972281	3.25e-09	1	0.000522146
EUR+EAS	chr17:45774132:T:C	chr17:45714960:C:T	rs56220242	0.142314	-0.0575479	0.00972307	3.25e-09	1	0.000522566
EUR+EAS	chr17:45774132:T:C	chr17:45714992:A:G	rs56160448	0.142302	-0.0575363	0.00972323	3.27e-09	1	0.000518702
EUR+EAS	chr17:45774132:T:C	chr17:45715045:A:G	rs56167560	0.141985	-0.0583408	0.00972302	1.97e-09	1	0.000838181
EUR+EAS	chr17:45774132:T:C	chr17:45715052:T:C	rs55849973	0.141993	-0.0583695	0.00972293	1.93e-09	1	0.000853013
EUR+EAS	chr17:45774132:T:C	chr17:45715220:A:C	rs1880749	0.14233	-0.0575325	0.00972281	3.27e-09	1	0.000518299
EUR+EAS	chr17:45774132:T:C	chr17:45715529:T:G	rs1568951	0.142323	-0.0575168	0.00972307	3.31e-09	1	0.000513042
EUR+EAS	chr17:45774132:T:C	chr17:45715530:T:C	rs1568950	0.142327	-0.0575243	0.00972296	3.29e-09	1	0.000515521
EUR+EAS	chr17:45774132:T:C	chr17:45715609:G:A	rs1568949	0.142323	-0.0575304	0.00972299	3.28e-09	1	0.00051733
EUR+EAS	chr17:45774132:T:C	chr17:45715834:A:T	rs1105571	0.142339	-0.0575501	0.0097228	3.24e-09	1	0.000523742
EUR+EAS	chr17:45774132:T:C	chr17:45715976:A:G	rs1105570	0.142328	-0.0575226	0.00972286	3.29e-09	1	0.000515183
EUR+EAS	chr17:45774132:T:C	chr17:45716022:C:T	rs1105569	0.142332	-0.0576452	0.00972289	3.05e-09	1	0.000553906
EUR+EAS	chr17:45774132:T:C	chr17:45716285:G:A	rs7502718	0.142344	-0.0575869	0.00972286	3.16e-09	1	0.000535161
EUR+EAS	chr17:45774132:T:C	chr17:45716299:A:G	rs7502937	0.142327	-0.0576116	0.00972307	3.12e-09	1	0.000542646
EUR+EAS	chr17:45774132:T:C	chr17:45716462:G:A	rs4479288	0.142297	-0.0579059	0.00973581	2.72e-09	1	0.000617774
EUR+EAS	chr17:45774132:T:C	chr17:45716585:G:A	rs4479289	0.142333	-0.0583658	0.00972283	1.94e-09	1	0.000851428
EUR+EAS	chr17:45774132:T:C	chr17:45716816:G:A	rs4609898	0.142321	-0.0583242	0.00972302	1.99e-09	1	0.000829879
EUR+EAS	chr17:45774132:T:C	chr17:45716843:G:C	rs4605208	0.142331	-0.0583498	0.00972288	1.96e-09	1	0.000843143
EUR+EAS	chr17:45774132:T:C	chr17:45716920:C:T	rs75310534	0.142337	-0.0581843	0.0097229	2.17e-09	1	0.000763513
EUR+EAS	chr17:45774132:T:C	chr17:45717872:G:A	rs76007856	0.142323	-0.0584022	0.00972318	1.9e-09	1	0.000869137
EUR+EAS	chr17:45774132:T:C	chr17:45718207:C:T	rs111415173	0.142339	-0.0583764	0.00972282	1.92e-09	1	0.000856892
EUR+EAS	chr17:45774132:T:C	chr17:45718268:C:T	rs113991678	0.142316	-0.0583736	0.00972308	1.93e-09	1	0.000854653
EUR+EAS	chr17:45774132:T:C	chr17:45718402:T:C	rs112995313	0.142293	-0.0583741	0.00972382	1.93e-09	1	0.000852633
EUR+EAS	chr17:45774132:T:C	chr17:45719175:T:A	rs1880750	0.142336	-0.0583878	0.00972284	1.91e-09	1	0.000862713
EUR+EAS	chr17:45774132:T:C	chr17:45719721:A:T	rs56167344	0.142312	-0.0583671	0.0097233	1.94e-09	1	0.000850651
EUR+EAS	chr17:45774132:T:C	chr17:45719880:C:T	rs56046792	0.142324	-0.0583482	0.00972302	1.96e-09	1	0.000841909
EUR+EAS	chr17:45774132:T:C	chr17:45720649:A:C	rs56323722	0.142342	-0.0575501	0.00972297	3.24e-09	1	0.00052343
EUR+EAS	chr17:45774132:T:C	chr17:45720794:G:A	rs55989971	0.142335	-0.0575774	0.00972287	3.18e-09	1	0.000532141
EUR+EAS	chr17:45774132:T:C	chr17:45721035:G:A	rs62056946	0.142336	-0.0583899	0.00972285	1.91e-09	1	0.00086377
EUR+EAS	chr17:45774132:T:C	chr17:45721180:A:G	rs75403953	0.142336	-0.0575769	0.00972287	3.18e-09	1	0.000531984
EUR+EAS	chr17:45774132:T:C	chr17:45721536:C:T	rs55838058	0.142	-0.058313	0.00979561	2.63e-09	1	0.000636817
EUR+EAS	chr17:45774132:T:C	chr17:45721537:A:G	rs56062621	0.142	-0.058313	0.00979561	2.63e-09	1	0.000636817
EUR+EAS	chr17:45774132:T:C	chr17:45721667:C:T	rs55962674	0.142332	-0.0583661	0.00972286	1.94e-09	1	0.00085149
EUR+EAS	chr17:45774132:T:C	chr17:45721682:G:A	rs55896111	0.141658	-0.0574879	0.00979584	4.39e-09	1	0.000392223
EUR+EAS	chr17:45774132:T:C	chr17:45721686:A:G	rs55787734	0.141993	-0.0574992	0.00979582	4.36e-09	1	0.00039484
EUR+EAS	chr17:45774132:T:C	chr17:45722143:A:C	rs55653963	0.142327	-0.058416	0.00972307	1.88e-09	1	0.000876716
EUR+EAS	chr17:45774132:T:C	chr17:45722301:C:A	rs62054378	0.142329	-0.0583675	0.00972289	1.94e-09	1	0.000852113
EUR+EAS	chr17:45774132:T:C	chr17:45722438:C:A	rs77819001	0.142328	-0.0583819	0.009723	1.92e-09	1	0.000859168
EUR+EAS	chr17:45774132:T:C	chr17:45722444:G:C	rs76667867	0.14234	-0.0584005	0.00972291	1.9e-09	1	0.000869096
EUR+EAS	chr17:45774132:T:C	chr17:45722985:A:C	rs17563433	0.142332	-0.0575715	0.00972286	3.19e-09	1	0.000530305
EUR+EAS	chr17:45774132:T:C	chr17:45723038:T:G	rs77370070	0.142336	-0.058393	0.00972286	1.9e-09	1	0.000865348
EUR+EAS	chr17:45774132:T:C	chr17:45723621:C:A	rs62054380	0.142337	-0.0575814	0.00972288	3.18e-09	1	0.000533384
EUR+EAS	chr17:45774132:T:C	chr17:45723726:T:C	rs112570965	0.142327	-0.0575797	0.00972298	3.18e-09	1	0.000532661
EUR+EAS	chr17:45774132:T:C	chr17:45723819:A:G	rs62054381	0.142381	-0.05841	0.00972231	1.88e-09	1	0.000875962
EUR+EAS	chr17:45774132:T:C	chr17:45724227:G:A	rs17649019	0.142339	-0.0584018	0.00972288	1.89e-09	1	0.000869869
EUR+EAS	chr17:45774132:T:C	chr17:45724329:C:T	rs17563501	0.142336	-0.0575823	0.00972287	3.17e-09	1	0.000533687
EUR+EAS	chr17:45774132:T:C	chr17:45725159:C:T	rs62054382	0.142325	-0.0575384	0.00972301	3.26e-09	1	0.000519747
EUR+EAS	chr17:45774132:T:C	chr17:45725541:T:C	rs62054383	0.14233	-0.0575547	0.00972288	3.23e-09	1	0.000525022
EUR+EAS	chr17:45774132:T:C	chr17:45725605:C:T	rs10514879	0.142351	-0.0576189	0.00972284	3.1e-09	1	0.000545437
EUR+EAS	chr17:45774132:T:C	chr17:45726422:T:C	rs56280222	0.142337	-0.0576004	0.00972294	3.14e-09	1	0.000539305
EUR+EAS	chr17:45774132:T:C	chr17:45726940:T:C	rs62054384	0.142214	-0.0574334	0.00972521	3.51e-09	1	0.000484744
EUR+EAS	chr17:45774132:T:C	chr17:45727023:T:A	rs56205560	0.142336	-0.0583774	0.00972284	1.92e-09	1	0.000857345
EUR+EAS	chr17:45774132:T:C	chr17:45727253:C:T	rs56380663	0.142325	-0.0575361	0.00972306	3.27e-09	1	0.00051895
EUR+EAS	chr17:45774132:T:C	chr17:45728159:A:C	rs62054387	0.142356	-0.0576859	0.00972283	2.97e-09	1	0.000567553
EUR+EAS	chr17:45774132:T:C	chr17:45728224:C:T	rs62054388	0.142358	-0.0576616	0.00972274	3.02e-09	1	0.000559611
EUR+EAS	chr17:45774132:T:C	chr17:45728649:G:A	rs4401083	0.142375	-0.0578198	0.00973353	2.85e-09	1	0.000591743
EUR+EAS	chr17:45774132:T:C	chr17:45728898:C:T	rs1880752	0.142368	-0.0574902	0.00972255	3.36e-09	1	0.000505957
EUR+EAS	chr17:45774132:T:C	chr17:45729085:C:T	rs4617909	0.142356	-0.0578658	0.00973399	2.77e-09	1	0.00060713
EUR+EAS	chr17:45774132:T:C	chr17:45729559:G:A	rs2902662	0.142363	-0.0576922	0.00972271	2.96e-09	1	0.000569918
EUR+EAS	chr17:45774132:T:C	chr17:45729697:C:T	rs2864087	0.142372	-0.0576004	0.00972282	3.14e-09	1	0.000539532
EUR+EAS	chr17:45774132:T:C	chr17:45729733:G:A	rs2902661	0.142368	-0.0577341	0.00972279	2.88e-09	1	0.000584099
EUR+EAS	chr17:45774132:T:C	chr17:45729747:C:T	rs4609899	0.142368	-0.0577057	0.00972264	2.94e-09	1	0.000574642
EUR+EAS	chr17:45774132:T:C	chr17:45729768:T:C	rs4471726	0.142361	-0.0577001	0.00972277	2.95e-09	1	0.000572474
EUR+EAS	chr17:45774132:T:C	chr17:45730119:T:C	rs79226879	0.142364	-0.0576958	0.00972271	2.95e-09	1	0.000571136
EUR+EAS	chr17:45774132:T:C	chr17:45730589:A:C	rs17563599	0.142341	-0.0576446	0.00972307	3.05e-09	1	0.000553359
EUR+EAS	chr17:45774132:T:C	chr17:45730701:G:A	rs17649138	0.142358	-0.0576845	0.00972273	2.98e-09	1	0.000567281
EUR+EAS	chr17:45774132:T:C	chr17:45730955:G:A	rs62054389	0.142359	-0.0578397	0.00973371	2.81e-09	1	0.00059839
EUR+EAS	chr17:45774132:T:C	chr17:45731077:A:C	rs62054390	0.142362	-0.0576786	0.00972266	2.99e-09	1	0.000565439
EUR+EAS	chr17:45774132:T:C	chr17:45731397:A:G	rs55947210	0.142357	-0.0576672	0.00972271	3.01e-09	1	0.000561531
EUR+EAS	chr17:45774132:T:C	chr17:45731579:C:T	rs62054392	0.142367	-0.0576883	0.00972262	2.97e-09	1	0.000568781
EUR+EAS	chr17:45774132:T:C	chr17:45731650:C:T	rs4390635	0.142368	-0.0577062	0.00972258	2.93e-09	1	0.000574934
EUR+EAS	chr17:45774132:T:C	chr17:45731898:T:G	rs62054393	0.142377	-0.0576333	0.00972246	3.07e-09	1	0.000550845
EUR+EAS	chr17:45774132:T:C	chr17:45731962:A:G	rs75986348	0.142275	-0.0576049	0.00972395	3.14e-09	1	0.000538831
EUR+EAS	chr17:45774132:T:C	chr17:45733005:G:C	rs17649162	0.142364	-0.057679	0.0097226	2.98e-09	1	0.000565693
EUR+EAS	chr17:45774132:T:C	chr17:45733242:T:A	rs62054394	0.142367	-0.0576974	0.00972262	2.95e-09	1	0.00057186
EUR+EAS	chr17:45774132:T:C	chr17:45733416:G:C	rs113790915	0.142371	-0.0579693	0.00973389	2.59e-09	1	0.00064586
EUR+EAS	chr17:45774132:T:C	chr17:45733485:G:C	rs77807457	0.141376	-0.0600782	0.00979542	8.61e-10	1	0.0018363
EUR+EAS	chr17:45774132:T:C	chr17:45733507:A:T	rs75022332	0.141029	-0.059204	0.00986775	1.98e-09	1	0.0008356
EUR+EAS	chr17:45774132:T:C	chr17:45733530:C:T	rs77804065	0.144699	-0.0587808	0.00978944	1.92e-09	1	0.000859147
EUR+EAS	chr17:45774132:T:C	chr17:45733536:A:G	rs77301847	0.140694	-0.0600256	0.00986789	1.18e-09	1	0.0013617
EUR+EAS	chr17:45774132:T:C	chr17:45733694:T:G	rs62054395	0.142371	-0.0577265	0.00972256	2.9e-09	1	0.000581942
EUR+EAS	chr17:45774132:T:C	chr17:45733706:A:G	rs17563683	0.142377	-0.0578189	0.00973355	2.85e-09	1	0.000591386
EUR+EAS	chr17:45774132:T:C	chr17:45734144:T:C	rs62054396	0.142358	-0.0576863	0.00972271	2.97e-09	1	0.000567927
EUR+EAS	chr17:45774132:T:C	chr17:45734307:C:T	rs17563718	0.142356	-0.0576317	0.00972291	3.08e-09	1	0.000549454
EUR+EAS	chr17:45774132:T:C	chr17:45734426:C:T	rs62054397	0.14234	-0.0577147	0.00972302	2.92e-09	1	0.000576946
EUR+EAS	chr17:45774132:T:C	chr17:45734584:A:C	rs4569335	0.142365	-0.0577021	0.00972268	2.94e-09	1	0.000573335
EUR+EAS	chr17:45774132:T:C	chr17:45734811:C:T	rs1526125	0.142356	-0.0576502	0.00972269	3.04e-09	1	0.00055594
EUR+EAS	chr17:45774132:T:C	chr17:45734852:C:T	rs1526126	0.142364	-0.0577033	0.00972262	2.94e-09	1	0.000573865
EUR+EAS	chr17:45774132:T:C	chr17:45735032:C:G	rs1526127	0.142362	-0.0584863	0.00972259	1.79e-09	1	0.000916132
EUR+EAS	chr17:45774132:T:C	chr17:45735233:A:G	rs62054398	0.142353	-0.0584633	0.0097228	1.82e-09	1	0.000902867
EUR+EAS	chr17:45774132:T:C	chr17:45735258:G:A	rs62054399	0.142357	-0.0584751	0.00972268	1.81e-09	1	0.000909688
EUR+EAS	chr17:45774132:T:C	chr17:45735283:T:C	rs62054400	0.142365	-0.0584982	0.00972261	1.78e-09	1	0.000922645
EUR+EAS	chr17:45774132:T:C	chr17:45735318:A:G	rs62054411	0.142356	-0.0585012	0.0097228	1.78e-09	1	0.000923676
EUR+EAS	chr17:45774132:T:C	chr17:45735636:G:A	rs62054412	0.14236	-0.058511	0.00972265	1.77e-09	1	0.000929641
EUR+EAS	chr17:45774132:T:C	chr17:45735886:C:G	rs17563787	0.142358	-0.0585025	0.00972265	1.78e-09	1	0.0009249
EUR+EAS	chr17:45774132:T:C	chr17:45736004:G:C	rs62054413	0.142365	-0.0585262	0.00972259	1.75e-09	1	0.000938385
EUR+EAS	chr17:45774132:T:C	chr17:45736049:G:A	rs62054414	0.142367	-0.0585286	0.00972259	1.75e-09	1	0.000939741
EUR+EAS	chr17:45774132:T:C	chr17:45736654:T:C	rs10451283	0.142918	-0.0586633	0.00973157	1.66e-09	1	0.000986455
EUR+EAS	chr17:45774132:T:C	chr17:45737061:T:C	rs76421814	0.142362	-0.0585088	0.00972275	1.77e-09	1	0.000928076
EUR+EAS	chr17:45774132:T:C	chr17:45737775:A:G	rs56006248	0.142323	-0.0586444	0.00973514	1.7e-09	1	0.000962758
EUR+EAS	chr17:45774132:T:C	chr17:45737970:A:G	rs56298110	0.142349	-0.0585128	0.00972279	1.76e-09	1	0.000930177
EUR+EAS	chr17:45774132:T:C	chr17:45738347:C:T	rs1608955	0.142358	-0.0585173	0.00972268	1.76e-09	1	0.00093307
EUR+EAS	chr17:45774132:T:C	chr17:45738454:T:A	rs1608956	0.142361	-0.0585076	0.0097226	1.77e-09	1	0.00092791
EUR+EAS	chr17:45774132:T:C	chr17:45738493:A:C	rs62054417	0.142367	-0.0585382	0.0097225	1.73e-09	1	0.000945494
EUR+EAS	chr17:45774132:T:C	chr17:45738686:C:T	rs78440279	0.142361	-0.058514	0.00972259	1.76e-09	1	0.000931523
EUR+EAS	chr17:45774132:T:C	chr17:45738740:C:A	rs75500942	0.142366	-0.0585313	0.0097226	1.74e-09	1	0.000941235
EUR+EAS	chr17:45774132:T:C	chr17:45738940:G:A	rs62054418	0.142375	-0.0585305	0.00972271	1.74e-09	1	0.000940408
EUR+EAS	chr17:45774132:T:C	chr17:45739239:A:C	rs62054419	0.142366	-0.0585149	0.00972261	1.76e-09	1	0.00093196
EUR+EAS	chr17:45774132:T:C	chr17:45739289:C:G	rs62054420	0.142349	-0.0584496	0.00972302	1.84e-09	1	0.000894752
EUR+EAS	chr17:45774132:T:C	chr17:45739291:G:A	rs62054421	0.142349	-0.0584496	0.00972302	1.84e-09	1	0.000894752
EUR+EAS	chr17:45774132:T:C	chr17:45740093:C:T	rs17563800	0.142362	-0.0585032	0.00972257	1.77e-09	1	0.000925558
EUR+EAS	chr17:45774132:T:C	chr17:45740191:C:T	rs56295996	0.142361	-0.0585041	0.00972258	1.77e-09	1	0.000926025
EUR+EAS	chr17:45774132:T:C	chr17:45740242:G:A	rs56384960	0.142363	-0.0585054	0.00972255	1.77e-09	1	0.00092685
EUR+EAS	chr17:45774132:T:C	chr17:45740466:G:A	rs56178230	0.142366	-0.0585282	0.00972257	1.75e-09	1	0.000939583
EUR+EAS	chr17:45774132:T:C	chr17:45740532:G:A	rs80157557	0.142374	-0.0585427	0.00972265	1.73e-09	1	0.000947543
EUR+EAS	chr17:45774132:T:C	chr17:45740794:A:C	rs76728632	0.142368	-0.0585372	0.00972267	1.74e-09	1	0.000944344
EUR+EAS	chr17:45774132:T:C	chr17:45740856:C:A	rs17563827	0.14236	-0.0584994	0.00972259	1.78e-09	1	0.000923378
EUR+EAS	chr17:45774132:T:C	chr17:45741245:G:A	rs80072429	0.142366	-0.0585113	0.00972258	1.76e-09	1	0.000930045
EUR+EAS	chr17:45774132:T:C	chr17:45741291:T:C	rs77114624	0.142367	-0.0585147	0.00972257	1.76e-09	1	0.000931983
EUR+EAS	chr17:45774132:T:C	chr17:45741324:G:T	rs76311426	0.142369	-0.0585161	0.00972257	1.76e-09	1	0.000932768
EUR+EAS	chr17:45774132:T:C	chr17:45741540:A:G	rs17563861	0.142361	-0.0585031	0.00972255	1.77e-09	1	0.000925569
EUR+EAS	chr17:45774132:T:C	chr17:45742018:G:A	rs62054424	0.142362	-0.058511	0.00972259	1.77e-09	1	0.000929843
EUR+EAS	chr17:45774132:T:C	chr17:45742084:G:A	rs17563923	0.142373	-0.0585335	0.00972257	1.74e-09	1	0.000942585
EUR+EAS	chr17:45774132:T:C	chr17:45742114:C:T	rs62054425	0.142365	-0.058515	0.00972259	1.76e-09	1	0.000932083
EUR+EAS	chr17:45774132:T:C	chr17:45743375:A:T	rs62054426	0.142359	-0.0584821	0.00972276	1.8e-09	1	0.00091326
EUR+EAS	chr17:45774132:T:C	chr17:45743696:A:G	rs62054427	0.142354	-0.0584624	0.00972276	1.82e-09	1	0.000902509
EUR+EAS	chr17:45774132:T:C	chr17:45744319:C:A	rs74464991	0.142365	-0.0584855	0.00972268	1.79e-09	1	0.000915394
EUR+EAS	chr17:45774132:T:C	chr17:45745032:T:C	rs2004260	0.142363	-0.0587146	0.00973376	1.62e-09	1	0.00100934
EUR+EAS	chr17:45774132:T:C	chr17:45745145:G:A	rs62054428	0.142288	-0.0584325	0.00972362	1.86e-09	1	0.000883692
EUR+EAS	chr17:45774132:T:C	chr17:45745759:G:A	rs62054429	0.142348	-0.0586906	0.00973396	1.65e-09	1	0.00099414
EUR+EAS	chr17:45774132:T:C	chr17:45745863:T:C	rs76171147	0.142437	-0.0585111	0.00972088	1.75e-09	1	0.000935675
EUR+EAS	chr17:45774132:T:C	chr17:45745960:A:G	rs75643244	0.142377	-0.0585411	0.00972244	1.73e-09	1	0.000947352
EUR+EAS	chr17:45774132:T:C	chr17:45746514:C:T	rs62054431	0.142346	-0.0585445	0.00972289	1.73e-09	1	0.000947746
EUR+EAS	chr17:45774132:T:C	chr17:45746523:C:A	rs62054432	0.142339	-0.0586427	0.00973401	1.7e-09	1	0.00096572
EUR+EAS	chr17:45774132:T:C	chr17:45746835:G:A	rs111497072	0.142365	-0.0584965	0.00972262	1.78e-09	1	0.000921669
EUR+EAS	chr17:45774132:T:C	chr17:45746982:T:C	rs62054433	0.14236	-0.0584914	0.00972264	1.79e-09	1	0.00091878
EUR+EAS	chr17:45774132:T:C	chr17:45747016:T:G	rs62054434	0.142364	-0.0584862	0.00972265	1.79e-09	1	0.000915879
EUR+EAS	chr17:45774132:T:C	chr17:45747482:A:G	rs12150683	0.142344	-0.0584208	0.00972301	1.87e-09	1	0.000879438
EUR+EAS	chr17:45774132:T:C	chr17:45747542:C:T	rs12150332	0.142368	-0.0585077	0.00972256	1.77e-09	1	0.0009281
EUR+EAS	chr17:45774132:T:C	chr17:45747973:C:G	rs62054435	0.142359	-0.0592756	0.00972271	1.08e-09	1	0.00147663
EUR+EAS	chr17:45774132:T:C	chr17:45748112:G:A	rs75715199	0.142361	-0.0592923	0.00972261	1.07e-09	1	0.00149229
EUR+EAS	chr17:45774132:T:C	chr17:45748202:C:T	rs62054436	0.142029	-0.0592897	0.00972258	1.07e-09	1	0.00149009
EUR+EAS	chr17:45774132:T:C	chr17:45748210:T:C	rs62054437	0.142035	-0.0593041	0.00972256	1.06e-09	1	0.00150334
EUR+EAS	chr17:45774132:T:C	chr17:45748345:A:C	rs62054438	0.142363	-0.0593032	0.00972259	1.06e-09	1	0.00150235
EUR+EAS	chr17:45774132:T:C	chr17:45748359:G:T	rs62054439	0.142367	-0.0593075	0.00972261	1.06e-09	1	0.00150618
EUR+EAS	chr17:45774132:T:C	chr17:45748546:A:G	rs17334797	0.142368	-0.0593034	0.00972257	1.06e-09	1	0.00150264
EUR+EAS	chr17:45774132:T:C	chr17:45748939:G:A	rs12150658	0.142367	-0.0593137	0.0097226	1.06e-09	1	0.00151194
EUR+EAS	chr17:45774132:T:C	chr17:45748985:A:G	rs12150363	0.142367	-0.0593186	0.0097226	1.05e-09	1	0.00151647
EUR+EAS	chr17:45774132:T:C	chr17:45749271:G:A	rs12150672	0.142351	-0.0592633	0.00972274	1.09e-09	1	0.00146544
EUR+EAS	chr17:45774132:T:C	chr17:45749843:G:A	rs17334894	0.142374	-0.0593513	0.00972258	1.03e-09	1	0.00154714
EUR+EAS	chr17:45774132:T:C	chr17:45749878:C:T	rs17334923	0.142896	-0.0582071	0.00972123	2.13e-09	1	0.000778644
EUR+EAS	chr17:45774132:T:C	chr17:45750025:G:C	rs62054440	0.142365	-0.0593354	0.00972259	1.04e-09	1	0.00153214
EUR+EAS	chr17:45774132:T:C	chr17:45750065:A:G	rs12150451	0.14234	-0.0592589	0.00972289	1.1e-09	1	0.0014607
EUR+EAS	chr17:45774132:T:C	chr17:45750105:G:C	rs12150048	0.142363	-0.0593233	0.00972263	1.05e-09	1	0.00152065
EUR+EAS	chr17:45774132:T:C	chr17:45750142:A:G	rs12150455	0.142366	-0.0593265	0.00972264	1.05e-09	1	0.00152356
EUR+EAS	chr17:45774132:T:C	chr17:45750855:T:A	rs12150604	0.142364	-0.0593381	0.00972271	1.04e-09	1	0.00153398
EUR+EAS	chr17:45774132:T:C	chr17:45751251:G:A	rs17334944	0.14234	-0.0593022	0.00972292	1.07e-09	1	0.00149959
EUR+EAS	chr17:45774132:T:C	chr17:45751332:C:T	rs17426064	0.142349	-0.0592847	0.0097229	1.08e-09	1	0.00148379
EUR+EAS	chr17:45774132:T:C	chr17:45751569:G:C	rs17426106	0.142352	-0.0592798	0.00972284	1.08e-09	1	0.0014797
EUR+EAS	chr17:45774132:T:C	chr17:45751987:A:G	rs62054442	0.142476	-0.0595237	0.00973327	9.63e-10	1	0.00165164
EUR+EAS	chr17:45774132:T:C	chr17:45753016:G:A	rs35879086	0.142366	-0.0592075	0.00972258	1.13e-09	1	0.00141732
EUR+EAS	chr17:45774132:T:C	chr17:45753274:C:T	rs62055868	0.142351	-0.0592581	0.00972264	1.1e-09	1	0.00146135
EUR+EAS	chr17:45774132:T:C	chr17:45753319:G:A	rs62055869	0.142341	-0.0592149	0.00972272	1.13e-09	1	0.00142298
EUR+EAS	chr17:45774132:T:C	chr17:45753572:G:C	rs17426174	0.142339	-0.0592538	0.0097229	1.1e-09	1	0.00145612
EUR+EAS	chr17:45774132:T:C	chr17:45753746:G:A	rs62055871	0.142336	-0.059337	0.00972319	1.04e-09	1	0.00153022
EUR+EAS	chr17:45774132:T:C	chr17:45754749:A:G	rs55645418	0.142342	-0.059238	0.00972286	1.11e-09	1	0.00144239
EUR+EAS	chr17:45774132:T:C	chr17:45754971:A:G	rs35631660	0.141997	-0.0600175	0.00972301	6.71e-10	1	0.00232461
EUR+EAS	chr17:45774132:T:C	chr17:45755001:G:A	rs17426195	0.142172	-0.0600265	0.00972293	6.67e-10	1	0.00233826
EUR+EAS	chr17:45774132:T:C	chr17:45755252:G:A	rs35282504	0.142344	-0.0592225	0.00972283	1.12e-09	1	0.00142899
EUR+EAS	chr17:45774132:T:C	chr17:45755498:T:C	rs62055875	0.142326	-0.0591962	0.00972296	1.14e-09	1	0.00140562
EUR+EAS	chr17:45774132:T:C	chr17:45755574:A:G	rs62055876	0.142046	-0.0592008	0.00972642	1.15e-09	1	0.00139162
EUR+EAS	chr17:45774132:T:C	chr17:45756458:G:C	rs36047693	0.142324	-0.0592131	0.00972324	1.13e-09	1	0.00141868
EUR+EAS	chr17:45774132:T:C	chr17:45756555:G:A	rs34195569	0.142342	-0.0592566	0.00972289	1.1e-09	1	0.00145866
EUR+EAS	chr17:45774132:T:C	chr17:45756615:A:G	rs34579278	0.142331	-0.0591984	0.0097231	1.14e-09	1	0.00140678
EUR+EAS	chr17:45774132:T:C	chr17:45756708:C:G	rs34211253	0.142358	-0.0592879	0.00972272	1.07e-09	1	0.00148768
EUR+EAS	chr17:45774132:T:C	chr17:45756948:A:G	rs34008514	0.142331	-0.059225	0.00972296	1.12e-09	1	0.00143048
EUR+EAS	chr17:45774132:T:C	chr17:45757116:G:A	rs12943085	0.142292	-0.0591462	0.00972342	1.18e-09	1	0.0013612
EUR+EAS	chr17:45774132:T:C	chr17:45757604:C:T	rs7350923	0.142328	-0.0591754	0.00972297	1.16e-09	1	0.0013879
EUR+EAS	chr17:45774132:T:C	chr17:45757985:T:C	rs11079717	0.142336	-0.0592266	0.00972288	1.12e-09	1	0.0014323
EUR+EAS	chr17:45774132:T:C	chr17:45758488:C:A	rs62055878	0.142336	-0.059237	0.0097229	1.11e-09	1	0.00144129
EUR+EAS	chr17:45774132:T:C	chr17:45758685:T:A	rs76669427	0.142378	-0.0591969	0.00972288	1.14e-09	1	0.00140664
EUR+EAS	chr17:45774132:T:C	chr17:45758825:G:A	rs74514268	0.142331	-0.0592224	0.00972324	1.12e-09	1	0.00142674
EUR+EAS	chr17:45774132:T:C	chr17:45759307:C:T	rs12948216	0.142347	-0.0592387	0.00972303	1.11e-09	1	0.00144209
EUR+EAS	chr17:45774132:T:C	chr17:45759554:T:C	rs56013908	0.142334	-0.0592112	0.00972297	1.13e-09	1	0.00141846
EUR+EAS	chr17:45774132:T:C	chr17:45759587:A:C	rs56214516	0.123074	-0.0637703	0.0105919	1.74e-09	1	0.000944205
EUR+EAS	chr17:45774132:T:C	chr17:45759725:T:C	rs56168907	0.142334	-0.0592292	0.00972307	1.12e-09	1	0.00143356
EUR+EAS	chr17:45774132:T:C	chr17:45759749:A:G	rs55747440	0.142331	-0.0592219	0.0097231	1.12e-09	1	0.00142704
EUR+EAS	chr17:45774132:T:C	chr17:45759871:A:G	rs55801356	0.142341	-0.0592063	0.00972297	1.13e-09	1	0.00141424
EUR+EAS	chr17:45774132:T:C	chr17:45760080:C:G	rs62055883	0.142338	-0.0592206	0.00972299	1.12e-09	1	0.0014265
EUR+EAS	chr17:45774132:T:C	chr17:45760201:C:T	rs62055884	0.142333	-0.0592421	0.00972302	1.11e-09	1	0.00144513
EUR+EAS	chr17:45774132:T:C	chr17:45760416:A:G	rs79882507	0.14234	-0.0592373	0.00972296	1.11e-09	1	0.00144124
EUR+EAS	chr17:45774132:T:C	chr17:45760648:A:G	rs62055885	0.142337	-0.0592349	0.00972302	1.11e-09	1	0.00143881
EUR+EAS	chr17:45774132:T:C	chr17:45760705:C:T	rs28439278	0.14232	-0.0591679	0.00972337	1.16e-09	1	0.00137954
EUR+EAS	chr17:45774132:T:C	chr17:45761116:G:T	rs12150621	0.142342	-0.0592115	0.00972299	1.13e-09	1	0.00141862
EUR+EAS	chr17:45774132:T:C	chr17:45761312:G:A	rs62055886	0.14234	-0.0592771	0.00972302	1.08e-09	1	0.00147628
EUR+EAS	chr17:45774132:T:C	chr17:45761344:T:C	rs62055887	0.14233	-0.059197	0.00972326	1.14e-09	1	0.00140475
EUR+EAS	chr17:45774132:T:C	chr17:45761354:C:T	rs62055888	0.140209	-0.0597211	0.00982157	1.2e-09	1	0.00134319
EUR+EAS	chr17:45774132:T:C	chr17:45761553:G:A	rs62055889	0.142318	-0.0592557	0.00972317	1.1e-09	1	0.00145634
EUR+EAS	chr17:45774132:T:C	chr17:45761887:G:A	rs71375313	0.142315	-0.0583603	0.00972325	1.95e-09	1	0.000847341
EUR+EAS	chr17:45774132:T:C	chr17:45762741:C:A	rs11079721	0.142447	-0.0588681	0.00972309	1.41e-09	1	0.00115131
EUR+EAS	chr17:45774132:T:C	chr17:45763315:C:T	rs62055890	0.142286	-0.0582689	0.00972369	2.07e-09	1	0.000800898
EUR+EAS	chr17:45774132:T:C	chr17:45763498:G:A	rs77849344	0.14232	-0.0591702	0.00972316	1.16e-09	1	0.00138254
EUR+EAS	chr17:45774132:T:C	chr17:45763533:G:C	rs74918686	0.142315	-0.0583605	0.00972324	1.95e-09	1	0.000847473
EUR+EAS	chr17:45774132:T:C	chr17:45763569:T:C	rs79545140	0.142318	-0.0583594	0.00972327	1.95e-09	1	0.000846822
EUR+EAS	chr17:45774132:T:C	chr17:45764205:T:A	rs56369036	0.142334	-0.0591762	0.00972316	1.16e-09	1	0.00138759
EUR+EAS	chr17:45774132:T:C	chr17:45764363:T:C	rs11079723	0.142313	-0.0591511	0.00972328	1.18e-09	1	0.00136597
EUR+EAS	chr17:45774132:T:C	chr17:45764546:C:T	rs11079724	0.142323	-0.0591412	0.00972322	1.18e-09	1	0.00135807
EUR+EAS	chr17:45774132:T:C	chr17:45765096:T:C	rs55707339	0.142301	-0.0590644	0.00972358	1.24e-09	1	0.00129444
EUR+EAS	chr17:45774132:T:C	chr17:45765128:A:G	rs62055893	0.142292	-0.0591446	0.00972359	1.18e-09	1	0.00135902
EUR+EAS	chr17:45774132:T:C	chr17:45766029:C:T	rs75257002	0.14221	-0.0591169	0.00972592	1.21e-09	1	0.00132488
EUR+EAS	chr17:45774132:T:C	chr17:45766577:G:A	rs62055894	0.14233	-0.0591536	0.00972318	1.17e-09	1	0.00136855
EUR+EAS	chr17:45774132:T:C	chr17:45766678:A:G	rs62055895	0.142342	-0.0591108	0.00972293	1.21e-09	1	0.00133464
EUR+EAS	chr17:45774132:T:C	chr17:45766835:C:T	rs62055896	0.142337	-0.0591582	0.00972304	1.17e-09	1	0.0013731
EUR+EAS	chr17:45774132:T:C	chr17:45767120:T:A	rs55725840	0.142335	-0.05915	0.00972313	1.18e-09	1	0.00136581
EUR+EAS	chr17:45774132:T:C	chr17:45767193:T:G	rs56194509	0.141662	-0.0583647	0.00979597	2.55e-09	1	0.000655739
EUR+EAS	chr17:45774132:T:C	chr17:45767194:T:G	rs55657917	0.141662	-0.0583652	0.00979596	2.55e-09	1	0.000655956
EUR+EAS	chr17:45774132:T:C	chr17:45767432:G:A	rs56082319	0.142458	-0.0584968	0.00972236	1.78e-09	1	0.000922703
EUR+EAS	chr17:45774132:T:C	chr17:45767493:A:G	rs56109643	0.142321	-0.0591133	0.00972321	1.2e-09	1	0.00133529
EUR+EAS	chr17:45774132:T:C	chr17:45767611:T:A	rs62055899	0.142336	-0.0591326	0.00972302	1.19e-09	1	0.00135199
EUR+EAS	chr17:45774132:T:C	chr17:45767636:C:G	rs62055900	0.14229	-0.0592893	0.00972359	1.08e-09	1	0.00148415
EUR+EAS	chr17:45774132:T:C	chr17:45767675:G:A	rs62055901	0.142314	-0.0591795	0.0097234	1.16e-09	1	0.00138915
EUR+EAS	chr17:45774132:T:C	chr17:45769302:C:A	rs62055903	0.142336	-0.0591354	0.00972302	1.19e-09	1	0.00135429
EUR+EAS	chr17:45774132:T:C	chr17:45769454:G:A	rs111374028	0.142345	-0.059108	0.00972297	1.21e-09	1	0.00133217
EUR+EAS	chr17:45774132:T:C	chr17:45769673:C:T	rs113934115	0.142322	-0.0591088	0.00972327	1.21e-09	1	0.00133134
EUR+EAS	chr17:45774132:T:C	chr17:45770008:G:A	rs62055928	0.142329	-0.0591372	0.00972327	1.19e-09	1	0.00135452
EUR+EAS	chr17:45774132:T:C	chr17:45770375:T:C	rs56268325	0.142333	-0.0591264	0.00972309	1.19e-09	1	0.00134655
EUR+EAS	chr17:45774132:T:C	chr17:45770502:T:C	rs56070245	0.14235	-0.0591675	0.00972305	1.16e-09	1	0.00138083
EUR+EAS	chr17:45774132:T:C	chr17:45770546:T:C	rs56387266	0.142359	-0.0590867	0.00972307	1.22e-09	1	0.00131456
EUR+EAS	chr17:45774132:T:C	chr17:45770815:C:T	rs34303488	0.142278	-0.0592789	0.00972424	1.09e-09	1	0.00147121
EUR+EAS	chr17:45774132:T:C	chr17:45771046:A:G	rs62055932	0.141957	-0.0589426	0.00972896	1.37e-09	1	0.00117876
EUR+EAS	chr17:45774132:T:C	chr17:45771095:G:A	rs62055933	0.142277	-0.0592118	0.00972417	1.14e-09	1	0.00141268
EUR+EAS	chr17:45774132:T:C	chr17:45771384:T:C	rs62055935	0.141646	-0.0598051	0.00979797	1.04e-09	1	0.00154114
EUR+EAS	chr17:45774132:T:C	chr17:45771395:T:A	rs62055936	0.14164	-0.0597971	0.00979708	1.04e-09	1	0.00153874
EUR+EAS	chr17:45774132:T:C	chr17:45771602:G:T	rs62055937	0.141309	-0.0584067	0.00973475	1.98e-09	1	0.000835933
EUR+EAS	chr17:45774132:T:C	chr17:45771961:G:A	rs76294809	0.142231	-0.0593361	0.00972467	1.05e-09	1	0.00152098
EUR+EAS	chr17:45774132:T:C	chr17:45772000:T:C	rs75916678	0.142318	-0.0590487	0.00972423	1.26e-09	1	0.00127909
EUR+EAS	chr17:45774132:T:C	chr17:45772049:T:C	rs79730878	0.145119	-0.0570646	0.00964216	3.25e-09	1	0.000521191
EUR+EAS	chr17:45774132:T:C	chr17:45772290:C:A	rs62055938	0.142303	-0.0591246	0.00972356	1.2e-09	1	0.00134275
EUR+EAS	chr17:45774132:T:C	chr17:45772421:A:T	rs62055939	0.142328	-0.0591856	0.00972302	1.15e-09	1	0.00139628
EUR+EAS	chr17:45774132:T:C	chr17:45772530:A:G	rs62055940	0.142314	-0.0591619	0.00972324	1.17e-09	1	0.00137517
EUR+EAS	chr17:45774132:T:C	chr17:45773153:C:T	rs76885724	0.14233	-0.0591026	0.00972302	1.21e-09	1	0.00132756
EUR+EAS	chr17:45774132:T:C	chr17:45773279:C:T	rs60814418	0.144326	-0.0588658	0.00965379	1.08e-09	1	0.00148606
EUR+EAS	chr17:45774132:T:C	chr17:45773600:A:G	rs62055942	0.142307	-0.059108	0.00972381	1.21e-09	1	0.00132805
EUR+EAS	chr17:45774132:T:C	chr17:45773652:T:C	rs62055943	0.142321	-0.0592064	0.00972322	1.13e-09	1	0.00141302
EUR+EAS	chr17:45774132:T:C	chr17:45774485:G:A	rs62055945	0.142328	-0.0591837	0.00972313	1.15e-09	1	0.00139409
EUR+EAS	chr17:45774132:T:C	chr17:45774605:C:A	rs62055946	0.142344	-0.059002	0.00972313	1.29e-09	1	0.00124841
EUR+EAS	chr17:45774132:T:C	chr17:45775239:C:T	rs62055947	0.142002	-0.0592457	0.00972342	1.11e-09	1	0.00144616
EUR+EAS	chr17:45774132:T:C	chr17:45775255:T:C	rs62055948	0.142155	-0.0591714	0.00972317	1.16e-09	1	0.0013835
EUR+EAS	chr17:45774132:T:C	chr17:45775367:G:A	rs113871181	0.142213	-0.0588063	0.00972559	1.48e-09	1	0.00109898
EUR+EAS	chr17:45774132:T:C	chr17:45775376:T:C	rs111370985	0.142224	-0.0588708	0.00972554	1.42e-09	1	0.00114288
EUR+EAS	chr17:45774132:T:C	chr17:45775743:G:A	rs55787105	0.142318	-0.059205	0.00972314	1.14e-09	1	0.00141223
EUR+EAS	chr17:45774132:T:C	chr17:45775767:T:C	rs62055950	0.142327	-0.0591567	0.00972311	1.17e-09	1	0.00137149
EUR+EAS	chr17:45774132:T:C	chr17:45775869:T:G	rs56043078	0.142315	-0.0591751	0.00972331	1.16e-09	1	0.0013859
EUR+EAS	chr17:45774132:T:C	chr17:45776091:A:G	rs77965652	0.142323	-0.0591748	0.00972314	1.16e-09	1	0.00138652
EUR+EAS	chr17:45774132:T:C	chr17:45776160:A:G	rs55849949	0.142314	-0.05927	0.00972326	1.09e-09	1	0.00146859
EUR+EAS	chr17:45774132:T:C	chr17:45776556:G:A	rs56303031	0.142432	-0.0594646	0.00973354	1e-09	1	0.00159153
EUR+EAS	chr17:45774132:T:C	chr17:45776901:C:T	rs55991914	0.142338	-0.0591425	0.0097231	1.18e-09	1	0.00135975
EUR+EAS	chr17:45774132:T:C	chr17:45776974:A:G	rs62055955	0.142335	-0.0584025	0.00972304	1.89e-09	1	0.000869733
EUR+EAS	chr17:45774132:T:C	chr17:45777083:C:T	rs62055956	0.142684	-0.0585023	0.00972303	1.78e-09	1	0.000923518
EUR+EAS	chr17:45774132:T:C	chr17:45777170:C:A	rs62055957	0.142347	-0.0584235	0.00972293	1.87e-09	1	0.000881119
EUR+EAS	chr17:45774132:T:C	chr17:45777862:G:T	rs4074462	0.142443	-0.059477	0.00973348	9.93e-10	1	0.00160397
EUR+EAS	chr17:45774132:T:C	chr17:45779273:C:G	rs62057061	0.142338	-0.0592145	0.00972326	1.13e-09	1	0.00141979
EUR+EAS	chr17:45774132:T:C	chr17:45779344:G:A	rs62057062	0.142339	-0.0592029	0.00972298	1.14e-09	1	0.00141126
EUR+EAS	chr17:45774132:T:C	chr17:45779364:C:T	rs62057063	0.142322	-0.0591764	0.00972331	1.16e-09	1	0.00138699
EUR+EAS	chr17:45774132:T:C	chr17:45779667:C:T	rs62057064	0.142332	-0.0592044	0.00972315	1.14e-09	1	0.00141166
EUR+EAS	chr17:45774132:T:C	chr17:45779763:A:C	rs76830096	0.142337	-0.0591598	0.00972307	1.17e-09	1	0.00137428
EUR+EAS	chr17:45774132:T:C	chr17:45780821:G:T	rs62057065	0.142328	-0.0591858	0.00972313	1.15e-09	1	0.00139588
EUR+EAS	chr17:45774132:T:C	chr17:45780960:C:T	rs62057067	0.142331	-0.0591883	0.00972313	1.15e-09	1	0.001398
EUR+EAS	chr17:45774132:T:C	chr17:45781116:C:T	rs78917495	0.142377	-0.0591817	0.00972292	1.15e-09	1	0.00139348
EUR+EAS	chr17:45774132:T:C	chr17:45781263:A:G	rs62057068	0.142331	-0.059193	0.00972314	1.14e-09	1	0.00140195
EUR+EAS	chr17:45774132:T:C	chr17:45781699:T:C	rs62057069	0.142334	-0.0591858	0.00972312	1.15e-09	1	0.00139593
EUR+EAS	chr17:45774132:T:C	chr17:45782274:A:G	rs62057070	0.14234	-0.0592098	0.00972298	1.13e-09	1	0.0014172
EUR+EAS	chr17:45774132:T:C	chr17:45782325:C:G	rs62057071	0.142341	-0.0592157	0.009723	1.13e-09	1	0.0014222
EUR+EAS	chr17:45774132:T:C	chr17:45783751:C:T	rs62057073	0.142333	-0.0591393	0.00972355	1.19e-09	1	0.00135485
EUR+EAS	chr17:45774132:T:C	chr17:45794616:C:T	rs56319902	0.141805	-0.0596507	0.009736	8.97e-10	1	0.00176679
EUR+EAS	chr17:45774132:T:C	chr17:45794862:G:A	rs55943044	0.141819	-0.0596426	0.00973604	9.01e-10	1	0.0017578
EUR+EAS	chr17:45774132:T:C	chr17:45801942:A:G	rs80184151	0.142358	-0.0591877	0.00964975	8.59e-10	1	0.00183963
EUR+EAS	chr17:45774132:T:C	chr17:45804424:C:T	rs17689378	0.142357	-0.0591596	0.00965004	8.76e-10	1	0.001806
EUR+EAS	chr17:45774132:T:C	chr17:45807925:G:A	rs62057101	0.142341	-0.0591352	0.00965031	8.91e-10	1	0.00177719
EUR+EAS	chr17:45774132:T:C	chr17:45810114:T:C	rs62057103	0.143263	-0.0590201	0.00964797	9.51e-10	1	0.00167011
EUR+EAS	chr17:45774132:T:C	chr17:45815418:T:G	rs55915917	0.142056	-0.0590595	0.00979278	1.63e-09	1	0.00100265
EUR+EAS	chr17:45774132:T:C	chr17:45815422:G:A	rs55668363	0.141469	-0.0591548	0.00979485	1.55e-09	1	0.00105363
EUR+EAS	chr17:45774132:T:C	chr17:45815607:T:C	rs17689471	0.142451	-0.0584112	0.00964907	1.42e-09	1	0.00114518
EUR+EAS	chr17:45774132:T:C	chr17:45815893:G:A	rs117365970	0.142096	-0.0592684	0.00972209	1.09e-09	1	0.00147355
EUR+EAS	chr17:45774132:T:C	chr17:45815894:T:C	rs117646503	0.142422	-0.0584792	0.00964907	1.36e-09	1	0.00119369
EUR+EAS	chr17:45774132:T:C	chr17:45816037:G:A	rs17762769	0.142431	-0.0585267	0.00964897	1.31e-09	1	0.00122927
EUR+EAS	chr17:45774132:T:C	chr17:45816350:C:T	rs8072451	0.142517	-0.0596686	0.0097328	8.75e-10	1	0.00180781
EUR+EAS	chr17:45774132:T:C	chr17:45816385:A:G	rs8073146	0.142348	-0.0597504	0.00973309	8.31e-10	1	0.00189863
EUR+EAS	chr17:45774132:T:C	chr17:45816736:T:C	rs28364025	0.142466	-0.0585682	0.00964878	1.28e-09	1	0.00126174
EUR+EAS	chr17:45774132:T:C	chr17:45816793:C:T	rs28364023	0.142434	-0.0584926	0.00964918	1.34e-09	1	0.001203
EUR+EAS	chr17:45774132:T:C	chr17:45817144:G:A	rs55779147	0.142383	-0.0588247	0.00966019	1.13e-09	1	0.00141483
EUR+EAS	chr17:45774132:T:C	chr17:45817181:C:T	rs56357543	0.142435	-0.0586736	0.00965946	1.25e-09	1	0.0012934
EUR+EAS	chr17:45774132:T:C	chr17:45817243:A:G	rs56099546	0.142441	-0.0585084	0.00964883	1.33e-09	1	0.00121624
EUR+EAS	chr17:45774132:T:C	chr17:45817624:T:G	rs739645	0.142425	-0.0584714	0.00964907	1.36e-09	1	0.00118802
EUR+EAS	chr17:45774132:T:C	chr17:45817642:C:G	rs739644	0.142437	-0.0585027	0.00964888	1.33e-09	1	0.00121179
EUR+EAS	chr17:45774132:T:C	chr17:45818135:G:C	rs4564621	0.142398	-0.0587261	0.00966007	1.21e-09	1	0.00133257
EUR+EAS	chr17:45774132:T:C	chr17:45818164:C:T	rs2316763	0.142426	-0.0586881	0.00965968	1.24e-09	1	0.00130385
EUR+EAS	chr17:45774132:T:C	chr17:45818236:T:G	rs2316764	0.142448	-0.0587395	0.00965972	1.2e-09	1	0.00134528
EUR+EAS	chr17:45774132:T:C	chr17:45818287:A:G	rs4277389	0.142444	-0.0586917	0.00965958	1.23e-09	1	0.00130721
EUR+EAS	chr17:45774132:T:C	chr17:45818330:G:A	rs4566211	0.142445	-0.05868	0.00965951	1.24e-09	1	0.00129823
EUR+EAS	chr17:45774132:T:C	chr17:45818385:G:A	rs4566212	0.142444	-0.0587322	0.00965963	1.2e-09	1	0.00133974
EUR+EAS	chr17:45774132:T:C	chr17:45818431:T:C	rs4309444	0.142442	-0.0586956	0.00965957	1.23e-09	1	0.00131038
EUR+EAS	chr17:45774132:T:C	chr17:45818666:C:T	rs62057107	0.142416	-0.0585514	0.00964898	1.29e-09	1	0.00124792
EUR+EAS	chr17:45774132:T:C	chr17:45818862:T:C	rs12150390	0.142429	-0.0585533	0.00964869	1.29e-09	1	0.00125071
EUR+EAS	chr17:45774132:T:C	chr17:45819162:C:G	rs17689608	0.142413	-0.058677	0.00965973	1.24e-09	1	0.00129479
EUR+EAS	chr17:45774132:T:C	chr17:45819250:T:C	rs62057108	0.142424	-0.0585368	0.00964877	1.31e-09	1	0.0012378
EUR+EAS	chr17:45774132:T:C	chr17:45819271:T:C	rs62057109	0.142432	-0.058557	0.00964866	1.29e-09	1	0.00125369
EUR+EAS	chr17:45774132:T:C	chr17:45819324:T:C	rs78074121	0.142538	-0.0589415	0.00965912	1.05e-09	1	0.00152599
EUR+EAS	chr17:45774132:T:C	chr17:45819368:T:C	rs62057110	0.142422	-0.0585475	0.00964869	1.3e-09	1	0.00124629
EUR+EAS	chr17:45774132:T:C	chr17:45819764:A:G	rs62057111	0.142431	-0.0586976	0.00965925	1.23e-09	1	0.00131354
EUR+EAS	chr17:45774132:T:C	chr17:45819836:T:A	rs62057112	0.142427	-0.0585144	0.00964898	1.33e-09	1	0.00122003
EUR+EAS	chr17:45774132:T:C	chr17:45819880:A:G	rs78587102	0.142428	-0.0585393	0.0096488	1.3e-09	1	0.00123955
EUR+EAS	chr17:45774132:T:C	chr17:45820083:A:T	rs62057113	0.142426	-0.0585132	0.00964889	1.33e-09	1	0.00121954
EUR+EAS	chr17:45774132:T:C	chr17:45820114:A:G	rs78506181	0.142429	-0.0585453	0.00964869	1.3e-09	1	0.00124461
EUR+EAS	chr17:45774132:T:C	chr17:45820356:T:C	rs79600142	0.14243	-0.0585484	0.00964861	1.29e-09	1	0.00124734
EUR+EAS	chr17:45774132:T:C	chr17:45821093:C:T	rs111739681	0.142432	-0.0585566	0.00964862	1.29e-09	1	0.00125357
EUR+EAS	chr17:45774132:T:C	chr17:45821521:T:C	rs17762882	0.14243	-0.0585684	0.00964867	1.28e-09	1	0.00126241
EUR+EAS	chr17:45774132:T:C	chr17:45821597:A:T	rs17689653	0.142431	-0.0585589	0.00964864	1.29e-09	1	0.00125524
EUR+EAS	chr17:45774132:T:C	chr17:45821795:A:C	rs17762912	0.14243	-0.058556	0.00964865	1.29e-09	1	0.00125297
EUR+EAS	chr17:45774132:T:C	chr17:45822035:C:T	rs62057114	0.142431	-0.0585601	0.00964864	1.29e-09	1	0.00125616
EUR+EAS	chr17:45774132:T:C	chr17:45822051:G:C	rs62057115	0.142434	-0.058563	0.00964861	1.28e-09	1	0.00125853
EUR+EAS	chr17:45774132:T:C	chr17:45822245:C:T	rs78917479	0.142432	-0.0585604	0.00964862	1.28e-09	1	0.00125648
EUR+EAS	chr17:45774132:T:C	chr17:45822289:T:C	rs62057116	0.142427	-0.0585508	0.00964871	1.29e-09	1	0.00124871
EUR+EAS	chr17:45774132:T:C	chr17:45822291:C:G	rs62057117	0.14243	-0.0585566	0.00964867	1.29e-09	1	0.00125333
EUR+EAS	chr17:45774132:T:C	chr17:45822361:A:G	rs62057118	0.142431	-0.0585475	0.00964864	1.3e-09	1	0.00124652
EUR+EAS	chr17:45774132:T:C	chr17:45822370:G:A	rs62057119	0.142432	-0.0585509	0.00964862	1.29e-09	1	0.00124921
EUR+EAS	chr17:45774132:T:C	chr17:45822420:C:T	rs17762954	0.142432	-0.0585621	0.00964865	1.28e-09	1	0.00125765
EUR+EAS	chr17:45774132:T:C	chr17:45823068:A:G	rs55638417	0.142391	-0.0585649	0.00964922	1.28e-09	1	0.00125714
EUR+EAS	chr17:45774132:T:C	chr17:45823331:C:T	rs79501144	0.142428	-0.0585611	0.00964873	1.28e-09	1	0.00125651
EUR+EAS	chr17:45774132:T:C	chr17:45823451:A:G	rs112137135	0.142301	-0.0587695	0.00966217	1.18e-09	1	0.00135777
EUR+EAS	chr17:45774132:T:C	chr17:45823635:C:T	rs62057122	0.14243	-0.0593631	0.00964873	7.63e-10	1	0.00205847
EUR+EAS	chr17:45774132:T:C	chr17:45823872:A:G	rs62057123	0.142436	-0.0584791	0.00964862	1.35e-09	1	0.0011956
EUR+EAS	chr17:45774132:T:C	chr17:45824162:T:C	rs62057143	0.14243	-0.0585269	0.00964865	1.31e-09	1	0.00123088
EUR+EAS	chr17:45774132:T:C	chr17:45824192:A:G	rs62057144	0.142427	-0.0585226	0.00964872	1.32e-09	1	0.00122733
EUR+EAS	chr17:45774132:T:C	chr17:45824850:C:T	rs4335809	0.142424	-0.0585277	0.00964869	1.31e-09	1	0.0012313
EUR+EAS	chr17:45774132:T:C	chr17:45825139:C:T	rs4341787	0.142428	-0.0585336	0.00964861	1.31e-09	1	0.00123611
EUR+EAS	chr17:45774132:T:C	chr17:45825156:G:A	rs4523962	0.142433	-0.0585496	0.00964865	1.29e-09	1	0.00124807
EUR+EAS	chr17:45774132:T:C	chr17:45825175:A:G	rs4327090	0.123853	-0.0641802	0.0105198	1.05e-09	1	0.00151459
EUR+EAS	chr17:45774132:T:C	chr17:45825372:C:A	rs3885074	0.142428	-0.0584499	0.00964848	1.38e-09	1	0.00117509
EUR+EAS	chr17:45774132:T:C	chr17:45825433:A:G	rs3885075	0.142433	-0.0584609	0.00964866	1.37e-09	1	0.00118222
EUR+EAS	chr17:45774132:T:C	chr17:45825476:C:T	rs41280116	0.142429	-0.0584457	0.00964876	1.38e-09	1	0.00117087
EUR+EAS	chr17:45774132:T:C	chr17:45825495:C:A	rs34283254	0.142423	-0.0584387	0.00964868	1.39e-09	1	0.00116623
EUR+EAS	chr17:45774132:T:C	chr17:45825578:C:T	rs1912151	0.142426	-0.0585524	0.00964869	1.29e-09	1	0.00125003
EUR+EAS	chr17:45774132:T:C	chr17:45825631:G:A	rs1396862	0.142424	-0.0587024	0.00965945	1.22e-09	1	0.00131642
EUR+EAS	chr17:45774132:T:C	chr17:45825723:C:T	rs41280118	0.142423	-0.0585069	0.00964867	1.33e-09	1	0.00121584
EUR+EAS	chr17:45774132:T:C	chr17:45825740:A:G	rs62057146	0.142414	-0.0584911	0.00964882	1.34e-09	1	0.0012035
EUR+EAS	chr17:45774132:T:C	chr17:45825932:G:A	rs62057147	0.142491	-0.0583153	0.00964837	1.5e-09	1	0.00108298
EUR+EAS	chr17:45774132:T:C	chr17:45825970:G:A	rs17763050	0.142302	-0.0584585	0.00965001	1.38e-09	1	0.00117461
EUR+EAS	chr17:45774132:T:C	chr17:45826119:G:C	rs62057148	0.142428	-0.058531	0.00964865	1.31e-09	1	0.00123397
EUR+EAS	chr17:45774132:T:C	chr17:45826180:A:G	rs62057149	0.142405	-0.0584874	0.00964907	1.35e-09	1	0.00119968
EUR+EAS	chr17:45774132:T:C	chr17:45826182:C:T	rs62057150	0.142408	-0.0584947	0.00964901	1.34e-09	1	0.0012053
EUR+EAS	chr17:45774132:T:C	chr17:45826476:C:T	rs62057151	0.15241	-0.0577645	0.00961433	1.88e-09	1	0.000877679
EUR+EAS	chr17:45774132:T:C	chr17:45826744:G:C	rs62057152	0.142426	-0.0585793	0.00964869	1.27e-09	1	0.00127075
EUR+EAS	chr17:45774132:T:C	chr17:45827031:C:T	rs17689824	0.142421	-0.0585386	0.00964876	1.3e-09	1	0.00123921
EUR+EAS	chr17:45774132:T:C	chr17:45827162:T:C	rs62057153	0.142429	-0.0585296	0.00964865	1.31e-09	1	0.00123291
EUR+EAS	chr17:45774132:T:C	chr17:45827244:C:T	rs62057154	0.142433	-0.0585381	0.00964861	1.3e-09	1	0.00123952
EUR+EAS	chr17:45774132:T:C	chr17:45827307:C:T	rs62057155	0.142393	-0.0584186	0.00964898	1.41e-09	1	0.00115074
EUR+EAS	chr17:45774132:T:C	chr17:45827582:G:C	rs62057156	0.142426	-0.0585266	0.00964864	1.31e-09	1	0.0012307
EUR+EAS	chr17:45774132:T:C	chr17:45827768:G:A	rs78872653	0.142434	-0.0585456	0.00964863	1.3e-09	1	0.00124512
EUR+EAS	chr17:45774132:T:C	chr17:45827947:G:C	rs62057157	0.142425	-0.0585268	0.00964863	1.31e-09	1	0.0012309
EUR+EAS	chr17:45774132:T:C	chr17:45828115:T:G	rs17763086	0.14242	-0.0585446	0.00964882	1.3e-09	1	0.00124348
EUR+EAS	chr17:45774132:T:C	chr17:45829360:A:C	rs17425752	0.142175	-0.0589291	0.00966433	1.08e-09	1	0.00148518
EUR+EAS	chr17:45774132:T:C	chr17:45829462:G:A	rs17689882	0.142332	-0.0585846	0.00964969	1.27e-09	1	0.00127016
EUR+EAS	chr17:45774132:T:C	chr17:45829777:G:A	rs62057158	0.142403	-0.058474	0.00964937	1.36e-09	1	0.00118858
EUR+EAS	chr17:45774132:T:C	chr17:45830379:C:T	rs1876831	0.142447	-0.0585403	0.00964864	1.3e-09	1	0.00124105
EUR+EAS	chr17:45774132:T:C	chr17:45830530:T:C	rs16940665	0.142428	-0.0585859	0.00964883	1.26e-09	1	0.00127523
EUR+EAS	chr17:45774132:T:C	chr17:45830600:G:A	rs16940668	0.142419	-0.0585568	0.00964878	1.29e-09	1	0.00125297
EUR+EAS	chr17:45774132:T:C	chr17:45830785:C:T	rs16940671	0.142065	-0.0578894	0.00973323	2.72e-09	1	0.000617351
EUR+EAS	chr17:45774132:T:C	chr17:45830786:C:T	rs16940672	0.142065	-0.0578921	0.00973326	2.72e-09	1	0.000618276
EUR+EAS	chr17:45774132:T:C	chr17:45831407:G:C	rs55763795	0.142432	-0.0585151	0.00964873	1.32e-09	1	0.00122168
EUR+EAS	chr17:45774132:T:C	chr17:45831460:T:G	rs55865707	0.142424	-0.0585377	0.00964871	1.3e-09	1	0.00123876
EUR+EAS	chr17:45774132:T:C	chr17:45831623:C:T	rs62054760	0.142091	-0.0584828	0.00972179	1.79e-09	1	0.000916856
EUR+EAS	chr17:45774132:T:C	chr17:45831642:C:T	rs62054761	0.142092	-0.0584851	0.0097218	1.79e-09	1	0.000918092
EUR+EAS	chr17:45774132:T:C	chr17:45831656:G:T	rs62054762	0.14209	-0.0584766	0.00972183	1.8e-09	1	0.000913312
EUR+EAS	chr17:45774132:T:C	chr17:45832722:G:A	rs17689918	0.142093	-0.0585808	0.0096525	1.29e-09	1	0.00125407
EUR+EAS	chr17:45774132:T:C	chr17:45832817:G:A	rs17763199	0.142352	-0.0585457	0.00965019	1.3e-09	1	0.00123802
EUR+EAS	chr17:45774132:T:C	chr17:45832896:C:G	rs62054763	0.142454	-0.058712	0.00965938	1.22e-09	1	0.00132452
EUR+EAS	chr17:45774132:T:C	chr17:45833141:C:T	rs16940674	0.142334	-0.0586952	0.00966	1.23e-09	1	0.00130796
EUR+EAS	chr17:45774132:T:C	chr17:45833670:G:A	rs16940676	0.142294	-0.0583698	0.00965091	1.47e-09	1	0.0011091
EUR+EAS	chr17:45774132:T:C	chr17:45833986:C:T	rs1876830	0.142419	-0.058503	0.00964886	1.33e-09	1	0.0012121
EUR+EAS	chr17:45774132:T:C	chr17:45834058:C:T	rs41457044	0.142421	-0.0585288	0.00964869	1.31e-09	1	0.00123213
EUR+EAS	chr17:45774132:T:C	chr17:45834077:T:C	rs1876829	0.142454	-0.0585846	0.00964835	1.26e-09	1	0.00127649
EUR+EAS	chr17:45774132:T:C	chr17:45834159:C:T	rs1876828	0.142436	-0.0585402	0.00964863	1.3e-09	1	0.00124102
EUR+EAS	chr17:45774132:T:C	chr17:45834466:T:C	rs1876827	0.142423	-0.0585217	0.00964873	1.32e-09	1	0.00122661
EUR+EAS	chr17:45774132:T:C	chr17:45834532:C:T	rs16940677	0.14239	-0.0587056	0.00965989	1.22e-09	1	0.00131685
EUR+EAS	chr17:45774132:T:C	chr17:45834793:G:C	rs16940681	0.142257	-0.0585315	0.00964872	1.31e-09	1	0.00123402
EUR+EAS	chr17:45774132:T:C	chr17:45834916:C:T	rs28364021	0.142397	-0.0584442	0.00964897	1.39e-09	1	0.00116889
EUR+EAS	chr17:45774132:T:C	chr17:45835088:T:C	rs2316765	0.14242	-0.0586733	0.00965943	1.25e-09	1	0.00129331
EUR+EAS	chr17:45774132:T:C	chr17:45835124:C:G	rs878886	0.142441	-0.0584046	0.00964881	1.42e-09	1	0.00114168
EUR+EAS	chr17:45774132:T:C	chr17:45835216:C:T	rs878887	0.142426	-0.0577127	0.00964868	2.21e-09	1	0.000750987
EUR+EAS	chr17:45774132:T:C	chr17:45835269:A:G	rs878888	0.142424	-0.0577213	0.00964874	2.2e-09	1	0.000754725
EUR+EAS	chr17:45774132:T:C	chr17:45835357:T:C	rs4525537	0.142428	-0.057721	0.0096487	2.2e-09	1	0.000754698
EUR+EAS	chr17:45774132:T:C	chr17:45835420:G:C	rs4640231	0.142422	-0.057707	0.00964873	2.22e-09	1	0.000748278
EUR+EAS	chr17:45774132:T:C	chr17:45835464:T:C	rs4482334	0.142428	-0.0576887	0.00964872	2.25e-09	1	0.000740102
EUR+EAS	chr17:45774132:T:C	chr17:45835949:C:T	rs56127111	0.142425	-0.0576518	0.00964865	2.3e-09	1	0.000724025
EUR+EAS	chr17:45774132:T:C	chr17:45836191:T:G	rs75104593	0.141793	-0.0588245	0.00973338	1.51e-09	1	0.00107997
EUR+EAS	chr17:45774132:T:C	chr17:45836192:T:G	rs74998289	0.141798	-0.0587973	0.0097332	1.53e-09	1	0.00106309
EUR+EAS	chr17:45774132:T:C	chr17:45837188:C:A	rs10445362	0.142421	-0.0577064	0.00964877	2.22e-09	1	0.0007479
EUR+EAS	chr17:45774132:T:C	chr17:45837192:G:A	rs10445363	0.142415	-0.0577093	0.00964893	2.22e-09	1	0.000748776
EUR+EAS	chr17:45774132:T:C	chr17:45837232:G:C	rs62054802	0.142434	-0.0577358	0.0096488	2.18e-09	1	0.000761184
EUR+EAS	chr17:45774132:T:C	chr17:45837362:G:T	rs62054803	0.142398	-0.0576625	0.00964922	2.29e-09	1	0.00072721
EUR+EAS	chr17:45774132:T:C	chr17:45837443:C:T	rs62054804	0.14246	-0.0576187	0.00964826	2.34e-09	1	0.000710744
EUR+EAS	chr17:45774132:T:C	chr17:45837688:A:G	rs62054805	0.142423	-0.0577085	0.00964865	2.22e-09	1	0.00074917
EUR+EAS	chr17:45774132:T:C	chr17:45837946:C:T	rs62054806	0.1424	-0.0576818	0.00964891	2.26e-09	1	0.00073653
EUR+EAS	chr17:45774132:T:C	chr17:45838990:G:A	rs10445364	0.142429	-0.0577093	0.00964868	2.22e-09	1	0.000749451
EUR+EAS	chr17:45774132:T:C	chr17:45839143:A:G	rs10445333	0.142426	-0.0577664	0.00964878	2.14e-09	1	0.000775412
EUR+EAS	chr17:45774132:T:C	chr17:45839407:A:C	rs17690176	0.142464	-0.0578579	0.00965881	2.1e-09	1	0.000790247
EUR+EAS	chr17:45774132:T:C	chr17:45839566:G:A	rs78328427	0.142421	-0.0577096	0.00964878	2.22e-09	1	0.000749316
EUR+EAS	chr17:45774132:T:C	chr17:45839720:A:G	rs77692262	0.142455	-0.0576922	0.00964803	2.24e-09	1	0.000743509
EUR+EAS	chr17:45774132:T:C	chr17:45840452:G:A	rs17763515	0.142421	-0.0576104	0.00964843	2.36e-09	1	0.000706772
EUR+EAS	chr17:45774132:T:C	chr17:45840824:T:C	rs17763533	0.142432	-0.057667	0.00964833	2.27e-09	1	0.000731521
EUR+EAS	chr17:45774132:T:C	chr17:45840873:C:T	rs62054809	0.142415	-0.0576857	0.00964858	2.25e-09	1	0.000739139
EUR+EAS	chr17:45774132:T:C	chr17:45841052:A:G	rs112583797	0.142438	-0.0575945	0.00964823	2.38e-09	1	0.00070055
EUR+EAS	chr17:45774132:T:C	chr17:45841158:A:G	rs74922289	0.142432	-0.0575768	0.0096483	2.41e-09	1	0.000692961
EUR+EAS	chr17:45774132:T:C	chr17:45841247:T:C	rs56971664	0.142471	-0.0574113	0.00964795	2.67e-09	1	0.000628215
EUR+EAS	chr17:45774132:T:C	chr17:45841285:C:G	rs62054811	0.142417	-0.0575409	0.00972175	3.24e-09	1	0.000522818
EUR+EAS	chr17:45774132:T:C	chr17:45841739:C:T	rs2106785	0.141437	-0.0583635	0.0097943	2.54e-09	1	0.00065914
EUR+EAS	chr17:45774132:T:C	chr17:45841935:T:C	rs56150806	0.142444	-0.0576521	0.00964829	2.3e-09	1	0.000725094
EUR+EAS	chr17:45774132:T:C	chr17:45842518:T:G	rs17690314	0.142459	-0.0575286	0.00964826	2.48e-09	1	0.000673276
EUR+EAS	chr17:45774132:T:C	chr17:45842934:T:C	rs56233672	0.142438	-0.0575658	0.00972146	3.19e-09	1	0.000531119
EUR+EAS	chr17:45774132:T:C	chr17:45843012:C:T	rs56354807	0.14244	-0.0575214	0.00972141	3.28e-09	1	0.000517437
EUR+EAS	chr17:45774132:T:C	chr17:45843045:T:C	rs55718212	0.142437	-0.0575528	0.00972157	3.22e-09	1	0.000526844
EUR+EAS	chr17:45774132:T:C	chr17:45843608:T:C	rs17690326	0.142418	-0.0576009	0.00964873	2.38e-09	1	0.00070199
EUR+EAS	chr17:45774132:T:C	chr17:45843844:G:T	rs17763596	0.142432	-0.0576689	0.00964829	2.27e-09	1	0.000732464
EUR+EAS	chr17:45774132:T:C	chr17:45844206:T:A	rs62054814	0.142433	-0.0576626	0.00964825	2.28e-09	1	0.000729796
EUR+EAS	chr17:45774132:T:C	chr17:45844388:T:C	rs17763634	0.142439	-0.0574873	0.00972136	3.35e-09	1	0.000507196
EUR+EAS	chr17:45774132:T:C	chr17:45845576:T:C	rs62621252	0.142506	-0.0576103	0.00971945	3.08e-09	1	0.000549164
EUR+EAS	chr17:45774132:T:C	chr17:45845900:G:A	rs62054815	0.142494	-0.057574	0.00971964	3.15e-09	1	0.000537121
EUR+EAS	chr17:45774132:T:C	chr17:45846288:G:C	rs12185233	0.142505	-0.0576126	0.00971945	3.07e-09	1	0.000549913
EUR+EAS	chr17:45774132:T:C	chr17:45846317:A:G	rs12185268	0.142504	-0.0576091	0.00971949	3.08e-09	1	0.000548696
EUR+EAS	chr17:45774132:T:C	chr17:45846337:C:T	rs12185235	0.142451	-0.0574706	0.00972038	3.37e-09	1	0.000503936
EUR+EAS	chr17:45774132:T:C	chr17:45846568:T:C	rs11079725	0.142441	-0.0576335	0.00972144	3.06e-09	1	0.000552888
EUR+EAS	chr17:45774132:T:C	chr17:45846707:T:C	rs12373123	0.142508	-0.0576257	0.0097194	3.05e-09	1	0.000554297
EUR+EAS	chr17:45774132:T:C	chr17:45846764:G:A	rs12373139	0.142427	-0.0575977	0.00972142	3.13e-09	1	0.000541322
EUR+EAS	chr17:45774132:T:C	chr17:45846834:C:G	rs12373142	0.142098	-0.057596	0.00972154	3.13e-09	1	0.00054055
EUR+EAS	chr17:45774132:T:C	chr17:45846853:T:C	rs12373124	0.142111	-0.0575525	0.00972139	3.22e-09	1	0.000527083
EUR+EAS	chr17:45774132:T:C	chr17:45846865:G:A	rs12373140	0.142096	-0.0576453	0.0097216	3.04e-09	1	0.000556456
EUR+EAS	chr17:45774132:T:C	chr17:45846971:A:C	rs12373168	0.14405	-0.0588787	0.00964129	1.02e-09	1	0.0015698
EUR+EAS	chr17:45774132:T:C	chr17:45847155:G:A	rs17690661	0.142413	-0.0583992	0.0097217	1.89e-09	1	0.000872216
EUR+EAS	chr17:45774132:T:C	chr17:45847410:C:T	rs55943825	0.142418	-0.0584839	0.00972168	1.79e-09	1	0.000917828
EUR+EAS	chr17:45774132:T:C	chr17:45847437:A:G	rs17690679	0.142421	-0.0583822	0.00972148	1.91e-09	1	0.000864044
EUR+EAS	chr17:45774132:T:C	chr17:45848239:G:A	rs17769490	0.142619	-0.0584551	0.00964941	1.38e-09	1	0.00117478
EUR+EAS	chr17:45774132:T:C	chr17:45848363:A:G	rs77063768	0.142703	-0.0585511	0.00964816	1.29e-09	1	0.00125149
EUR+EAS	chr17:45774132:T:C	chr17:45848600:G:A	rs62054817	0.142686	-0.0584803	0.00964836	1.35e-09	1	0.00119763
EUR+EAS	chr17:45774132:T:C	chr17:45848690:A:C	rs62054818	0.142676	-0.0585103	0.0096484	1.33e-09	1	0.00121959
EUR+EAS	chr17:45774132:T:C	chr17:45848783:A:G	rs62054819	0.142482	-0.0584544	0.00964873	1.38e-09	1	0.00117723
EUR+EAS	chr17:45774132:T:C	chr17:45849389:A:G	rs62054820	0.142701	-0.0585573	0.00964818	1.28e-09	1	0.00125615
EUR+EAS	chr17:45774132:T:C	chr17:45849582:A:G	rs56113217	0.142533	-0.058485	0.00964836	1.35e-09	1	0.00120107
EUR+EAS	chr17:45774132:T:C	chr17:45849626:C:T	rs56269136	0.14268	-0.0586736	0.00965909	1.24e-09	1	0.00129518
EUR+EAS	chr17:45774132:T:C	chr17:45849889:G:T	rs56385754	0.142857	-0.0585484	0.00964824	1.29e-09	1	0.00124906
EUR+EAS	chr17:45774132:T:C	chr17:45849924:G:A	rs17769552	0.139925	-0.0600498	0.00975018	7.33e-10	1	0.00213898
EUR+EAS	chr17:45774132:T:C	chr17:45850342:A:G	rs62054822	0.14294	-0.0587287	0.00965826	1.2e-09	1	0.0013437
EUR+EAS	chr17:45774132:T:C	chr17:45851248:T:G	rs885639	0.14302	-0.058223	0.00964734	1.59e-09	1	0.00102772
EUR+EAS	chr17:45774132:T:C	chr17:45851663:A:G	rs62054823	0.142415	-0.0584135	0.00972415	1.89e-09	1	0.000871998
EUR+EAS	chr17:45774132:T:C	chr17:45852626:C:T	rs62054824	0.142414	-0.0584038	0.00972233	1.89e-09	1	0.000872643
EUR+EAS	chr17:45774132:T:C	chr17:45852667:G:A	rs62054825	0.142432	-0.0584254	0.00972195	1.86e-09	1	0.000885251
EUR+EAS	chr17:45774132:T:C	chr17:45852872:C:A	rs79589869	0.142416	-0.0583015	0.00972212	2.01e-09	1	0.000821315
EUR+EAS	chr17:45774132:T:C	chr17:45853432:A:G	rs2316769	0.142438	-0.0583241	0.00972195	1.98e-09	1	0.000833029
EUR+EAS	chr17:45774132:T:C	chr17:45853589:G:A	rs2873268	0.142439	-0.0582366	0.00972189	2.1e-09	1	0.000790645
EUR+EAS	chr17:45774132:T:C	chr17:45853614:C:T	rs4340365	0.142467	-0.0582777	0.00972181	2.04e-09	1	0.000810585
EUR+EAS	chr17:45774132:T:C	chr17:45853756:C:T	rs2873269	0.142437	-0.0582514	0.00972194	2.08e-09	1	0.000797541
EUR+EAS	chr17:45774132:T:C	chr17:45853878:G:C	rs56026128	0.142434	-0.0582338	0.00972194	2.1e-09	1	0.000789179
EUR+EAS	chr17:45774132:T:C	chr17:45853879:G:A	rs56329743	0.142434	-0.0582325	0.00972195	2.1e-09	1	0.000788537
EUR+EAS	chr17:45774132:T:C	chr17:45854014:A:G	rs56288604	0.142448	-0.0582884	0.00972146	2.02e-09	1	0.000816827
EUR+EAS	chr17:45774132:T:C	chr17:45854260:T:C	rs17690987	0.14244	-0.0582692	0.00972156	2.05e-09	1	0.000807192
EUR+EAS	chr17:45774132:T:C	chr17:45854541:C:A	rs56146262	0.142416	-0.0582532	0.00972213	2.08e-09	1	0.000797857
EUR+EAS	chr17:45774132:T:C	chr17:45854662:A:G	rs55942528	0.142462	-0.0583653	0.00972173	1.93e-09	1	0.000854553
EUR+EAS	chr17:45774132:T:C	chr17:45854683:C:T	rs56254732	0.142452	-0.0583003	0.00972156	2.01e-09	1	0.000822379
EUR+EAS	chr17:45774132:T:C	chr17:45854763:C:T	rs56323304	0.14263	-0.0590819	0.00972031	1.22e-09	1	0.00132416
EUR+EAS	chr17:45774132:T:C	chr17:45854789:A:G	rs55751924	0.142413	-0.0584603	0.00972215	1.82e-09	1	0.00090336
EUR+EAS	chr17:45774132:T:C	chr17:45854807:A:G	rs55660209	0.142188	-0.0582878	0.00972182	2.03e-09	1	0.000815477
EUR+EAS	chr17:45774132:T:C	chr17:45854911:G:A	rs113856644	0.142466	-0.0584963	0.00972163	1.78e-09	1	0.000924866
EUR+EAS	chr17:45774132:T:C	chr17:45855015:C:T	rs62054831	0.142328	-0.0588203	0.00973477	1.52e-09	1	0.00107179
EUR+EAS	chr17:45774132:T:C	chr17:45856213:C:A	rs62054832	0.142429	-0.0583255	0.00972315	1.99e-09	1	0.000830138
EUR+EAS	chr17:45774132:T:C	chr17:45856307:T:C	rs62054833	0.142477	-0.0583058	0.00972146	2e-09	1	0.000825392
EUR+EAS	chr17:45774132:T:C	chr17:45856513:C:G	rs76563578	0.142478	-0.0582747	0.00972146	2.04e-09	1	0.000810147
EUR+EAS	chr17:45774132:T:C	chr17:45856650:G:C	rs111962225	0.142455	-0.0582934	0.00972162	2.02e-09	1	0.000818807
EUR+EAS	chr17:45774132:T:C	chr17:45856948:T:C	rs62054834	0.142466	-0.05822	0.00972155	2.11e-09	1	0.000783781
EUR+EAS	chr17:45774132:T:C	chr17:45857306:A:C	rs62054835	0.142475	-0.0581855	0.00972151	2.16e-09	1	0.000767873
EUR+EAS	chr17:45774132:T:C	chr17:45857410:A:G	rs10445369	0.142459	-0.0582274	0.00972178	2.11e-09	1	0.000786612
EUR+EAS	chr17:45774132:T:C	chr17:45857460:T:G	rs10445334	0.142458	-0.0582183	0.00972179	2.12e-09	1	0.00078231
EUR+EAS	chr17:45774132:T:C	chr17:45857530:T:A	rs10445335	0.142455	-0.0582163	0.00972183	2.12e-09	1	0.000781262
EUR+EAS	chr17:45774132:T:C	chr17:45857582:A:G	rs10445336	0.142473	-0.0581837	0.00972153	2.16e-09	1	0.000766991
EUR+EAS	chr17:45774132:T:C	chr17:45857752:G:A	rs10445370	0.142465	-0.0582307	0.00972165	2.1e-09	1	0.000788535
EUR+EAS	chr17:45774132:T:C	chr17:45858522:C:T	rs55996632	0.142456	-0.058174	0.0097217	2.18e-09	1	0.000762089
EUR+EAS	chr17:45774132:T:C	chr17:45858645:A:G	rs55886302	0.142483	-0.0581529	0.00972131	2.2e-09	1	0.000753583
EUR+EAS	chr17:45774132:T:C	chr17:45858932:C:A	rs56136075	0.142482	-0.0581586	0.00972131	2.2e-09	1	0.000756156
EUR+EAS	chr17:45774132:T:C	chr17:45859738:G:A	rs62054841	0.142484	-0.0581615	0.00972131	2.19e-09	1	0.000757469
EUR+EAS	chr17:45774132:T:C	chr17:45859796:C:T	rs62054842	0.142484	-0.0581659	0.00972131	2.19e-09	1	0.000759465
EUR+EAS	chr17:45774132:T:C	chr17:45859818:T:C	rs62054843	0.142515	-0.0580465	0.00972105	2.35e-09	1	0.000707823
EUR+EAS	chr17:45774132:T:C	chr17:45859967:T:G	rs62054844	0.14248	-0.0581592	0.00972136	2.2e-09	1	0.000756292
EUR+EAS	chr17:45774132:T:C	chr17:45860094:G:A	rs76627340	0.142483	-0.058163	0.00972131	2.19e-09	1	0.000758149
EUR+EAS	chr17:45774132:T:C	chr17:45860139:C:T	rs75945623	0.142504	-0.0580833	0.0097211	2.3e-09	1	0.000723421
EUR+EAS	chr17:45774132:T:C	chr17:45860267:A:G	rs79889833	0.14248	-0.0581386	0.00972145	2.23e-09	1	0.000746793
EUR+EAS	chr17:45774132:T:C	chr17:45860305:C:T	rs77625338	0.14248	-0.0580701	0.00972129	2.32e-09	1	0.000717254
EUR+EAS	chr17:45774132:T:C	chr17:45860370:C:T	rs77489223	0.142475	-0.0581458	0.00972133	2.21e-09	1	0.000750337
EUR+EAS	chr17:45774132:T:C	chr17:45860741:A:G	rs55888391	0.14247	-0.0581609	0.00972153	2.19e-09	1	0.000756601
EUR+EAS	chr17:45774132:T:C	chr17:45861133:G:A	rs76329216	0.142499	-0.0582374	0.00972108	2.09e-09	1	0.000793326
EUR+EAS	chr17:45774132:T:C	chr17:45861268:A:G	rs62054846	0.142473	-0.0581354	0.00972174	2.23e-09	1	0.000744593
EUR+EAS	chr17:45774132:T:C	chr17:45861430:A:G	rs55646970	0.142486	-0.0581412	0.00972159	2.22e-09	1	0.00074758
EUR+EAS	chr17:45774132:T:C	chr17:45861516:G:A	rs55673092	0.142479	-0.0581186	0.0097217	2.26e-09	1	0.000737259
EUR+EAS	chr17:45774132:T:C	chr17:45861889:T:C	rs56347602	0.142469	-0.0580845	0.00972182	2.31e-09	1	0.000722082
EUR+EAS	chr17:45774132:T:C	chr17:45862066:G:T	rs56249080	0.142481	-0.0581114	0.00972171	2.27e-09	1	0.000734068
EUR+EAS	chr17:45774132:T:C	chr17:45862243:A:T	rs56227067	0.142484	-0.0581227	0.00972164	2.25e-09	1	0.000739227
EUR+EAS	chr17:45774132:T:C	chr17:45862272:G:A	rs55719714	0.142494	-0.0581265	0.0097217	2.24e-09	1	0.000740749
EUR+EAS	chr17:45774132:T:C	chr17:45862293:G:A	rs56299858	0.142477	-0.0581075	0.00972167	2.27e-09	1	0.000732464
EUR+EAS	chr17:45774132:T:C	chr17:45862570:G:A	rs62054857	0.142483	-0.0581112	0.00972164	2.27e-09	1	0.000734164
EUR+EAS	chr17:45774132:T:C	chr17:45862646:T:C	rs75210307	0.141458	-0.0588431	0.0097949	1.88e-09	1	0.000874392
EUR+EAS	chr17:45774132:T:C	chr17:45862654:T:C	rs74944644	0.141466	-0.0588512	0.00979474	1.87e-09	1	0.000879128
EUR+EAS	chr17:45774132:T:C	chr17:45862655:G:A	rs79412431	0.141484	-0.0588783	0.00979438	1.84e-09	1	0.000894604
EUR+EAS	chr17:45774132:T:C	chr17:45862822:T:C	rs62054858	0.142494	-0.0580284	0.00972169	2.39e-09	1	0.000698623
EUR+EAS	chr17:45774132:T:C	chr17:45863131:C:T	rs79406732	0.142483	-0.058085	0.00972264	2.31e-09	1	0.000720187
EUR+EAS	chr17:45774132:T:C	chr17:45863319:G:A	rs62054859	0.14249	-0.0581412	0.00972188	2.23e-09	1	0.000746806
EUR+EAS	chr17:45774132:T:C	chr17:45863459:G:C	rs62055460	0.142474	-0.0580857	0.00972179	2.3e-09	1	0.000722677
EUR+EAS	chr17:45774132:T:C	chr17:45863984:C:T	rs62055461	0.14248	-0.0579929	0.00972183	2.44e-09	1	0.000683644
EUR+EAS	chr17:45774132:T:C	chr17:45864110:A:C	rs62055462	0.142459	-0.0581211	0.00972203	2.26e-09	1	0.000737492
EUR+EAS	chr17:45774132:T:C	chr17:45864125:A:G	rs62055463	0.142459	-0.0581315	0.00972204	2.24e-09	1	0.000742063
EUR+EAS	chr17:45774132:T:C	chr17:45864242:C:G	rs77652965	0.142462	-0.0582056	0.00972195	2.14e-09	1	0.000775941
EUR+EAS	chr17:45774132:T:C	chr17:45864344:C:T	rs75690239	0.142464	-0.058142	0.00972196	2.22e-09	1	0.000746949
EUR+EAS	chr17:45774132:T:C	chr17:45864492:T:G	rs62055464	0.142476	-0.058088	0.00972175	2.3e-09	1	0.000723774
EUR+EAS	chr17:45774132:T:C	chr17:45864680:T:A	rs62055465	0.142467	-0.0581568	0.00972189	2.2e-09	1	0.000753777
EUR+EAS	chr17:45774132:T:C	chr17:45865290:G:A	rs62055466	0.142465	-0.0581767	0.00972161	2.17e-09	1	0.000763567
EUR+EAS	chr17:45774132:T:C	chr17:45865454:T:C	rs62055467	0.142489	-0.0580842	0.00972118	2.3e-09	1	0.000723603
EUR+EAS	chr17:45774132:T:C	chr17:45865634:A:C	rs62055468	0.142476	-0.0581389	0.00972143	2.22e-09	1	0.00074698
EUR+EAS	chr17:45774132:T:C	chr17:45866289:A:C	rs62055469	0.142466	-0.0580265	0.00972153	2.39e-09	1	0.000698229
EUR+EAS	chr17:45774132:T:C	chr17:45866291:A:G	rs62055470	0.142457	-0.0580866	0.0097216	2.3e-09	1	0.000723556
EUR+EAS	chr17:45774132:T:C	chr17:45866389:T:C	rs62055471	0.142471	-0.0581307	0.00972186	2.24e-09	1	0.000742186
EUR+EAS	chr17:45774132:T:C	chr17:45866591:G:C	rs56327054	0.142466	-0.0580808	0.00972147	2.31e-09	1	0.000721388
EUR+EAS	chr17:45774132:T:C	chr17:45866608:C:T	rs56036719	0.142474	-0.0580645	0.00972175	2.33e-09	1	0.000713687
EUR+EAS	chr17:45774132:T:C	chr17:45866792:C:T	rs55781174	0.142474	-0.0580645	0.00972175	2.33e-09	1	0.000713687
EUR+EAS	chr17:45774132:T:C	chr17:45866838:T:C	rs12150223	0.142458	-0.0580898	0.00972204	2.3e-09	1	0.000723803
EUR+EAS	chr17:45774132:T:C	chr17:45867153:C:T	rs12150516	0.142483	-0.0580655	0.00972178	2.33e-09	1	0.000714037
EUR+EAS	chr17:45774132:T:C	chr17:45867740:T:C	rs62055475	0.142475	-0.0581403	0.00972194	2.23e-09	1	0.000746244
EUR+EAS	chr17:45774132:T:C	chr17:45868489:G:A	rs78637438	0.142444	-0.0580823	0.0097224	2.31e-09	1	0.000719643
EUR+EAS	chr17:45774132:T:C	chr17:45868565:T:C	rs2316771	0.142444	-0.058099	0.00972212	2.29e-09	1	0.000727584
EUR+EAS	chr17:45774132:T:C	chr17:45868572:C:T	rs62055478	0.142446	-0.0580628	0.00972209	2.34e-09	1	0.0007121
EUR+EAS	chr17:45774132:T:C	chr17:45868746:T:C	rs1078830	0.142485	-0.0581974	0.00972173	2.15e-09	1	0.000772751
EUR+EAS	chr17:45774132:T:C	chr17:45868952:T:C	rs753236	0.143827	-0.0587752	0.00972256	1.49e-09	1	0.00109052
EUR+EAS	chr17:45774132:T:C	chr17:45869057:A:C	rs2316772	0.14241	-0.0583104	0.00972321	2.01e-09	1	0.00082248
EUR+EAS	chr17:45774132:T:C	chr17:45869170:C:T	rs2316773	0.142495	-0.0579267	0.0097214	2.54e-09	1	0.000658201
EUR+EAS	chr17:45774132:T:C	chr17:45869276:T:C	rs2316774	0.142558	-0.0581754	0.00972144	2.17e-09	1	0.000763438
EUR+EAS	chr17:45774132:T:C	chr17:45869341:T:C	rs739643	0.142465	-0.0583084	0.00972225	2e-09	1	0.000824334
EUR+EAS	chr17:45774132:T:C	chr17:45869472:C:A	rs739642	0.142461	-0.0580386	0.00972177	2.37e-09	1	0.000702688
EUR+EAS	chr17:45774132:T:C	chr17:45869509:C:T	rs757055	0.142455	-0.0580169	0.00972181	2.41e-09	1	0.00069355
EUR+EAS	chr17:45774132:T:C	chr17:45870122:A:G	rs56398500	0.14245	-0.0580238	0.00972189	2.4e-09	1	0.000696212
EUR+EAS	chr17:45774132:T:C	chr17:45870562:A:G	rs56289364	0.14246	-0.0580346	0.00972177	2.38e-09	1	0.000701013
EUR+EAS	chr17:45774132:T:C	chr17:45870674:C:T	rs62055483	0.142454	-0.0580837	0.00972193	2.31e-09	1	0.000721454
EUR+EAS	chr17:45774132:T:C	chr17:45870793:G:A	rs78238042	0.14246	-0.0580342	0.00972176	2.38e-09	1	0.000700871
EUR+EAS	chr17:45774132:T:C	chr17:45871367:C:T	rs55673340	0.142448	-0.0580624	0.00972203	2.34e-09	1	0.000712082
EUR+EAS	chr17:45774132:T:C	chr17:45871726:T:G	rs62055486	0.14241	-0.0581938	0.00972263	2.16e-09	1	0.000768607
EUR+EAS	chr17:45774132:T:C	chr17:45871976:G:A	rs34739559	0.142265	-0.057512	0.00973191	3.43e-09	1	0.000496036
EUR+EAS	chr17:45774132:T:C	chr17:45872082:C:A	rs34097347	0.140978	-0.0573961	0.00973703	3.76e-09	1	0.000455114
EUR+EAS	chr17:45774132:T:C	chr17:45872526:C:T	rs2106784	0.142477	-0.0581688	0.00972162	2.18e-09	1	0.00075994
EUR+EAS	chr17:45774132:T:C	chr17:45872829:T:C	rs2158072	0.142447	-0.0580848	0.00972203	2.31e-09	1	0.00072167
EUR+EAS	chr17:45774132:T:C	chr17:45873028:C:T	rs62055488	0.142457	-0.0580341	0.00972184	2.38e-09	1	0.000700629
EUR+EAS	chr17:45774132:T:C	chr17:45873167:A:G	rs62055490	0.142445	-0.0580106	0.00972203	2.42e-09	1	0.000690407
EUR+EAS	chr17:45774132:T:C	chr17:45873754:T:C	rs62055491	0.142469	-0.0580255	0.00972198	2.39e-09	1	0.000696695
EUR+EAS	chr17:45774132:T:C	chr17:45873854:T:G	rs34416056	0.142452	-0.0580876	0.00972194	2.3e-09	1	0.00072311
EUR+EAS	chr17:45774132:T:C	chr17:45873979:C:A	rs62055492	0.142446	-0.0580716	0.00972226	2.33e-09	1	0.000715417
EUR+EAS	chr17:45774132:T:C	chr17:45874351:G:A	rs2055794	0.142441	-0.0581112	0.00972148	2.26e-09	1	0.000734583
EUR+EAS	chr17:45774132:T:C	chr17:45874629:C:T	rs2055795	0.142454	-0.0581338	0.00972188	2.24e-09	1	0.000743509
EUR+EAS	chr17:45774132:T:C	chr17:45874825:A:T	rs2055796	0.142454	-0.0580155	0.00972184	2.41e-09	1	0.000692897
EUR+EAS	chr17:45774132:T:C	chr17:45875268:A:T	rs80348388	0.142462	-0.0580369	0.00972179	2.38e-09	1	0.000701926
EUR+EAS	chr17:45774132:T:C	chr17:45875578:T:C	rs62055493	0.142444	-0.058071	0.00972208	2.33e-09	1	0.00071562
EUR+EAS	chr17:45774132:T:C	chr17:45875650:C:T	rs62055494	0.142453	-0.0580201	0.00972186	2.4e-09	1	0.000694751
EUR+EAS	chr17:45774132:T:C	chr17:45875677:A:C	rs62055495	0.142469	-0.0581559	0.00972152	2.2e-09	1	0.000754369
EUR+EAS	chr17:45774132:T:C	chr17:45875941:C:T	rs62055496	0.142455	-0.0580568	0.00972188	2.35e-09	1	0.000710085
EUR+EAS	chr17:45774132:T:C	chr17:45876163:A:G	rs62055497	0.14245	-0.0580222	0.00972203	2.4e-09	1	0.000695201
EUR+EAS	chr17:45774132:T:C	chr17:45876329:T:C	rs2188888	0.141958	-0.0580504	0.00979459	3.09e-09	1	0.000547462
EUR+EAS	chr17:45774132:T:C	chr17:45876341:C:T	rs3919455	0.141949	-0.0581039	0.00979472	2.99e-09	1	0.000564711
EUR+EAS	chr17:45774132:T:C	chr17:45876353:G:C	rs2214258	0.14196	-0.0579778	0.00979453	3.23e-09	1	0.000524704
EUR+EAS	chr17:45774132:T:C	chr17:45876448:G:A	rs62055498	0.142465	-0.0580495	0.0097218	2.36e-09	1	0.000707199
EUR+EAS	chr17:45774132:T:C	chr17:45876625:C:G	rs62055499	0.142457	-0.0580275	0.00972186	2.39e-09	1	0.000697825
EUR+EAS	chr17:45774132:T:C	chr17:45876768:G:A	rs62055500	0.142448	-0.0580626	0.00972198	2.34e-09	1	0.000712294
EUR+EAS	chr17:45774132:T:C	chr17:45876861:G:A	rs62055501	0.142439	-0.058056	0.00972203	2.35e-09	1	0.000709366
EUR+EAS	chr17:45774132:T:C	chr17:45876918:G:A	rs62055502	0.142441	-0.0581041	0.00972179	2.28e-09	1	0.000730664
EUR+EAS	chr17:45774132:T:C	chr17:45877320:G:A	rs916793	0.14245	-0.0580732	0.00972208	2.32e-09	1	0.000716561
EUR+EAS	chr17:45774132:T:C	chr17:45877664:A:G	rs4441322	0.142464	-0.0580559	0.00972172	2.35e-09	1	0.000710108
EUR+EAS	chr17:45774132:T:C	chr17:45877727:T:C	rs113414067	0.142455	-0.0581392	0.00972185	2.23e-09	1	0.000745993
EUR+EAS	chr17:45774132:T:C	chr17:45877999:C:A	rs55905252	0.142451	-0.0580867	0.00972193	2.3e-09	1	0.000722748
EUR+EAS	chr17:45774132:T:C	chr17:45878121:C:T	rs17691328	0.142772	-0.0581389	0.00972081	2.22e-09	1	0.000748638
EUR+EAS	chr17:45774132:T:C	chr17:45879004:G:T	rs62055515	0.142468	-0.0580692	0.00972168	2.33e-09	1	0.000715872
EUR+EAS	chr17:45774132:T:C	chr17:45879024:T:C	rs62055516	0.142461	-0.0580714	0.00972183	2.32e-09	1	0.000716429
EUR+EAS	chr17:45774132:T:C	chr17:45879059:C:T	rs62055517	0.142444	-0.058026	0.00972208	2.39e-09	1	0.000696655
EUR+EAS	chr17:45774132:T:C	chr17:45879139:A:C	rs62055518	0.142446	-0.0580728	0.00972207	2.33e-09	1	0.000716415
EUR+EAS	chr17:45774132:T:C	chr17:45879276:T:C	rs56364632	0.142461	-0.0580411	0.00972178	2.37e-09	1	0.000703712
EUR+EAS	chr17:45774132:T:C	chr17:45879368:C:A	rs55768605	0.142488	-0.0571993	0.00972178	4.01e-09	1	0.000427353
EUR+EAS	chr17:45774132:T:C	chr17:45879412:A:G	rs55653657	0.142461	-0.0572285	0.00972178	3.94e-09	1	0.000434758
EUR+EAS	chr17:45774132:T:C	chr17:45879855:C:T	rs55894109	0.14245	-0.0580895	0.00972191	2.3e-09	1	0.000724009
EUR+EAS	chr17:45774132:T:C	chr17:45879903:T:C	rs56101773	0.142464	-0.0580641	0.0097217	2.33e-09	1	0.000713644
EUR+EAS	chr17:45774132:T:C	chr17:45879962:C:T	rs56249780	0.142452	-0.0580919	0.009722	2.3e-09	1	0.000724815
EUR+EAS	chr17:45774132:T:C	chr17:45880713:C:T	rs56040418	0.143166	-0.0582882	0.0097192	2.01e-09	1	0.000823392
EUR+EAS	chr17:45774132:T:C	chr17:45880733:T:C	rs55721252	0.14245	-0.0572509	0.0097219	3.89e-09	1	0.000440345
EUR+EAS	chr17:45774132:T:C	chr17:45880773:A:C	rs55876817	0.142458	-0.0571781	0.00972191	4.07e-09	1	0.000421869
EUR+EAS	chr17:45774132:T:C	chr17:45880806:A:G	rs55944735	0.142497	-0.0571217	0.0097215	4.21e-09	1	0.000408694
EUR+EAS	chr17:45774132:T:C	chr17:45881370:G:A	rs62055525	0.142454	-0.0580153	0.00972201	2.41e-09	1	0.000692395
EUR+EAS	chr17:45774132:T:C	chr17:45881378:A:G	rs112915466	0.142446	-0.0580828	0.00972199	2.31e-09	1	0.000720912
EUR+EAS	chr17:45774132:T:C	chr17:45881726:G:T	rs56343551	0.142445	-0.0580608	0.00972212	2.34e-09	1	0.000711174
EUR+EAS	chr17:45774132:T:C	chr17:45881747:A:G	rs55975673	0.142446	-0.0579876	0.00972212	2.45e-09	1	0.000680784
EUR+EAS	chr17:45774132:T:C	chr17:45881895:G:A	rs56387391	0.142462	-0.0581308	0.00972179	2.24e-09	1	0.000742416
EUR+EAS	chr17:45774132:T:C	chr17:45882295:G:A	rs2019816	0.142438	-0.0580794	0.00972228	2.32e-09	1	0.000718705
EUR+EAS	chr17:45774132:T:C	chr17:45882386:A:T	rs2006305	0.142441	-0.0580888	0.00972213	2.3e-09	1	0.000723138
EUR+EAS	chr17:45774132:T:C	chr17:45882552:T:A	rs2019822	0.142451	-0.0580839	0.00972204	2.31e-09	1	0.000721257
EUR+EAS	chr17:45774132:T:C	chr17:45882654:A:G	rs62055529	0.142453	-0.058201	0.00972194	2.14e-09	1	0.000773835
EUR+EAS	chr17:45774132:T:C	chr17:45882806:C:T	rs79580365	0.14245	-0.0580861	0.00972207	2.31e-09	1	0.000722128
EUR+EAS	chr17:45774132:T:C	chr17:45882917:A:G	rs55937610	0.142444	-0.0580693	0.00972208	2.33e-09	1	0.000714894
EUR+EAS	chr17:45774132:T:C	chr17:45882957:A:G	rs56365901	0.141776	-0.0580129	0.0097949	3.17e-09	1	0.000534947
EUR+EAS	chr17:45774132:T:C	chr17:45882959:T:C	rs55767267	0.141778	-0.0580087	0.00979491	3.17e-09	1	0.00053361
EUR+EAS	chr17:45774132:T:C	chr17:45882975:G:A	rs56127309	0.141787	-0.0580678	0.0097948	3.06e-09	1	0.000552688
EUR+EAS	chr17:45774132:T:C	chr17:45883234:T:C	rs56194412	0.142444	-0.0580697	0.0097221	2.33e-09	1	0.000715014
EUR+EAS	chr17:45774132:T:C	chr17:45883446:A:T	rs56338487	0.142438	-0.0581362	0.00972221	2.23e-09	1	0.000743699
EUR+EAS	chr17:45774132:T:C	chr17:45883545:A:G	rs56180212	0.142764	-0.0573046	0.0097206	3.74e-09	1	0.000456551
EUR+EAS	chr17:45774132:T:C	chr17:45883552:T:C	rs56301449	0.142422	-0.0572609	0.00972229	3.87e-09	1	0.000442346
EUR+EAS	chr17:45774132:T:C	chr17:45883631:T:C	rs62055538	0.142444	-0.0581142	0.00972224	2.27e-09	1	0.000733906
EUR+EAS	chr17:45774132:T:C	chr17:45883678:A:G	rs62055539	0.142437	-0.0581811	0.00972194	2.17e-09	1	0.000764676
EUR+EAS	chr17:45774132:T:C	chr17:45883776:T:C	rs62055540	0.142432	-0.0572106	0.00972232	3.99e-09	1	0.0004294
EUR+EAS	chr17:45774132:T:C	chr17:45883926:G:T	rs17770108	0.142447	-0.0580766	0.00972207	2.32e-09	1	0.000718042
EUR+EAS	chr17:45774132:T:C	chr17:45884651:G:C	rs62055541	0.14244	-0.0580598	0.0097222	2.35e-09	1	0.000710547
EUR+EAS	chr17:45774132:T:C	chr17:45885616:G:A	rs77426526	0.142445	-0.058072	0.00972205	2.33e-09	1	0.000716124
EUR+EAS	chr17:45774132:T:C	chr17:45885680:G:A	rs77129180	0.142445	-0.0580715	0.00972208	2.33e-09	1	0.000715834
EUR+EAS	chr17:45774132:T:C	chr17:45885754:C:T	rs74863825	0.142447	-0.0580798	0.00972207	2.31e-09	1	0.000719416
EUR+EAS	chr17:45774132:T:C	chr17:45885916:C:G	rs80254317	0.142444	-0.0580745	0.00972217	2.32e-09	1	0.000716887
EUR+EAS	chr17:45774132:T:C	chr17:45886050:C:G	rs112425426	0.142439	-0.0580586	0.00972213	2.35e-09	1	0.000710215
EUR+EAS	chr17:45774132:T:C	chr17:45886478:C:T	rs62055542	0.142439	-0.0580511	0.00972231	2.36e-09	1	0.000706589
EUR+EAS	chr17:45774132:T:C	chr17:45886577:C:A	rs17770120	0.142435	-0.0580324	0.00972224	2.39e-09	1	0.000698922
EUR+EAS	chr17:45774132:T:C	chr17:45886797:G:A	rs17770150	0.142439	-0.0572702	0.00972216	3.85e-09	1	0.000444976
EUR+EAS	chr17:45774132:T:C	chr17:45886825:C:A	rs17770186	0.142286	-0.0576028	0.00972412	3.15e-09	1	0.000537841
EUR+EAS	chr17:45774132:T:C	chr17:45886917:G:C	rs17691449	0.142398	-0.0574114	0.00972299	3.53e-09	1	0.000482207
EUR+EAS	chr17:45774132:T:C	chr17:45887195:C:T	rs62055545	0.14227	-0.0574567	0.00979188	4.42e-09	1	0.000390409
EUR+EAS	chr17:45774132:T:C	chr17:45887201:A:C	rs62055546	0.141782	-0.0580217	0.00979481	3.15e-09	1	0.000537889
EUR+EAS	chr17:45774132:T:C	chr17:45887389:C:T	rs62055547	0.142435	-0.0572762	0.00972222	3.83e-09	1	0.000446458
EUR+EAS	chr17:45774132:T:C	chr17:45887533:A:G	rs62055548	0.14245	-0.0572737	0.00972214	3.84e-09	1	0.000445925
EUR+EAS	chr17:45774132:T:C	chr17:45887697:T:C	rs113327263	0.142433	-0.0573114	0.00972226	3.75e-09	1	0.000455749
EUR+EAS	chr17:45774132:T:C	chr17:45888229:G:C	rs62055549	0.142446	-0.0571919	0.00972189	4.03e-09	1	0.000425335
EUR+EAS	chr17:45774132:T:C	chr17:45888314:G:A	rs62055550	0.142419	-0.0579304	0.00972227	2.55e-09	1	0.000657619
EUR+EAS	chr17:45774132:T:C	chr17:45888321:C:G	rs62055551	0.142421	-0.0579354	0.00972227	2.54e-09	1	0.000659581
EUR+EAS	chr17:45774132:T:C	chr17:45888589:A:G	rs62055552	0.142444	-0.0571853	0.00972192	4.05e-09	1	0.000423644
EUR+EAS	chr17:45774132:T:C	chr17:45888812:C:A	rs62055553	0.142445	-0.0571864	0.00972189	4.05e-09	1	0.000423962
EUR+EAS	chr17:45774132:T:C	chr17:45888894:A:G	rs62055554	0.142442	-0.0572322	0.00972203	3.94e-09	1	0.000435329
EUR+EAS	chr17:45774132:T:C	chr17:45888916:G:T	rs62055555	0.142442	-0.0572318	0.00972202	3.94e-09	1	0.000435241
EUR+EAS	chr17:45774132:T:C	chr17:45889242:A:T	rs111941646	0.142446	-0.0571919	0.00972189	4.03e-09	1	0.000425335
EUR+EAS	chr17:45774132:T:C	chr17:45889383:T:C	rs62055556	0.142438	-0.0571809	0.00972217	4.07e-09	1	0.000422184
EUR+EAS	chr17:45774132:T:C	chr17:45889429:C:A	rs62055557	0.142429	-0.0571582	0.00972219	4.12e-09	1	0.000416559
EUR+EAS	chr17:45774132:T:C	chr17:45889589:A:G	rs62055558	0.142442	-0.0571812	0.00972198	4.06e-09	1	0.000422536
EUR+EAS	chr17:45774132:T:C	chr17:45889772:T:G	rs62055559	0.142439	-0.0571768	0.00972203	4.07e-09	1	0.000421372
EUR+EAS	chr17:45774132:T:C	chr17:45890196:T:C	rs79193046	0.142274	-0.0572726	0.00972376	3.86e-09	1	0.000443139
EUR+EAS	chr17:45774132:T:C	chr17:45890853:A:G	rs17691466	0.142447	-0.0571982	0.00972191	4.02e-09	1	0.000426885
EUR+EAS	chr17:45774132:T:C	chr17:45891097:C:G	rs17691508	0.142437	-0.0571072	0.00972209	4.25e-09	1	0.000404404
EUR+EAS	chr17:45774132:T:C	chr17:45891206:G:A	rs62056760	0.142457	-0.0571834	0.00972151	4.05e-09	1	0.000423771
EUR+EAS	chr17:45774132:T:C	chr17:45891508:A:G	rs55943606	0.142221	-0.057633	0.00972544	3.1e-09	1	0.000545015
EUR+EAS	chr17:45774132:T:C	chr17:45891571:T:C	rs55895732	0.142448	-0.0572048	0.00972191	4e-09	1	0.000428545
EUR+EAS	chr17:45774132:T:C	chr17:45891628:T:C	rs55960528	0.142428	-0.0573996	0.00972236	3.55e-09	1	0.000479913
EUR+EAS	chr17:45774132:T:C	chr17:45891653:T:C	rs55877243	0.142447	-0.0571939	0.00972197	4.03e-09	1	0.000425718
EUR+EAS	chr17:45774132:T:C	chr17:45891770:C:T	rs17770296	0.142458	-0.0571579	0.00972178	4.12e-09	1	0.000417076
EUR+EAS	chr17:45774132:T:C	chr17:45891802:T:A	rs17691556	0.142448	-0.057194	0.00972189	4.03e-09	1	0.000425861
EUR+EAS	chr17:45774132:T:C	chr17:45892320:T:A	rs62056761	0.142437	-0.0571741	0.00972208	4.08e-09	1	0.000420631
EUR+EAS	chr17:45774132:T:C	chr17:45892413:G:T	rs17770337	0.142449	-0.0572803	0.00972201	3.82e-09	1	0.000447863
EUR+EAS	chr17:45774132:T:C	chr17:45892467:A:G	rs62056773	0.142447	-0.0571971	0.00972198	4.02e-09	1	0.000426505
EUR+EAS	chr17:45774132:T:C	chr17:45892535:G:A	rs62056774	0.142442	-0.057194	0.00972184	4.03e-09	1	0.000425935
EUR+EAS	chr17:45774132:T:C	chr17:45892586:T:C	rs62056775	0.142445	-0.0571953	0.00972201	4.03e-09	1	0.00042601
EUR+EAS	chr17:45774132:T:C	chr17:45892629:C:T	rs62056776	0.142443	-0.0571904	0.00972208	4.04e-09	1	0.000424681
EUR+EAS	chr17:45774132:T:C	chr17:45892742:C:A	rs78729125	0.142477	-0.0568269	0.00972189	5.06e-09	1	0.000343407
EUR+EAS	chr17:45774132:T:C	chr17:45892788:T:C	rs17770343	0.142442	-0.0571817	0.00972201	4.06e-09	1	0.000422617
EUR+EAS	chr17:45774132:T:C	chr17:45892937:G:A	rs62056777	0.142441	-0.0571492	0.00972217	4.15e-09	1	0.000414391
EUR+EAS	chr17:45774132:T:C	chr17:45893296:G:T	rs17691610	0.142453	-0.0571458	0.00972193	4.15e-09	1	0.000413907
EUR+EAS	chr17:45774132:T:C	chr17:45894091:G:C	rs76594404	0.142444	-0.0571862	0.00972195	4.05e-09	1	0.000423824
EUR+EAS	chr17:45774132:T:C	chr17:45894115:T:C	rs80233201	0.14245	-0.0572019	0.00972189	4.01e-09	1	0.000427844
EUR+EAS	chr17:45774132:T:C	chr17:45894238:C:G	rs62056778	0.142441	-0.0572075	0.00972179	3.99e-09	1	0.000429405
EUR+EAS	chr17:45774132:T:C	chr17:45894419:A:G	rs11575895	0.142415	-0.0571001	0.00972202	4.27e-09	1	0.000402819
EUR+EAS	chr17:45774132:T:C	chr17:45894571:C:A	rs62056779	0.142469	-0.0572324	0.00972165	3.93e-09	1	0.000435953
EUR+EAS	chr17:45774132:T:C	chr17:45894776:G:A	rs11575896	0.142427	-0.0573798	0.009722	3.59e-09	1	0.000474934
EUR+EAS	chr17:45774132:T:C	chr17:45895215:C:T	rs74457229	0.142437	-0.0571973	0.00972176	4.02e-09	1	0.00042688
EUR+EAS	chr17:45774132:T:C	chr17:45895714:A:G	rs74548327	0.142445	-0.0572155	0.00972162	3.97e-09	1	0.000431684
EUR+EAS	chr17:45774132:T:C	chr17:45895755:G:C	rs111972148	0.142444	-0.0573633	0.00972163	3.62e-09	1	0.00047094
EUR+EAS	chr17:45774132:T:C	chr17:45895867:C:T	rs76324150	0.142432	-0.0572228	0.00972179	3.96e-09	1	0.000433287
EUR+EAS	chr17:45774132:T:C	chr17:45896042:C:T	rs113347741	0.142447	-0.0572198	0.00972161	3.96e-09	1	0.000432793
EUR+EAS	chr17:45774132:T:C	chr17:45896047:A:G	rs78720789	0.142437	-0.0571941	0.00972176	4.03e-09	1	0.000426078
EUR+EAS	chr17:45774132:T:C	chr17:45896286:C:T	rs62056780	0.14244	-0.0572396	0.00972176	3.91e-09	1	0.000437638
EUR+EAS	chr17:45774132:T:C	chr17:45896533:T:C	rs62056781	0.142445	-0.0572148	0.00972164	3.97e-09	1	0.000431477
EUR+EAS	chr17:45774132:T:C	chr17:45896699:C:A	rs74496580	0.14243	-0.0571744	0.0097217	4.08e-09	1	0.000421258
EUR+EAS	chr17:45774132:T:C	chr17:45896864:C:T	rs62056782	0.142453	-0.0571707	0.00972151	4.08e-09	1	0.000420619
EUR+EAS	chr17:45774132:T:C	chr17:45897110:G:T	rs80346216	0.142433	-0.0571892	0.00972188	4.04e-09	1	0.000424675
EUR+EAS	chr17:45774132:T:C	chr17:45897111:A:T	rs76632685	0.142435	-0.057194	0.00972184	4.03e-09	1	0.000425935
EUR+EAS	chr17:45774132:T:C	chr17:45897183:G:C	rs62056783	0.142446	-0.0572223	0.00972164	3.95e-09	1	0.000433385
EUR+EAS	chr17:45774132:T:C	chr17:45897523:C:G	rs62056784	0.142449	-0.0572432	0.00972175	3.91e-09	1	0.000438581
EUR+EAS	chr17:45774132:T:C	chr17:45897897:T:C	rs62056785	0.142447	-0.0572251	0.00972168	3.95e-09	1	0.000434039
EUR+EAS	chr17:45774132:T:C	chr17:45897919:T:C	rs62056786	0.142411	-0.0573936	0.00972234	3.56e-09	1	0.00047825
EUR+EAS	chr17:45774132:T:C	chr17:45898049:A:C	rs62056789	0.142443	-0.0572045	0.0097217	4e-09	1	0.000428781
EUR+EAS	chr17:45774132:T:C	chr17:45898051:G:A	rs62056790	0.142442	-0.0571943	0.00972171	4.03e-09	1	0.000426202
EUR+EAS	chr17:45774132:T:C	chr17:45898698:T:C	rs62056791	0.142445	-0.0571838	0.00972191	4.05e-09	1	0.000423285
EUR+EAS	chr17:45774132:T:C	chr17:45899261:G:T	rs77561671	0.142472	-0.0571834	0.00972128	4.05e-09	1	0.000424109
EUR+EAS	chr17:45774132:T:C	chr17:45899278:G:A	rs62056792	0.142457	-0.0572981	0.00972153	3.77e-09	1	0.000453339
EUR+EAS	chr17:45774132:T:C	chr17:45899652:A:G	rs62056793	0.142457	-0.0572665	0.00972133	3.84e-09	1	0.000445287
EUR+EAS	chr17:45774132:T:C	chr17:45899683:A:G	rs62056794	0.142456	-0.0572656	0.00972136	3.85e-09	1	0.000445005
EUR+EAS	chr17:45774132:T:C	chr17:45900336:C:T	rs1864324	0.142435	-0.0573557	0.00972158	3.64e-09	1	0.000468915
EUR+EAS	chr17:45774132:T:C	chr17:45900461:C:T	rs1864325	0.142533	-0.0572587	0.00971936	3.83e-09	1	0.000446286
EUR+EAS	chr17:45774132:T:C	chr17:45900675:C:T	rs62056795	0.142456	-0.0572676	0.00972132	3.84e-09	1	0.000445591
EUR+EAS	chr17:45774132:T:C	chr17:45900754:A:G	rs62056796	0.142447	-0.0572991	0.00972143	3.77e-09	1	0.000453764
EUR+EAS	chr17:45774132:T:C	chr17:45900929:G:C	rs55691306	0.142454	-0.0572742	0.00972138	3.83e-09	1	0.000447234
EUR+EAS	chr17:45774132:T:C	chr17:45900954:G:A	rs55823844	0.142478	-0.0573065	0.00972131	3.75e-09	1	0.000455937
EUR+EAS	chr17:45774132:T:C	chr17:45901168:G:A	rs1560310	0.142455	-0.0572138	0.00972131	3.97e-09	1	0.000431716
EUR+EAS	chr17:45774132:T:C	chr17:45901238:A:G	rs1467962	0.142436	-0.0572126	0.00972155	3.98e-09	1	0.000431053
EUR+EAS	chr17:45774132:T:C	chr17:45901259:T:C	rs1560311	0.142451	-0.0572463	0.00972142	3.89e-09	1	0.000439885
EUR+EAS	chr17:45774132:T:C	chr17:45901568:T:G	rs1467963	0.142455	-0.0572706	0.00972136	3.83e-09	1	0.000446317
EUR+EAS	chr17:45774132:T:C	chr17:45902102:T:A	rs62056800	0.142437	-0.05727	0.00972184	3.84e-09	1	0.000445417
EUR+EAS	chr17:45774132:T:C	chr17:45902138:G:A	rs62056801	0.142454	-0.0572615	0.00972147	3.86e-09	1	0.000443763
EUR+EAS	chr17:45774132:T:C	chr17:45902256:G:A	rs113834264	0.142451	-0.0572483	0.00972151	3.89e-09	1	0.000440266
EUR+EAS	chr17:45774132:T:C	chr17:45902456:A:T	rs2099151	0.142479	-0.0573235	0.00972125	3.71e-09	1	0.000460624
EUR+EAS	chr17:45774132:T:C	chr17:45902605:C:T	rs2082068	0.142473	-0.0571074	0.00972138	4.24e-09	1	0.000405444
EUR+EAS	chr17:45774132:T:C	chr17:45903164:A:C	rs1984937	0.142459	-0.0572763	0.00972141	3.82e-09	1	0.000447741
EUR+EAS	chr17:45774132:T:C	chr17:45903396:A:G	rs62056802	0.142454	-0.0572735	0.00972161	3.83e-09	1	0.000446693
EUR+EAS	chr17:45774132:T:C	chr17:45904429:G:A	rs113589236	0.142117	-0.0575824	0.00972883	3.24e-09	1	0.000522692
EUR+EAS	chr17:45774132:T:C	chr17:45904465:A:T	rs113029914	0.142056	-0.057706	0.00972857	3e-09	1	0.000562878
EUR+EAS	chr17:45774132:T:C	chr17:45904592:C:T	rs112275277	0.142404	-0.0576466	0.00972274	3.05e-09	1	0.000554658
EUR+EAS	chr17:45774132:T:C	chr17:45904793:A:G	rs62056803	0.142464	-0.057305	0.00972132	3.75e-09	1	0.000455518
EUR+EAS	chr17:45774132:T:C	chr17:45904920:C:T	rs62056804	0.142467	-0.0572241	0.00972126	3.94e-09	1	0.000434416
EUR+EAS	chr17:45774132:T:C	chr17:45905537:A:G	rs77084869	0.142464	-0.057209	0.00972129	3.98e-09	1	0.000430528
EUR+EAS	chr17:45774132:T:C	chr17:45905595:T:C	rs74573628	0.142455	-0.0572378	0.00972151	3.91e-09	1	0.000437553
EUR+EAS	chr17:45774132:T:C	chr17:45905793:T:C	rs75617973	0.14247	-0.0572156	0.00972132	3.97e-09	1	0.000432158
EUR+EAS	chr17:45774132:T:C	chr17:45905997:G:A	rs62056805	0.142465	-0.057236	0.00972157	3.92e-09	1	0.000436999
EUR+EAS	chr17:45774132:T:C	chr17:45906435:A:G	rs62056806	0.142465	-0.0572161	0.00972135	3.97e-09	1	0.000432241
EUR+EAS	chr17:45774132:T:C	chr17:45906887:G:C	rs62056807	0.142468	-0.0571839	0.00972138	4.05e-09	1	0.000424087
EUR+EAS	chr17:45774132:T:C	chr17:45907033:C:T	rs1467966	0.142461	-0.0572794	0.00972139	3.81e-09	1	0.00044859
EUR+EAS	chr17:45774132:T:C	chr17:45907280:T:C	rs62056808	0.142111	-0.0579934	0.00979432	3.2e-09	1	0.000529921
EUR+EAS	chr17:45774132:T:C	chr17:45907303:A:G	rs62056809	0.142047	-0.0579138	0.00979574	3.38e-09	1	0.00050324
EUR+EAS	chr17:45774132:T:C	chr17:45907306:T:C	rs62056810	0.142116	-0.0580562	0.00979431	3.08e-09	1	0.000549869
EUR+EAS	chr17:45774132:T:C	chr17:45907498:C:T	rs79492906	0.142456	-0.0572749	0.00972147	3.82e-09	1	0.000447278
EUR+EAS	chr17:45774132:T:C	chr17:45907881:C:T	rs62056811	0.142442	-0.0571951	0.00972182	4.02e-09	1	0.00042624
EUR+EAS	chr17:45774132:T:C	chr17:45908231:C:T	rs74509629	0.142438	-0.0572197	0.00972158	3.96e-09	1	0.000432812
EUR+EAS	chr17:45774132:T:C	chr17:45908296:T:C	rs79290980	0.142459	-0.0572715	0.00972141	3.83e-09	1	0.000446477
EUR+EAS	chr17:45774132:T:C	chr17:45909030:C:T	rs1467968	0.142447	-0.0575439	0.00972151	3.23e-09	1	0.000524187
EUR+EAS	chr17:45774132:T:C	chr17:45909054:A:G	rs4371195	0.142438	-0.0572212	0.0097217	3.96e-09	1	0.000433014
EUR+EAS	chr17:45774132:T:C	chr17:45909066:G:A	rs12150125	0.142489	-0.0571712	0.00972161	4.08e-09	1	0.000420597
EUR+EAS	chr17:45774132:T:C	chr17:45909096:A:G	rs12150527	0.142455	-0.0572568	0.00972144	3.87e-09	1	0.000442582
EUR+EAS	chr17:45774132:T:C	chr17:45909626:G:C	rs7502888	0.142458	-0.0572828	0.00972144	3.81e-09	1	0.000449411
EUR+EAS	chr17:45774132:T:C	chr17:45909788:G:A	rs62056812	0.142186	-0.0574319	0.00972522	3.52e-09	1	0.000484298
EUR+EAS	chr17:45774132:T:C	chr17:45909818:T:C	rs111447859	0.142442	-0.0572432	0.00972205	3.91e-09	1	0.000438126
EUR+EAS	chr17:45774132:T:C	chr17:45910357:G:A	rs28439143	0.142245	-0.0579127	0.00973624	2.71e-09	1	0.000619332
EUR+EAS	chr17:45774132:T:C	chr17:45910435:T:C	rs56189701	0.142426	-0.0574291	0.00972282	3.49e-09	1	0.000487561
EUR+EAS	chr17:45774132:T:C	chr17:45911257:G:A	rs62056835	0.142476	-0.057184	0.00972198	4.06e-09	1	0.000423232
EUR+EAS	chr17:45774132:T:C	chr17:45911518:T:C	rs62056837	0.142465	-0.0571697	0.00972211	4.09e-09	1	0.000419501
EUR+EAS	chr17:45774132:T:C	chr17:45911721:A:G	rs62056838	0.142487	-0.057227	0.00972177	3.95e-09	1	0.000434389
EUR+EAS	chr17:45774132:T:C	chr17:45911855:T:C	rs62056839	0.142487	-0.0572268	0.00972177	3.95e-09	1	0.000434338
EUR+EAS	chr17:45774132:T:C	chr17:45912323:T:C	rs62056840	0.14248	-0.0572711	0.00972198	3.84e-09	1	0.00044549
EUR+EAS	chr17:45774132:T:C	chr17:45912532:T:G	rs112116311	0.142499	-0.057246	0.00972179	3.9e-09	1	0.000439244
EUR+EAS	chr17:45774132:T:C	chr17:45912543:A:G	rs78209533	0.142497	-0.0572369	0.00972185	3.92e-09	1	0.000436807
EUR+EAS	chr17:45774132:T:C	chr17:45912675:A:C	rs62056841	0.142477	-0.0573384	0.00972197	3.68e-09	1	0.000463526
EUR+EAS	chr17:45774132:T:C	chr17:45912706:A:G	rs79860128	0.142476	-0.0572583	0.00972197	3.87e-09	1	0.00044216
EUR+EAS	chr17:45774132:T:C	chr17:45913296:G:A	rs9944484	0.142534	-0.0574349	0.00972131	3.46e-09	1	0.000491818
EUR+EAS	chr17:45774132:T:C	chr17:45913553:A:G	rs17563965	0.142487	-0.0572289	0.00972203	3.94e-09	1	0.000434484
EUR+EAS	chr17:45774132:T:C	chr17:45913906:A:G	rs17563986	0.142468	-0.057246	0.00972203	3.9e-09	1	0.000438879
EUR+EAS	chr17:45774132:T:C	chr17:45914415:G:T	rs17564020	0.142744	-0.0574096	0.00972133	3.52e-09	1	0.000484491
EUR+EAS	chr17:45774132:T:C	chr17:45914522:G:A	rs55682376	0.142485	-0.0572105	0.00972184	3.99e-09	1	0.000430089
EUR+EAS	chr17:45774132:T:C	chr17:45914939:G:A	rs55933304	0.142307	-0.0572215	0.00979481	5.16e-09	1	0.000337165
EUR+EAS	chr17:45774132:T:C	chr17:45915090:G:A	rs62056848	0.142484	-0.0572752	0.00972189	3.83e-09	1	0.000446706
EUR+EAS	chr17:45774132:T:C	chr17:45915097:G:C	rs62056849	0.142491	-0.0572315	0.00972176	3.93e-09	1	0.000435556
EUR+EAS	chr17:45774132:T:C	chr17:45915215:C:T	rs62056850	0.142864	-0.0571514	0.00971968	4.1e-09	1	0.000418513
EUR+EAS	chr17:45774132:T:C	chr17:45915440:A:G	rs62056851	0.142484	-0.05731	0.00972176	3.75e-09	1	0.000456164
EUR+EAS	chr17:45774132:T:C	chr17:45916886:T:C	rs77926909	0.142817	-0.0576199	0.00972103	3.08e-09	1	0.00054924
EUR+EAS	chr17:45774132:T:C	chr17:45916992:C:T	rs111541901	0.142397	-0.0572335	0.00972272	3.94e-09	1	0.000434622
EUR+EAS	chr17:45774132:T:C	chr17:45917020:C:A	rs17649518	0.142485	-0.0571404	0.00972164	4.16e-09	1	0.000413009
EUR+EAS	chr17:45774132:T:C	chr17:45917069:A:G	rs62056859	0.142541	-0.057043	0.00972146	4.42e-09	1	0.000390297
EUR+EAS	chr17:45774132:T:C	chr17:45917257:G:A	rs112647192	0.142454	-0.0571152	0.00972199	4.23e-09	1	0.000406449
EUR+EAS	chr17:45774132:T:C	chr17:45917282:C:T	rs17649553	0.142804	-0.0573337	0.00972112	3.68e-09	1	0.000463612
EUR+EAS	chr17:45774132:T:C	chr17:45917586:A:G	rs17649571	0.142495	-0.0570813	0.00972155	4.32e-09	1	0.000399044
EUR+EAS	chr17:45774132:T:C	chr17:45917732:G:A	rs17564153	0.142478	-0.0572379	0.00972187	3.92e-09	1	0.000437033
EUR+EAS	chr17:45774132:T:C	chr17:45918624:A:G	rs17649635	0.142487	-0.057147	0.00972162	4.14e-09	1	0.000414642
EUR+EAS	chr17:45774132:T:C	chr17:45919542:T:G	rs55760800	0.142489	-0.0571501	0.0097216	4.14e-09	1	0.000415427
EUR+EAS	chr17:45774132:T:C	chr17:45919594:A:G	rs56303672	0.142486	-0.0571454	0.00972165	4.15e-09	1	0.00041421
EUR+EAS	chr17:45774132:T:C	chr17:45920006:T:C	rs17649641	0.142495	-0.0570738	0.00972159	4.34e-09	1	0.000397236
EUR+EAS	chr17:45774132:T:C	chr17:45920133:A:T	rs75046472	0.142488	-0.0571487	0.00972164	4.14e-09	1	0.000415028
EUR+EAS	chr17:45774132:T:C	chr17:45920154:C:T	rs17564223	0.142488	-0.0571508	0.00972163	4.13e-09	1	0.000415555
EUR+EAS	chr17:45774132:T:C	chr17:45920535:G:C	rs17649700	0.142513	-0.0571914	0.00972159	4.03e-09	1	0.000425652
EUR+EAS	chr17:45774132:T:C	chr17:45920785:C:T	rs62058962	0.142477	-0.057117	0.00972179	4.22e-09	1	0.00040716
EUR+EAS	chr17:45774132:T:C	chr17:45920962:C:T	rs1467969	0.142487	-0.0571652	0.00972175	4.1e-09	1	0.000418913
EUR+EAS	chr17:45774132:T:C	chr17:45921208:T:G	rs1467970	0.142498	-0.0571555	0.00972167	4.12e-09	1	0.000416647
EUR+EAS	chr17:45774132:T:C	chr17:45921401:T:C	rs767058	0.142754	-0.0576469	0.00972174	3.04e-09	1	0.00055671
EUR+EAS	chr17:45774132:T:C	chr17:45921456:A:G	rs767057	0.142506	-0.0572094	0.00972224	4e-09	1	0.000429216
EUR+EAS	chr17:45774132:T:C	chr17:45921544:C:T	rs767056	0.142449	-0.0572247	0.00972264	3.96e-09	1	0.000432497
EUR+EAS	chr17:45774132:T:C	chr17:45922040:A:G	rs62058964	0.142488	-0.0571906	0.00972206	4.04e-09	1	0.000424761
EUR+EAS	chr17:45774132:T:C	chr17:45922163:G:C	rs62058965	0.142487	-0.05707	0.00972196	4.35e-09	1	0.000395847
EUR+EAS	chr17:45774132:T:C	chr17:45922419:C:G	rs1967981	0.142512	-0.0571302	0.00972167	4.19e-09	1	0.000410499
EUR+EAS	chr17:45774132:T:C	chr17:45922427:G:A	rs1476127	0.142513	-0.0571393	0.00972166	4.16e-09	1	0.000412714
EUR+EAS	chr17:45774132:T:C	chr17:45922836:G:A	rs55929431	0.142536	-0.0570186	0.00972116	4.48e-09	1	0.000385149
EUR+EAS	chr17:45774132:T:C	chr17:45922868:A:T	rs8079501	0.142506	-0.0572186	0.00972176	3.97e-09	1	0.000432263
EUR+EAS	chr17:45774132:T:C	chr17:45923139:C:T	rs56002706	0.142506	-0.057164	0.00972167	4.1e-09	1	0.000418734
EUR+EAS	chr17:45774132:T:C	chr17:45923244:G:A	rs8078495	0.142499	-0.0570705	0.00972172	4.35e-09	1	0.00039629
EUR+EAS	chr17:45774132:T:C	chr17:45923548:T:C	rs17649866	0.142494	-0.0571394	0.00972168	4.16e-09	1	0.000412709
EUR+EAS	chr17:45774132:T:C	chr17:45923862:G:A	rs62058968	0.14249	-0.0571479	0.00972173	4.14e-09	1	0.000414704
EUR+EAS	chr17:45774132:T:C	chr17:45924013:C:T	rs17564493	0.142505	-0.0571086	0.0097215	4.24e-09	1	0.000405561
EUR+EAS	chr17:45774132:T:C	chr17:45924255:A:G	rs17649918	0.142472	-0.0571969	0.0097222	4.03e-09	1	0.000426131
EUR+EAS	chr17:45774132:T:C	chr17:45924295:A:G	rs17649954	0.142494	-0.0571615	0.00972175	4.11e-09	1	0.000418003
EUR+EAS	chr17:45774132:T:C	chr17:45924591:T:G	rs55685451	0.142486	-0.0571412	0.00972187	4.16e-09	1	0.000412875
EUR+EAS	chr17:45774132:T:C	chr17:45924696:A:C	rs17564591	0.142476	-0.0571474	0.00972209	4.15e-09	1	0.000414067
EUR+EAS	chr17:45774132:T:C	chr17:45924772:A:G	rs17564619	0.142491	-0.0571517	0.00972189	4.14e-09	1	0.000415402
EUR+EAS	chr17:45774132:T:C	chr17:45925065:C:T	rs62059003	0.142472	-0.0571662	0.00972214	4.1e-09	1	0.000418595
EUR+EAS	chr17:45774132:T:C	chr17:45925189:A:G	rs17650063	0.142488	-0.0571458	0.00972177	4.15e-09	1	0.000414136
EUR+EAS	chr17:45774132:T:C	chr17:45925229:C:T	rs17564703	0.142499	-0.0570906	0.00972194	4.3e-09	1	0.000400689
EUR+EAS	chr17:45774132:T:C	chr17:45925603:A:C	rs76090253	0.142489	-0.0571522	0.0097217	4.13e-09	1	0.000415797
EUR+EAS	chr17:45774132:T:C	chr17:45926031:T:A	rs55788597	0.142484	-0.0571225	0.00972174	4.21e-09	1	0.000408547
EUR+EAS	chr17:45774132:T:C	chr17:45926080:A:G	rs56197117	0.142481	-0.0571998	0.00972186	4.01e-09	1	0.000427361
EUR+EAS	chr17:45774132:T:C	chr17:45926233:C:T	rs56249311	0.142494	-0.0571618	0.00972169	4.11e-09	1	0.000418164
EUR+EAS	chr17:45774132:T:C	chr17:45926527:A:G	rs62059004	0.142478	-0.0571809	0.00972183	4.06e-09	1	0.000422681
EUR+EAS	chr17:45774132:T:C	chr17:45926710:T:C	rs76500077	0.142478	-0.0570939	0.00972197	4.29e-09	1	0.000401425
EUR+EAS	chr17:45774132:T:C	chr17:45927106:A:G	rs62059005	0.142478	-0.0571974	0.00972179	4.02e-09	1	0.000426861
EUR+EAS	chr17:45774132:T:C	chr17:45927888:T:A	rs113796169	0.142471	-0.0571862	0.00972206	4.05e-09	1	0.000423663
EUR+EAS	chr17:45774132:T:C	chr17:45927963:G:A	rs112454267	0.142461	-0.0570933	0.0097225	4.3e-09	1	0.000400551
EUR+EAS	chr17:45774132:T:C	chr17:45928047:A:G	rs17564780	0.142445	-0.057182	0.00972241	4.07e-09	1	0.000422107
EUR+EAS	chr17:45774132:T:C	chr17:45928249:A:G	rs62059007	0.142489	-0.0571423	0.00972181	4.16e-09	1	0.000413228
EUR+EAS	chr17:45774132:T:C	chr17:45928719:A:G	rs62059008	0.142448	-0.0570743	0.00972238	4.35e-09	1	0.000396273
EUR+EAS	chr17:45774132:T:C	chr17:45928764:T:C	rs62059009	0.142487	-0.0571432	0.00972184	4.16e-09	1	0.000413403
EUR+EAS	chr17:45774132:T:C	chr17:45928886:T:C	rs62061705	0.142478	-0.0571067	0.00972195	4.25e-09	1	0.000404481
EUR+EAS	chr17:45774132:T:C	chr17:45929235:T:C	rs17564829	0.142491	-0.0571197	0.00972198	4.22e-09	1	0.000407538
EUR+EAS	chr17:45774132:T:C	chr17:45929530:T:C	rs62061706	0.14249	-0.0571528	0.00972177	4.13e-09	1	0.000415843
EUR+EAS	chr17:45774132:T:C	chr17:45930127:C:T	rs62061709	0.142495	-0.0571816	0.00972211	4.06e-09	1	0.000422446
EUR+EAS	chr17:45774132:T:C	chr17:45932510:C:A	rs62061712	0.142464	-0.0571427	0.00972231	4.17e-09	1	0.000412612
EUR+EAS	chr17:45774132:T:C	chr17:45932555:A:G	rs7501759	0.142437	-0.0572415	0.00972283	3.92e-09	1	0.000436506
EUR+EAS	chr17:45774132:T:C	chr17:45932674:A:G	rs2316782	0.142498	-0.0572267	0.00972181	3.95e-09	1	0.000434253
EUR+EAS	chr17:45774132:T:C	chr17:45932752:G:C	rs2316783	0.142486	-0.0571553	0.00972189	4.13e-09	1	0.000416281
EUR+EAS	chr17:45774132:T:C	chr17:45932998:C:G	rs4255816	0.142497	-0.0571675	0.00972192	4.1e-09	1	0.000419234
EUR+EAS	chr17:45774132:T:C	chr17:45933039:A:G	rs62061713	0.142503	-0.0571657	0.00972183	4.1e-09	1	0.000418921
EUR+EAS	chr17:45774132:T:C	chr17:45933086:C:A	rs62061714	0.142575	-0.0571182	0.00972203	4.23e-09	1	0.000407109
EUR+EAS	chr17:45774132:T:C	chr17:45933295:A:G	rs113952577	0.142456	-0.057196	0.00972256	4.03e-09	1	0.000425375
EUR+EAS	chr17:45774132:T:C	chr17:45933618:G:A	rs78077519	0.142496	-0.057237	0.00972195	3.92e-09	1	0.000436681
EUR+EAS	chr17:45774132:T:C	chr17:45933652:A:G	rs17564871	0.142499	-0.0572436	0.0097218	3.91e-09	1	0.000438609
EUR+EAS	chr17:45774132:T:C	chr17:45933707:G:A	rs17650258	0.142515	-0.0573291	0.00972198	3.7e-09	1	0.000460976
EUR+EAS	chr17:45774132:T:C	chr17:45934160:A:G	rs62061715	0.142495	-0.0572318	0.00972181	3.93e-09	1	0.000435558
EUR+EAS	chr17:45774132:T:C	chr17:45934383:A:G	rs17564948	0.142496	-0.0572414	0.00972184	3.91e-09	1	0.00043798
EUR+EAS	chr17:45774132:T:C	chr17:45934459:A:C	rs17564983	0.1425	-0.0571977	0.00972186	4.02e-09	1	0.000426833
EUR+EAS	chr17:45774132:T:C	chr17:45934730:A:G	rs62061716	0.142496	-0.0572555	0.00972191	3.88e-09	1	0.000441523
EUR+EAS	chr17:45774132:T:C	chr17:45934977:G:A	rs17650335	0.142497	-0.0572378	0.00972183	3.92e-09	1	0.000437068
EUR+EAS	chr17:45774132:T:C	chr17:45935097:T:C	rs17565025	0.142727	-0.0571268	0.009721	4.19e-09	1	0.000410628
EUR+EAS	chr17:45774132:T:C	chr17:45935549:T:C	rs77924424	0.142493	-0.0572213	0.00972245	3.97e-09	1	0.000431917
EUR+EAS	chr17:45774132:T:C	chr17:45935623:C:T	rs62061719	0.142658	-0.0572435	0.00972208	3.91e-09	1	0.000438157
EUR+EAS	chr17:45774132:T:C	chr17:45935658:T:C	rs17650381	0.142659	-0.0572492	0.00972207	3.9e-09	1	0.000439645
EUR+EAS	chr17:45774132:T:C	chr17:45935737:G:T	rs17650417	0.142487	-0.0572395	0.00972222	3.92e-09	1	0.000436915
EUR+EAS	chr17:45774132:T:C	chr17:45935823:C:T	rs62061720	0.142479	-0.0571574	0.00972252	4.13e-09	1	0.000415889
EUR+EAS	chr17:45774132:T:C	chr17:45935980:T:C	rs62061721	0.142492	-0.0572238	0.0097222	3.96e-09	1	0.000432927
EUR+EAS	chr17:45774132:T:C	chr17:45936572:A:G	rs12150111	0.142493	-0.0572222	0.00972217	3.96e-09	1	0.000432565
EUR+EAS	chr17:45774132:T:C	chr17:45936771:G:T	rs12150460	0.142502	-0.0572553	0.00972215	3.88e-09	1	0.000441104
EUR+EAS	chr17:45774132:T:C	chr17:45936897:T:C	rs12150195	0.14266	-0.0572221	0.00972224	3.96e-09	1	0.000432434
EUR+EAS	chr17:45774132:T:C	chr17:45937018:G:A	rs55874169	0.142657	-0.0572193	0.00972227	3.97e-09	1	0.000431678
EUR+EAS	chr17:45774132:T:C	chr17:45938258:G:A	rs12150576	0.142653	-0.0571952	0.00972222	4.03e-09	1	0.000425675
EUR+EAS	chr17:45774132:T:C	chr17:45938379:A:G	rs12150235	0.142647	-0.0572141	0.00972236	3.99e-09	1	0.000430225
EUR+EAS	chr17:45774132:T:C	chr17:45938450:A:G	rs12150242	0.142657	-0.0572119	0.00972221	3.99e-09	1	0.000429892
EUR+EAS	chr17:45774132:T:C	chr17:45938563:G:A	rs12150104	0.142653	-0.0572049	0.00972227	4.01e-09	1	0.000428037
EUR+EAS	chr17:45774132:T:C	chr17:45938791:G:C	rs62061725	0.142645	-0.0572124	0.00972254	3.99e-09	1	0.000429527
EUR+EAS	chr17:45774132:T:C	chr17:45941033:A:G	rs62061733	0.145413	-0.0570078	0.00971288	4.38e-09	1	0.000393783
EUR+EAS	chr17:45774132:T:C	chr17:45942113:C:G	rs62062768	0.142647	-0.0572942	0.00979503	4.94e-09	1	0.000351424
EUR+EAS	chr17:45774132:T:C	chr17:45942314:T:C	rs62062770	0.142642	-0.057238	0.00979514	5.11e-09	1	0.000340025
EUR+EAS	chr17:45774132:T:C	chr17:45942916:G:A	rs62062771	0.142624	-0.0572436	0.00979516	5.09e-09	1	0.000341108
EUR+EAS	chr17:45774132:T:C	chr17:45942948:C:T	rs62062772	0.142621	-0.0572708	0.00979519	5.01e-09	1	0.000346496
EUR+EAS	chr17:45774132:T:C	chr17:45943179:A:G	rs62062773	0.142638	-0.0572238	0.00979518	5.16e-09	1	0.000337192
EUR+EAS	chr17:45774132:T:C	chr17:45943695:C:T	rs79115768	0.142639	-0.0572113	0.009795	5.19e-09	1	0.000334962
EUR+EAS	chr17:45774132:T:C	chr17:45944097:T:C	rs62062774	0.142638	-0.0572194	0.00979506	5.17e-09	1	0.00033647
EUR+EAS	chr17:45774132:T:C	chr17:45944333:G:T	rs2316784	0.142138	-0.058016	0.00979501	3.16e-09	1	0.000535717
EUR+EAS	chr17:45774132:T:C	chr17:45944351:G:A	rs4327091	0.142151	-0.0579201	0.0097951	3.36e-09	1	0.000506226
EUR+EAS	chr17:45774132:T:C	chr17:45944378:T:C	rs4479290	0.142296	-0.0580078	0.00979505	3.18e-09	1	0.000533068
EUR+EAS	chr17:45774132:T:C	chr17:45944677:A:C	rs62062776	0.142615	-0.0573553	0.00979537	4.76e-09	1	0.000363695
EUR+EAS	chr17:45774132:T:C	chr17:45944702:G:A	rs62062777	0.142636	-0.0572061	0.00979507	5.21e-09	1	0.000333875
EUR+EAS	chr17:45774132:T:C	chr17:45945067:T:C	rs79765413	0.14213	-0.0572444	0.00979523	5.09e-09	1	0.000341185
EUR+EAS	chr17:45774132:T:C	chr17:45945068:G:A	rs78834738	0.142136	-0.0572215	0.00979513	5.16e-09	1	0.0003368
EUR+EAS	chr17:45774132:T:C	chr17:45945162:A:G	rs62062778	0.142472	-0.0572147	0.00979503	5.18e-09	1	0.000335589
EUR+EAS	chr17:45774132:T:C	chr17:45945266:G:A	rs62062781	0.14247	-0.0572172	0.00979504	5.17e-09	1	0.000336064
EUR+EAS	chr17:45774132:T:C	chr17:45946154:T:G	rs62062783	0.142636	-0.0572194	0.00979511	5.17e-09	1	0.000336413
EUR+EAS	chr17:45774132:T:C	chr17:45947499:T:C	rs62062787	0.142635	-0.0572483	0.00979514	5.08e-09	1	0.000342062
EUR+EAS	chr17:45774132:T:C	chr17:45947667:T:C	rs62062789	0.142306	-0.0572123	0.00979507	5.19e-09	1	0.000335077
EUR+EAS	chr17:45774132:T:C	chr17:45947679:C:T	rs62062790	0.142314	-0.057243	0.0097951	5.09e-09	1	0.000341059
EUR+EAS	chr17:45774132:T:C	chr17:45947907:G:A	rs62062791	0.142469	-0.0572116	0.00979507	5.19e-09	1	0.000334941
EUR+EAS	chr17:45774132:T:C	chr17:45947981:T:C	rs62062792	0.142471	-0.057208	0.00979505	5.2e-09	1	0.000334265
EUR+EAS	chr17:45774132:T:C	chr17:45948226:G:C	rs78026984	0.142643	-0.057212	0.00979508	5.19e-09	1	0.000335007
EUR+EAS	chr17:45774132:T:C	chr17:45948284:T:C	rs113395365	0.142639	-0.0572104	0.00979502	5.2e-09	1	0.000334765
EUR+EAS	chr17:45774132:T:C	chr17:45948955:T:C	rs62062793	0.142635	-0.0572171	0.00979517	5.18e-09	1	0.000335896
EUR+EAS	chr17:45774132:T:C	chr17:45949724:C:T	rs62062795	0.142626	-0.0572269	0.00979517	5.15e-09	1	0.00033781
EUR+EAS	chr17:45774132:T:C	chr17:45949950:G:A	rs62062796	0.142641	-0.0572243	0.00979508	5.15e-09	1	0.000337404
EUR+EAS	chr17:45774132:T:C	chr17:45950000:T:G	rs62062797	0.142134	-0.0580185	0.009795	3.16e-09	1	0.000536524
EUR+EAS	chr17:45774132:T:C	chr17:45950017:A:G	rs62062798	0.142128	-0.0580746	0.00979522	3.05e-09	1	0.000554091
EUR+EAS	chr17:45774132:T:C	chr17:45950155:G:T	rs62062799	0.142615	-0.0572627	0.00979534	5.04e-09	1	0.000344697
EUR+EAS	chr17:45774132:T:C	chr17:45950387:A:G	rs62062800	0.142628	-0.0572054	0.00979507	5.21e-09	1	0.00033374
EUR+EAS	chr17:45774132:T:C	chr17:45950817:T:C	rs62062803	0.142649	-0.0572236	0.00979498	5.15e-09	1	0.000337381
EUR+EAS	chr17:45774132:T:C	chr17:45952829:A:T	rs17650597	0.1426	-0.0572593	0.00979503	5.04e-09	1	0.00034438
EUR+EAS	chr17:45774132:T:C	chr17:45952865:T:C	rs17650633	0.14259	-0.0572987	0.00979517	4.93e-09	1	0.000352175
EUR+EAS	chr17:45774132:T:C	chr17:45952945:T:G	rs17650651	0.142591	-0.0572408	0.0097952	5.1e-09	1	0.000340508
EUR+EAS	chr17:45774132:T:C	chr17:45953407:A:G	rs62062805	0.142601	-0.0572593	0.00979503	5.04e-09	1	0.00034438
EUR+EAS	chr17:45774132:T:C	chr17:45954054:G:A	rs62062806	0.1426	-0.0572593	0.00979503	5.04e-09	1	0.00034438
EUR+EAS	chr17:45774132:T:C	chr17:45954174:G:T	rs55978005	0.142604	-0.0572643	0.00979509	5.03e-09	1	0.00034531
EUR+EAS	chr17:45774132:T:C	chr17:45954580:A:G	rs55946323	0.142598	-0.0572552	0.00979505	5.06e-09	1	0.000343538
EUR+EAS	chr17:45774132:T:C	chr17:45954707:A:G	rs56317731	0.1426	-0.0572593	0.00979503	5.04e-09	1	0.00034438
EUR+EAS	chr17:45774132:T:C	chr17:45955231:G:A	rs56080482	0.142581	-0.0572848	0.00979545	4.97e-09	1	0.000349014
EUR+EAS	chr17:45774132:T:C	chr17:45955402:T:C	rs17571718	0.142615	-0.0572856	0.00979507	4.96e-09	1	0.000349627
EUR+EAS	chr17:45774132:T:C	chr17:45955513:A:G	rs78555354	0.142417	-0.0572359	0.00979533	5.12e-09	1	0.000339393
EUR+EAS	chr17:45774132:T:C	chr17:45955549:T:C	rs17571739	0.142394	-0.0572456	0.00979584	5.1e-09	1	0.000340718
EUR+EAS	chr17:45774132:T:C	chr17:45955590:G:A	rs62062813	0.142436	-0.0572695	0.00979502	5.01e-09	1	0.000346435
EUR+EAS	chr17:45774132:T:C	chr17:45955636:T:C	rs62063262	0.1426	-0.057273	0.00979503	5e-09	1	0.000347127
EUR+EAS	chr17:45774132:T:C	chr17:45956028:G:C	rs62063263	0.142101	-0.0580789	0.00979501	3.04e-09	1	0.000555902
EUR+EAS	chr17:45774132:T:C	chr17:45956035:C:T	rs62063264	0.142101	-0.0580808	0.00979501	3.04e-09	1	0.000556523
EUR+EAS	chr17:45774132:T:C	chr17:45956102:G:A	rs62063265	0.142429	-0.0572745	0.00979513	5e-09	1	0.000347312
EUR+EAS	chr17:45774132:T:C	chr17:45956122:C:T	rs62063266	0.142436	-0.0572735	0.00979502	5e-09	1	0.00034724
EUR+EAS	chr17:45774132:T:C	chr17:45956436:T:C	rs17571781	0.142454	-0.05724	0.00979488	5.1e-09	1	0.00034072
EUR+EAS	chr17:45774132:T:C	chr17:45957467:G:A	rs62063269	0.142434	-0.0572726	0.00979502	5e-09	1	0.000347059
EUR+EAS	chr17:45774132:T:C	chr17:45957493:A:G	rs17571809	0.142435	-0.0572711	0.00979505	5.01e-09	1	0.000346721
EUR+EAS	chr17:45774132:T:C	chr17:45958001:A:G	rs17650771	0.142433	-0.0572627	0.00979507	5.03e-09	1	0.000345013
EUR+EAS	chr17:45774132:T:C	chr17:45958150:G:A	rs77555455	0.142432	-0.0572461	0.00979505	5.08e-09	1	0.00034173
EUR+EAS	chr17:45774132:T:C	chr17:45958340:A:G	rs17571857	0.142408	-0.0572512	0.00979549	5.08e-09	1	0.000342232
EUR+EAS	chr17:45774132:T:C	chr17:45958681:G:A	rs62063271	0.142447	-0.057383	0.00979526	4.68e-09	1	0.000369735
EUR+EAS	chr17:45774132:T:C	chr17:45958921:A:G	rs62063275	0.142482	-0.0573408	0.00979491	4.79e-09	1	0.000361209
EUR+EAS	chr17:45774132:T:C	chr17:45959096:T:A	rs62063277	0.142603	-0.0572789	0.00979507	4.98e-09	1	0.00034827
EUR+EAS	chr17:45774132:T:C	chr17:45959548:C:T	rs62063278	0.142105	-0.0572708	0.00979505	5.01e-09	1	0.000346661
EUR+EAS	chr17:45774132:T:C	chr17:45959570:G:A	rs62063279	0.142105	-0.0580748	0.00979511	3.05e-09	1	0.000554369
EUR+EAS	chr17:45774132:T:C	chr17:45959713:G:A	rs113793114	0.142475	-0.057406	0.00979477	4.6e-09	1	0.000375338
EUR+EAS	chr17:45774132:T:C	chr17:45961419:A:G	rs62063281	0.139633	-0.0586544	0.00990922	3.24e-09	1	0.000524005
EUR+EAS	chr17:45774132:T:C	chr17:45961642:G:A	rs17650860	0.141476	-0.0579655	0.00981544	3.51e-09	1	0.000484528
EUR+EAS	chr17:45774132:T:C	chr17:45961677:G:A	rs62063282	0.142254	-0.0573017	0.00979741	4.96e-09	1	0.000350117
EUR+EAS	chr17:45774132:T:C	chr17:45962754:C:T	rs55780945	0.14241	-0.0572359	0.00979433	5.1e-09	1	0.000340545
EUR+EAS	chr17:45774132:T:C	chr17:45963457:C:T	rs55711941	0.142421	-0.0573624	0.00979431	4.72e-09	1	0.000366518
EUR+EAS	chr17:45774132:T:C	chr17:45963735:T:C	rs55709241	0.141923	-0.0572087	0.0097942	5.19e-09	1	0.000335365
EUR+EAS	chr17:45774132:T:C	chr17:45963741:G:A	rs56280951	0.141916	-0.0572663	0.00979433	5.01e-09	1	0.000346603
EUR+EAS	chr17:45774132:T:C	chr17:45964196:G:T	rs112058117	0.141593	-0.0578722	0.00986697	4.48e-09	1	0.000384785
EUR+EAS	chr17:45774132:T:C	chr17:45964451:A:G	rs112206871	0.142378	-0.0573122	0.009795	4.88e-09	1	0.000355151
EUR+EAS	chr17:45774132:T:C	chr17:45964855:A:G	rs56166491	0.142561	-0.0572496	0.00979336	5.04e-09	1	0.000344392
EUR+EAS	chr17:45774132:T:C	chr17:45964995:T:C	rs56226437	0.142104	-0.0575609	0.00979436	4.18e-09	1	0.000411345
EUR+EAS	chr17:45774132:T:C	chr17:45965000:G:A	rs55907036	0.142094	-0.0575913	0.00979448	4.1e-09	1	0.000418532
EUR+EAS	chr17:45774132:T:C	chr17:45965417:G:A	rs56294117	0.142337	-0.0573833	0.00979571	4.68e-09	1	0.000369233
EUR+EAS	chr17:45774132:T:C	chr17:45966453:G:A	rs62063293	0.14242	-0.0572095	0.00979391	5.18e-09	1	0.00033585
EUR+EAS	chr17:45774132:T:C	chr17:45969850:T:G	rs62641967	0.14237	-0.0572114	0.00979461	5.19e-09	1	0.000335424
EUR+EAS	chr17:45774132:T:C	chr17:45970957:G:T	rs62063298	0.141764	-0.0579648	0.0097938	3.25e-09	1	0.000522036
EUR+EAS	chr17:45774132:T:C	chr17:45970970:T:C	rs62063299	0.141767	-0.0588415	0.00979374	1.88e-09	1	0.000877195
EUR+EAS	chr17:45774132:T:C	chr17:45970984:T:C	rs62063300	0.141772	-0.0587618	0.00979371	1.97e-09	1	0.000836606
EUR+EAS	chr17:45774132:T:C	chr17:45974223:T:G	rs118087478	0.141268	-0.0577297	0.00986621	4.88e-09	1	0.000355323
EUR+EAS	chr17:45774132:T:C	chr17:45976623:G:A	rs62063778	0.142384	-0.0572643	0.00979392	5.01e-09	1	0.000346683
EUR+EAS	chr17:45774132:T:C	chr17:45976871:G:A	rs17651285	0.142419	-0.0572043	0.00979355	5.19e-09	1	0.000335247
EUR+EAS	chr17:45774132:T:C	chr17:45977230:T:G	rs17572495	0.142406	-0.0572712	0.00979362	4.98e-09	1	0.000348428
EUR+EAS	chr17:45774132:T:C	chr17:45979067:T:C	rs2163129	0.142395	-0.0573162	0.0097937	4.85e-09	1	0.000357553
EUR+EAS	chr17:45774132:T:C	chr17:45979068:G:A	rs2163130	0.142393	-0.0573247	0.00979371	4.82e-09	1	0.00035931
EUR+EAS	chr17:45774132:T:C	chr17:45980638:A:G	rs17572613	0.142379	-0.0572733	0.00979386	4.98e-09	1	0.000348569
EUR+EAS	chr17:45774132:T:C	chr17:45980651:G:T	rs77527347	0.142367	-0.0572963	0.00979399	4.91e-09	1	0.000353097
EUR+EAS	chr17:45774132:T:C	chr17:45981263:T:A	rs17572627	0.142404	-0.0572269	0.00979373	5.12e-09	1	0.000339462
EUR+EAS	chr17:45774132:T:C	chr17:45981495:C:A	rs17651483	0.142386	-0.057376	0.00979385	4.67e-09	1	0.000370006
EUR+EAS	chr17:45774132:T:C	chr17:45981849:C:T	rs62063783	0.142411	-0.0571999	0.00979386	5.21e-09	1	0.000334043
EUR+EAS	chr17:45774132:T:C	chr17:45982882:G:A	rs56234850	0.14247	-0.0578972	0.00979337	3.38e-09	1	0.000502477
EUR+EAS	chr17:45774132:T:C	chr17:45983409:C:T	rs63750417	0.142397	-0.0572483	0.00979356	5.05e-09	1	0.000343899
EUR+EAS	chr17:45774132:T:C	chr17:45983912:C:T	rs17651549	0.142422	-0.0580291	0.00979327	3.12e-09	1	0.00054314
EUR+EAS	chr17:45774132:T:C	chr17:45988806:A:G	rs112385572	0.1424	-0.0572926	0.00979382	4.92e-09	1	0.000352543
EUR+EAS	chr17:45774132:T:C	chr17:45990142:A:G	rs79447161	0.142397	-0.0572243	0.0097936	5.13e-09	1	0.0003391
EUR+EAS	chr17:45774132:T:C	chr17:45991114:T:C	rs77290642	0.142406	-0.0572671	0.0097936	4.99e-09	1	0.000347623
EUR+EAS	chr17:45774132:T:C	chr17:45991558:G:A	rs1052551	0.142396	-0.0580021	0.00979387	3.17e-09	1	0.000533472
EUR+EAS	chr17:45774132:T:C	chr17:45991814:C:G	rs62063799	0.142402	-0.0571989	0.00979349	5.2e-09	1	0.000334268
EUR+EAS	chr17:45774132:T:C	chr17:45991832:C:T	rs62063800	0.142414	-0.0572366	0.00979342	5.08e-09	1	0.000341735
EUR+EAS	chr17:45774132:T:C	chr17:45992321:A:G	rs17651857	0.14241	-0.0579925	0.00979354	3.19e-09	1	0.00053108
EUR+EAS	chr17:45774132:T:C	chr17:45992402:A:G	rs74759276	0.142415	-0.0579722	0.00979342	3.23e-09	1	0.000525003
EUR+EAS	chr17:45774132:T:C	chr17:45992474:G:A	rs17651887	0.142398	-0.0581326	0.00979371	2.93e-09	1	0.000576366
EUR+EAS	chr17:45774132:T:C	chr17:45992604:C:G	rs78599197	0.142416	-0.0579712	0.00979341	3.23e-09	1	0.000524713
EUR+EAS	chr17:45774132:T:C	chr17:45992745:G:C	rs62063842	0.142413	-0.057923	0.0097935	3.33e-09	1	0.000509912
EUR+EAS	chr17:45774132:T:C	chr17:45993179:G:A	rs55662347	0.142416	-0.0579662	0.00979341	3.24e-09	1	0.000523174
EUR+EAS	chr17:45774132:T:C	chr17:45993590:T:A	rs55913645	0.142413	-0.057971	0.00979345	3.23e-09	1	0.000524578
EUR+EAS	chr17:45774132:T:C	chr17:45993723:C:G	rs17573175	0.142415	-0.0579632	0.00979343	3.25e-09	1	0.000522217
EUR+EAS	chr17:45774132:T:C	chr17:45993928:T:C	rs62063845	0.14241	-0.057997	0.00979356	3.18e-09	1	0.000532449
EUR+EAS	chr17:45774132:T:C	chr17:45994308:A:G	rs62063846	0.142403	-0.0579689	0.00979358	3.24e-09	1	0.000523695
EUR+EAS	chr17:45774132:T:C	chr17:45994651:C:A	rs55736025	0.142415	-0.057973	0.00979343	3.23e-09	1	0.000525231
EUR+EAS	chr17:45774132:T:C	chr17:45994675:T:A	rs55886080	0.142411	-0.0579628	0.00979349	3.25e-09	1	0.000521985
EUR+EAS	chr17:45774132:T:C	chr17:45995057:A:C	rs75944932	0.142399	-0.0580295	0.00979371	3.12e-09	1	0.000542436
EUR+EAS	chr17:45774132:T:C	chr17:45995488:T:C	rs17573245	0.142467	-0.0580917	0.00979319	3e-09	1	0.000563674
EUR+EAS	chr17:45774132:T:C	chr17:45995515:C:G	rs17573266	0.142607	-0.0581751	0.00979288	2.84e-09	1	0.000592702
EUR+EAS	chr17:45774132:T:C	chr17:45995618:A:G	rs112572874	0.143568	-0.0578431	0.00979016	3.46e-09	1	0.000492229
EUR+EAS	chr17:45774132:T:C	chr17:45995661:G:A	rs17652036	0.142368	-0.0579669	0.00979406	3.25e-09	1	0.000522208
EUR+EAS	chr17:45774132:T:C	chr17:45995696:T:G	rs62063849	0.14241	-0.0579092	0.00979381	3.36e-09	1	0.000505255
EUR+EAS	chr17:45774132:T:C	chr17:45995779:G:C	rs17652066	0.142338	-0.0579646	0.00979455	3.26e-09	1	0.000520616
EUR+EAS	chr17:45774132:T:C	chr17:45996373:G:A	rs62063850	0.142401	-0.0579415	0.00979372	3.29e-09	1	0.000515085
EUR+EAS	chr17:45774132:T:C	chr17:45996523:A:G	rs1052553	0.142508	-0.0576709	0.0097932	3.89e-09	1	0.000440377
EUR+EAS	chr17:45774132:T:C	chr17:45996607:T:C	rs17652121	0.142406	-0.0579401	0.00979373	3.3e-09	1	0.000514644
EUR+EAS	chr17:45774132:T:C	chr17:45997069:C:G	rs62063851	0.142397	-0.0579355	0.00979363	3.31e-09	1	0.000513435
EUR+EAS	chr17:45774132:T:C	chr17:45997247:A:G	rs62063853	0.142086	-0.0580079	0.00979338	3.16e-09	1	0.000536207
EUR+EAS	chr17:45774132:T:C	chr17:45997253:G:A	rs62063854	0.142081	-0.0579755	0.00979343	3.22e-09	1	0.000526003
EUR+EAS	chr17:45774132:T:C	chr17:45997733:T:C	rs2004673	0.142416	-0.057976	0.00979341	3.22e-09	1	0.000526194
EUR+EAS	chr17:45774132:T:C	chr17:45997744:A:T	rs2004674	0.142411	-0.0579885	0.00979351	3.2e-09	1	0.000529889
EUR+EAS	chr17:45774132:T:C	chr17:45998169:T:C	rs62063855	0.142416	-0.0579754	0.00979344	3.22e-09	1	0.000525954
EUR+EAS	chr17:45774132:T:C	chr17:45998471:T:C	rs1078269	0.142416	-0.0579762	0.00979341	3.22e-09	1	0.000526256
EUR+EAS	chr17:45774132:T:C	chr17:45998535:A:G	rs1078268	0.142411	-0.0579873	0.00979355	3.2e-09	1	0.000529442
EUR+EAS	chr17:45774132:T:C	chr17:45999100:A:G	rs62063856	0.142416	-0.0579652	0.00979341	3.24e-09	1	0.000522867
EUR+EAS	chr17:45774132:T:C	chr17:45999299:A:G	rs62063857	0.142437	-0.0580088	0.00979303	3.15e-09	1	0.000537145
EUR+EAS	chr17:45774132:T:C	chr17:46000342:G:T	rs79959255	0.142414	-0.057986	0.00979346	3.2e-09	1	0.000529203
EUR+EAS	chr17:45774132:T:C	chr17:46000484:G:A	rs56301633	0.141749	-0.0587298	0.00986581	2.63e-09	1	0.000636407
EUR+EAS	chr17:45774132:T:C	chr17:46000485:T:A	rs56108300	0.141734	-0.0588129	0.00986615	2.51e-09	1	0.000667415
EUR+EAS	chr17:45774132:T:C	chr17:46001250:G:A	rs62063859	0.142424	-0.0579083	0.00979338	3.36e-09	1	0.000505742
EUR+EAS	chr17:45774132:T:C	chr17:46001466:G:A	rs62064660	0.142414	-0.0579701	0.00979347	3.23e-09	1	0.000524265
EUR+EAS	chr17:45774132:T:C	chr17:46001526:G:A	rs62064661	0.142404	-0.0580386	0.00979357	3.1e-09	1	0.000545612
EUR+EAS	chr17:45774132:T:C	chr17:46002201:C:T	rs17573447	0.14242	-0.0579838	0.00979371	3.21e-09	1	0.00052806
EUR+EAS	chr17:45774132:T:C	chr17:46002355:A:G	rs62064662	0.142425	-0.0577154	0.0097935	3.79e-09	1	0.000451517
EUR+EAS	chr17:45774132:T:C	chr17:46002673:T:G	rs62064663	0.142718	-0.0572302	0.00979274	5.09e-09	1	0.000341255
EUR+EAS	chr17:45774132:T:C	chr17:46003698:A:G	rs8070723	0.143054	-0.0573397	0.00979095	4.73e-09	1	0.000365875
EUR+EAS	chr17:45774132:T:C	chr17:46004096:T:C	rs62064664	0.142427	-0.0578338	0.00979383	3.52e-09	1	0.00048337
EUR+EAS	chr17:45774132:T:C	chr17:46004161:T:C	rs62064665	0.142419	-0.0579336	0.00979358	3.31e-09	1	0.000512951
EUR+EAS	chr17:45774132:T:C	chr17:46004815:A:G	rs111324579	0.142461	-0.0578806	0.00979373	3.42e-09	1	0.000496987
EUR+EAS	chr17:45774132:T:C	chr17:46004883:A:T	rs113201171	0.14237	-0.0577556	0.00979496	3.71e-09	1	0.000459938
EUR+EAS	chr17:45774132:T:C	chr17:46005148:T:C	rs62064666	0.142395	-0.0582448	0.00979374	2.73e-09	1	0.000615717
EUR+EAS	chr17:45774132:T:C	chr17:46005162:A:T	rs62064667	0.142415	-0.0580319	0.00979362	3.11e-09	1	0.000543372
EUR+EAS	chr17:45774132:T:C	chr17:46005237:A:C	rs17573593	0.142425	-0.0580612	0.00979353	3.06e-09	1	0.00055299
EUR+EAS	chr17:45774132:T:C	chr17:46005615:G:A	rs62064668	0.142444	-0.0578695	0.00979365	3.44e-09	1	0.0004939
EUR+EAS	chr17:45774132:T:C	chr17:46005715:G:A	rs17573607	0.142142	-0.0579477	0.00979728	3.33e-09	1	0.000510613
EUR+EAS	chr17:45774132:T:C	chr17:46005957:C:T	rs17652337	0.142745	-0.0577301	0.00979703	3.8e-09	1	0.000449909
EUR+EAS	chr17:45774132:T:C	chr17:46006036:G:A	rs1991556	0.143331	-0.0580924	0.00980203	3.09e-09	1	0.000546788
EUR+EAS	chr17:45774132:T:C	chr17:46007167:T:C	rs74829364	0.142399	-0.0580292	0.00979403	3.12e-09	1	0.000541736
EUR+EAS	chr17:45774132:T:C	chr17:46007310:C:T	rs62064669	0.14241	-0.0579754	0.00979379	3.23e-09	1	0.000525314
EUR+EAS	chr17:45774132:T:C	chr17:46007478:G:C	rs78962882	0.142414	-0.0579881	0.00979371	3.2e-09	1	0.000529396
EUR+EAS	chr17:45774132:T:C	chr17:46008486:T:A	rs62064670	0.14241	-0.057976	0.00979379	3.23e-09	1	0.0005255
EUR+EAS	chr17:45774132:T:C	chr17:46008734:T:C	rs62064671	0.14241	-0.0579756	0.00979379	3.23e-09	1	0.000525376
EUR+EAS	chr17:45774132:T:C	chr17:46009155:G:A	rs62064672	0.142406	-0.0579643	0.00979386	3.25e-09	1	0.000521774
EUR+EAS	chr17:45774132:T:C	chr17:46011560:C:T	rs62064675	0.14227	-0.0578953	0.00979385	3.39e-09	1	0.000501082
EUR+EAS	chr17:45774132:T:C	chr17:46011571:G:C	rs17652449	0.142238	-0.0580007	0.00979391	3.18e-09	1	0.000532959
EUR+EAS	chr17:45774132:T:C	chr17:46011742:T:C	rs76723223	0.142412	-0.0572049	0.00979375	5.19e-09	1	0.000335137
EUR+EAS	chr17:45774132:T:C	chr17:46012197:C:T	rs733966	0.142416	-0.0579038	0.00979409	3.38e-09	1	0.000503168
EUR+EAS	chr17:45774132:T:C	chr17:46012324:T:C	rs733967	0.142436	-0.0573072	0.00979374	4.87e-09	1	0.000355641
EUR+EAS	chr17:45774132:T:C	chr17:46012349:C:T	rs733968	0.142418	-0.0572218	0.00979378	5.14e-09	1	0.000338402
EUR+EAS	chr17:45774132:T:C	chr17:46012669:C:G	rs62062265	0.142404	-0.0572126	0.00979398	5.17e-09	1	0.000336374
EUR+EAS	chr17:45774132:T:C	chr17:46012782:A:C	rs75666751	0.142504	-0.0574119	0.0097948	4.59e-09	1	0.00037659
EUR+EAS	chr17:45774132:T:C	chr17:46012973:T:C	rs747152	0.14241	-0.0572043	0.00979378	5.19e-09	1	0.000334986
EUR+EAS	chr17:45774132:T:C	chr17:46013280:A:G	rs12150170	0.142418	-0.0572341	0.00979377	5.1e-09	1	0.000340836
EUR+EAS	chr17:45774132:T:C	chr17:46013319:G:T	rs12150515	0.142418	-0.0572335	0.00979377	5.1e-09	1	0.000340717
EUR+EAS	chr17:45774132:T:C	chr17:46013430:T:C	rs17573858	0.142412	-0.0572096	0.00979376	5.18e-09	1	0.00033604
EUR+EAS	chr17:45774132:T:C	chr17:46013726:G:C	rs62062269	0.142415	-0.0572226	0.00979378	5.13e-09	1	0.000338559
EUR+EAS	chr17:45774132:T:C	chr17:46015131:T:C	rs12150469	0.142406	-0.0572276	0.00979385	5.12e-09	1	0.000339461
EUR+EAS	chr17:45774132:T:C	chr17:46015435:G:A	rs12149995	0.142499	-0.0580451	0.00979305	3.08e-09	1	0.000548695
EUR+EAS	chr17:45774132:T:C	chr17:46015953:G:A	rs62062274	0.142405	-0.0572271	0.00979387	5.12e-09	1	0.00033934
EUR+EAS	chr17:45774132:T:C	chr17:46016261:A:G	rs62062276	0.142386	-0.057262	0.00979455	5.03e-09	1	0.000345481
EUR+EAS	chr17:45774132:T:C	chr17:46016494:A:G	rs62062278	0.142404	-0.0572261	0.0097939	5.13e-09	1	0.000339109
EUR+EAS	chr17:45774132:T:C	chr17:46017689:C:A	rs62062283	0.142159	-0.0573027	0.00979855	4.97e-09	1	0.000348968
EUR+EAS	chr17:45774132:T:C	chr17:46019187:G:A	rs62062288	0.1384	-0.0616992	0.0100476	8.22e-10	1	0.0019191
EUR+EAS	chr17:45774132:T:C	chr17:46021716:C:T	rs17573907	0.142472	-0.0572529	0.00979387	5.04e-09	1	0.000344456
EUR+EAS	chr17:45774132:T:C	chr17:45666978:T:A	rs1635298	0.492351	-0.0548583	0.00937142	4.8e-09	1	0.00036048
EUR+EAS	chr17:45774132:T:C	chr17:45670249:C:T	rs1724407	0.492174	-0.0549066	0.00936936	4.62e-09	1	0.000373944
EUR+EAS	chr17:45774132:T:C	chr17:45672576:A:G	rs1631850	0.492382	-0.056092	0.00937766	2.21e-09	1	0.000751165
EUR+EAS	chr17:45774132:T:C	chr17:45672806:G:A	rs1630095	0.492172	-0.0549294	0.00936948	4.56e-09	1	0.000379001
EUR+EAS	chr17:45774132:T:C	chr17:45674547:G:A	rs1635291	0.49143	-0.0548891	0.00936427	4.59e-09	1	0.000376759
EUR+EAS	chr17:45774132:T:C	chr17:45678491:C:A	rs1724401	0.492174	-0.054874	0.00936909	4.72e-09	1	0.000366961
EUR+EAS	chr17:45774132:T:C	chr17:45678505:A:C	rs1724400	0.492164	-0.055006	0.00936919	4.33e-09	1	0.000397498
EUR+EAS	chr17:45774132:T:C	chr17:45949182:T:C	rs242561	0.477959	-0.0578716	0.00981491	3.72e-09	1	0.000459499
EUR+EAS	chr17:46188473:C:T	chr17:45938563:G:A	rs12150104	0.142653	-0.0572049	0.00972227	4.01e-09	1	0.00147886
EUR+EAS	chr17:46188473:C:T	chr17:45938791:G:C	rs62061725	0.142645	-0.0572124	0.00972254	3.99e-09	1	0.00148365
EUR+EAS	chr17:46188473:C:T	chr17:45938975:G:A	rs62061726	0.142663	-0.0571484	0.00979479	5.39e-09	1	0.00113953
EUR+EAS	chr17:46188473:C:T	chr17:45939096:A:G	rs113537106	0.142659	-0.0571625	0.00979495	5.35e-09	1	0.00114762
EUR+EAS	chr17:46188473:C:T	chr17:45939758:G:T	rs62061727	0.142656	-0.0571458	0.00979498	5.41e-09	1	0.00113726
EUR+EAS	chr17:46188473:C:T	chr17:45939814:T:G	rs62061728	0.142657	-0.0571553	0.009795	5.37e-09	1	0.00114301
EUR+EAS	chr17:46188473:C:T	chr17:45939917:A:G	rs62061729	0.142653	-0.0571256	0.00979504	5.47e-09	1	0.00112479
EUR+EAS	chr17:46188473:C:T	chr17:45939976:A:G	rs62061730	0.142651	-0.0571434	0.00979513	5.42e-09	1	0.00113527
EUR+EAS	chr17:46188473:C:T	chr17:45940300:C:A	rs62061731	0.142642	-0.057123	0.00979518	5.49e-09	1	0.00112273
EUR+EAS	chr17:46188473:C:T	chr17:45940575:G:T	rs62061732	0.142662	-0.0570577	0.00979481	5.7e-09	1	0.00108534
EUR+EAS	chr17:46188473:C:T	chr17:45941033:A:G	rs62061733	0.145413	-0.0570078	0.00971288	4.38e-09	1	0.00127209
EUR+EAS	chr17:46188473:C:T	chr17:45942113:C:G	rs62062768	0.142647	-0.0572942	0.00979503	4.94e-09	1	0.00123154
EUR+EAS	chr17:46188473:C:T	chr17:45942277:G:A	rs62062769	0.142629	-0.0571949	0.00979517	5.25e-09	1	0.00116696
EUR+EAS	chr17:46188473:C:T	chr17:45942314:T:C	rs62062770	0.142642	-0.057238	0.00979514	5.11e-09	1	0.00119443
EUR+EAS	chr17:46188473:C:T	chr17:45942916:G:A	rs62062771	0.142624	-0.0572436	0.00979516	5.09e-09	1	0.00119796
EUR+EAS	chr17:46188473:C:T	chr17:45942948:C:T	rs62062772	0.142621	-0.0572708	0.00979519	5.01e-09	1	0.00121551
EUR+EAS	chr17:46188473:C:T	chr17:45943179:A:G	rs62062773	0.142638	-0.0572238	0.00979518	5.16e-09	1	0.0011852
EUR+EAS	chr17:46188473:C:T	chr17:45943695:C:T	rs79115768	0.142639	-0.0572113	0.009795	5.19e-09	1	0.00117793
EUR+EAS	chr17:46188473:C:T	chr17:45944097:T:C	rs62062774	0.142638	-0.0572194	0.00979506	5.17e-09	1	0.00118284
EUR+EAS	chr17:46188473:C:T	chr17:45944333:G:T	rs2316784	0.142138	-0.058016	0.00979501	3.16e-09	1	0.00182142
EUR+EAS	chr17:46188473:C:T	chr17:45944351:G:A	rs4327091	0.142151	-0.0579201	0.0097951	3.36e-09	1	0.00172812
EUR+EAS	chr17:46188473:C:T	chr17:45944378:T:C	rs4479290	0.142296	-0.0580078	0.00979505	3.18e-09	1	0.00181305
EUR+EAS	chr17:46188473:C:T	chr17:45944677:A:C	rs62062776	0.142615	-0.0573553	0.00979537	4.76e-09	1	0.00127139
EUR+EAS	chr17:46188473:C:T	chr17:45944702:G:A	rs62062777	0.142636	-0.0572061	0.00979507	5.21e-09	1	0.00117438
EUR+EAS	chr17:46188473:C:T	chr17:45945067:T:C	rs79765413	0.14213	-0.0572444	0.00979523	5.09e-09	1	0.00119821
EUR+EAS	chr17:46188473:C:T	chr17:45945068:G:A	rs78834738	0.142136	-0.0572215	0.00979513	5.16e-09	1	0.00118392
EUR+EAS	chr17:46188473:C:T	chr17:45945162:A:G	rs62062778	0.142472	-0.0572147	0.00979503	5.18e-09	1	0.00117997
EUR+EAS	chr17:46188473:C:T	chr17:45945227:C:T	rs62062780	0.14229	-0.0571696	0.00979532	5.33e-09	1	0.00115067
EUR+EAS	chr17:46188473:C:T	chr17:45945266:G:A	rs62062781	0.14247	-0.0572172	0.00979504	5.17e-09	1	0.00118152
EUR+EAS	chr17:46188473:C:T	chr17:45945721:G:A	rs62062782	0.142633	-0.0571882	0.00979505	5.27e-09	1	0.00116321
EUR+EAS	chr17:46188473:C:T	chr17:45946154:T:G	rs62062783	0.142636	-0.0572194	0.00979511	5.17e-09	1	0.00118266
EUR+EAS	chr17:46188473:C:T	chr17:45947196:G:T	rs62062785	0.142459	-0.0571855	0.00979523	5.28e-09	1	0.00116087
EUR+EAS	chr17:46188473:C:T	chr17:45947294:G:C	rs62062786	0.142625	-0.0571934	0.00979518	5.25e-09	1	0.00121894
EUR+EAS	chr17:46188473:C:T	chr17:45947499:T:C	rs62062787	0.142635	-0.0572483	0.00979514	5.08e-09	1	0.00120107
EUR+EAS	chr17:46188473:C:T	chr17:45947667:T:C	rs62062789	0.142306	-0.0572123	0.00979507	5.19e-09	1	0.0011783
EUR+EAS	chr17:46188473:C:T	chr17:45947679:C:T	rs62062790	0.142314	-0.057243	0.0097951	5.09e-09	1	0.0011978
EUR+EAS	chr17:46188473:C:T	chr17:45947907:G:A	rs62062791	0.142469	-0.0572116	0.00979507	5.19e-09	1	0.00117786
EUR+EAS	chr17:46188473:C:T	chr17:45947981:T:C	rs62062792	0.142471	-0.057208	0.00979505	5.2e-09	1	0.00117565
EUR+EAS	chr17:46188473:C:T	chr17:45948226:G:C	rs78026984	0.142643	-0.057212	0.00979508	5.19e-09	1	0.00117807
EUR+EAS	chr17:46188473:C:T	chr17:45948284:T:C	rs113395365	0.142639	-0.0572104	0.00979502	5.2e-09	1	0.00117728
EUR+EAS	chr17:46188473:C:T	chr17:45948955:T:C	rs62062793	0.142635	-0.0572171	0.00979517	5.18e-09	1	0.00118097
EUR+EAS	chr17:46188473:C:T	chr17:45949028:A:G	rs62062794	0.142628	-0.0571984	0.00979529	5.24e-09	1	0.00116872
EUR+EAS	chr17:46188473:C:T	chr17:45949112:A:G	rs78556223	0.142258	-0.0569805	0.00979599	6e-09	1	0.00110714
EUR+EAS	chr17:46188473:C:T	chr17:45949724:C:T	rs62062795	0.142626	-0.0572269	0.00979517	5.15e-09	1	0.00118721
EUR+EAS	chr17:46188473:C:T	chr17:45949950:G:A	rs62062796	0.142641	-0.0572243	0.00979508	5.15e-09	1	0.00118589
EUR+EAS	chr17:46188473:C:T	chr17:45950000:T:G	rs62062797	0.142134	-0.0580185	0.009795	3.16e-09	1	0.00182396
EUR+EAS	chr17:46188473:C:T	chr17:45950017:A:G	rs62062798	0.142128	-0.0580746	0.00979522	3.05e-09	1	0.00187936
EUR+EAS	chr17:46188473:C:T	chr17:45950155:G:T	rs62062799	0.142615	-0.0572627	0.00979534	5.04e-09	1	0.00120965
EUR+EAS	chr17:46188473:C:T	chr17:45950387:A:G	rs62062800	0.142628	-0.0572054	0.00979507	5.21e-09	1	0.00117394
EUR+EAS	chr17:46188473:C:T	chr17:45950645:T:G	rs62062801	0.14263	-0.057205	0.00979513	5.22e-09	1	0.00117346
EUR+EAS	chr17:46188473:C:T	chr17:45950679:G:T	rs62062802	0.1427	-0.0570881	0.00979511	5.6e-09	1	0.00110214
EUR+EAS	chr17:46188473:C:T	chr17:45950817:T:C	rs62062803	0.142649	-0.0572236	0.00979498	5.15e-09	1	0.00118582
EUR+EAS	chr17:46188473:C:T	chr17:45951341:G:A	rs74903707	0.142645	-0.0571978	0.009795	5.24e-09	1	0.00116941
EUR+EAS	chr17:46188473:C:T	chr17:45951430:T:C	rs77017444	0.142476	-0.0571751	0.00979498	5.31e-09	1	0.0011553
EUR+EAS	chr17:46188473:C:T	chr17:45951812:G:C	rs76839282	0.142624	-0.0571788	0.00979525	5.3e-09	1	0.00115662
EUR+EAS	chr17:46188473:C:T	chr17:45952749:C:T	rs17650579	0.14262	-0.0571794	0.00979518	5.3e-09	1	0.00115725
EUR+EAS	chr17:46188473:C:T	chr17:45952829:A:T	rs17650597	0.1426	-0.0572593	0.00979503	5.04e-09	1	0.00120862
EUR+EAS	chr17:46188473:C:T	chr17:45952865:T:C	rs17650633	0.14259	-0.0572987	0.00979517	4.93e-09	1	0.00123398
EUR+EAS	chr17:46188473:C:T	chr17:45952945:T:G	rs17650651	0.142591	-0.0572408	0.0097952	5.1e-09	1	0.00119601
EUR+EAS	chr17:46188473:C:T	chr17:45953407:A:G	rs62062805	0.142601	-0.0572593	0.00979503	5.04e-09	1	0.00120862
EUR+EAS	chr17:46188473:C:T	chr17:45954054:G:A	rs62062806	0.1426	-0.0572593	0.00979503	5.04e-09	1	0.00120862
EUR+EAS	chr17:46188473:C:T	chr17:45954174:G:T	rs55978005	0.142604	-0.0572643	0.00979509	5.03e-09	1	0.00121164
EUR+EAS	chr17:46188473:C:T	chr17:45954580:A:G	rs55946323	0.142598	-0.0572552	0.00979505	5.06e-09	1	0.00115988
EUR+EAS	chr17:46188473:C:T	chr17:45954707:A:G	rs56317731	0.1426	-0.0572593	0.00979503	5.04e-09	1	0.00120862
EUR+EAS	chr17:46188473:C:T	chr17:45955104:C:G	rs55821155	0.142599	-0.0571741	0.00979505	5.31e-09	1	0.00115443
EUR+EAS	chr17:46188473:C:T	chr17:45955231:G:A	rs56080482	0.142581	-0.0572848	0.00979545	4.97e-09	1	0.0012237
EUR+EAS	chr17:46188473:C:T	chr17:45955402:T:C	rs17571718	0.142615	-0.0572856	0.00979507	4.96e-09	1	0.00122569
EUR+EAS	chr17:46188473:C:T	chr17:45955513:A:G	rs78555354	0.142417	-0.0572359	0.00979533	5.12e-09	1	0.00119237
EUR+EAS	chr17:46188473:C:T	chr17:45955549:T:C	rs17571739	0.142394	-0.0572456	0.00979584	5.1e-09	1	0.00119669
EUR+EAS	chr17:46188473:C:T	chr17:45955590:G:A	rs62062813	0.142436	-0.0572695	0.00979502	5.01e-09	1	0.00121531
EUR+EAS	chr17:46188473:C:T	chr17:45955636:T:C	rs62063262	0.1426	-0.057273	0.00979503	5e-09	1	0.00121756
EUR+EAS	chr17:46188473:C:T	chr17:45955766:C:T	rs113520245	0.141367	-0.0574182	0.00986846	5.94e-09	1	0.0010465
EUR+EAS	chr17:46188473:C:T	chr17:45956028:G:C	rs62063263	0.142101	-0.0580789	0.00979501	3.04e-09	1	0.00188506
EUR+EAS	chr17:46188473:C:T	chr17:45956035:C:T	rs62063264	0.142101	-0.0580808	0.00979501	3.04e-09	1	0.00188702
EUR+EAS	chr17:46188473:C:T	chr17:45956102:G:A	rs62063265	0.142429	-0.0572745	0.00979513	5e-09	1	0.00121816
EUR+EAS	chr17:46188473:C:T	chr17:45956122:C:T	rs62063266	0.142436	-0.0572735	0.00979502	5e-09	1	0.00121793
EUR+EAS	chr17:46188473:C:T	chr17:45956436:T:C	rs17571781	0.142454	-0.05724	0.00979488	5.1e-09	1	0.0011967
EUR+EAS	chr17:46188473:C:T	chr17:45957467:G:A	rs62063269	0.142434	-0.0572726	0.00979502	5e-09	1	0.00121734
EUR+EAS	chr17:46188473:C:T	chr17:45957493:A:G	rs17571809	0.142435	-0.0572711	0.00979505	5.01e-09	1	0.00121624
EUR+EAS	chr17:46188473:C:T	chr17:45958001:A:G	rs17650771	0.142433	-0.0572627	0.00979507	5.03e-09	1	0.00121068
EUR+EAS	chr17:46188473:C:T	chr17:45958150:G:A	rs77555455	0.142432	-0.0572461	0.00979505	5.08e-09	1	0.00119999
EUR+EAS	chr17:46188473:C:T	chr17:45958340:A:G	rs17571857	0.142408	-0.0572512	0.00979549	5.08e-09	1	0.00120162
EUR+EAS	chr17:46188473:C:T	chr17:45958681:G:A	rs62063271	0.142447	-0.057383	0.00979526	4.68e-09	1	0.00129096
EUR+EAS	chr17:46188473:C:T	chr17:45958921:A:G	rs62063275	0.142482	-0.0573408	0.00979491	4.79e-09	1	0.00126332
EUR+EAS	chr17:46188473:C:T	chr17:45959042:T:G	rs62063276	0.142908	-0.0569453	0.00979455	6.1e-09	1	0.00107005
EUR+EAS	chr17:46188473:C:T	chr17:45959096:T:A	rs62063277	0.142603	-0.0572789	0.00979507	4.98e-09	1	0.00122128
EUR+EAS	chr17:46188473:C:T	chr17:45959421:T:C	rs17650818	0.142455	-0.0570955	0.00979502	5.57e-09	1	0.00110684
EUR+EAS	chr17:46188473:C:T	chr17:45959548:C:T	rs62063278	0.142105	-0.0572708	0.00979505	5.01e-09	1	0.00121604
EUR+EAS	chr17:46188473:C:T	chr17:45959570:G:A	rs62063279	0.142105	-0.0580748	0.00979511	3.05e-09	1	0.00188024
EUR+EAS	chr17:46188473:C:T	chr17:45959713:G:A	rs113793114	0.142475	-0.057406	0.00979477	4.6e-09	1	0.00130911
EUR+EAS	chr17:46188473:C:T	chr17:45961419:A:G	rs62063281	0.139633	-0.0586544	0.00990922	3.24e-09	1	0.00206674
EUR+EAS	chr17:46188473:C:T	chr17:45961642:G:A	rs17650860	0.141476	-0.0579655	0.00981544	3.51e-09	1	0.00159786
EUR+EAS	chr17:46188473:C:T	chr17:45961677:G:A	rs62063282	0.142254	-0.0573017	0.00979741	4.96e-09	1	0.00118235
EUR+EAS	chr17:46188473:C:T	chr17:45962044:A:G	rs111520035	0.142366	-0.0570895	0.00979587	5.61e-09	1	0.00111125
EUR+EAS	chr17:46188473:C:T	chr17:45962150:G:T	rs17650872	0.142348	-0.0571775	0.00979602	5.32e-09	1	0.0011109
EUR+EAS	chr17:46188473:C:T	chr17:45962325:A:G	rs17650901	0.142357	-0.0572042	0.00979605	5.24e-09	1	0.00112683
EUR+EAS	chr17:46188473:C:T	chr17:45962754:C:T	rs55780945	0.14241	-0.0572359	0.00979433	5.1e-09	1	0.00115237
EUR+EAS	chr17:46188473:C:T	chr17:45963457:C:T	rs55711941	0.142421	-0.0573624	0.00979431	4.72e-09	1	0.00123359
EUR+EAS	chr17:46188473:C:T	chr17:45963735:T:C	rs55709241	0.141923	-0.0572087	0.0097942	5.19e-09	1	0.00113612
EUR+EAS	chr17:46188473:C:T	chr17:45963741:G:A	rs56280951	0.141916	-0.0572663	0.00979433	5.01e-09	1	0.00117135
EUR+EAS	chr17:46188473:C:T	chr17:45964196:G:T	rs112058117	0.141593	-0.0578722	0.00986697	4.48e-09	1	0.00129046
EUR+EAS	chr17:46188473:C:T	chr17:45964451:A:G	rs112206871	0.142378	-0.0573122	0.009795	4.88e-09	1	0.0011981
EUR+EAS	chr17:46188473:C:T	chr17:45964855:A:G	rs56166491	0.142561	-0.0572496	0.00979336	5.04e-09	1	0.00116443
EUR+EAS	chr17:46188473:C:T	chr17:45964995:T:C	rs56226437	0.142104	-0.0575609	0.00979436	4.18e-09	1	0.00137281
EUR+EAS	chr17:46188473:C:T	chr17:45965000:G:A	rs55907036	0.142094	-0.0575913	0.00979448	4.1e-09	1	0.00139503
EUR+EAS	chr17:46188473:C:T	chr17:45965417:G:A	rs56294117	0.142337	-0.0573833	0.00979571	4.68e-09	1	0.00124205
EUR+EAS	chr17:46188473:C:T	chr17:45966012:T:C	rs62063291	0.142444	-0.0571695	0.00979375	5.3e-09	1	0.00111404
EUR+EAS	chr17:46188473:C:T	chr17:45966270:C:T	rs62063292	0.142438	-0.0571517	0.00979373	5.36e-09	1	0.00110352
EUR+EAS	chr17:46188473:C:T	chr17:45966453:G:A	rs62063293	0.14242	-0.0572095	0.00979391	5.18e-09	1	0.00113765
EUR+EAS	chr17:46188473:C:T	chr17:45966791:G:A	rs62063294	0.142432	-0.0571545	0.00979376	5.35e-09	1	0.00106545
EUR+EAS	chr17:46188473:C:T	chr17:45966854:A:T	rs17650973	0.142425	-0.0571373	0.00979393	5.41e-09	1	0.00109434
EUR+EAS	chr17:46188473:C:T	chr17:45967065:C:T	rs62063295	0.14243	-0.0571312	0.00979377	5.43e-09	1	0.00109132
EUR+EAS	chr17:46188473:C:T	chr17:45967142:A:C	rs17650991	0.142422	-0.0571352	0.00979386	5.42e-09	1	0.00109335
EUR+EAS	chr17:46188473:C:T	chr17:45967457:T:A	rs75145092	0.142416	-0.0571058	0.00979406	5.52e-09	1	0.00107558
EUR+EAS	chr17:46188473:C:T	chr17:45967574:T:C	rs113857334	0.142428	-0.0571527	0.00979386	5.36e-09	1	0.00110366
EUR+EAS	chr17:46188473:C:T	chr17:45967619:A:G	rs17572147	0.142354	-0.0571784	0.009795	5.3e-09	1	0.001115
EUR+EAS	chr17:46188473:C:T	chr17:45968108:A:G	rs77513497	0.142435	-0.0571573	0.00979374	5.34e-09	1	0.0011068
EUR+EAS	chr17:46188473:C:T	chr17:45968608:C:T	rs17572169	0.142431	-0.0571728	0.00979376	5.29e-09	1	0.00111598
EUR+EAS	chr17:46188473:C:T	chr17:45968836:C:T	rs62063296	0.142447	-0.0571812	0.00979366	5.26e-09	1	0.00108082
EUR+EAS	chr17:46188473:C:T	chr17:45969850:T:G	rs62641967	0.14237	-0.0572114	0.00979461	5.19e-09	1	0.00113631
EUR+EAS	chr17:46188473:C:T	chr17:45970243:C:T	rs74373419	0.142436	-0.057145	0.00979369	5.38e-09	1	0.0010997
EUR+EAS	chr17:46188473:C:T	chr17:45970436:A:T	rs62063297	0.142435	-0.0571452	0.00979369	5.38e-09	1	0.00109982
EUR+EAS	chr17:46188473:C:T	chr17:45970957:G:T	rs62063298	0.141764	-0.0579648	0.0097938	3.25e-09	1	0.00171225
EUR+EAS	chr17:46188473:C:T	chr17:45970970:T:C	rs62063299	0.141767	-0.0588415	0.00979374	1.88e-09	1	0.00277158
EUR+EAS	chr17:46188473:C:T	chr17:45970984:T:C	rs62063300	0.141772	-0.0587618	0.00979371	1.97e-09	1	0.00265231
EUR+EAS	chr17:46188473:C:T	chr17:45971767:T:C	rs62063303	0.142438	-0.0571556	0.00979368	5.35e-09	1	0.001106
EUR+EAS	chr17:46188473:C:T	chr17:45971963:C:T	rs75242405	0.142437	-0.0571483	0.00979371	5.37e-09	1	0.00110158
EUR+EAS	chr17:46188473:C:T	chr17:45972184:G:A	rs17651093	0.142505	-0.0570973	0.00979343	5.54e-09	1	0.0010728
EUR+EAS	chr17:46188473:C:T	chr17:45972501:A:G	rs17572248	0.142445	-0.0570798	0.00979372	5.6e-09	1	0.00106183
EUR+EAS	chr17:46188473:C:T	chr17:45972534:A:G	rs62063304	0.142394	-0.057181	0.00979438	5.28e-09	1	0.00111872
EUR+EAS	chr17:46188473:C:T	chr17:45972916:G:A	rs62063305	0.142427	-0.0571911	0.00979393	5.24e-09	1	0.00112639
EUR+EAS	chr17:46188473:C:T	chr17:45972974:G:A	rs17651134	0.142436	-0.0571479	0.00979369	5.37e-09	1	0.00110141
EUR+EAS	chr17:46188473:C:T	chr17:45973029:C:A	rs62063306	0.142417	-0.0571156	0.00979399	5.49e-09	1	0.00108148
EUR+EAS	chr17:46188473:C:T	chr17:45973097:T:C	rs62063774	0.14242	-0.0570875	0.00979395	5.58e-09	1	0.00106545
EUR+EAS	chr17:46188473:C:T	chr17:45973457:G:T	rs62063775	0.142434	-0.0571421	0.00979374	5.39e-09	1	0.00109782
EUR+EAS	chr17:46188473:C:T	chr17:45973484:A:G	rs62063776	0.142421	-0.0571119	0.00979388	5.5e-09	1	0.00107971
EUR+EAS	chr17:46188473:C:T	chr17:45974223:T:G	rs118087478	0.141268	-0.0577297	0.00986621	4.88e-09	1	0.00119863
EUR+EAS	chr17:46188473:C:T	chr17:45974480:A:G	rs1800547	0.142408	-0.0571521	0.00979363	5.36e-09	1	0.0011041
EUR+EAS	chr17:46188473:C:T	chr17:45974558:G:A	rs17651213	0.142413	-0.0571628	0.00979359	5.32e-09	1	0.0011106
EUR+EAS	chr17:46188473:C:T	chr17:45974643:T:C	rs17572361	0.142415	-0.0571672	0.00979359	5.31e-09	1	0.00111322
EUR+EAS	chr17:46188473:C:T	chr17:45974918:G:A	rs17651243	0.1424	-0.0571214	0.00979372	5.46e-09	1	0.00108577
EUR+EAS	chr17:46188473:C:T	chr17:45975367:A:G	rs78104015	0.142415	-0.0570723	0.00979362	5.63e-09	1	0.0010579
EUR+EAS	chr17:46188473:C:T	chr17:45975805:A:G	rs62063777	0.142406	-0.0571474	0.00979371	5.38e-09	1	0.00110104
EUR+EAS	chr17:46188473:C:T	chr17:45976082:A:G	rs2217394	0.142412	-0.0571638	0.0097936	5.32e-09	1	0.00111116
EUR+EAS	chr17:46188473:C:T	chr17:45976623:G:A	rs62063778	0.142384	-0.0572643	0.00979392	5.01e-09	1	0.0011716
EUR+EAS	chr17:46188473:C:T	chr17:45976871:G:A	rs17651285	0.142419	-0.0572043	0.00979355	5.19e-09	1	0.00113576
EUR+EAS	chr17:46188473:C:T	chr17:45977022:T:C	rs17572467	0.142404	-0.0571533	0.0097937	5.36e-09	1	0.00110457
EUR+EAS	chr17:46188473:C:T	chr17:45977230:T:G	rs17572495	0.142406	-0.0572712	0.00979362	4.98e-09	1	0.00117707
EUR+EAS	chr17:46188473:C:T	chr17:45977305:C:T	rs62063779	0.142413	-0.0571644	0.0097936	5.32e-09	1	0.00111152
EUR+EAS	chr17:46188473:C:T	chr17:45978272:T:A	rs754513	0.142411	-0.0571635	0.00979355	5.32e-09	1	0.00111115
EUR+EAS	chr17:46188473:C:T	chr17:45978281:A:T	rs754512	0.142406	-0.057148	0.0097936	5.37e-09	1	0.00110178
EUR+EAS	chr17:46188473:C:T	chr17:45978872:A:G	rs62063780	0.142409	-0.0571542	0.0097936	5.35e-09	1	0.00110545
EUR+EAS	chr17:46188473:C:T	chr17:45979067:T:C	rs2163129	0.142395	-0.0573162	0.0097937	4.85e-09	1	0.0012056
EUR+EAS	chr17:46188473:C:T	chr17:45979068:G:A	rs2163130	0.142393	-0.0573247	0.00979371	4.82e-09	1	0.00121109
EUR+EAS	chr17:46188473:C:T	chr17:45979401:G:A	rs1981997	0.142395	-0.0570909	0.00979394	5.57e-09	1	0.00106743
EUR+EAS	chr17:46188473:C:T	chr17:45979467:G:A	rs1981998	0.142419	-0.057069	0.00979365	5.64e-09	1	0.00105593
EUR+EAS	chr17:46188473:C:T	chr17:45980638:A:G	rs17572613	0.142379	-0.0572733	0.00979386	4.98e-09	1	0.00117751
EUR+EAS	chr17:46188473:C:T	chr17:45980651:G:T	rs77527347	0.142367	-0.0572963	0.00979399	4.91e-09	1	0.00123836
EUR+EAS	chr17:46188473:C:T	chr17:45981263:T:A	rs17572627	0.142404	-0.0572269	0.00979373	5.12e-09	1	0.00119393
EUR+EAS	chr17:46188473:C:T	chr17:45981495:C:A	rs17651483	0.142386	-0.057376	0.00979385	4.67e-09	1	0.00124446
EUR+EAS	chr17:46188473:C:T	chr17:45981849:C:T	rs62063783	0.142411	-0.0571999	0.00979386	5.21e-09	1	0.00113197
EUR+EAS	chr17:46188473:C:T	chr17:45982409:A:G	rs62063784	0.142413	-0.0571548	0.0097935	5.35e-09	1	0.00110615
EUR+EAS	chr17:46188473:C:T	chr17:45982882:G:A	rs56234850	0.14247	-0.0578972	0.00979337	3.38e-09	1	0.00165268
EUR+EAS	chr17:46188473:C:T	chr17:45983409:C:T	rs63750417	0.142397	-0.0572483	0.00979356	5.05e-09	1	0.00116289
EUR+EAS	chr17:46188473:C:T	chr17:45983657:G:A	rs62063786	0.142417	-0.0570441	0.00979298	5.71e-09	1	0.00104413
EUR+EAS	chr17:46188473:C:T	chr17:45983670:T:C	rs62063787	0.142417	-0.057085	0.00979332	5.58e-09	1	0.00106612
EUR+EAS	chr17:46188473:C:T	chr17:45983912:C:T	rs17651549	0.142422	-0.0580291	0.00979327	3.12e-09	1	0.00177636
EUR+EAS	chr17:46188473:C:T	chr17:45988044:G:A	rs10445371	0.142413	-0.057176	0.00979349	5.28e-09	1	0.00111884
EUR+EAS	chr17:46188473:C:T	chr17:45988303:A:T	rs919461	0.142419	-0.0571783	0.00979344	5.27e-09	1	0.0011204
EUR+EAS	chr17:46188473:C:T	chr17:45988374:C:T	rs919462	0.14242	-0.0571905	0.00979344	5.23e-09	1	0.00112776
EUR+EAS	chr17:46188473:C:T	chr17:45988535:C:T	rs919464	0.142413	-0.0571617	0.00979343	5.32e-09	1	0.0011105
EUR+EAS	chr17:46188473:C:T	chr17:45988722:T:A	rs62063794	0.142414	-0.0571685	0.00979343	5.3e-09	1	0.00111456
EUR+EAS	chr17:46188473:C:T	chr17:45988806:A:G	rs112385572	0.1424	-0.0572926	0.00979382	4.92e-09	1	0.00118994
EUR+EAS	chr17:46188473:C:T	chr17:45989268:C:G	rs17651700	0.142412	-0.0571591	0.00979346	5.33e-09	1	0.00110885
EUR+EAS	chr17:46188473:C:T	chr17:45989629:C:T	rs113134013	0.142428	-0.0571761	0.00979335	5.28e-09	1	0.00111939
EUR+EAS	chr17:46188473:C:T	chr17:45989680:G:A	rs76357066	0.1424	-0.0571499	0.00979359	5.36e-09	1	0.00110294
EUR+EAS	chr17:46188473:C:T	chr17:45990034:T:C	rs10445337	0.14243	-0.0571669	0.009793	5.3e-09	1	0.0011151
EUR+EAS	chr17:46188473:C:T	chr17:45990142:A:G	rs79447161	0.142397	-0.0572243	0.0097936	5.13e-09	1	0.00114784
EUR+EAS	chr17:46188473:C:T	chr17:45990180:T:C	rs17651754	0.142415	-0.0571657	0.00979341	5.31e-09	1	0.00111295
EUR+EAS	chr17:46188473:C:T	chr17:45990316:G:A	rs10445338	0.142415	-0.057157	0.00979358	5.34e-09	1	0.00110718
EUR+EAS	chr17:46188473:C:T	chr17:45990465:T:C	rs111652694	0.142414	-0.0571646	0.00979343	5.31e-09	1	0.00111223
EUR+EAS	chr17:46188473:C:T	chr17:45990746:C:G	rs75743061	0.142421	-0.0571651	0.00979341	5.31e-09	1	0.00116578
EUR+EAS	chr17:46188473:C:T	chr17:45990923:G:A	rs62063796	0.142412	-0.0571619	0.00979349	5.32e-09	1	0.00107061
EUR+EAS	chr17:46188473:C:T	chr17:45990928:G:C	rs62063797	0.142414	-0.0571641	0.00979345	5.32e-09	1	0.001072
EUR+EAS	chr17:46188473:C:T	chr17:45991114:T:C	rs77290642	0.142406	-0.0572671	0.0097936	4.99e-09	1	0.00117455
EUR+EAS	chr17:46188473:C:T	chr17:45991115:G:A	rs76618565	0.142414	-0.0571648	0.00979343	5.31e-09	1	0.00111235
EUR+EAS	chr17:46188473:C:T	chr17:45991177:G:A	rs62063798	0.142419	-0.0571757	0.00979342	5.28e-09	1	0.00111891
EUR+EAS	chr17:46188473:C:T	chr17:45991558:G:A	rs1052551	0.142396	-0.0580021	0.00979387	3.17e-09	1	0.00174701
EUR+EAS	chr17:46188473:C:T	chr17:45991814:C:G	rs62063799	0.142402	-0.0571989	0.00979349	5.2e-09	1	0.00113268
EUR+EAS	chr17:46188473:C:T	chr17:45991832:C:T	rs62063800	0.142414	-0.0572366	0.00979342	5.08e-09	1	0.00120224
EUR+EAS	chr17:46188473:C:T	chr17:45992321:A:G	rs17651857	0.14241	-0.0579925	0.00979354	3.19e-09	1	0.00173975
EUR+EAS	chr17:46188473:C:T	chr17:45992402:A:G	rs74759276	0.142415	-0.0579722	0.00979342	3.23e-09	1	0.00172128
EUR+EAS	chr17:46188473:C:T	chr17:45992474:G:A	rs17651887	0.142398	-0.0581326	0.00979371	2.93e-09	1	0.00187694
EUR+EAS	chr17:46188473:C:T	chr17:45992604:C:G	rs78599197	0.142416	-0.0579712	0.00979341	3.23e-09	1	0.00172039
EUR+EAS	chr17:46188473:C:T	chr17:45992745:G:C	rs62063842	0.142413	-0.057923	0.0097935	3.33e-09	1	0.00167534
EUR+EAS	chr17:46188473:C:T	chr17:45993179:G:A	rs55662347	0.142416	-0.0579662	0.00979341	3.24e-09	1	0.00165275
EUR+EAS	chr17:46188473:C:T	chr17:45993590:T:A	rs55913645	0.142413	-0.057971	0.00979345	3.23e-09	1	0.00171999
EUR+EAS	chr17:46188473:C:T	chr17:45993723:C:G	rs17573175	0.142415	-0.0579632	0.00979343	3.25e-09	1	0.0017128
EUR+EAS	chr17:46188473:C:T	chr17:45993928:T:C	rs62063845	0.14241	-0.057997	0.00979356	3.18e-09	1	0.00174391
EUR+EAS	chr17:46188473:C:T	chr17:45994308:A:G	rs62063846	0.142403	-0.0579689	0.00979358	3.24e-09	1	0.0017173
EUR+EAS	chr17:46188473:C:T	chr17:45994651:C:A	rs55736025	0.142415	-0.057973	0.00979343	3.23e-09	1	0.00172197
EUR+EAS	chr17:46188473:C:T	chr17:45994675:T:A	rs55886080	0.142411	-0.0579628	0.00979349	3.25e-09	1	0.0017121
EUR+EAS	chr17:46188473:C:T	chr17:45995057:A:C	rs75944932	0.142399	-0.0580295	0.00979371	3.12e-09	1	0.00177422
EUR+EAS	chr17:46188473:C:T	chr17:45995488:T:C	rs17573245	0.142467	-0.0580917	0.00979319	3e-09	1	0.00206543
EUR+EAS	chr17:46188473:C:T	chr17:45995515:C:G	rs17573266	0.142607	-0.0581751	0.00979288	2.84e-09	1	0.00192624
EUR+EAS	chr17:46188473:C:T	chr17:45995618:A:G	rs112572874	0.143568	-0.0578431	0.00979016	3.46e-09	1	0.0016214
EUR+EAS	chr17:46188473:C:T	chr17:45995661:G:A	rs17652036	0.142368	-0.0579669	0.00979406	3.25e-09	1	0.00171278
EUR+EAS	chr17:46188473:C:T	chr17:45995696:T:G	rs62063849	0.14241	-0.0579092	0.00979381	3.36e-09	1	0.00166115
EUR+EAS	chr17:46188473:C:T	chr17:45995779:G:C	rs17652066	0.142338	-0.0579646	0.00979455	3.26e-09	1	0.00170793
EUR+EAS	chr17:46188473:C:T	chr17:45996373:G:A	rs62063850	0.142401	-0.0579415	0.00979372	3.29e-09	1	0.0016296
EUR+EAS	chr17:46188473:C:T	chr17:45996523:A:G	rs1052553	0.142508	-0.0576709	0.0097932	3.89e-09	1	0.00164137
EUR+EAS	chr17:46188473:C:T	chr17:45996607:T:C	rs17652121	0.142406	-0.0579401	0.00979373	3.3e-09	1	0.00168976
EUR+EAS	chr17:46188473:C:T	chr17:45997069:C:G	rs62063851	0.142397	-0.0579355	0.00979363	3.31e-09	1	0.00168607
EUR+EAS	chr17:46188473:C:T	chr17:45997215:A:G	rs62063852	0.142415	-0.0571672	0.00979341	5.3e-09	1	0.00111385
EUR+EAS	chr17:46188473:C:T	chr17:45997247:A:G	rs62063853	0.142086	-0.0580079	0.00979338	3.16e-09	1	0.00175532
EUR+EAS	chr17:46188473:C:T	chr17:45997253:G:A	rs62063854	0.142081	-0.0579755	0.00979343	3.22e-09	1	0.00172432
EUR+EAS	chr17:46188473:C:T	chr17:45997733:T:C	rs2004673	0.142416	-0.057976	0.00979341	3.22e-09	1	0.0017249
EUR+EAS	chr17:46188473:C:T	chr17:45997744:A:T	rs2004674	0.142411	-0.0579885	0.00979351	3.2e-09	1	0.00173613
EUR+EAS	chr17:46188473:C:T	chr17:45998169:T:C	rs62063855	0.142416	-0.0579754	0.00979344	3.22e-09	1	0.00172417
EUR+EAS	chr17:46188473:C:T	chr17:45998471:T:C	rs1078269	0.142416	-0.0579762	0.00979341	3.22e-09	1	0.00172509
EUR+EAS	chr17:46188473:C:T	chr17:45998535:A:G	rs1078268	0.142411	-0.0579873	0.00979355	3.2e-09	1	0.00167107
EUR+EAS	chr17:46188473:C:T	chr17:45999100:A:G	rs62063856	0.142416	-0.0579652	0.00979341	3.24e-09	1	0.00171478
EUR+EAS	chr17:46188473:C:T	chr17:45999299:A:G	rs62063857	0.142437	-0.0580088	0.00979303	3.15e-09	1	0.00175817
EUR+EAS	chr17:46188473:C:T	chr17:46000342:G:T	rs79959255	0.142414	-0.057986	0.00979346	3.2e-09	1	0.00173405
EUR+EAS	chr17:46188473:C:T	chr17:46000484:G:A	rs56301633	0.141749	-0.0587298	0.00986581	2.63e-09	1	0.00205768
EUR+EAS	chr17:46188473:C:T	chr17:46000485:T:A	rs56108300	0.141734	-0.0588129	0.00986615	2.51e-09	1	0.00215054
EUR+EAS	chr17:46188473:C:T	chr17:46001250:G:A	rs62063859	0.142424	-0.0579083	0.00979338	3.36e-09	1	0.00166263
EUR+EAS	chr17:46188473:C:T	chr17:46001466:G:A	rs62064660	0.142414	-0.0579701	0.00979347	3.23e-09	1	0.00159586
EUR+EAS	chr17:46188473:C:T	chr17:46001526:G:A	rs62064661	0.142404	-0.0580386	0.00979357	3.1e-09	1	0.00178386
EUR+EAS	chr17:46188473:C:T	chr17:46002201:C:T	rs17573447	0.14242	-0.0579838	0.00979371	3.21e-09	1	0.0017323
EUR+EAS	chr17:46188473:C:T	chr17:46002355:A:G	rs62064662	0.142425	-0.0577154	0.0097935	3.79e-09	1	0.00149667
EUR+EAS	chr17:46188473:C:T	chr17:46002673:T:G	rs62064663	0.142718	-0.0572302	0.00979274	5.09e-09	1	0.0011546
EUR+EAS	chr17:46188473:C:T	chr17:46003698:A:G	rs8070723	0.143054	-0.0573397	0.00979095	4.73e-09	1	0.00123158
EUR+EAS	chr17:46188473:C:T	chr17:46004096:T:C	rs62064664	0.142427	-0.0578338	0.00979383	3.52e-09	1	0.00159432
EUR+EAS	chr17:46188473:C:T	chr17:46004161:T:C	rs62064665	0.142419	-0.0579336	0.00979358	3.31e-09	1	0.0016846
EUR+EAS	chr17:46188473:C:T	chr17:46004815:A:G	rs111324579	0.142461	-0.0578806	0.00979373	3.42e-09	1	0.00163593
EUR+EAS	chr17:46188473:C:T	chr17:46004883:A:T	rs113201171	0.14237	-0.0577556	0.00979496	3.71e-09	1	0.00152253
EUR+EAS	chr17:46188473:C:T	chr17:46005148:T:C	rs62064666	0.142395	-0.0582448	0.00979374	2.73e-09	1	0.00199554
EUR+EAS	chr17:46188473:C:T	chr17:46005162:A:T	rs62064667	0.142415	-0.0580319	0.00979362	3.11e-09	1	0.00177706
EUR+EAS	chr17:46188473:C:T	chr17:46005237:A:C	rs17573593	0.142425	-0.0580612	0.00979353	3.06e-09	1	0.00180622
EUR+EAS	chr17:46188473:C:T	chr17:46005615:G:A	rs62064668	0.142444	-0.0578695	0.00979365	3.44e-09	1	0.0016265
EUR+EAS	chr17:46188473:C:T	chr17:46005715:G:A	rs17573607	0.142142	-0.0579477	0.00979728	3.33e-09	1	0.00174165
EUR+EAS	chr17:46188473:C:T	chr17:46005957:C:T	rs17652337	0.142745	-0.0577301	0.00979703	3.8e-09	1	0.00153772
EUR+EAS	chr17:46188473:C:T	chr17:46006036:G:A	rs1991556	0.143331	-0.0580924	0.00980203	3.09e-09	1	0.00225653
EUR+EAS	chr17:46188473:C:T	chr17:46007167:T:C	rs74829364	0.142399	-0.0580292	0.00979403	3.12e-09	1	0.0017721
EUR+EAS	chr17:46188473:C:T	chr17:46007310:C:T	rs62064669	0.14241	-0.0579754	0.00979379	3.23e-09	1	0.00172222
EUR+EAS	chr17:46188473:C:T	chr17:46007478:G:C	rs78962882	0.142414	-0.0579881	0.00979371	3.2e-09	1	0.00173463
EUR+EAS	chr17:46188473:C:T	chr17:46008486:T:A	rs62064670	0.14241	-0.057976	0.00979379	3.23e-09	1	0.00172279
EUR+EAS	chr17:46188473:C:T	chr17:46008734:T:C	rs62064671	0.14241	-0.0579756	0.00979379	3.23e-09	1	0.00172241
EUR+EAS	chr17:46188473:C:T	chr17:46009155:G:A	rs62064672	0.142406	-0.0579643	0.00979386	3.25e-09	1	0.00171146
EUR+EAS	chr17:46188473:C:T	chr17:46011406:C:A	rs62064674	0.142395	-0.0571838	0.00979398	5.26e-09	1	0.00112181
EUR+EAS	chr17:46188473:C:T	chr17:46011560:C:T	rs62064675	0.14227	-0.0578953	0.00979385	3.39e-09	1	0.00164842
EUR+EAS	chr17:46188473:C:T	chr17:46011571:G:C	rs17652449	0.142238	-0.0580007	0.00979391	3.18e-09	1	0.00174546
EUR+EAS	chr17:46188473:C:T	chr17:46011742:T:C	rs76723223	0.142412	-0.0572049	0.00979375	5.19e-09	1	0.00123769
EUR+EAS	chr17:46188473:C:T	chr17:46012197:C:T	rs733966	0.142416	-0.0579038	0.00979409	3.38e-09	1	0.00165478
EUR+EAS	chr17:46188473:C:T	chr17:46012324:T:C	rs733967	0.142436	-0.0573072	0.00979374	4.87e-09	1	0.00119963
EUR+EAS	chr17:46188473:C:T	chr17:46012349:C:T	rs733968	0.142418	-0.0572218	0.00979378	5.14e-09	1	0.00114565
EUR+EAS	chr17:46188473:C:T	chr17:46012361:G:A	rs733969	0.142484	-0.0571802	0.00979372	5.27e-09	1	0.00112056
EUR+EAS	chr17:46188473:C:T	chr17:46012555:C:T	rs4283261	0.142396	-0.0571861	0.00979388	5.25e-09	1	0.00109224
EUR+EAS	chr17:46188473:C:T	chr17:46012669:C:G	rs62062265	0.142404	-0.0572126	0.00979398	5.17e-09	1	0.00113929
EUR+EAS	chr17:46188473:C:T	chr17:46012782:A:C	rs75666751	0.142504	-0.0574119	0.0097948	4.59e-09	1	0.00126497
EUR+EAS	chr17:46188473:C:T	chr17:46012870:T:C	rs4306559	0.142396	-0.057166	0.00979392	5.32e-09	1	0.00111136
EUR+EAS	chr17:46188473:C:T	chr17:46012973:T:C	rs747152	0.14241	-0.0572043	0.00979378	5.19e-09	1	0.00109389
EUR+EAS	chr17:46188473:C:T	chr17:46013089:T:C	rs12150254	0.142399	-0.0571535	0.00979399	5.36e-09	1	0.00110369
EUR+EAS	chr17:46188473:C:T	chr17:46013280:A:G	rs12150170	0.142418	-0.0572341	0.00979377	5.1e-09	1	0.00115329
EUR+EAS	chr17:46188473:C:T	chr17:46013319:G:T	rs12150515	0.142418	-0.0572335	0.00979377	5.1e-09	1	0.00115291
EUR+EAS	chr17:46188473:C:T	chr17:46013338:A:G	rs62062266	0.142413	-0.0571554	0.00979386	5.35e-09	1	0.00110526
EUR+EAS	chr17:46188473:C:T	chr17:46013430:T:C	rs17573858	0.142412	-0.0572096	0.00979376	5.18e-09	1	0.00113824
EUR+EAS	chr17:46188473:C:T	chr17:46013488:C:T	rs62062267	0.142406	-0.0571921	0.009794	5.24e-09	1	0.00112675
EUR+EAS	chr17:46188473:C:T	chr17:46013492:C:T	rs62062268	0.142406	-0.0571931	0.00979394	5.23e-09	1	0.00112757
EUR+EAS	chr17:46188473:C:T	chr17:46013726:G:C	rs62062269	0.142415	-0.0572226	0.00979378	5.13e-09	1	0.00114615
EUR+EAS	chr17:46188473:C:T	chr17:46013829:T:C	rs62062270	0.142407	-0.0571882	0.0097938	5.24e-09	1	0.0011251
EUR+EAS	chr17:46188473:C:T	chr17:46014358:G:A	rs75534191	0.142412	-0.0571281	0.00979381	5.44e-09	1	0.00108937
EUR+EAS	chr17:46188473:C:T	chr17:46015131:T:C	rs12150469	0.142406	-0.0572276	0.00979385	5.12e-09	1	0.00114898
EUR+EAS	chr17:46188473:C:T	chr17:46015435:G:A	rs12149995	0.142499	-0.0580451	0.00979305	3.08e-09	1	0.00179321
EUR+EAS	chr17:46188473:C:T	chr17:46015953:G:A	rs62062274	0.142405	-0.0572271	0.00979387	5.12e-09	1	0.0011486
EUR+EAS	chr17:46188473:C:T	chr17:46016130:A:G	rs62062275	0.142387	-0.0571289	0.00979405	5.44e-09	1	0.00108902
EUR+EAS	chr17:46188473:C:T	chr17:46016261:A:G	rs62062276	0.142386	-0.057262	0.00979455	5.03e-09	1	0.00116784
EUR+EAS	chr17:46188473:C:T	chr17:46016494:A:G	rs62062278	0.142404	-0.0572261	0.0097939	5.13e-09	1	0.00114787
EUR+EAS	chr17:46188473:C:T	chr17:46016746:A:G	rs62062281	0.142407	-0.0571238	0.00979408	5.46e-09	1	0.00108594
EUR+EAS	chr17:46188473:C:T	chr17:46017008:A:G	rs62062282	0.142409	-0.057115	0.00979393	5.49e-09	1	0.00108134
EUR+EAS	chr17:46188473:C:T	chr17:46017105:G:A	rs17652502	0.142411	-0.0571343	0.00979393	5.42e-09	1	0.00112428
EUR+EAS	chr17:46188473:C:T	chr17:46017301:C:G	rs2316948	0.142401	-0.0570916	0.00979408	5.57e-09	1	0.00106736
EUR+EAS	chr17:46188473:C:T	chr17:46017689:C:A	rs62062283	0.142159	-0.0573027	0.00979855	4.97e-09	1	0.00117876
EUR+EAS	chr17:46188473:C:T	chr17:46017969:C:A	rs111976319	0.142426	-0.0571652	0.00979415	5.33e-09	1	0.00111008
EUR+EAS	chr17:46188473:C:T	chr17:46018204:G:A	rs62062284	0.142408	-0.0571383	0.00979393	5.41e-09	1	0.00109493
EUR+EAS	chr17:46188473:C:T	chr17:46018295:T:G	rs62062285	0.142415	-0.057122	0.00979377	5.46e-09	1	0.00117117
EUR+EAS	chr17:46188473:C:T	chr17:46019120:C:T	rs62062286	0.14257	-0.0571219	0.00979347	5.46e-09	1	0.00108691
EUR+EAS	chr17:46188473:C:T	chr17:46019187:G:A	rs62062288	0.1384	-0.0616992	0.0100476	8.22e-10	1	0.00724191
EUR+EAS	chr17:46188473:C:T	chr17:46019869:G:C	rs62062289	0.142435	-0.0571243	0.00979418	5.46e-09	1	0.00108589
EUR+EAS	chr17:46188473:C:T	chr17:46021716:C:T	rs17573907	0.142472	-0.0572529	0.00979387	5.04e-09	1	0.00116463
EUR+EAS	chr17:46188473:C:T	chr17:46022303:G:A	rs55726761	0.142412	-0.0571306	0.00979404	5.44e-09	1	0.00109004
EUR+EAS	chr17:46188473:C:T	chr17:46022443:A:C	rs62062292	0.142398	-0.0571009	0.00979404	5.54e-09	1	0.00107283
EUR+EAS	chr17:46188473:C:T	chr17:46022461:C:G	rs77747656	0.142413	-0.0570747	0.00979393	5.62e-09	1	0.00105824
EUR+EAS	chr17:46188473:C:T	chr17:46023187:C:A	rs62062293	0.142402	-0.0571144	0.00979393	5.49e-09	1	0.00108099
EUR+EAS	chr17:46188473:C:T	chr17:46023300:A:C	rs62062294	0.142393	-0.0571922	0.00979403	5.24e-09	1	0.00109475
EUR+EAS	chr17:46188473:C:T	chr17:46023540:A:G	rs62062295	0.14243	-0.0571908	0.00979373	5.23e-09	1	0.00112692
EUR+EAS	chr17:46188473:C:T	chr17:46023550:C:T	rs62062296	0.142409	-0.0571172	0.00979377	5.48e-09	1	0.00108315
EUR+EAS	chr17:46188473:C:T	chr17:46023638:A:G	rs62062297	0.142414	-0.05711	0.00979376	5.5e-09	1	0.00107902
EUR+EAS	chr17:46188473:C:T	chr17:46024197:T:C	rs9468	0.142995	-0.057318	0.00979404	4.85e-09	1	0.00125395
EUR+EAS	chr17:46188473:C:T	chr17:46024505:A:G	rs8712	0.142821	-0.0572478	0.0097954	5.09e-09	1	0.00120228
EUR+EAS	chr17:46188473:C:T	chr17:46025238:T:C	rs1052587	0.142416	-0.0570372	0.00979394	5.76e-09	1	0.00103717
EUR+EAS	chr17:46188473:C:T	chr17:46025272:A:G	rs1052590	0.142376	-0.0570883	0.00979436	5.59e-09	1	0.00106454
EUR+EAS	chr17:46188473:C:T	chr17:46025323:G:C	rs1052594	0.142407	-0.057106	0.00979388	5.52e-09	1	0.00107588
EUR+EAS	chr17:46188473:C:T	chr17:46025499:A:C	rs17574040	0.142415	-0.0571219	0.00979392	5.46e-09	1	0.00108538
EUR+EAS	chr17:46188473:C:T	chr17:46025930:T:C	rs7687	0.142407	-0.0571061	0.00979391	5.52e-09	1	0.00107626
EUR+EAS	chr17:46188473:C:T	chr17:46026250:C:T	rs17652748	0.142377	-0.0571424	0.0097944	5.41e-09	1	0.00109573
EUR+EAS	chr17:46188473:C:T	chr17:46026459:T:C	rs75010486	0.141575	-0.0578539	0.00986617	4.52e-09	1	0.00128109
EUR+EAS	chr17:46188473:C:T	chr17:46026460:G:A	rs16940806	0.141569	-0.057862	0.00986628	4.5e-09	1	0.00128622
EUR+EAS	chr17:46188473:C:T	chr17:46026977:A:C	rs2158257	0.142396	-0.057045	0.0097942	5.73e-09	1	0.00104066
EUR+EAS	chr17:46188473:C:T	chr17:46027143:T:C	rs17574228	0.142413	-0.0571185	0.00979376	5.47e-09	1	0.00108394
EUR+EAS	chr17:46188473:C:T	chr17:46028853:C:T	rs78681971	0.141897	-0.0578029	0.00986641	4.67e-09	1	0.00124567
EUR+EAS	chr17:46188473:C:T	chr17:46028854:A:G	rs79772576	0.141896	-0.0578107	0.0098664	4.65e-09	1	0.00138814
EUR+EAS	chr17:46188473:C:T	chr17:46029440:G:A	rs78229689	0.142442	-0.0577648	0.00979393	3.68e-09	1	0.0015352
EUR+EAS	chr17:46188473:C:T	chr17:46030734:C:T	rs7350928	0.142413	-0.0570522	0.00979381	5.7e-09	1	0.00104595
EUR+EAS	chr17:46188473:C:T	chr17:46030989:G:A	rs17652961	0.142426	-0.0571195	0.00979362	5.47e-09	1	0.001085
EUR+EAS	chr17:46188473:C:T	chr17:46031540:A:G	rs34579536	0.142426	-0.0570759	0.00979336	5.61e-09	1	0.0010608
EUR+EAS	chr17:46188473:C:T	chr17:46031822:C:G	rs17574425	0.142425	-0.0571422	0.00979376	5.39e-09	1	0.00109781
EUR+EAS	chr17:46188473:C:T	chr17:46031882:G:A	rs55881134	0.142377	-0.0571547	0.00979411	5.36e-09	1	0.00110398
EUR+EAS	chr17:46188473:C:T	chr17:46032403:C:G	rs1076222	0.142406	-0.0570538	0.00979382	5.69e-09	1	0.00104682
EUR+EAS	chr17:46188473:C:T	chr17:46032905:G:A	rs7350980	0.14595	-0.0574318	0.00970722	3.29e-09	1	0.00159195
EUR+EAS	chr17:46188473:C:T	chr17:46033166:G:A	rs36076725	0.1424	-0.0571194	0.00979422	5.48e-09	1	0.00108291
EUR+EAS	chr17:46188473:C:T	chr17:46033175:G:A	rs35833914	0.142418	-0.057086	0.00979386	5.58e-09	1	0.00106489
EUR+EAS	chr17:46188473:C:T	chr17:46033304:C:G	rs4597358	0.145976	-0.0573162	0.00970694	3.53e-09	1	0.00149566
EUR+EAS	chr17:46188473:C:T	chr17:46033743:A:G	rs62062321	0.142408	-0.0570517	0.00979377	5.7e-09	1	0.00108736
EUR+EAS	chr17:46188473:C:T	chr17:46034247:A:G	rs17574604	0.142406	-0.0570539	0.0097938	5.69e-09	1	0.00104694
EUR+EAS	chr17:46188473:C:T	chr17:46035019:A:G	rs62062322	0.142407	-0.0570554	0.00979379	5.69e-09	1	0.00104781
EUR+EAS	chr17:46188473:C:T	chr17:46035075:G:A	rs17653193	0.142408	-0.0570553	0.00979376	5.69e-09	1	0.00104785
EUR+EAS	chr17:46188473:C:T	chr17:46035272:T:C	rs17653211	0.142413	-0.0570822	0.0097938	5.6e-09	1	0.00106293
EUR+EAS	chr17:46188473:C:T	chr17:46035993:T:C	rs4608377	0.142382	-0.0571265	0.00979415	5.45e-09	1	0.00108728
EUR+EAS	chr17:46188473:C:T	chr17:46036125:T:C	rs12185225	0.142406	-0.0570557	0.00979382	5.69e-09	1	0.00104788
EUR+EAS	chr17:46188473:C:T	chr17:46036597:C:T	rs12150438	0.142412	-0.0570504	0.0097938	5.71e-09	1	0.00104498
EUR+EAS	chr17:46188473:C:T	chr17:46036852:T:C	rs12150162	0.142407	-0.0570471	0.00979378	5.72e-09	1	0.0010432
EUR+EAS	chr17:46188473:C:T	chr17:46037066:A:C	rs62062134	0.142406	-0.0570542	0.00979378	5.69e-09	1	0.00104717
EUR+EAS	chr17:46188473:C:T	chr17:46037708:T:C	rs17574796	0.142399	-0.0570445	0.00979395	5.73e-09	1	0.0010412
EUR+EAS	chr17:46188473:C:T	chr17:46037741:C:T	rs17574824	0.142406	-0.0570499	0.00979382	5.71e-09	1	0.00104463
EUR+EAS	chr17:46188473:C:T	chr17:46037985:T:C	rs12185243	0.142246	-0.057582	0.00979618	4.15e-09	1	0.00138056
EUR+EAS	chr17:46188473:C:T	chr17:46038074:T:C	rs8077487	0.145971	-0.0571292	0.00970688	3.97e-09	1	0.00135074
EUR+EAS	chr17:46188473:C:T	chr17:46038203:C:A	rs11079729	0.142409	-0.0570483	0.00979375	5.71e-09	1	0.00104397
EUR+EAS	chr17:46188473:C:T	chr17:46038364:G:A	rs12150542	0.14241	-0.0570605	0.00979378	5.67e-09	1	0.00105071
EUR+EAS	chr17:46188473:C:T	chr17:46038872:G:A	rs41437445	0.142407	-0.0570641	0.00979376	5.66e-09	1	0.0010528
EUR+EAS	chr17:46188473:C:T	chr17:46038946:T:C	rs62062136	0.142411	-0.0570693	0.00979376	5.64e-09	1	0.00105574
EUR+EAS	chr17:46188473:C:T	chr17:46039584:T:G	rs7221390	0.145972	-0.0571076	0.00970691	4.02e-09	1	0.0013348
EUR+EAS	chr17:46188473:C:T	chr17:46039753:A:G	rs34043286	0.142423	-0.0570442	0.00979333	5.72e-09	1	0.00104304
EUR+EAS	chr17:46188473:C:T	chr17:46040031:A:G	rs10514897	0.142399	-0.0571013	0.00979393	5.53e-09	1	0.00107343
EUR+EAS	chr17:46188473:C:T	chr17:46041633:A:G	rs41382552	0.142408	-0.0570643	0.00979374	5.66e-09	1	0.00105298
EUR+EAS	chr17:46188473:C:T	chr17:46042270:A:C	rs10514898	0.142405	-0.0570545	0.00979377	5.69e-09	1	0.00104737
EUR+EAS	chr17:46188473:C:T	chr17:46043076:A:G	rs41374248	0.142412	-0.0570384	0.0097938	5.75e-09	1	0.00103829
EUR+EAS	chr17:46188473:C:T	chr17:46047169:T:C	rs79065019	0.142407	-0.0570459	0.00979378	5.72e-09	1	0.00104253
EUR+EAS	chr17:46188473:C:T	chr17:46047471:A:G	rs62063671	0.142409	-0.0570493	0.00979376	5.71e-09	1	0.00104449
EUR+EAS	chr17:46188473:C:T	chr17:46048118:T:G	rs62063673	0.142412	-0.0570508	0.00979382	5.7e-09	1	0.00104514
EUR+EAS	chr17:46188473:C:T	chr17:46048338:C:T	rs12150336	0.142282	-0.0571129	0.00979579	5.53e-09	1	0.00107386
EUR+EAS	chr17:46188473:C:T	chr17:46048852:G:A	rs12150570	0.142369	-0.0570449	0.00979406	5.73e-09	1	0.00104106
EUR+EAS	chr17:46188473:C:T	chr17:46048999:C:T	rs7218319	0.145957	-0.0570709	0.00970715	4.12e-09	1	0.00130738
EUR+EAS	chr17:46188473:C:T	chr17:46049284:C:T	rs112746008	0.142318	-0.0576533	0.00979517	3.96e-09	1	0.00143946
EUR+EAS	chr17:46188473:C:T	chr17:46049307:A:G	rs112333322	0.141694	-0.0578437	0.00986714	4.57e-09	1	0.00127025
EUR+EAS	chr17:46188473:C:T	chr17:46049325:G:A	rs111327992	0.142689	-0.0581854	0.00979229	2.82e-09	1	0.00194084
EUR+EAS	chr17:46188473:C:T	chr17:46049399:C:A	rs113434679	0.124637	-0.0643389	0.0105918	1.24e-09	1	0.00451182
EUR+EAS	chr17:46188473:C:T	chr17:46049611:G:C	rs74977736	0.142368	-0.0570591	0.00979473	5.69e-09	1	0.00104682
EUR+EAS	chr17:46188473:C:T	chr17:46050759:A:C	rs12150447	0.142398	-0.0570518	0.00979392	5.7e-09	1	0.00104537
EUR+EAS	chr17:46188473:C:T	chr17:46051041:C:A	rs12150064	0.142411	-0.0570659	0.00979372	5.65e-09	1	0.00105395
EUR+EAS	chr17:46188473:C:T	chr17:46051510:T:A	rs17653836	0.14241	-0.0570746	0.00979372	5.62e-09	1	0.00105887
EUR+EAS	chr17:46188473:C:T	chr17:46051887:T:C	rs17575423	0.142408	-0.0570615	0.00979372	5.67e-09	1	0.00105147
EUR+EAS	chr17:46188473:C:T	chr17:46052434:G:A	rs62063676	0.142412	-0.0571673	0.00979401	5.32e-09	1	0.00111182
EUR+EAS	chr17:46188473:C:T	chr17:46052519:C:T	rs62063677	0.142385	-0.0572169	0.00979441	5.16e-09	1	0.00114039
EUR+EAS	chr17:46188473:C:T	chr17:46052583:C:G	rs62063678	0.142472	-0.0571367	0.00979368	5.41e-09	1	0.00109485
EUR+EAS	chr17:46188473:C:T	chr17:46053221:T:G	rs79649865	0.142386	-0.0571515	0.00979424	5.37e-09	1	0.00110164
EUR+EAS	chr17:46188473:C:T	chr17:46053512:A:G	rs111853996	0.142385	-0.0570579	0.00979425	5.69e-09	1	0.00104771
EUR+EAS	chr17:46188473:C:T	chr17:46053558:A:T	rs112674766	0.142397	-0.0570982	0.00979415	5.55e-09	1	0.00107091
EUR+EAS	chr17:46188473:C:T	chr17:46053656:T:C	rs112074397	0.14239	-0.0570639	0.00979426	5.67e-09	1	0.00105105
EUR+EAS	chr17:46188473:C:T	chr17:46054193:C:A	rs62063680	0.142391	-0.0570584	0.0097943	5.69e-09	1	0.00104783
EUR+EAS	chr17:46188473:C:T	chr17:46054226:A:G	rs62063681	0.142404	-0.0570735	0.00979401	5.63e-09	1	0.00105729
EUR+EAS	chr17:46188473:C:T	chr17:46054256:G:A	rs62063682	0.142352	-0.0573343	0.00979498	4.82e-09	1	0.00121251
EUR+EAS	chr17:46188473:C:T	chr17:46054351:G:A	rs62063683	0.142402	-0.057083	0.00979404	5.6e-09	1	0.00106259
EUR+EAS	chr17:46188473:C:T	chr17:46054432:C:T	rs79180862	0.142404	-0.0571008	0.00979402	5.54e-09	1	0.00107284
EUR+EAS	chr17:46188473:C:T	chr17:46054903:T:C	rs62063684	0.142338	-0.0572831	0.00979536	4.98e-09	1	0.00117816
EUR+EAS	chr17:46188473:C:T	chr17:46055226:A:G	rs62063687	0.142373	-0.0571031	0.00979447	5.54e-09	1	0.00107265
EUR+EAS	chr17:46188473:C:T	chr17:46055521:C:T	rs62060760	0.142407	-0.0570602	0.00979398	5.68e-09	1	0.00104989
EUR+EAS	chr17:46188473:C:T	chr17:46055665:T:A	rs17575437	0.142407	-0.057121	0.009794	5.47e-09	1	0.00108458
EUR+EAS	chr17:46188473:C:T	chr17:46055704:A:T	rs17653889	0.142409	-0.0571005	0.00979404	5.54e-09	1	0.0010726
EUR+EAS	chr17:46188473:C:T	chr17:46055776:G:A	rs17653906	0.142415	-0.0571352	0.00979403	5.42e-09	1	0.00109277
EUR+EAS	chr17:46188473:C:T	chr17:46055796:A:C	rs62060761	0.142383	-0.057116	0.00979435	5.49e-09	1	0.0010805
EUR+EAS	chr17:46188473:C:T	chr17:46056030:G:A	rs62060762	0.142414	-0.0571288	0.00979403	5.44e-09	1	0.00108903
EUR+EAS	chr17:46188473:C:T	chr17:46056037:T:C	rs62060763	0.142404	-0.0570849	0.00979404	5.59e-09	1	0.00106367
EUR+EAS	chr17:46188473:C:T	chr17:46056168:C:T	rs111259120	0.142399	-0.057105	0.0097941	5.52e-09	1	0.00107499
EUR+EAS	chr17:46188473:C:T	chr17:46056267:A:G	rs62060764	0.142404	-0.0571161	0.00979404	5.49e-09	1	0.0010816
EUR+EAS	chr17:46188473:C:T	chr17:46056282:A:C	rs62060765	0.142383	-0.0570569	0.00979431	5.69e-09	1	0.00104696
EUR+EAS	chr17:46188473:C:T	chr17:46056729:A:G	rs17575507	0.142394	-0.0570779	0.00979418	5.62e-09	1	0.00105923
EUR+EAS	chr17:46188473:C:T	chr17:46057025:G:T	rs876944	0.142408	-0.0571203	0.00979398	5.47e-09	1	0.00108424
EUR+EAS	chr17:46188473:C:T	chr17:46057544:G:A	rs62060767	0.142407	-0.05712	0.00979398	5.47e-09	1	0.00108407
EUR+EAS	chr17:46188473:C:T	chr17:46057618:G:A	rs62060768	0.142421	-0.0570659	0.00979383	5.65e-09	1	0.00105359
EUR+EAS	chr17:46188473:C:T	chr17:46057660:G:C	rs62060769	0.142406	-0.0571145	0.009794	5.49e-09	1	0.00108081
EUR+EAS	chr17:46188473:C:T	chr17:46057993:T:C	rs1107820	0.142406	-0.0571279	0.009794	5.45e-09	1	0.0010886
EUR+EAS	chr17:46188473:C:T	chr17:46058461:G:A	rs17575556	0.142405	-0.0570912	0.00979401	5.57e-09	1	0.0010983
EUR+EAS	chr17:46188473:C:T	chr17:46058619:A:G	rs17653998	0.142382	-0.0570852	0.00979419	5.59e-09	1	0.00106334
EUR+EAS	chr17:46188473:C:T	chr17:46059211:A:C	rs111372048	0.142416	-0.0571779	0.00979396	5.28e-09	1	0.00111834
EUR+EAS	chr17:46188473:C:T	chr17:46059268:G:A	rs62060785	0.142409	-0.0571309	0.00979397	5.43e-09	1	0.00109046
EUR+EAS	chr17:46188473:C:T	chr17:46059397:C:T	rs62060786	0.142406	-0.0570831	0.00979403	5.6e-09	1	0.00106268
EUR+EAS	chr17:46188473:C:T	chr17:46059437:G:T	rs62060787	0.142405	-0.0571095	0.00979406	5.51e-09	1	0.00107772
EUR+EAS	chr17:46188473:C:T	chr17:46059704:A:G	rs41384744	0.142448	-0.0578035	0.00979371	3.59e-09	1	0.00151148
EUR+EAS	chr17:46188473:C:T	chr17:46059823:A:T	rs55714296	0.142427	-0.0570727	0.00979385	5.63e-09	1	0.00105737
EUR+EAS	chr17:46188473:C:T	chr17:46059945:G:A	rs55690782	0.142424	-0.0571646	0.00979389	5.32e-09	1	0.00111063
EUR+EAS	chr17:46188473:C:T	chr17:46060559:T:C	rs17654016	0.142424	-0.0570774	0.00979381	5.61e-09	1	0.00106017
EUR+EAS	chr17:46188473:C:T	chr17:46060835:T:C	rs7220752	0.145963	-0.0572038	0.00970718	3.79e-09	1	0.00140547
EUR+EAS	chr17:46188473:C:T	chr17:46061717:G:C	rs2316951	0.142406	-0.0571628	0.00979399	5.33e-09	1	0.0012303
EUR+EAS	chr17:46188473:C:T	chr17:46061824:G:C	rs2316952	0.142394	-0.0570852	0.00979413	5.59e-09	1	0.00106354
EUR+EAS	chr17:46188473:C:T	chr17:46062296:C:T	rs17575683	0.142381	-0.0571141	0.00979435	5.5e-09	1	0.0010794
EUR+EAS	chr17:46188473:C:T	chr17:46062975:G:A	rs2316953	0.142412	-0.0571317	0.00979397	5.43e-09	1	0.00109092
EUR+EAS	chr17:46188473:C:T	chr17:46063981:A:G	rs2838	0.142381	-0.0571694	0.00979455	5.32e-09	1	0.00111119
EUR+EAS	chr17:46188473:C:T	chr17:46064366:G:A	rs12150127	0.142239	-0.057124	0.00979402	5.46e-09	1	0.00108626
EUR+EAS	chr17:46188473:C:T	chr17:46064589:T:A	rs62060792	0.142213	-0.0570848	0.0097944	5.6e-09	1	0.00106242
EUR+EAS	chr17:46188473:C:T	chr17:46064755:G:A	rs76307183	0.142243	-0.0571524	0.00979395	5.36e-09	1	0.00110317
EUR+EAS	chr17:46188473:C:T	chr17:46065061:A:G	rs62060793	0.142404	-0.0571226	0.00979401	5.46e-09	1	0.00108548
EUR+EAS	chr17:46188473:C:T	chr17:46065200:C:T	rs62060794	0.142398	-0.0571465	0.0097942	5.39e-09	1	0.00109883
EUR+EAS	chr17:46188473:C:T	chr17:46065297:C:T	rs62060795	0.142401	-0.0570981	0.00979413	5.55e-09	1	0.00107092
EUR+EAS	chr17:46188473:C:T	chr17:46065513:C:T	rs17575773	0.142396	-0.0572551	0.00979443	5.05e-09	1	0.00116396
EUR+EAS	chr17:46188473:C:T	chr17:46065978:G:A	rs62060797	0.142411	-0.0571355	0.00979395	5.42e-09	1	0.00109322
EUR+EAS	chr17:46188473:C:T	chr17:46066118:G:A	rs12150344	0.142411	-0.0571351	0.00979395	5.42e-09	1	0.00109299
EUR+EAS	chr17:46188473:C:T	chr17:46066786:T:C	rs62060798	0.14241	-0.0571345	0.00979396	5.42e-09	1	0.00117837
EUR+EAS	chr17:46188473:C:T	chr17:46066885:G:T	rs62060799	0.14241	-0.0570978	0.00979398	5.55e-09	1	0.00115528
EUR+EAS	chr17:46188473:C:T	chr17:46066979:A:G	rs17575822	0.142399	-0.0571255	0.0097942	5.46e-09	1	0.00108652
EUR+EAS	chr17:46188473:C:T	chr17:46067021:C:A	rs17575850	0.142397	-0.0570567	0.00979408	5.69e-09	1	0.00104759
EUR+EAS	chr17:46188473:C:T	chr17:46067268:G:A	rs17659731	0.142417	-0.0571171	0.00979394	5.48e-09	1	0.00108252
EUR+EAS	chr17:46188473:C:T	chr17:46068007:T:C	rs75641221	0.1424	-0.0570822	0.00979408	5.6e-09	1	0.001062
EUR+EAS	chr17:46188473:C:T	chr17:46068226:A:G	rs62060800	0.142408	-0.0571044	0.00979406	5.53e-09	1	0.00107477
EUR+EAS	chr17:46188473:C:T	chr17:46068494:A:G	rs62060801	0.142407	-0.0571507	0.00979406	5.37e-09	1	0.00110179
EUR+EAS	chr17:46188473:C:T	chr17:46068799:C:G	rs17659743	0.142409	-0.0571026	0.00979397	5.53e-09	1	0.00107404
EUR+EAS	chr17:46188473:C:T	chr17:46068970:A:C	rs62060802	0.142405	-0.0571044	0.009794	5.52e-09	1	0.00107498
EUR+EAS	chr17:46188473:C:T	chr17:46068991:T:C	rs75975083	0.142388	-0.0570486	0.00979446	5.73e-09	1	0.00104183
EUR+EAS	chr17:46188473:C:T	chr17:46069085:T:C	rs77950913	0.142412	-0.0571396	0.00979393	5.41e-09	1	0.00109569
EUR+EAS	chr17:46188473:C:T	chr17:46069201:T:C	rs79782347	0.14241	-0.0571351	0.00979401	5.42e-09	1	0.00109278
EUR+EAS	chr17:46188473:C:T	chr17:46070045:G:A	rs56318865	0.142423	-0.0571657	0.00979394	5.32e-09	1	0.00111111
EUR+EAS	chr17:46188473:C:T	chr17:46070145:G:C	rs56041778	0.142424	-0.0571849	0.00979398	5.26e-09	1	0.00112247
EUR+EAS	chr17:46188473:C:T	chr17:46070208:G:A	rs55947022	0.142407	-0.0571789	0.00979404	5.28e-09	1	0.00111866
EUR+EAS	chr17:46188473:C:T	chr17:46070233:G:C	rs55929190	0.142409	-0.0571792	0.00979399	5.28e-09	1	0.00111901
EUR+EAS	chr17:46188473:C:T	chr17:46070901:C:T	rs55831516	0.142419	-0.0572225	0.00979398	5.14e-09	1	0.00111322
EUR+EAS	chr17:46188473:C:T	chr17:46071247:G:A	rs62060809	0.142421	-0.0570998	0.00979382	5.54e-09	1	0.00104288
EUR+EAS	chr17:46188473:C:T	chr17:46071308:A:G	rs62060810	0.14241	-0.0571398	0.00979398	5.41e-09	1	0.00106493
EUR+EAS	chr17:46188473:C:T	chr17:46072082:C:G	rs12150625	0.142383	-0.0571603	0.00979446	5.35e-09	1	0.00110609
EUR+EAS	chr17:46188473:C:T	chr17:46072171:C:G	rs12150627	0.14242	-0.0571128	0.00979403	5.5e-09	1	0.00107972
EUR+EAS	chr17:46188473:C:T	chr17:46072215:C:T	rs12150628	0.142396	-0.0571031	0.00979413	5.53e-09	1	0.00107379
EUR+EAS	chr17:46188473:C:T	chr17:46072375:G:A	rs12150611	0.142416	-0.0571597	0.00979393	5.34e-09	1	0.00110757
EUR+EAS	chr17:46188473:C:T	chr17:46072676:T:C	rs74850776	0.142407	-0.0571392	0.00979398	5.41e-09	1	0.00109529
EUR+EAS	chr17:46188473:C:T	chr17:46072786:A:T	rs974295	0.142406	-0.0571435	0.00979398	5.39e-09	1	0.00109782
EUR+EAS	chr17:46188473:C:T	chr17:46072867:G:A	rs974293	0.142396	-0.0570958	0.00979412	5.56e-09	1	0.00106963
EUR+EAS	chr17:46188473:C:T	chr17:46073098:T:C	rs974292	0.142407	-0.0571259	0.00979409	5.45e-09	1	0.00108713
EUR+EAS	chr17:46188473:C:T	chr17:46073114:A:T	rs974291	0.142411	-0.0571798	0.00979407	5.28e-09	1	0.00111909
EUR+EAS	chr17:46188473:C:T	chr17:46073554:T:C	rs12150551	0.142394	-0.0573862	0.00979424	4.65e-09	1	0.00124978
EUR+EAS	chr17:46188473:C:T	chr17:46073790:T:C	rs12150558	0.142409	-0.057105	0.00979405	5.52e-09	1	0.00107515
EUR+EAS	chr17:46188473:C:T	chr17:46074180:T:G	rs9907738	0.145998	-0.05727	0.00970662	3.63e-09	1	0.00145985
EUR+EAS	chr17:46188473:C:T	chr17:46074301:A:G	rs62060812	0.142412	-0.057114	0.00979409	5.49e-09	1	0.00108022
EUR+EAS	chr17:46188473:C:T	chr17:46074331:A:T	rs62060834	0.142413	-0.0571023	0.00979404	5.53e-09	1	0.00107363
EUR+EAS	chr17:46188473:C:T	chr17:46075024:C:T	rs62060835	0.142428	-0.0571581	0.00979415	5.35e-09	1	0.00110586
EUR+EAS	chr17:46188473:C:T	chr17:46075081:G:A	rs62060836	0.142399	-0.0570686	0.00979427	5.65e-09	1	0.00105367
EUR+EAS	chr17:46188473:C:T	chr17:46075778:A:G	rs62060838	0.142419	-0.0570344	0.00979409	5.77e-09	1	0.00103513
EUR+EAS	chr17:46188473:C:T	chr17:46075861:A:G	rs62060839	0.142411	-0.0572466	0.00979413	5.07e-09	1	0.00115975
EUR+EAS	chr17:46188473:C:T	chr17:46075892:A:G	rs62060840	0.142435	-0.0571523	0.00979391	5.36e-09	1	0.00110325
EUR+EAS	chr17:46188473:C:T	chr17:46076020:A:T	rs62060841	0.142415	-0.0571532	0.00979394	5.36e-09	1	0.00110368
EUR+EAS	chr17:46188473:C:T	chr17:46076241:T:A	rs62060842	0.142371	-0.0571448	0.00979469	5.4e-09	1	0.00109158
EUR+EAS	chr17:46188473:C:T	chr17:46076260:C:T	rs62060843	0.142407	-0.0571891	0.00979414	5.25e-09	1	0.00112444
EUR+EAS	chr17:46188473:C:T	chr17:46076739:A:G	rs112197756	0.142405	-0.0571405	0.00979431	5.41e-09	1	0.00109492
EUR+EAS	chr17:46188473:C:T	chr17:46077027:A:G	rs62060845	0.14241	-0.0571953	0.0097941	5.23e-09	1	0.00112833
EUR+EAS	chr17:46188473:C:T	chr17:46077095:A:C	rs62060846	0.142404	-0.0571475	0.0097942	5.38e-09	1	0.00109942
EUR+EAS	chr17:46188473:C:T	chr17:46077241:T:C	rs74481389	0.142399	-0.0571453	0.00979425	5.39e-09	1	0.00109795
EUR+EAS	chr17:46188473:C:T	chr17:46077580:C:T	rs62060847	0.142408	-0.0571744	0.0097943	5.3e-09	1	0.00111505
EUR+EAS	chr17:46188473:C:T	chr17:46077791:C:T	rs56100031	0.142405	-0.0571405	0.0097942	5.41e-09	1	0.0010953
EUR+EAS	chr17:46188473:C:T	chr17:46078341:C:T	rs55972730	0.142411	-0.057157	0.0097941	5.35e-09	1	0.00110538
EUR+EAS	chr17:46188473:C:T	chr17:46078366:C:T	rs2066899	0.145995	-0.0573614	0.00970654	3.43e-09	1	0.0015351
EUR+EAS	chr17:46188473:C:T	chr17:46080231:A:G	rs17659881	0.142377	-0.0572477	0.00979465	5.07e-09	1	0.00115854
EUR+EAS	chr17:46188473:C:T	chr17:46080256:T:G	rs78938131	0.142406	-0.05731	0.00979451	4.88e-09	1	0.00119853
EUR+EAS	chr17:46188473:C:T	chr17:46080616:A:T	rs62060850	0.142409	-0.057192	0.0097941	5.24e-09	1	0.00112634
EUR+EAS	chr17:46188473:C:T	chr17:46080626:T:C	rs62060851	0.142409	-0.0571928	0.0097941	5.24e-09	1	0.00112682
EUR+EAS	chr17:46188473:C:T	chr17:46081736:C:T	rs1476554	0.14241	-0.057187	0.00979416	5.26e-09	1	0.00112311
EUR+EAS	chr17:46188473:C:T	chr17:46082189:C:A	rs77138434	0.142391	-0.0571608	0.00979449	5.35e-09	1	0.00110628
EUR+EAS	chr17:46188473:C:T	chr17:46082265:T:G	rs111913701	0.14241	-0.0571461	0.00979409	5.39e-09	1	0.00109897
EUR+EAS	chr17:46188473:C:T	chr17:46082306:A:G	rs111519055	0.142415	-0.0572146	0.0097941	5.17e-09	1	0.00114009
EUR+EAS	chr17:46188473:C:T	chr17:46082329:C:T	rs77925835	0.142411	-0.0572537	0.00979416	5.04e-09	1	0.00116407
EUR+EAS	chr17:46188473:C:T	chr17:46082359:C:T	rs17659953	0.142402	-0.0571565	0.00979426	5.36e-09	1	0.00110453
EUR+EAS	chr17:46188473:C:T	chr17:46082483:T:C	rs17576165	0.142411	-0.057131	0.0097941	5.44e-09	1	0.00109007
EUR+EAS	chr17:46188473:C:T	chr17:46082622:G:A	rs17576200	0.142408	-0.0571413	0.00979419	5.4e-09	1	0.0010958
EUR+EAS	chr17:46188473:C:T	chr17:46082684:G:A	rs62060852	0.142397	-0.0571527	0.00979431	5.37e-09	1	0.00110211
EUR+EAS	chr17:46188473:C:T	chr17:46083226:G:A	rs62060853	0.142406	-0.0571452	0.00979415	5.39e-09	1	0.00109823
EUR+EAS	chr17:46188473:C:T	chr17:46083308:G:C	rs17660017	0.142408	-0.0571174	0.00979414	5.48e-09	1	0.00108202
EUR+EAS	chr17:46188473:C:T	chr17:46083936:A:G	rs113788190	0.142399	-0.0571956	0.00979432	5.23e-09	1	0.00112774
EUR+EAS	chr17:46188473:C:T	chr17:46083994:A:T	rs112364920	0.1424	-0.0572193	0.00979431	5.15e-09	1	0.00117506
EUR+EAS	chr17:46188473:C:T	chr17:46084494:C:T	rs62060855	0.142413	-0.0571518	0.00979411	5.37e-09	1	0.00110227
EUR+EAS	chr17:46188473:C:T	chr17:46084509:A:C	rs62060856	0.142404	-0.057165	0.00979415	5.33e-09	1	0.00110996
EUR+EAS	chr17:46188473:C:T	chr17:46084619:T:G	rs2316955	0.142406	-0.0571914	0.00979427	5.24e-09	1	0.00112537
EUR+EAS	chr17:46188473:C:T	chr17:46084918:T:C	rs17660065	0.142399	-0.0572397	0.00979426	5.09e-09	1	0.00115498
EUR+EAS	chr17:46188473:C:T	chr17:46085231:C:A	rs8080583	0.145984	-0.0573051	0.00970648	3.55e-09	1	0.00148881
EUR+EAS	chr17:46188473:C:T	chr17:46086045:T:C	rs55864131	0.142412	-0.0571875	0.00979406	5.25e-09	1	0.00112376
EUR+EAS	chr17:46188473:C:T	chr17:46086724:G:C	rs62060858	0.142404	-0.0571963	0.00979416	5.23e-09	1	0.00112873
EUR+EAS	chr17:46188473:C:T	chr17:46086767:G:A	rs62060859	0.142404	-0.0571609	0.00979425	5.34e-09	1	0.00110717
EUR+EAS	chr17:46188473:C:T	chr17:46086957:G:A	rs55692232	0.142414	-0.0571416	0.00979406	5.4e-09	1	0.00109642
EUR+EAS	chr17:46188473:C:T	chr17:46087683:A:G	rs3912063	0.14207	-0.0571514	0.00979418	5.37e-09	1	0.00110179
EUR+EAS	chr17:46188473:C:T	chr17:46087703:A:G	rs3912062	0.142075	-0.057182	0.00979416	5.27e-09	1	0.0011201
EUR+EAS	chr17:46188473:C:T	chr17:46087732:C:T	rs3912061	0.14241	-0.0571803	0.00979411	5.28e-09	1	0.00111925
EUR+EAS	chr17:46188473:C:T	chr17:46088069:C:T	rs3912060	0.142185	-0.0572423	0.00979517	5.1e-09	1	0.00110939
EUR+EAS	chr17:46188473:C:T	chr17:46088437:T:C	rs17660132	0.142158	-0.0573361	0.0097955	4.82e-09	1	0.00121169
EUR+EAS	chr17:46188473:C:T	chr17:46088486:A:G	rs74348235	0.142363	-0.0570731	0.00979495	5.65e-09	1	0.00105397
EUR+EAS	chr17:46188473:C:T	chr17:46088831:A:G	rs62061764	0.142168	-0.057246	0.00979532	5.09e-09	1	0.00115505
EUR+EAS	chr17:46188473:C:T	chr17:46088945:C:T	rs17660167	0.142295	-0.0571092	0.00979594	5.55e-09	1	0.00107123
EUR+EAS	chr17:46188473:C:T	chr17:46089134:G:A	rs17660228	0.142504	-0.0574614	0.00979483	4.45e-09	1	0.00129906
EUR+EAS	chr17:46188473:C:T	chr17:46089280:C:T	rs17660251	0.142321	-0.0571976	0.00979588	5.25e-09	1	0.00112344
EUR+EAS	chr17:46188473:C:T	chr17:46089735:T:C	rs17660294	0.142355	-0.0572236	0.00979523	5.16e-09	1	0.00114156
EUR+EAS	chr17:46188473:C:T	chr17:46090098:G:A	rs62061766	0.142372	-0.0572267	0.00979511	5.15e-09	1	0.00114389
EUR+EAS	chr17:46188473:C:T	chr17:46090295:G:T	rs79923630	0.142376	-0.0573552	0.00979484	4.75e-09	1	0.00122676
EUR+EAS	chr17:46188473:C:T	chr17:46090363:A:G	rs62061767	0.142357	-0.0573191	0.00979532	4.87e-09	1	0.00120134
EUR+EAS	chr17:46188473:C:T	chr17:46091142:C:T	rs111364350	0.142344	-0.0572598	0.00979564	5.05e-09	1	0.00116248
EUR+EAS	chr17:46188473:C:T	chr17:46091311:A:G	rs2097760	0.145959	-0.0575119	0.00970703	3.13e-09	1	0.00166449
EUR+EAS	chr17:46188473:C:T	chr17:46092011:G:C	rs62061770	0.142327	-0.0572768	0.00979567	5e-09	1	0.00117303
EUR+EAS	chr17:46188473:C:T	chr17:46092040:G:A	rs62061771	0.142195	-0.0573052	0.00979509	4.9e-09	1	0.00119326
EUR+EAS	chr17:46188473:C:T	chr17:46092071:T:C	rs62061772	0.142158	-0.0572821	0.00979595	4.99e-09	1	0.00117534
EUR+EAS	chr17:46188473:C:T	chr17:46092215:T:C	rs111970616	0.142336	-0.0571125	0.00979545	5.53e-09	1	0.00107477
EUR+EAS	chr17:46188473:C:T	chr17:46092239:T:C	rs17660337	0.142325	-0.0571556	0.00979562	5.39e-09	1	0.00109931
EUR+EAS	chr17:46188473:C:T	chr17:46092872:G:A	rs112596352	0.142341	-0.0571383	0.00979557	5.44e-09	1	0.00108933
EUR+EAS	chr17:46188473:C:T	chr17:46093048:G:A	rs62061790	0.142358	-0.0571507	0.00979534	5.4e-09	1	0.00109738
EUR+EAS	chr17:46188473:C:T	chr17:46093246:C:T	rs17660398	0.142358	-0.0571413	0.00979524	5.43e-09	1	0.00109221
EUR+EAS	chr17:46188473:C:T	chr17:46094188:G:A	rs62061792	0.14203	-0.0571134	0.00979531	5.52e-09	1	0.00107576
EUR+EAS	chr17:46188473:C:T	chr17:46094199:C:A	rs62061793	0.142046	-0.0571062	0.00979489	5.54e-09	1	0.00107303
EUR+EAS	chr17:46188473:C:T	chr17:46094961:T:A	rs17576695	0.142357	-0.057126	0.00979528	5.48e-09	1	0.00108315
EUR+EAS	chr17:46188473:C:T	chr17:46095025:C:T	rs80020809	0.142155	-0.0570486	0.00979578	5.75e-09	1	0.00103755
EUR+EAS	chr17:46188473:C:T	chr17:46095042:C:G	rs77044307	0.142189	-0.0571089	0.0097951	5.53e-09	1	0.00107387
EUR+EAS	chr17:46188473:C:T	chr17:46095332:T:C	rs79348289	0.142384	-0.0572249	0.00979502	5.15e-09	1	0.00114311
EUR+EAS	chr17:46188473:C:T	chr17:46095407:C:T	rs75412750	0.142374	-0.0571735	0.0097948	5.31e-09	1	0.00111277
EUR+EAS	chr17:46188473:C:T	chr17:46095813:C:A	rs62061795	0.142332	-0.0572029	0.00979556	5.23e-09	1	0.00112777
EUR+EAS	chr17:46188473:C:T	chr17:46095990:C:G	rs17576709	0.142338	-0.0571015	0.0097953	5.56e-09	1	0.00106896
EUR+EAS	chr17:46188473:C:T	chr17:46096042:G:A	rs62061796	0.14233	-0.0573008	0.00979561	4.93e-09	1	0.00118849
EUR+EAS	chr17:46188473:C:T	chr17:46096985:T:A	rs62061802	0.142346	-0.0572645	0.00979563	5.04e-09	1	0.00116545
EUR+EAS	chr17:46188473:C:T	chr17:46097147:C:A	rs62061803	0.142362	-0.0570585	0.00979516	5.71e-09	1	0.00108495
EUR+EAS	chr17:46188473:C:T	chr17:46098804:C:G	rs56240678	0.142383	-0.0571409	0.00979494	5.42e-09	1	0.001093
EUR+EAS	chr17:46188473:C:T	chr17:46099971:C:T	rs62061808	0.142378	-0.0570448	0.00979495	5.75e-09	1	0.00103812
EUR+EAS	chr17:46188473:C:T	chr17:46100303:C:T	rs77604208	0.142363	-0.0571753	0.00979518	5.31e-09	1	0.00111252
EUR+EAS	chr17:46188473:C:T	chr17:46100627:C:A	rs17660464	0.142326	-0.0571457	0.0097956	5.42e-09	1	0.00105538
EUR+EAS	chr17:46188473:C:T	chr17:46100906:C:T	rs17576779	0.142361	-0.0571078	0.00979537	5.54e-09	1	0.00107234
EUR+EAS	chr17:46188473:C:T	chr17:46101473:T:C	rs62061809	0.142365	-0.05714	0.00979526	5.43e-09	1	0.00109138
EUR+EAS	chr17:46188473:C:T	chr17:46102383:G:A	rs112102887	0.142367	-0.0572944	0.00979504	4.94e-09	1	0.00118653
EUR+EAS	chr17:46188473:C:T	chr17:46102603:G:A	rs112893440	0.142384	-0.0571296	0.00979475	5.45e-09	1	0.00108704
EUR+EAS	chr17:46188473:C:T	chr17:46102626:A:G	rs17576842	0.142388	-0.0571022	0.00979467	5.55e-09	1	0.00107146
EUR+EAS	chr17:46188473:C:T	chr17:46102807:T:G	rs62061811	0.142381	-0.0570967	0.00979485	5.57e-09	1	0.00106771
EUR+EAS	chr17:46188473:C:T	chr17:46103076:A:G	rs17576870	0.142362	-0.0570608	0.00979529	5.7e-09	1	0.00104594
EUR+EAS	chr17:46188473:C:T	chr17:46103588:A:G	rs17660595	0.14238	-0.0571433	0.00979485	5.41e-09	1	0.00109472
EUR+EAS	chr17:46188473:C:T	chr17:46103631:C:T	rs62061812	0.142372	-0.0572132	0.00979509	5.19e-09	1	0.0011357
EUR+EAS	chr17:46188473:C:T	chr17:46104088:C:T	rs111952388	0.142369	-0.0570605	0.00979502	5.7e-09	1	0.00104665
EUR+EAS	chr17:46188473:C:T	chr17:46104142:T:G	rs62061814	0.142374	-0.0571247	0.00979495	5.47e-09	1	0.00108351
EUR+EAS	chr17:46188473:C:T	chr17:46104315:A:G	rs62061815	0.14237	-0.0573286	0.00979485	4.83e-09	1	0.00120929
EUR+EAS	chr17:46188473:C:T	chr17:46104567:T:C	rs17576954	0.14239	-0.0571104	0.00979469	5.52e-09	1	0.00103524
EUR+EAS	chr17:46188473:C:T	chr17:46104815:T:C	rs77924366	0.142389	-0.0571638	0.00979473	5.34e-09	1	0.00110723
EUR+EAS	chr17:46188473:C:T	chr17:46104970:C:A	rs62061816	0.142341	-0.0577798	0.00980692	3.82e-09	1	0.00148482
EUR+EAS	chr17:46188473:C:T	chr17:46105340:A:G	rs62061817	0.142376	-0.0571421	0.00979513	5.42e-09	1	0.00109305
EUR+EAS	chr17:46188473:C:T	chr17:46105551:C:G	rs62061818	0.142334	-0.0572341	0.00979561	5.13e-09	1	0.00113473
EUR+EAS	chr17:46188473:C:T	chr17:46106037:A:G	rs111676341	0.14233	-0.0572047	0.00979599	5.23e-09	1	0.00112734
EUR+EAS	chr17:46188473:C:T	chr17:46106250:C:A	rs17576989	0.142345	-0.0574794	0.00979581	4.42e-09	1	0.00130768
EUR+EAS	chr17:46188473:C:T	chr17:46106424:G:A	rs79923708	0.142348	-0.0571668	0.00979534	5.34e-09	1	0.0011069
EUR+EAS	chr17:46188473:C:T	chr17:46107009:A:G	rs79346219	0.142078	-0.0571723	0.00979678	5.35e-09	1	0.00110518
EUR+EAS	chr17:46188473:C:T	chr17:46107062:T:C	rs111295615	0.142138	-0.0572916	0.00979603	4.96e-09	1	0.00118107
EUR+EAS	chr17:46188473:C:T	chr17:46107879:C:A	rs76761511	0.142369	-0.0571557	0.00979506	5.37e-09	1	0.00110129
EUR+EAS	chr17:46188473:C:T	chr17:46108697:C:T	rs16940904	0.145639	-0.0572435	0.00977943	4.81e-09	1	0.00114108
EUR+EAS	chr17:46188473:C:T	chr17:46108886:G:A	rs17577024	0.142377	-0.0572265	0.00979488	5.14e-09	1	0.00114459
EUR+EAS	chr17:46188473:C:T	chr17:46108935:T:C	rs17577052	0.142355	-0.0571774	0.00979516	5.31e-09	1	0.00111384
EUR+EAS	chr17:46188473:C:T	chr17:46109227:T:C	rs77635460	0.14239	-0.0571895	0.00979475	5.26e-09	1	0.00112254
EUR+EAS	chr17:46188473:C:T	chr17:46109528:A:C	rs62061822	0.142351	-0.057063	0.00979531	5.69e-09	1	0.00107744
EUR+EAS	chr17:46188473:C:T	chr17:46110126:A:G	rs17577094	0.142391	-0.0571238	0.0097948	5.47e-09	1	0.0010835
EUR+EAS	chr17:46188473:C:T	chr17:46111111:T:G	rs17577159	0.142351	-0.0572807	0.00979527	4.98e-09	1	0.00117697
EUR+EAS	chr17:46188473:C:T	chr17:46111279:C:T	rs62061823	0.142365	-0.0570437	0.00979513	5.76e-09	1	0.00103693
EUR+EAS	chr17:46188473:C:T	chr17:46111389:T:C	rs62061824	0.142307	-0.0572836	0.009796	4.99e-09	1	0.00117611
EUR+EAS	chr17:46188473:C:T	chr17:46111398:T:C	rs55794067	0.142311	-0.0570974	0.00979599	5.59e-09	1	0.00106432
EUR+EAS	chr17:46188473:C:T	chr17:46112007:C:T	rs17660847	0.142376	-0.0570604	0.00979507	5.7e-09	1	0.00104644
EUR+EAS	chr17:46188473:C:T	chr17:46112042:T:C	rs17660865	0.142359	-0.0572271	0.00979549	5.15e-09	1	0.00114277
EUR+EAS	chr17:46188473:C:T	chr17:46112489:G:A	rs79772780	0.141622	-0.0587494	0.0098695	2.64e-09	1	0.00167679
EUR+EAS	chr17:46188473:C:T	chr17:46112492:G:A	rs76640332	0.141704	-0.0579224	0.00987072	4.41e-09	1	0.00107232
EUR+EAS	chr17:46188473:C:T	chr17:46112544:A:G	rs78929339	0.141774	-0.0578274	0.00986963	4.65e-09	1	0.00120145
EUR+EAS	chr17:46188473:C:T	chr17:46113719:G:A	rs17660907	0.14235	-0.0571241	0.00979535	5.48e-09	1	0.00108181
EUR+EAS	chr17:46188473:C:T	chr17:46113793:C:T	rs17660936	0.142368	-0.0572601	0.00979533	5.05e-09	1	0.0011638
EUR+EAS	chr17:46188473:C:T	chr17:46114469:A:G	rs17577313	0.142214	-0.0580411	0.00979542	3.12e-09	1	0.00177564
EUR+EAS	chr17:46188473:C:T	chr17:46115029:G:T	rs4548919	0.142399	-0.0571469	0.00979519	5.41e-09	1	0.00109566
EUR+EAS	chr17:46188473:C:T	chr17:46115580:C:T	rs62061848	0.141392	-0.0583521	0.00987117	3.39e-09	1	0.00164818
EUR+EAS	chr17:46188473:C:T	chr17:46115591:T:C	rs17661015	0.14178	-0.0583317	0.0098689	3.41e-09	1	0.00164198
EUR+EAS	chr17:46188473:C:T	chr17:46115731:C:A	rs17661027	0.141903	-0.0578189	0.0098001	3.64e-09	1	0.00155002
EUR+EAS	chr17:46188473:C:T	chr17:46116516:C:T	rs62061849	0.142206	-0.0572078	0.00979577	5.22e-09	1	0.00113
EUR+EAS	chr17:46188473:C:T	chr17:46116786:T:A	rs17661045	0.142397	-0.0571652	0.00979532	5.35e-09	1	0.00110602
EUR+EAS	chr17:46188473:C:T	chr17:46117015:T:A	rs17577447	0.142393	-0.0572717	0.00979551	5.01e-09	1	0.00117041
EUR+EAS	chr17:46188473:C:T	chr17:46117153:T:C	rs62061850	0.142396	-0.0572326	0.00979534	5.13e-09	1	0.00114669
EUR+EAS	chr17:46188473:C:T	chr17:46117255:C:G	rs111880194	0.142221	-0.0572016	0.00979575	5.24e-09	1	0.00112632
EUR+EAS	chr17:46188473:C:T	chr17:46117369:G:T	rs10514901	0.142408	-0.0572883	0.00979507	4.95e-09	1	0.00118254
EUR+EAS	chr17:46188473:C:T	chr17:46117525:C:T	rs62061851	0.142398	-0.0572124	0.00979517	5.19e-09	1	0.00113493
EUR+EAS	chr17:46188473:C:T	chr17:46118058:A:C	rs62061852	0.142423	-0.0571489	0.00979492	5.39e-09	1	0.00109777
EUR+EAS	chr17:46188473:C:T	chr17:46118129:G:A	rs727425	0.142391	-0.0572171	0.00979529	5.18e-09	1	0.00113737
EUR+EAS	chr17:46188473:C:T	chr17:46118649:C:G	rs17661141	0.142388	-0.0572344	0.00979536	5.13e-09	1	0.00110404
EUR+EAS	chr17:46188473:C:T	chr17:46118759:T:C	rs62061853	0.142231	-0.0578952	0.00979562	3.41e-09	1	0.00163898
EUR+EAS	chr17:46188473:C:T	chr17:46118787:A:G	rs1468241	0.142239	-0.0579354	0.00979529	3.33e-09	1	0.001677
EUR+EAS	chr17:46188473:C:T	chr17:46119081:T:A	rs1468240	0.142417	-0.0572628	0.00979503	5.03e-09	1	0.0012235
EUR+EAS	chr17:46188473:C:T	chr17:46119433:G:A	rs112813897	0.142412	-0.0579919	0.00979507	3.21e-09	1	0.00173062
EUR+EAS	chr17:46188473:C:T	chr17:46119456:G:A	rs113909426	0.142421	-0.0580481	0.00979507	3.1e-09	1	0.00178445
EUR+EAS	chr17:46188473:C:T	chr17:46119666:T:C	rs111678697	0.142392	-0.0573482	0.00979544	4.78e-09	1	0.00121984
EUR+EAS	chr17:46188473:C:T	chr17:46120237:T:C	rs4383188	0.14244	-0.0573766	0.00979535	4.7e-09	1	0.00123899
EUR+EAS	chr17:46188473:C:T	chr17:46120440:T:C	rs1966345	0.142343	-0.0581578	0.0097961	2.91e-09	1	0.00188827
EUR+EAS	chr17:46188473:C:T	chr17:46120714:C:T	rs62061854	0.142355	-0.0582224	0.00979594	2.79e-09	1	0.00195716
EUR+EAS	chr17:46188473:C:T	chr17:46121440:T:C	rs3087534	0.142408	-0.0573227	0.00979572	4.86e-09	1	0.00120216
EUR+EAS	chr17:46188473:C:T	chr17:46121663:T:C	rs76924476	0.142633	-0.0582378	0.00979527	2.76e-09	1	0.00228323
EUR+EAS	chr17:46188473:C:T	chr17:46122712:A:T	rs112560196	0.142382	-0.0580622	0.00979564	3.08e-09	1	0.00179492
EUR+EAS	chr17:46188473:C:T	chr17:46123144:C:A	rs75652502	0.142408	-0.0579688	0.00979512	3.26e-09	1	0.0017087
EUR+EAS	chr17:46188473:C:T	chr17:46123743:C:G	rs62061859	0.142367	-0.0578815	0.00979595	3.45e-09	1	0.00158045
EUR+EAS	chr17:46188473:C:T	chr17:46123978:G:C	rs55802590	0.142398	-0.0580055	0.00979538	3.19e-09	1	0.00174175
EUR+EAS	chr17:46188473:C:T	chr17:46124301:G:A	rs56257094	0.142231	-0.0579237	0.00979503	3.35e-09	1	0.00166775
EUR+EAS	chr17:46188473:C:T	chr17:46124314:A:C	rs55672516	0.142225	-0.0579198	0.00979534	3.36e-09	1	0.00166255
EUR+EAS	chr17:46188473:C:T	chr17:46124425:G:C	rs112073200	0.142208	-0.0580765	0.00979584	3.05e-09	1	0.00180781
EUR+EAS	chr17:46188473:C:T	chr17:46124499:C:T	rs62063163	0.142402	-0.0581353	0.00979512	2.94e-09	1	0.00166199
EUR+EAS	chr17:46188473:C:T	chr17:46124521:C:T	rs62063164	0.142352	-0.0580733	0.00979601	3.06e-09	1	0.0016023
EUR+EAS	chr17:46188473:C:T	chr17:46124781:A:G	rs62063165	0.142404	-0.05806	0.00979518	3.08e-09	1	0.00179543
EUR+EAS	chr17:46188473:C:T	chr17:46124865:A:G	rs62063166	0.142394	-0.0580613	0.00979519	3.08e-09	1	0.00179665
EUR+EAS	chr17:46188473:C:T	chr17:46125198:G:A	rs55669501	0.142352	-0.0580009	0.00979599	3.2e-09	1	0.00173397
EUR+EAS	chr17:46188473:C:T	chr17:46125242:C:T	rs55686102	0.142392	-0.0579714	0.00979535	3.25e-09	1	0.00170985
EUR+EAS	chr17:46188473:C:T	chr17:46125586:C:G	rs55885063	0.142219	-0.0579898	0.00979512	3.21e-09	1	0.00172836
EUR+EAS	chr17:46188473:C:T	chr17:46125765:C:G	rs56273589	0.142362	-0.058013	0.00979623	3.18e-09	1	0.00182906
EUR+EAS	chr17:46188473:C:T	chr17:46125945:C:T	rs62063171	0.142399	-0.0581339	0.00979533	2.94e-09	1	0.00195968
EUR+EAS	chr17:46188473:C:T	chr17:46126000:T:C	rs62063172	0.142342	-0.0579327	0.00979662	3.35e-09	1	0.00174849
EUR+EAS	chr17:46188473:C:T	chr17:46126047:C:T	rs76380490	0.142228	-0.0580213	0.0097956	3.16e-09	1	0.00184111
EUR+EAS	chr17:46188473:C:T	chr17:46126154:C:T	rs113120855	0.142342	-0.0581789	0.00979615	2.87e-09	1	0.0020032
EUR+EAS	chr17:46188473:C:T	chr17:46126938:T:G	rs77095128	0.142356	-0.0579736	0.0097959	3.26e-09	1	0.00170887
EUR+EAS	chr17:46188473:C:T	chr17:46127373:T:C	rs4581739	0.142224	-0.0580353	0.00979536	3.13e-09	1	0.00177038
EUR+EAS	chr17:46188473:C:T	chr17:46127383:A:G	rs113638513	0.142228	-0.0580365	0.00979516	3.12e-09	1	0.00177268
EUR+EAS	chr17:46188473:C:T	chr17:46127756:C:G	rs62063174	0.142325	-0.0581252	0.00979649	2.97e-09	1	0.0018526
EUR+EAS	chr17:46188473:C:T	chr17:46128134:A:G	rs17577650	0.142199	-0.0571258	0.0097959	5.49e-09	1	0.00108094
EUR+EAS	chr17:46188473:C:T	chr17:46128324:C:T	rs4471723	0.144087	-0.0576198	0.00978609	3.91e-09	1	0.00148142
EUR+EAS	chr17:46188473:C:T	chr17:46128473:A:G	rs1122381	0.142343	-0.058017	0.00979604	3.17e-09	1	0.00174896
EUR+EAS	chr17:46188473:C:T	chr17:46128713:C:T	rs1122380	0.142203	-0.0578191	0.00980708	3.73e-09	1	0.00151598
EUR+EAS	chr17:46188473:C:T	chr17:46129116:C:T	rs62063200	0.142152	-0.0572682	0.00979631	5.04e-09	1	0.00116528
EUR+EAS	chr17:46188473:C:T	chr17:46129280:C:G	rs10514903	0.142212	-0.0573053	0.00979574	4.92e-09	1	0.00119088
EUR+EAS	chr17:46188473:C:T	chr17:46129700:A:G	rs17661348	0.14233	-0.0581475	0.00979625	2.93e-09	1	0.00187676
EUR+EAS	chr17:46188473:C:T	chr17:46130412:A:G	rs17661385	0.142324	-0.0581634	0.00979664	2.9e-09	1	0.00189074
EUR+EAS	chr17:46188473:C:T	chr17:46130521:C:T	rs10514904	0.142739	-0.058413	0.00979773	2.49e-09	1	0.00215995
EUR+EAS	chr17:46188473:C:T	chr17:46130566:A:G	rs79301522	0.142193	-0.0578575	0.00979704	3.51e-09	1	0.00159844
EUR+EAS	chr17:46188473:C:T	chr17:46130778:C:G	rs17661428	0.142154	-0.0572241	0.00979681	5.19e-09	1	0.00109298
EUR+EAS	chr17:46188473:C:T	chr17:46130852:A:G	rs17577877	0.142218	-0.0574159	0.00979518	4.58e-09	1	0.00121782
EUR+EAS	chr17:46188473:C:T	chr17:46130946:G:T	rs6503457	0.145931	-0.0574885	0.00970788	3.18e-09	1	0.00181937
EUR+EAS	chr17:46188473:C:T	chr17:46131308:G:T	rs8070942	0.146014	-0.0574078	0.00970675	3.33e-09	1	0.00157354
EUR+EAS	chr17:46188473:C:T	chr17:46131579:C:T	rs62063202	0.142323	-0.0578233	0.00979655	3.58e-09	1	0.00157149
EUR+EAS	chr17:46188473:C:T	chr17:46131947:T:C	rs62063203	0.142386	-0.057991	0.00979523	3.21e-09	1	0.00172887
EUR+EAS	chr17:46188473:C:T	chr17:46131998:G:A	rs111724389	0.142392	-0.0579169	0.00979518	3.36e-09	1	0.00159782
EUR+EAS	chr17:46188473:C:T	chr17:46132108:A:T	rs112401617	0.142355	-0.0580465	0.00979589	3.11e-09	1	0.00177818
EUR+EAS	chr17:46188473:C:T	chr17:46132262:T:C	rs17577954	0.142372	-0.0579453	0.00979545	3.31e-09	1	0.00168519
EUR+EAS	chr17:46188473:C:T	chr17:46132509:T:C	rs55780786	0.142409	-0.058005	0.00979489	3.18e-09	1	0.00174403
EUR+EAS	chr17:46188473:C:T	chr17:46132553:C:G	rs3089	0.142391	-0.0582802	0.00979541	2.69e-09	1	0.00202356
EUR+EAS	chr17:46188473:C:T	chr17:46132591:A:G	rs55909047	0.142383	-0.0582759	0.00979534	2.69e-09	1	0.00201926
EUR+EAS	chr17:46188473:C:T	chr17:46132619:T:C	rs56119705	0.142402	-0.0580829	0.0097955	3.04e-09	1	0.0018862
EUR+EAS	chr17:46188473:C:T	chr17:46133076:C:T	rs17577975	0.142218	-0.0579706	0.00979551	3.26e-09	1	0.00170101
EUR+EAS	chr17:46188473:C:T	chr17:46133567:A:G	rs7207582	0.145999	-0.0574244	0.00970683	3.3e-09	1	0.00158751
EUR+EAS	chr17:46188473:C:T	chr17:46133622:C:G	rs12150087	0.142382	-0.0579002	0.00979543	3.4e-09	1	0.00164445
EUR+EAS	chr17:46188473:C:T	chr17:46134136:G:A	rs111424940	0.142364	-0.0579912	0.00979591	3.22e-09	1	0.00172528
EUR+EAS	chr17:46188473:C:T	chr17:46134536:A:G	rs62063207	0.142382	-0.0579635	0.00979575	3.27e-09	1	0.00170032
EUR+EAS	chr17:46188473:C:T	chr17:46134666:C:A	rs62063208	0.142353	-0.0579278	0.00979598	3.35e-09	1	0.00166637
EUR+EAS	chr17:46188473:C:T	chr17:46134944:G:A	rs10221243	0.14597	-0.0577413	0.00971842	2.83e-09	1	0.00181928
EUR+EAS	chr17:46188473:C:T	chr17:46135416:T:C	rs9915547	0.146853	-0.0587758	0.00971525	1.45e-09	1	0.00314747
EUR+EAS	chr17:46188473:C:T	chr17:46142465:T:A	rs1819040	0.143566	-0.0577666	0.0098019	3.78e-09	1	0.00155218
EUR+EAS	chr17:46188473:C:T	chr17:46143984:G:A	rs2532307	0.142593	-0.0583122	0.0097942	2.62e-09	1	0.00206749
EUR+EAS	chr17:46188473:C:T	chr17:46169258:C:A	rs2532276	0.142649	-0.0579084	0.00979412	3.37e-09	1	0.00180567
EUR+EAS	chr17:46188473:C:T	chr17:46189165:G:A	rs2696566	0.142055	-0.0592753	0.0098848	2.01e-09	1	0.00260477
EUR+EAS	chr17:46188473:C:T	chr17:46191122:C:T	rs2141298	0.141959	-0.0594481	0.0098851	1.81e-09	1	0.00294125
EUR+EAS	chr17:46188473:C:T	chr17:46192598:T:A	rs11079733	0.141905	-0.0594053	0.00988504	1.86e-09	1	0.00271399
EUR+EAS	chr17:46188473:C:T	chr17:46192693:A:T	rs2696633	0.141899	-0.059407	0.00988513	1.86e-09	1	0.00271572
EUR+EAS	chr17:46188473:C:T	chr17:46195852:C:T	rs2532233	0.141958	-0.0592362	0.00988471	2.06e-09	1	0.0024052
EUR+EAS	chr17:46188473:C:T	chr17:46199899:A:C	rs2532229	0.141951	-0.0593391	0.00988475	1.94e-09	1	0.00262249
EUR+EAS	chr17:46188473:C:T	chr17:46201376:A:G	rs17664048	0.141979	-0.059407	0.00988466	1.86e-09	1	0.002801
EUR+EAS	chr17:46188473:C:T	chr17:46201735:A:G	rs1918786	0.141931	-0.0592633	0.00988479	2.03e-09	1	0.0025878
EUR+EAS	chr17:46188473:C:T	chr17:46201886:A:G	rs1918787	0.141941	-0.0592845	0.0098849	2e-09	1	0.00261706
EUR+EAS	chr17:46188473:C:T	chr17:46211213:T:C	rs2532418	0.141976	-0.0591943	0.00988515	2.12e-09	1	0.00261193
EUR+EAS	chr17:46188473:C:T	chr17:46211735:A:G	rs2732629	0.141962	-0.0593752	0.00988477	1.89e-09	1	0.0027255
EUR+EAS	chr17:46188473:C:T	chr17:46212262:A:C	rs2668670	0.141952	-0.0593939	0.00988506	1.87e-09	1	0.00269691
EUR+EAS	chr17:46188473:C:T	chr17:46212681:G:A	rs2668665	0.141973	-0.0591268	0.00988526	2.21e-09	1	0.00251687
EUR+EAS	chr17:46188473:C:T	chr17:46213393:T:C	rs2668662	0.142013	-0.0595452	0.00988482	1.7e-09	1	0.00302032
EUR+EAS	chr17:46188473:C:T	chr17:46213999:C:T	rs2732606	0.141972	-0.0601759	0.00988474	1.15e-09	1	0.00428233
EUR+EAS	chr17:46188473:C:T	chr17:46214015:A:G	rs2732605	0.141972	-0.0601864	0.00988482	1.14e-09	1	0.00466084
EUR+EAS	chr17:46188473:C:T	chr17:46214113:G:A	rs2732601	0.141959	-0.0601569	0.0098848	1.16e-09	1	0.00423645
EUR+EAS	chr17:46188473:C:T	chr17:46214454:A:G	rs2696610	0.141949	-0.0602616	0.00988466	1.08e-09	1	0.0044928
EUR+EAS	chr17:46188473:C:T	chr17:46214760:T:C	rs2668695	0.141958	-0.0602128	0.00988482	1.12e-09	1	0.00436998
EUR+EAS	chr17:46188473:C:T	chr17:46214953:T:C	rs2668694	0.141859	-0.0603741	0.00988467	1.01e-09	1	0.00502589
EUR+EAS	chr17:46188473:C:T	chr17:46215654:G:A	rs2668692	0.141871	-0.0606452	0.00988433	8.49e-10	1	0.0052502
EUR+EAS	chr17:46188473:C:T	chr17:46215839:A:G	rs2696609	0.145467	-0.0597679	0.00979828	1.06e-09	1	0.00405102
EUR+EAS	chr17:46188473:C:T	chr17:46238710:G:T	rs55653937	0.141841	-0.0605785	0.00988478	8.87e-10	1	0.00542116
EUR+EAS	chr17:46188473:C:T	chr17:46239083:A:C	rs62073098	0.157368	-0.0589598	0.00973209	1.38e-09	1	0.0015373
EUR+EAS	chr17:46188473:C:T	chr17:46256057:G:T	rs2532363	0.141715	-0.0614398	0.00988628	5.14e-10	1	0.00859293
EUR+EAS	chr17:46188473:C:T	chr17:46256686:G:A	rs62073157	0.141401	-0.0606389	0.00989045	8.73e-10	1	0.00561937
EUR+EAS	chr17:46188473:C:T	chr17:46274021:C:T	rs2732708	0.140424	-0.059198	0.00997467	2.94e-09	1	0.00202258
EUR+EAS	chr17:46188473:C:T	chr17:46274563:T:G	rs2732705	0.140471	-0.0585611	0.00997523	4.34e-09	1	0.00139565
EUR+EAS	chr17:46188473:C:T	chr17:46274765:G:T	rs2668622	0.140672	-0.0583243	0.00997454	5e-09	1	0.00155767
EUR+EAS	chr17:46188473:C:T	chr17:46437877:C:T	rs151172887	0.0876667	-0.0606766	0.0108372	2.16e-08	1	0.00183182
EUR+EAS	chr17:46188473:C:T	chr17:45949182:T:C	rs242561	0.477959	-0.0578716	0.00981491	3.72e-09	1	0.00157951
EUR+EAS	chr17:46188473:C:T	chr17:46021431:C:T	rs916896	0.315104	0.0399792	0.00791397	4.38e-07	2	0.00703619
EUR+EAS	chr17:46188473:C:T	chr17:46032108:G:A	rs7220988	0.317671	0.0389863	0.0078164	6.11e-07	2	0.00517916
EUR+EAS	chr17:46188473:C:T	chr17:46042474:T:C	rs62063662	0.316015	0.0388458	0.00782329	6.86e-07	2	0.0045378
EUR+EAS	chr17:46188473:C:T	chr17:46095446:G:A	rs60521849	0.32197	0.0402256	0.00788279	3.34e-07	2	0.00935628
EUR+EAS	chr17:46188473:C:T	chr17:46098123:A:G	rs8065825	0.322554	0.0401695	0.00788492	3.5e-07	2	0.00915595
EUR+EAS	chr17:46188473:C:T	chr17:46101729:G:A	rs113564729	0.322217	0.0402813	0.00788566	3.25e-07	2	0.00912197
EUR+EAS	chr17:46188473:C:T	chr17:46108113:G:T	rs8070420	0.32198	0.0401132	0.00788487	3.63e-07	2	0.00854016
EUR+EAS	chr17:46188473:C:T	chr17:46111904:A:C	rs56807059	0.322393	0.0402424	0.00794933	4.14e-07	2	0.00693537
EUR+EAS	chr17:46188473:C:T	chr17:46144477:A:G	rs11653458	0.323168	0.0405729	0.00795812	3.43e-07	2	0.00759178
EUR+EAS	chr17:46188473:C:T	chr17:46158461:C:A	rs35321809	0.321124	0.0419031	0.00796845	1.45e-07	2	0.014393
EUR+EAS	chr17:46188473:C:T	chr17:46158639:C:T	rs11654111	0.322533	0.041261	0.007965	2.22e-07	2	0.0114706
EUR+EAS	chr17:46188473:C:T	chr17:46192815:G:A	rs72836333	0.32273	0.0418178	0.00805038	2.05e-07	2	0.0130093
EUR+EAS	chr17:46188473:C:T	chr17:46209018:C:A	rs4792837	0.323384	0.0425606	0.00812155	1.6e-07	2	0.0147705
EUR+EAS	chr17:46188473:C:T	chr17:46028029:A:G	rs7521	0.359795	0.0400574	0.00773049	2.2e-07	2	0.0179396
EUR+EAS	chr17:46188473:C:T	chr17:46042001:A:G	rs8064986	0.361054	0.0396605	0.00772323	2.82e-07	2	0.015342
EUR+EAS	chr17:46188473:C:T	chr17:46053939:T:C	rs4792827	0.36129	0.0396197	0.00772015	2.87e-07	2	0.0151187
EUR+EAS	chr17:46188473:C:T	chr17:46084215:T:C	rs11079732	0.360523	0.0394732	0.00771728	3.14e-07	2	0.0137519
EUR+EAS	chr17:46188473:C:T	chr17:46084864:G:A	rs11654640	0.360264	0.0395674	0.00771405	2.91e-07	2	0.0146734
EUR+EAS	chr17:46188473:C:T	chr17:46086443:A:C	rs2158258	0.360615	0.039607	0.00771682	2.86e-07	2	0.0151577
EUR+EAS	chr17:46188473:C:T	chr17:46104901:T:C	rs11652924	0.365928	0.0417703	0.00772043	6.29e-08	2	0.0525163
EUR+EAS	chr17:46188473:C:T	chr17:46109586:T:C	rs9904766	0.365809	0.0419437	0.00778573	7.15e-08	2	0.0470281
EUR+EAS	chr17:46188473:C:T	chr17:46112232:A:G	rs2016034	0.365061	0.042823	0.00779097	3.87e-08	2	0.084434
EUR+EAS	chr17:46188473:C:T	chr17:46125324:T:C	rs8068300	0.367083	0.0427301	0.00778574	4.06e-08	2	0.067333
EUR+EAS	chr17:46188473:C:T	chr17:46145058:G:C	rs2696588	0.367068	0.0430838	0.00779197	3.22e-08	2	0.0833024
EUR+EAS	chr17:46188473:C:T	chr17:46146906:G:A	rs9674888	0.367114	0.0429745	0.00779254	3.49e-08	2	0.0823901
EUR+EAS	chr17:46188473:C:T	chr17:46185584:G:A	rs2732588	0.369477	0.0446372	0.00788597	1.51e-08	2	0.134965
EUR+EAS	chr17:46188473:C:T	chr17:46214614:G:A	rs3890609	0.370318	0.0451322	0.00796214	1.44e-08	2	0.186421
EUR+EAS	chr17:46779986:T:C	chr17:46687409:A:C	rs199460	0.261667	-0.0511503	0.00975198	1.56e-07	1	0.0414257
EUR+EAS	chr17:46779986:T:C	chr17:46708970:T:A	rs199437	0.359734	-0.0471295	0.00821914	9.8e-09	1	0.0459118
EUR+EAS	chr17:46779986:T:C	chr17:46710944:G:A	rs183211	0.360526	-0.0471364	0.00820268	9.11e-09	1	0.0489232
EUR+EAS	chr17:46779986:T:C	chr17:46711919:A:G	rs199436	0.360073	-0.0471661	0.00820951	9.18e-09	1	0.0478636
EUR+EAS	chr17:46779986:T:C	chr17:46714277:G:A	rs199438	0.360053	-0.0470918	0.00820961	9.68e-09	1	0.0462642
EUR+EAS	chr17:46779986:T:C	chr17:46717868:A:G	rs142167	0.360065	-0.0470011	0.00820952	1.03e-08	1	0.044428
EUR+EAS	chr17:46779986:T:C	chr17:46723580:C:T	rs199453	0.361195	-0.0471757	0.00820272	8.86e-09	1	0.0487586
EUR+EAS	chr17:46779986:T:C	chr17:46723974:C:T	rs199452	0.35998	-0.047105	0.00821203	9.69e-09	1	0.0461066
EUR+EAS	chr17:46779986:T:C	chr17:46731536:G:A	rs199449	0.359811	-0.0467475	0.00821062	1.24e-08	1	0.04004
EUR+EAS	chr17:46779986:T:C	chr17:46740910:T:C	rs199444	0.359067	-0.0468554	0.00823052	1.25e-08	1	0.039947
EUR+EAS	chr17:46779986:T:C	chr17:46742756:G:A	rs199442	0.358629	-0.0470529	0.00823067	1.09e-08	1	0.0407567
EUR+EAS	chr17:46779986:T:C	chr17:46753048:T:C	rs199531	0.358892	-0.0463909	0.00823624	1.78e-08	1	0.0317994
EUR+EAS	chr17:46779986:T:C	chr17:46788237:T:C	rs199498	0.308511	-0.0500039	0.00867246	8.13e-09	1	0.0848338
EUR+EAS	chr17:46779986:T:C	chr17:46675984:A:G	rs117300236	0.608833	-0.0534552	0.00926836	8.05e-09	1	0.0370415
EUR+EAS	chr17:46779986:T:C	chr17:46721850:C:T	rs199455	0.365244	-0.0472311	0.00820658	8.65e-09	1	0.0486593
EUR+EAS	chr17:46779986:T:C	chr17:46722680:G:A	rs7224296	0.389341	-0.0450096	0.00794924	1.5e-08	1	0.0369743
EUR+EAS	chr17:46779986:T:C	chr17:46722744:G:A	rs199454	0.364585	-0.0473994	0.00820835	7.72e-09	1	0.0541423
EUR+EAS	chr17:46779986:T:C	chr17:46735803:G:A	rs199446	0.363594	-0.0476999	0.0082189	6.49e-09	1	0.0613829
EUR+EAS	chr17:46779986:T:C	chr17:46743059:T:C	rs199536	0.362606	-0.0479964	0.00822962	5.47e-09	1	0.0639319
EUR+EAS	chr17:46779986:T:C	chr17:46758936:T:C	rs9912530	0.388266	-0.045121	0.0080474	2.06e-08	1	0.0308173
EUR+EAS	chr17:46779986:T:C	chr17:46759287:G:A	rs199530	0.362066	-0.0463293	0.0082359	1.85e-08	1	0.0296288
EUR+EAS	chr17:46779986:T:C	chr17:46766301:G:A	rs199527	0.361917	-0.0457188	0.00825162	3.01e-08	1	0.0222455
EUR+EAS	chr17:46779986:T:C	chr17:46770341:C:G	rs199526	0.341223	-0.0475174	0.00852238	2.47e-08	1	0.0246839
EUR+EAS	chr17:46779986:T:C	chr17:46771072:G:T	rs199524	0.360108	-0.0468606	0.00830756	1.69e-08	1	0.0297005
EUR+EAS	chr17:46779986:T:C	chr17:46771151:C:A	rs199523	0.360114	-0.0467534	0.00830781	1.83e-08	1	0.0289068
EUR+EAS	chr17:46779986:T:C	chr17:46776090:G:C	rs199521	0.359533	-0.0467909	0.00831475	1.83e-08	1	0.0312026
EUR+EAS	chr17:46779986:T:C	chr17:46776506:G:A	rs199520	0.35986	-0.0471252	0.00831469	1.45e-08	1	0.033036
EUR+EAS	chr17:46779986:T:C	chr17:46776558:G:A	rs199519	0.360444	-0.0468465	0.00831346	1.75e-08	1	0.0297375
EUR+EAS	chr17:46779986:T:C	chr17:46777214:A:C	rs199518	0.359647	-0.046598	0.00831498	2.09e-08	1	0.0270223
EUR+EAS	chr17:46779986:T:C	chr17:46777221:A:G	rs199517	0.359657	-0.0466535	0.00831496	2.01e-08	1	0.0275708
EUR+EAS	chr17:46779986:T:C	chr17:46785247:A:G	rs199501	0.318743	-0.0478426	0.00831789	8.83e-09	1	0.0211959
EUR+EAS	chr18:29920663:C:T	chr18:29901722:G:T	rs11083369	0.268144	0.054901	0.00814289	1.56e-11	1	0.181269
EUR+EAS	chr18:29920663:C:T	chr18:29920663:C:T	rs10502536	0.272779	0.0554564	0.0081307	9.07e-12	1	0.281748
EUR+EAS	chr18:29920663:C:T	chr18:29920994:C:A	rs9304548	0.263334	0.0559681	0.00822269	1e-11	1	0.311224
EUR+EAS	chr18:29920663:C:T	chr18:29921527:G:A	rs1440849	0.260949	0.0559949	0.00826786	1.26e-11	1	0.241164
EUR+EAS	chr18:53220378:C:T	chr18:53196710:G:A	rs7230285	0.354383	0.0521713	0.00769234	1.18e-11	1	0.0553769
EUR+EAS	chr18:53220378:C:T	chr18:53196809:G:A	rs7230446	0.354391	0.0521525	0.00769244	1.2e-11	1	0.0544667
EUR+EAS	chr18:53220378:C:T	chr18:53196913:T:G	rs17487484	0.354399	0.0521315	0.00769245	1.23e-11	1	0.0534996
EUR+EAS	chr18:53220378:C:T	chr18:53197090:T:C	rs2069191	0.358634	0.0509811	0.00768268	3.23e-11	1	0.0215143
EUR+EAS	chr18:53220378:C:T	chr18:53198529:G:A	rs62099231	0.358658	0.0509154	0.00768272	3.42e-11	1	0.0203853
EUR+EAS	chr18:53220378:C:T	chr18:53199573:T:C	rs8084239	0.359723	0.0511588	0.00768316	2.77e-11	1	0.0248463
EUR+EAS	chr18:53220378:C:T	chr18:53200189:G:A	rs8084351	0.355289	0.0522614	0.00769216	1.09e-11	1	0.0598985
EUR+EAS	chr18:53220378:C:T	chr18:53200379:A:T	rs8084280	0.355289	0.0522768	0.00769217	1.07e-11	1	0.0606876
EUR+EAS	chr18:53220378:C:T	chr18:53220378:C:T	rs4632195	0.37151	0.0538852	0.00759949	1.34e-12	1	0.436571
EUR+EAS	chr18:53220378:C:T	chr18:53220821:A:C	rs6508210	0.384957	0.05285	0.00766816	5.5e-12	1	0.112266
EUR+EAS	chr18:53220378:C:T	chr18:53227371:G:A	rs7231178	0.38511	0.0517259	0.0075883	9.33e-12	1	0.067997
EUR+EAS	chr18:55080640:C:T	chr18:55080458:T:C	rs4128242	0.468355	-0.0515618	0.00719947	7.96e-13	1	0.144317
EUR+EAS	chr18:55080640:C:T	chr18:55080640:C:T	rs4131791	0.468348	-0.0515034	0.00719939	8.44e-13	1	0.137335
EUR+EAS	chr18:55080640:C:T	chr18:55083238:A:G	rs4309482	0.468259	-0.0514084	0.00719949	9.3e-13	1	0.125254
EUR+EAS	chr18:55080640:C:T	chr18:55083457:T:G	rs11874716	0.468809	-0.0513466	0.00719525	9.6e-13	1	0.121936
EUR+EAS	chr18:55080640:C:T	chr18:55084066:T:G	rs35360904	0.468249	-0.0513853	0.00719943	9.51e-13	1	0.12286
EUR+EAS	chr18:55080640:C:T	chr18:55084477:A:G	rs12969453	0.468233	-0.0513645	0.00719942	9.71e-13	1	0.121961
EUR+EAS	chr18:55080640:C:T	chr18:55084786:G:A	rs12966547	0.468457	-0.0513351	0.00719528	9.71e-13	1	0.119233
EUR+EAS	chr18:55080640:C:T	chr18:55085469:C:T	rs4801131	0.467891	-0.0515113	0.00719948	8.38e-13	1	0.135062
EUR+EAS	chr18:55080640:C:T	chr18:55228187:G:A	rs6567210	0.0436697	0.0882082	0.0158294	2.51e-08	2	0.265839
EUR+EAS	chr18:55080640:C:T	chr18:55235339:C:A	rs56828204	0.0435903	0.0867352	0.0158324	4.29e-08	2	0.136963
EUR+EAS	chr18:55080640:C:T	chr18:55236277:G:T	rs73487018	0.0434467	0.0875814	0.0158316	3.16e-08	2	0.199571
EUR+EAS	chr18:55080640:C:T	chr18:55236441:G:A	rs73487022	0.0434487	0.0878219	0.0158313	2.9e-08	2	0.222396
EUR+EAS	chr18:55080640:C:T	chr18:55242588:G:A	rs41515848	0.0436716	0.0855016	0.0157564	5.75e-08	2	0.0958701
EUR+EAS	chr18:55080640:C:T	chr18:55248867:C:G	rs59117361	0.0437011	0.0861787	0.0157581	4.53e-08	2	0.0998875
EUR+EAS	chr18:55080640:C:T	chr18:55270610:A:G	rs73488967	0.0337475	-0.0491085	0.0180708	0.0065764	3	0.0788487
EUR+EAS	chr18:55080640:C:T	chr18:55272009:T:C	rs73488970	0.0337052	-0.0498854	0.0180752	0.00578221	3	0.087603
EUR+EAS	chr18:55080640:C:T	chr18:55273297:A:G	rs1261115	0.034249	-0.0478321	0.017979	0.00780395	3	0.0446467
EUR+EAS	chr18:55080640:C:T	chr18:55278031:G:A	rs56666482	0.033764	-0.0489601	0.0180694	0.00673732	3	0.104518
EUR+EAS	chr18:55080640:C:T	chr18:55278718:A:G	rs73488976	0.0337616	-0.049206	0.0180693	0.0064656	3	0.0814504
EUR+EAS	chr18:55080640:C:T	chr18:55278809:T:C	rs113662542	0.0337771	-0.0492854	0.0180692	0.00637971	3	0.083556
EUR+EAS	chr18:55080640:C:T	chr18:55281405:G:A	rs1787251	0.0325514	-0.0496294	0.0183568	0.00685938	3	0.0685163
EUR+EAS	chr18:55080640:C:T	chr18:55282319:A:G	rs1261116	0.0339988	-0.0484549	0.0179829	0.00704964	3	0.0517239
EUR+EAS	chr18:55080640:C:T	chr18:55282426:T:C	rs1261117	0.0325372	-0.0500455	0.0183574	0.00640724	3	0.0779792
EUR+EAS	chr18:55080640:C:T	chr18:55282629:T:G	rs56927536	0.032291	-0.0518228	0.0184412	0.0049516	3	0.167581
EUR+EAS	chr18:55080640:C:T	chr18:55287190:A:G	rs1262463	0.0342427	-0.0471263	0.0179755	0.00874916	3	0.0362754
EUR+EAS	chr18:55080640:C:T	chr18:55290591:A:G	rs1261125	0.0343011	-0.0469845	0.0180391	0.00919843	3	0.0331664
EUR+EAS	chr18:55080640:C:T	chr18:55294383:T:C	rs1660245	0.0325419	-0.051027	0.0184301	0.00562846	3	0.103972
EUR+EAS	chr18:55532886:A:G	chr18:55532886:A:G	rs9636107	0.398291	-0.0602102	0.00741139	4.51e-16	1	0.992381
EUR+EAS	chr18:55532886:A:G	chr18:55480905:A:G	rs148421571	0.0343786	-0.113737	0.0181431	3.64e-10	2	0.039847
EUR+EAS	chr18:55532886:A:G	chr18:55483919:T:C	rs72930755	0.0345019	-0.115177	0.0181311	2.12e-10	2	0.0594092
EUR+EAS	chr18:55532886:A:G	chr18:55484106:T:C	rs72930757	0.0345191	-0.115309	0.0181307	2.02e-10	2	0.0615743
EUR+EAS	chr18:55532886:A:G	chr18:55486063:T:C	rs72930759	0.0344998	-0.115223	0.0181278	2.07e-10	2	0.0604769
EUR+EAS	chr18:55532886:A:G	chr18:55486362:T:C	rs140282719	0.0344276	-0.115075	0.0181331	2.21e-10	2	0.0576262
EUR+EAS	chr18:55532886:A:G	chr18:55487656:A:C	rs72930763	0.0345115	-0.115473	0.0180533	1.59e-10	2	0.0734328
EUR+EAS	chr18:55532886:A:G	chr18:55489476:G:A	rs1993193	0.0344585	-0.117436	0.018127	9.26e-11	2	0.109927
EUR+EAS	chr18:55532886:A:G	chr18:55491398:G:C	rs72930767	0.034518	-0.115407	0.0181242	1.92e-10	2	0.0639043
EUR+EAS	chr18:55532886:A:G	chr18:55491419:A:G	rs72930769	0.0345207	-0.116236	0.0180496	1.2e-10	2	0.0908526
EUR+EAS	chr18:55532886:A:G	chr18:55492684:A:G	rs72930774	0.0345001	-0.116057	0.0180502	1.28e-10	2	0.0864524
EUR+EAS	chr18:55532886:A:G	chr18:55493260:G:A	rs55794506	0.0344018	-0.116716	0.0181321	1.22e-10	2	0.0896012
EUR+EAS	chr18:55532886:A:G	chr18:55493559:C:T	rs72930780	0.0343535	-0.114459	0.0181373	2.78e-10	2	0.0486192
EUR+EAS	chr18:55532886:A:G	chr18:55496338:C:T	rs72930787	0.0344983	-0.115811	0.0180502	1.4e-10	2	0.0808799
EUR+EAS	chr18:55532886:A:G	chr18:55497531:A:G	rs56016607	0.0344396	-0.114819	0.0181327	2.42e-10	2	0.0538812
EUR+EAS	chr18:55532886:A:G	chr18:55396445:G:T	rs78322266	0.0201087	0.158253	0.0224095	1.64e-12	3	0.0698263
EUR+EAS	chr18:55532886:A:G	chr18:55482491:G:C	rs17511755	0.0279163	0.137467	0.0190819	5.84e-13	3	0.27123
EUR+EAS	chr18:55532886:A:G	chr18:55499326:C:T	rs17596974	0.0279275	0.138783	0.0189975	2.77e-13	3	0.536131
EUR+EAS	chr18:55532886:A:G	chr18:55505942:T:A	rs17512480	0.0202052	0.160281	0.0224602	9.59e-13	3	0.111217
EUR+EAS	chr18:55901227:G:A	chr18:55786122:A:G	rs72932579	0.0599636	-0.0986404	0.0146363	1.59e-11	1	0.976029
EUR+EAS	chr18:55901227:G:A	chr18:55735997:G:T	rs784255	0.383537	-0.0560611	0.00750685	8.14e-14	2	0.301741
EUR+EAS	chr18:55901227:G:A	chr18:55737463:A:G	rs813043	0.383121	-0.0554917	0.00750893	1.47e-13	2	0.210603
EUR+EAS	chr18:55901227:G:A	chr18:55738151:C:T	rs784254	0.383135	-0.0555244	0.00750895	1.42e-13	2	0.217356
EUR+EAS	chr18:55901227:G:A	chr18:55739866:G:C	rs711745	0.383158	-0.0554989	0.00750894	1.46e-13	2	0.212062
EUR+EAS	chr18:55901227:G:A	chr18:55745672:C:T	rs784251	0.381811	-0.0541909	0.00751099	5.4e-13	2	0.0656811
EUR+EAS	chr18:55901227:G:A	chr18:55966555:T:C	rs1985049	0.195119	-0.0432937	0.0105117	3.81e-05	3	0.0532502
EUR+EAS	chr18:55901227:G:A	chr18:55971764:C:T	rs2551442	0.194817	-0.0429227	0.0105974	5.12e-05	3	0.0548588
EUR+EAS	chr18:55901227:G:A	chr18:55973810:A:G	rs2551443	0.19537	-0.0438107	0.0105549	3.31e-05	3	0.0899188
EUR+EAS	chr18:55901227:G:A	chr18:55976199:C:T	rs2551445	0.198373	-0.0450567	0.0104374	1.58e-05	3	0.212696
EUR+EAS	chr18:55901227:G:A	chr18:55998167:G:T	rs1862920	0.198066	-0.0448885	0.0104611	1.78e-05	3	0.151336
EUR+EAS	chr18:55901227:G:A	chr18:56001187:G:A	rs2588469	0.206437	-0.0462012	0.0104573	9.96e-06	3	0.406644
EUR+EAS	chr18:55901227:G:A	chr18:56101744:G:A	rs1792709	0.232189	-0.0647548	0.00843849	1.67e-14	4	0.135267
EUR+EAS	chr18:55901227:G:A	chr18:56103212:G:A	rs1789593	0.234918	-0.0645163	0.0084097	1.7e-14	4	0.156831
EUR+EAS	chr18:55901227:G:A	chr18:56107648:C:A	rs1792707	0.234859	-0.0635909	0.00833407	2.34e-14	4	0.119784
EUR+EAS	chr18:55901227:G:A	chr18:56108023:A:T	rs1789595	0.236179	-0.0639012	0.00832768	1.68e-14	4	0.157914
EUR+EAS	chr18:55901227:G:A	chr18:56112798:T:A	rs1789562	0.236742	-0.0639241	0.00825729	9.82e-15	4	0.263836
EUR+EAS	chr18:55901227:G:A	chr18:56115669:T:G	rs1792695	0.240005	-0.0615284	0.00822377	7.33e-14	4	0.0472239
EUR+EAS	chr18:55901227:G:A	chr18:56128283:C:T	rs715170	0.235771	-0.0638749	0.00831286	1.54e-14	4	0.107058
EUR+EAS	chr18:79818986:G:A	chr18:79814374:C:T	rs71367544	0.165463	0.0723961	0.00927358	5.87e-15	1	0.0678843
EUR+EAS	chr18:79818986:G:A	chr18:79816337:G:A	rs71367545	0.164451	0.0730234	0.00927455	3.45e-15	1	0.287363
EUR+EAS	chr18:79818986:G:A	chr18:79818986:G:A	rs11664298	0.163566	0.0731467	0.00927754	3.16e-15	1	0.295326
EUR+EAS	chr18:79818986:G:A	chr18:79820712:G:A	rs7241572	0.162577	0.0736183	0.00935231	3.5e-15	1	0.349459
EUR+EAS	chr18:79818986:G:A	chr18:79859009:C:T	rs11662248	0.392178	0.0596183	0.00736673	5.83e-16	2	0.026477
EUR+EAS	chr18:79818986:G:A	chr18:79860911:A:G	rs28865701	0.393292	0.0599846	0.00731008	2.29e-16	2	0.0545864
EUR+EAS	chr18:79818986:G:A	chr18:79862879:A:G	rs28735056	0.394123	0.0600778	0.00729672	1.82e-16	2	0.0659573
EUR+EAS	chr18:79818986:G:A	chr18:79868953:G:C	rs4798922	0.394312	0.0602483	0.00730236	1.58e-16	2	0.0882868
EUR+EAS	chr18:79818986:G:A	chr18:79869373:G:A	rs4798923	0.394089	0.0602172	0.00730243	1.64e-16	2	0.0856646
EUR+EAS	chr18:79818986:G:A	chr18:79870170:G:T	rs72980082	0.393897	0.0592191	0.00731034	5.46e-16	2	0.0521677
EUR+EAS	chr18:79818986:G:A	chr18:79870600:G:C	rs11660941	0.39434	0.0603429	0.00730342	1.43e-16	2	0.130792
EUR+EAS	chr18:79818986:G:A	chr18:79871198:A:G	rs59183289	0.396517	0.0595504	0.00730185	3.48e-16	2	0.068458
EUR+EAS	chr18:79818986:G:A	chr18:79871219:A:G	rs61090726	0.394268	0.0600621	0.00730307	1.96e-16	2	0.0735895
EUR+EAS	chr18:79818986:G:A	chr18:79871679:A:C	rs72980085	0.394322	0.0602225	0.00730342	1.64e-16	2	0.091596
EUR+EAS	chr18:79818986:G:A	chr18:79872194:G:A	rs72980087	0.39429	0.0600763	0.00730333	1.94e-16	2	0.0744321
EUR+EAS	chr18:79818986:G:A	chr18:79872565:G:A	rs8091497	0.394192	0.0600931	0.00730355	1.9e-16	2	0.0754934
EUR+EAS	chr18:79818986:G:A	chr18:79873629:G:A	rs56181785	0.38615	0.0601309	0.00736805	3.32e-16	2	0.0213137
EUR+EAS	chr18:79818986:G:A	chr18:79873976:G:A	rs3826576	0.387193	0.0600634	0.00736737	3.56e-16	2	0.0232625
EUR+EAS	chr18:79818986:G:A	chr18:79876101:C:T	rs56328473	0.385343	0.0603443	0.0073693	2.64e-16	2	0.0363874
EUR+EAS	chr18:79818986:G:A	chr18:79881902:C:G	rs11662267	0.385278	0.0604229	0.00737757	2.61e-16	2	0.0257354
EUR+EAS	chr19:19367213:G:T	chr19:19559879:T:C	rs7249692	0.297715	0.0512996	0.00769565	2.63e-11	1	1
EUR+EAS	chr19:19367213:G:T	chr19:19558107:G:A	rs8109618	0.905833	0.00599737	0.0176428	0.733907	2	1
EUR+EAS	chr19:49661133:T:C	chr19:49644795:G:A	rs12104272	0.305446	-0.0536221	0.00783735	7.82e-12	1	0.0909814
EUR+EAS	chr19:49661133:T:C	chr19:49647969:G:A	rs2082481	0.231043	-0.057282	0.00853862	1.97e-11	1	0.0372048
EUR+EAS	chr19:49661133:T:C	chr19:49648885:T:C	rs7508148	0.248603	-0.056239	0.00840891	2.26e-11	1	0.0306397
EUR+EAS	chr19:49661133:T:C	chr19:49655656:G:A	rs10415600	0.248157	-0.05624	0.00840336	2.19e-11	1	0.0317464
EUR+EAS	chr19:49661133:T:C	chr19:49659652:C:G	rs7251	0.328877	-0.0533111	0.00775051	6.05e-12	1	0.123101
EUR+EAS	chr19:49661133:T:C	chr19:49661133:T:C	rs10415576	0.369888	-0.0525864	0.00753093	2.9e-12	1	0.201506
EUR+EAS	chr19:49661133:T:C	chr19:49661737:G:A	rs1140375	0.229719	-0.0567277	0.00852484	2.84e-11	1	0.0290878
EUR+EAS	chr19:49661133:T:C	chr19:49665614:G:A	rs2304206	0.234956	-0.0591588	0.00845778	2.66e-12	1	0.182616
EUR+EAS	chr19:49661133:T:C	chr19:49665670:A:C	rs2304205	0.23493	-0.0589498	0.0084583	3.18e-12	1	0.159641
EUR+EAS	chr19:49661133:T:C	chr19:49665763:T:C	rs2304204	0.252063	-0.0575612	0.0083404	5.15e-12	1	0.094208
EUR+EAS	chr19:49661133:T:C	chr19:49673429:A:G	rs10411771	0.251647	-0.0557973	0.00835887	2.47e-11	1	0.0322941
EUR+EAS	chr19:49661133:T:C	chr19:49677009:C:G	rs975484	0.234631	-0.0565759	0.00853865	3.45e-11	1	0.0278293
EUR+EAS	chr19:49661133:T:C	chr19:49679440:T:C	rs8109314	0.321451	-0.0525386	0.0079645	4.21e-11	1	0.0241803
EUR+EAS	chr20:38856737:T:A	chr20:38957871:T:C	rs62204126	0.529587	0.0379475	0.00771685	8.77e-07	1	0.957949
EUR+EAS	chr20:38856737:T:A	chr20:38718108:T:C	rs1075195	0.221909	0.0587329	0.0106668	3.67e-08	2	0.189612
EUR+EAS	chr20:38856737:T:A	chr20:38718888:T:G	rs6027559	0.22035	0.0587648	0.0106427	3.36e-08	2	0.18208
EUR+EAS	chr20:38856737:T:A	chr20:38723915:A:C	rs4328688	0.220984	0.0598927	0.0106682	1.98e-08	2	0.387836
EUR+EAS	chr20:38856737:T:A	chr20:38730002:G:C	rs1321099	0.221211	0.0592238	0.0107121	3.23e-08	2	0.237982
EUR+EAS	chr20:38856737:T:A	chr20:38748341:G:C	rs2748662	0.263812	-0.0582897	0.0081013	6.24e-13	3	0.00283469
EUR+EAS	chr20:38856737:T:A	chr20:38748496:C:T	rs2254105	0.264086	-0.0581982	0.00809502	6.51e-13	3	0.00263494
EUR+EAS	chr20:38856737:T:A	chr20:38750714:C:T	rs2425366	0.263639	-0.0583623	0.00810117	5.84e-13	3	0.00297226
EUR+EAS	chr20:38856737:T:A	chr20:38750986:C:A	rs2254377	0.26364	-0.0584184	0.00810113	5.55e-13	3	0.00271988
EUR+EAS	chr20:38856737:T:A	chr20:38754997:T:C	rs2748663	0.264179	-0.0586211	0.00809304	4.38e-13	3	0.00325992
EUR+EAS	chr20:38856737:T:A	chr20:38755198:C:T	rs2757521	0.263593	-0.0582201	0.00809393	6.34e-13	3	0.00255319
EUR+EAS	chr20:38856737:T:A	chr20:38759788:T:C	rs2244281	0.26442	-0.058294	0.00809337	5.9e-13	3	0.00259958
EUR+EAS	chr20:38856737:T:A	chr20:38794186:G:A	rs4456761	0.279324	-0.060416	0.00793737	2.71e-14	3	0.00868627
EUR+EAS	chr20:38856737:T:A	chr20:38795553:T:C	rs6124071	0.275967	-0.0599625	0.00799275	6.28e-14	3	0.0029985
EUR+EAS	chr20:38856737:T:A	chr20:38800766:C:T	rs12481241	0.347579	-0.0591725	0.00745283	2.03e-15	3	0.00271651
EUR+EAS	chr20:38856737:T:A	chr20:38805490:G:A	rs6065078	0.361462	-0.0595977	0.00738013	6.72e-16	3	0.00566572
EUR+EAS	chr20:38856737:T:A	chr20:38817104:C:T	rs6129108	0.360264	-0.0598186	0.0073679	4.71e-16	3	0.00855539
EUR+EAS	chr20:38856737:T:A	chr20:38818342:C:T	rs6124087	0.361143	-0.0598017	0.0073725	5e-16	3	0.00760312
EUR+EAS	chr20:38856737:T:A	chr20:38819276:A:G	rs10854216	0.288768	-0.0624981	0.00779445	1.07e-15	3	0.0621817
EUR+EAS	chr20:38856737:T:A	chr20:38824551:A:G	rs6065094	0.320893	-0.0614072	0.00757889	5.39e-16	3	0.015916
EUR+EAS	chr20:38856737:T:A	chr20:38825009:A:C	rs6124088	0.361329	-0.0602215	0.00737312	3.14e-16	3	0.010372
EUR+EAS	chr20:38856737:T:A	chr20:38826626:C:T	rs909865	0.290581	-0.0623	0.0077858	1.23e-15	3	0.0528137
EUR+EAS	chr20:38856737:T:A	chr20:38826727:C:A	rs6093097	0.361334	-0.0602155	0.00737333	3.17e-16	3	0.0116017
EUR+EAS	chr20:38856737:T:A	chr20:38827352:C:T	rs2015901	0.330004	-0.0601717	0.00750626	1.09e-15	3	0.0282257
EUR+EAS	chr20:38856737:T:A	chr20:38827562:T:C	rs2016946	0.278882	-0.0611655	0.00794149	1.34e-14	3	0.0120628
EUR+EAS	chr20:38856737:T:A	chr20:38828463:G:A	rs6129111	0.36242	-0.0601159	0.00737334	3.55e-16	3	0.00935091
EUR+EAS	chr20:38856737:T:A	chr20:38828541:C:G	rs6101326	0.292076	-0.062139	0.00778614	1.45e-15	3	0.0340166
EUR+EAS	chr20:38856737:T:A	chr20:38832668:G:C	rs6015966	0.291142	-0.0623656	0.00779378	1.22e-15	3	0.0739534
EUR+EAS	chr20:38856737:T:A	chr20:38832711:C:G	rs6028157	0.291144	-0.0623413	0.00779371	1.26e-15	3	0.0725965
EUR+EAS	chr20:38856737:T:A	chr20:38835171:G:T	rs4812316	0.361944	-0.0605917	0.0073807	2.22e-16	3	0.0240624
EUR+EAS	chr20:38856737:T:A	chr20:38836640:A:T	rs2294556	0.291082	-0.0615561	0.00779398	2.84e-15	3	0.0451132
EUR+EAS	chr20:38856737:T:A	chr20:38837886:G:A	rs4812317	0.291708	-0.0622058	0.00779282	1.43e-15	3	0.073472
EUR+EAS	chr20:38856737:T:A	chr20:38841810:G:A	rs4368395	0.290744	-0.0618837	0.00786342	3.55e-15	3	0.031729
EUR+EAS	chr20:38856737:T:A	chr20:38843835:A:C	rs34431148	0.361702	-0.0604956	0.00738639	2.61e-16	3	0.0167754
EUR+EAS	chr20:38856737:T:A	chr20:38844259:G:A	rs4381836	0.330895	-0.0602678	0.00751258	1.04e-15	3	0.0390631
EUR+EAS	chr20:38856737:T:A	chr20:38846873:C:T	rs6028161	0.3617	-0.0605147	0.00738636	2.55e-16	3	0.0170331
EUR+EAS	chr20:38856737:T:A	chr20:38847634:T:C	rs6093098	0.291327	-0.0612577	0.00780621	4.25e-15	3	0.0265574
EUR+EAS	chr20:38856737:T:A	chr20:38848341:G:T	rs6028162	0.319008	-0.0599488	0.00760937	3.32e-15	3	0.027172
EUR+EAS	chr20:38856737:T:A	chr20:38848391:T:C	rs6028163	0.361618	-0.0605194	0.00738645	2.54e-16	3	0.0154404
EUR+EAS	chr20:38856737:T:A	chr20:38850373:A:C	rs6071605	0.330885	-0.0602494	0.00751854	1.12e-15	3	0.0357923
EUR+EAS	chr20:38856737:T:A	chr20:38853973:A:G	rs4812319	0.362841	-0.0599212	0.0073867	4.98e-16	3	0.0106286
EUR+EAS	chr20:38856737:T:A	chr20:38854396:A:G	rs4812320	0.332571	-0.0601559	0.00751884	1.24e-15	3	0.0380827
EUR+EAS	chr20:38856737:T:A	chr20:38854785:T:G	rs4812321	0.363189	-0.059948	0.00739332	5.13e-16	3	0.0104093
EUR+EAS	chr20:38856737:T:A	chr20:38854787:G:A	rs4812322	0.363196	-0.0599858	0.00739329	4.92e-16	3	0.0107208
EUR+EAS	chr20:38856737:T:A	chr20:38855668:G:A	rs6028167	0.362757	-0.0598713	0.00745668	9.81e-16	3	0.00663811
EUR+EAS	chr20:38856737:T:A	chr20:38856590:T:C	rs4812323	0.323031	-0.0595391	0.00761828	5.48e-15	3	0.0197464
EUR+EAS	chr20:38856737:T:A	chr20:38856737:T:A	rs4812324	0.36612	-0.0611143	0.00740397	1.53e-16	3	0.025887
EUR+EAS	chr20:38856737:T:A	chr20:38856815:G:A	rs4812325	0.366147	-0.060985	0.00740399	1.77e-16	3	0.0233532
EUR+EAS	chr20:38856737:T:A	chr20:38857343:G:A	rs4812326	0.365897	-0.0605199	0.00740415	2.99e-16	3	0.0176958
EUR+EAS	chr20:43187301:C:T	chr20:43237998:C:A	rs60038425	0.241028	0.0344159	0.00930402	0.000216416	1	0.998383
EUR+EAS	chr20:43187301:C:T	chr20:43185524:A:G	rs926288	0.30321	-0.044818	0.00868246	2.44e-07	2	0.209449
EUR+EAS	chr20:43187301:C:T	chr20:43187301:C:T	rs4812689	0.298718	-0.0468261	0.00875257	8.8e-08	2	0.745113
EUR+EAS	chr20:46051773:C:T	chr20:46051773:C:T	rs3746522	0.24416	0.0420384	0.00861484	1.06e-06	1	0.0621141
EUR+EAS	chr20:46051773:C:T	chr20:46060026:G:A	rs9074	0.287351	0.0382247	0.00792293	1.4e-06	1	0.0453414
EUR+EAS	chr20:46051773:C:T	chr20:46063959:C:T	rs13037326	0.287157	0.0378231	0.00791736	1.78e-06	1	0.0370776
EUR+EAS	chr20:46051773:C:T	chr20:46073481:T:C	rs2425752	0.288191	0.0384243	0.00791629	1.21e-06	1	0.0501913
EUR+EAS	chr20:46051773:C:T	chr20:46101606:G:A	rs6032660	0.300596	0.0389344	0.00800992	1.17e-06	1	0.0900595
EUR+EAS	chr20:46051773:C:T	chr20:46103450:T:C	rs2024568	0.300453	0.0389046	0.0080092	1.19e-06	1	0.0900544
EUR+EAS	chr20:46051773:C:T	chr20:46105671:C:T	rs6032662	0.301002	0.0392627	0.0079943	9.05e-07	1	0.115982
EUR+EAS	chr20:46051773:C:T	chr20:46106624:T:G	rs6032663	0.300945	0.0392614	0.00799656	9.12e-07	1	0.114504
EUR+EAS	chr20:46051773:C:T	chr20:46110780:A:T	rs6032664	0.300722	0.0385565	0.00799724	1.43e-06	1	0.0763739
EUR+EAS	chr20:46051773:C:T	chr20:46111557:C:T	rs6074022	0.301899	0.0381031	0.00798792	1.84e-06	1	0.0621991
EUR+EAS	chr20:46051773:C:T	chr20:46113425:C:A	rs1569723	0.301214	0.0394776	0.00798798	7.73e-07	1	0.133611
EUR+EAS	chr20:46051773:C:T	chr20:46118343:T:C	rs1883832	0.301121	0.0386325	0.00799446	1.35e-06	1	0.0715961
EUR+EAS	chr20:46051773:C:T	chr20:46119308:T:G	rs4810485	0.302396	0.0379207	0.00799584	2.11e-06	1	0.0509973
EUR+EAS	chr20:46051773:C:T	chr20:46120612:T:C	rs4239702	0.3211	0.0381189	0.00780555	1.04e-06	1	0.0539627
EUR+EAS	chr20:49488780:T:C	chr20:49474242:G:A	rs6125656	0.15172	0.0681508	0.0095926	1.21e-12	1	0.179916
EUR+EAS	chr20:49488780:T:C	chr20:49480944:T:C	rs6090988	0.154838	0.0662279	0.00949615	3.08e-12	1	0.0895577
EUR+EAS	chr20:49488780:T:C	chr20:49483086:C:T	rs74361372	0.148533	0.0676756	0.00964895	2.32e-12	1	0.130852
EUR+EAS	chr20:49488780:T:C	chr20:49485373:G:A	rs6019867	0.154479	0.0662778	0.00949729	2.98e-12	1	0.105078
EUR+EAS	chr20:49488780:T:C	chr20:49486648:G:A	rs6012676	0.155061	0.0652565	0.0094921	6.21e-12	1	0.0571073
EUR+EAS	chr20:49488780:T:C	chr20:49486664:T:C	rs6012677	0.154679	0.0664588	0.00949366	2.55e-12	1	0.1065
EUR+EAS	chr20:49488780:T:C	chr20:49488780:T:C	rs11696755	0.155563	0.0677419	0.00948617	9.26e-13	1	0.239948
EUR+EAS	chr20:49488780:T:C	chr20:49492938:T:C	rs11700222	0.154888	0.0635555	0.00947822	2.01e-11	1	0.0211009
EUR+EAS	chr20:49488780:T:C	chr20:49493651:C:T	rs6095541	0.155032	0.0628561	0.00947438	3.26e-11	1	0.0157357
EUR+EAS	chr20:49488780:T:C	chr20:49493742:G:A	rs6095542	0.15504	0.0628349	0.00947431	3.31e-11	1	0.015596
EUR+EAS	chr20:49488780:T:C	chr20:49512052:A:G	rs8121749	0.241461	0.0553986	0.0082052	1.46e-11	1	0.0232039
EUR+EAS	chr20:49488780:T:C	chr20:49513791:C:T	rs495146	0.25039	0.0549415	0.00813182	1.42e-11	1	0.0259628
EUR+EAS	chr20:49488780:T:C	chr20:49514091:T:C	rs6019879	0.243425	0.0560671	0.00820095	8.11e-12	1	0.0315005
EUR+EAS	chr20:49488780:T:C	chr20:49514499:T:C	rs7267348	0.243664	0.0559859	0.00819773	8.52e-12	1	0.0308183
EUR+EAS	chr21:20745173:A:G	chr21:20739389:A:G	rs7283057	0.247373	0.0497559	0.00823813	1.54e-09	1	0.0130843
EUR+EAS	chr21:20745173:A:G	chr21:20740388:C:T	rs455417	0.136807	0.0593985	0.0100327	3.21e-09	1	0.0251391
EUR+EAS	chr21:20745173:A:G	chr21:20741130:T:G	rs34328150	0.169624	0.0558746	0.00919182	1.21e-09	1	0.0711223
EUR+EAS	chr21:20745173:A:G	chr21:20741971:A:T	rs1784879	0.167598	0.0558347	0.00920031	1.29e-09	1	0.0638324
EUR+EAS	chr21:20745173:A:G	chr21:20743629:C:G	rs229360	0.167263	0.0558952	0.00919778	1.22e-09	1	0.0667829
EUR+EAS	chr21:20745173:A:G	chr21:20744181:G:A	rs229362	0.167254	0.0559292	0.00919789	1.2e-09	1	0.0681259
EUR+EAS	chr21:20745173:A:G	chr21:20744974:C:T	rs229365	0.167095	0.0559397	0.00919527	1.18e-09	1	0.0692119
EUR+EAS	chr21:20745173:A:G	chr21:20745173:A:G	rs1482419	0.221027	0.0515722	0.00844461	1.01e-09	1	0.0220385
EUR+EAS	chr21:20745173:A:G	chr21:20746301:C:T	rs229366	0.166068	0.0562011	0.00920027	1e-09	1	0.0878198
EUR+EAS	chr21:20745173:A:G	chr21:20747572:C:A	rs2064044	0.166075	0.056002	0.0092005	1.15e-09	1	0.0737326
EUR+EAS	chr21:20745173:A:G	chr21:20748190:T:C	rs459391	0.167166	0.0560311	0.00919381	1.1e-09	1	0.0769024
EUR+EAS	chr21:20745173:A:G	chr21:20748583:G:A	rs465891	0.165906	0.0560682	0.00919795	1.09e-09	1	0.0774555
EUR+EAS	chr21:20745173:A:G	chr21:20748600:A:G	rs365227	0.165911	0.0560705	0.00919781	1.09e-09	1	0.0776031
EUR+EAS	chr21:20745173:A:G	chr21:20749072:T:C	rs461042	0.165923	0.0560514	0.0091951	1.09e-09	1	0.0774823
EUR+EAS	chr21:20745173:A:G	chr21:20749192:C:A	rs461016	0.16593	0.0561585	0.00919478	1.01e-09	1	0.082772
EUR+EAS	chr21:20745173:A:G	chr21:20750201:A:T	rs12482024	0.166861	0.0542643	0.00919091	3.55e-09	1	0.0274393
EUR+EAS	chr21:20745173:A:G	chr21:20751133:G:A	rs446108	0.22187	0.0500221	0.00842607	2.91e-09	1	0.0110147
EUR+EAS	chr21:20745173:A:G	chr21:20754492:G:T	rs416707	0.221361	0.0488922	0.00841313	6.19e-09	1	0.00755333
EUR+EAS	chr21:20745173:A:G	chr21:20757292:A:G	rs975567	0.219321	0.0482496	0.00841468	9.81e-09	1	0.00627026
EUR+EAS	chr21:20745173:A:G	chr21:20763673:T:G	rs983606	0.179121	0.0483867	0.00894806	6.39e-08	1	0.00543661
EUR+EAS	chr21:20745173:A:G	chr21:20763688:T:C	rs3899877	0.17913	0.0483595	0.00894815	6.5e-08	1	0.0054041
EUR+EAS	chr21:20745173:A:G	chr21:20763700:A:G	rs983608	0.179118	0.0483946	0.00894802	6.36e-08	1	0.00544624
EUR+EAS	chr21:20745173:A:G	chr21:20766559:C:G	rs9977275	0.178038	0.0486215	0.00895793	5.71e-08	1	0.00576515
EUR+EAS	chr21:20745173:A:G	chr21:20766678:C:T	rs35302595	0.178032	0.0486588	0.00895796	5.58e-08	1	0.00581714
EUR+EAS	chr21:20745173:A:G	chr21:20766810:A:C	rs7279153	0.178036	0.0486184	0.00895798	5.72e-08	1	0.0058007
EUR+EAS	chr22:20147216:C:T	chr22:20145767:T:C	rs11556521	0.172735	0.0534135	0.00913374	4.98e-09	1	0.188035
EUR+EAS	chr22:20147216:C:T	chr22:20146827:C:A	rs1974653	0.172349	0.0535173	0.00913548	4.68e-09	1	0.199269
EUR+EAS	chr22:20147216:C:T	chr22:20146919:T:C	rs9606261	0.172548	0.053405	0.00913541	5.04e-09	1	0.185923
EUR+EAS	chr22:20147216:C:T	chr22:20147216:C:T	rs9605070	0.172358	0.053609	0.00913671	4.43e-09	1	0.203226
EUR+EAS	chr22:20147216:C:T	chr22:20148438:T:C	rs8137258	0.172347	0.0535515	0.00913684	4.6e-09	1	0.207593
EUR+EAS	chr22:38852544:G:A	chr22:38832250:C:T	rs114837282	0.0443593	0.0869846	0.0202763	1.79e-05	1	0.00599974
EUR+EAS	chr22:38852544:G:A	chr22:38841153:G:C	rs111241431	0.0411333	0.0894505	0.020723	1.59e-05	1	0.00656038
EUR+EAS	chr22:38852544:G:A	chr22:38841905:G:C	rs2049906	0.0411336	0.0894149	0.0207578	1.65e-05	1	0.00632857
EUR+EAS	chr22:38852544:G:A	chr22:38842450:G:A	rs116620085	0.0411314	0.0891515	0.0207582	1.75e-05	1	0.00601302
EUR+EAS	chr22:38852544:G:A	chr22:38844712:A:G	rs12628473	0.0397895	0.0936828	0.0210373	8.46e-06	1	0.0114939
EUR+EAS	chr22:38852544:G:A	chr22:38844715:G:A	rs12628497	0.0404288	0.0905564	0.0208848	1.45e-05	1	0.00718922
EUR+EAS	chr22:38852544:G:A	chr22:38845257:A:G	rs111577133	0.0404081	0.0908617	0.0208612	1.33e-05	1	0.00778365
EUR+EAS	chr22:38852544:G:A	chr22:38845289:G:T	rs12628179	0.0404061	0.0895299	0.0208616	1.77e-05	1	0.00601321
EUR+EAS	chr22:38852544:G:A	chr22:38845578:G:A	rs115977615	0.0399333	0.0935157	0.0210139	8.58e-06	1	0.0115128
EUR+EAS	chr22:38852544:G:A	chr22:38849551:G:A	rs74703065	0.0414237	0.0958264	0.0208489	4.3e-06	1	0.0252066
EUR+EAS	chr22:38852544:G:A	chr22:38850350:T:C	rs58859115	0.0353584	0.111047	0.0231109	1.55e-06	1	0.0594945
EUR+EAS	chr22:38852544:G:A	chr22:38850711:A:G	rs76535024	0.0350529	0.113187	0.0233177	1.21e-06	1	0.0737921
EUR+EAS	chr22:38852544:G:A	chr22:38851002:A:G	rs73884568	0.0442864	0.0890185	0.0195812	5.46e-06	1	0.0160619
EUR+EAS	chr22:38852544:G:A	chr22:38851745:C:T	rs6001259	0.0355617	0.118495	0.0230708	2.8e-07	1	0.287297
EUR+EAS	chr22:38852544:G:A	chr22:38852386:G:A	rs732588	0.0446743	0.0887692	0.0194294	4.91e-06	1	0.0177054
EUR+EAS	chr22:38852544:G:A	chr22:38852544:G:A	rs12628185	0.0352822	0.118705	0.0232182	3.18e-07	1	0.255941
EUR+EAS	chr22:38852544:G:A	chr22:38856268:A:T	rs117336852	0.0362458	0.107471	0.023336	4.12e-06	1	0.0306224
EUR+EAS	chr22:38852544:G:A	chr22:38858508:G:T	rs79169291	0.0348743	0.1107	0.0235894	2.7e-06	1	0.0418163
EUR+EAS	chr22:38852544:G:A	chr22:38858836:G:A	rs6001271	0.0425868	0.0908105	0.0202221	7.1e-06	1	0.0160472
EUR+EAS	chr22:38852544:G:A	chr22:38861668:G:A	rs1053197	0.0348112	0.108429	0.0237259	4.88e-06	1	0.0242295
EUR+EAS	chr22:38852544:G:A	chr22:38862738:C:T	rs74653710	0.0348154	0.107345	0.0237865	6.4e-06	1	0.0188887
EUR+EAS	chr22:38852544:G:A	chr22:38863621:C:T	rs12628941	0.0344122	0.108077	0.0238106	5.65e-06	1	0.0214825
EUR+EAS	chr22:39655161:A:T	chr22:39655161:A:T	rs732381	0.492121	-0.06102	0.00833958	2.54e-13	1	1
EUR+EAS	chr22:39655161:A:T	chr22:39650171:T:C	rs136829	0.141788	-0.0197461	0.00974121	0.0426558	2	1
EUR+EAS	chr22:39655161:A:T	chr22:39509544:C:T	rs75911208	0.0471348	0.0327508	0.0175574	0.0621315	3	0.999995
EUR+EAS	chr22:39655161:A:T	chr22:39657040:G:A	rs12158982	0.0219469	-0.0583248	0.0226371	0.00998017	4	0.998775
EUR+EAS	chr22:39655161:A:T	chr22:39659245:T:C	rs136849	0.326605	-0.0238878	0.00782561	0.00226928	5	0.239132
EUR+EAS	chr22:39655161:A:T	chr22:39659299:T:C	rs136850	0.326591	-0.0238729	0.00782563	0.00228378	5	0.28409
EUR+EAS	chr22:39655161:A:T	chr22:39659891:T:C	rs136851	0.326665	-0.0238288	0.00782573	0.00232736	5	0.474065
EUR+EAS	chr22:41191552:T:A	chr22:41191552:T:A	rs9607782	0.186151	0.0648846	0.00882589	1.96e-13	1	0.977603
EUR+EAS	chr22:41974987:T:C	chr22:42004412:A:G	rs6002571	0.407078	-0.0475299	0.00738642	1.24e-10	1	0.013584
EUR+EAS	chr22:41974987:T:C	chr22:41968993:C:T	rs6519298	0.40071	-0.0483568	0.00740238	6.46e-11	1	0.0208239
EUR+EAS	chr22:41974987:T:C	chr22:41972853:G:A	rs739292	0.401446	-0.0474074	0.007396	1.46e-10	1	0.0127044
EUR+EAS	chr22:41974987:T:C	chr22:41974987:T:C	rs5751191	0.385263	-0.052975	0.00739813	8.03e-13	1	0.568725
EUR+EAS	chr22:41974987:T:C	chr22:41983997:A:C	rs5751195	0.407065	-0.0470771	0.00739062	1.89e-10	1	0.0115932
EUR+EAS	chr22:41974987:T:C	chr22:41986744:G:A	rs133292	0.407426	-0.04728	0.00739072	1.58e-10	1	0.012759
EUR+EAS	chr22:41974987:T:C	chr22:41986793:G:A	rs133293	0.407793	-0.0472017	0.00739072	1.7e-10	1	0.0123071
EUR+EAS	chr22:41974987:T:C	chr22:41986801:C:T	rs133294	0.408394	-0.0480406	0.00739076	8.03e-11	1	0.0192383
EUR+EAS	chr22:41974987:T:C	chr22:41993835:A:G	rs133300	0.40857	-0.0479236	0.0073866	8.7e-11	1	0.0173299
EUR+EAS	chr22:41974987:T:C	chr22:41994089:C:T	rs133301	0.407639	-0.0477596	0.00738666	1.01e-10	1	0.015818
EUR+EAS	chr22:41974987:T:C	chr22:41999238:C:G	rs133303	0.407961	-0.0486527	0.00738672	4.5e-11	1	0.0256177
EUR+EAS	chr22:41974987:T:C	chr22:41999956:C:T	rs133305	0.407745	-0.0485606	0.00738659	4.89e-11	1	0.0245788
EUR+EAS	chr22:41974987:T:C	chr22:42000146:G:A	rs133306	0.407769	-0.0477824	0.00738652	9.87e-11	1	0.0154579
EUR+EAS	chr22:41974987:T:C	chr22:42000564:C:A	rs133307	0.407763	-0.0478088	0.00738648	9.64e-11	1	0.0156808
EUR+EAS	chr22:41974987:T:C	chr22:42001038:G:T	rs5758537	0.407768	-0.0477015	0.00738655	1.06e-10	1	0.0148102
EUR+EAS	chr22:41974987:T:C	chr22:42003321:G:A	rs129855	0.407913	-0.0483506	0.0073864	5.91e-11	1	0.0215094
EUR+EAS	chr22:41974987:T:C	chr22:42003392:C:G	rs129856	0.407755	-0.0475085	0.00738639	1.26e-10	1	0.0134438
EUR+EAS	chr22:41974987:T:C	chr22:42003682:T:C	rs129857	0.407745	-0.0483308	0.00738643	6.02e-11	1	0.0212432
EUR+EAS	chr22:41974987:T:C	chr22:42005745:G:T	rs133313	0.407758	-0.0476069	0.00738971	1.18e-10	1	0.0145106
EUR+EAS	chr22:41974987:T:C	chr22:42005837:G:A	rs133314	0.407776	-0.0476482	0.00738985	1.13e-10	1	0.0148307
EUR+EAS	chr22:41974987:T:C	chr22:42006476:G:A	rs133318	0.408339	-0.0478012	0.00738976	9.89e-11	1	0.0160995
EUR+EAS	chr22:41974987:T:C	chr22:42009318:A:G	rs133321	0.407712	-0.0477019	0.00738543	1.05e-10	1	0.0147997
EUR+EAS	chr22:41974987:T:C	chr22:42009655:A:G	rs133322	0.409341	-0.0477676	0.00738924	1.02e-10	1	0.0152062
EUR+EAS	chr22:41974987:T:C	chr22:42009918:T:C	rs133323	0.40772	-0.04763	0.00738876	1.15e-10	1	0.0141081
EUR+EAS	chr22:41974987:T:C	chr22:42010367:C:A	rs133324	0.407745	-0.0476045	0.00738541	1.15e-10	1	0.0141509
EUR+EAS	chr22:41974987:T:C	chr22:42010816:G:A	rs133325	0.40772	-0.0477017	0.00738883	1.08e-10	1	0.0146307
EUR+EAS	chr22:41974987:T:C	chr22:42010881:G:A	rs133326	0.407725	-0.0476004	0.00738875	1.18e-10	1	0.0136949
EUR+EAS	chr22:41974987:T:C	chr22:42011685:T:C	rs133327	0.407715	-0.0476611	0.00738872	1.11e-10	1	0.0143342
EUR+EAS	chr22:41974987:T:C	chr22:42012075:T:C	rs133328	0.408289	-0.0477465	0.00738544	1.01e-10	1	0.0151495
EUR+EAS	chr22:41974987:T:C	chr22:42013452:G:A	rs133330	0.407813	-0.0478153	0.00738556	9.53e-11	1	0.01571
EUR+EAS	chr22:41974987:T:C	chr22:42020052:A:G	rs133335	0.405347	-0.0472919	0.00738226	1.49e-10	1	0.0125375
EUR+EAS	chr22:41974987:T:C	chr22:42024851:G:T	rs133346	0.410162	-0.0477861	0.00737939	9.44e-11	1	0.0145795
EUR+EAS	chr22:41974987:T:C	chr22:42027641:A:T	rs133347	0.410215	-0.0477975	0.00737934	9.34e-11	1	0.0146684
EUR+EAS	chr22:41974987:T:C	chr22:42031945:C:T	rs133348	0.410416	-0.0476047	0.00737933	1.11e-10	1	0.0133122
EUR+EAS	chr22:41974987:T:C	chr22:42032723:A:T	rs133349	0.410522	-0.0477003	0.00737928	1.02e-10	1	0.0139596
EUR+EAS	chr22:41974987:T:C	chr22:42035425:G:A	rs5758553	0.409715	-0.0477661	0.00738283	9.81e-11	1	0.0143156
EUR+EAS	chr22:41974987:T:C	chr22:42039864:C:T	rs4822084	0.410531	-0.0475488	0.00737614	1.15e-10	1	0.0133177
EUR+EAS	chr22:41974987:T:C	chr22:42046231:C:T	rs133357	0.412216	-0.0477851	0.00737693	9.32e-11	1	0.0146993
EUR+EAS	chr22:41974987:T:C	chr22:42046535:A:T	rs133358	0.41217	-0.0477441	0.0073769	9.66e-11	1	0.0143924
EUR+EAS	chr22:42284195:T:C	chr22:42462254:T:A	rs8142177	0.164206	0.0428808	0.00929457	3.96e-06	1	0.255897
EUR+EAS	chr22:42284195:T:C	chr22:42463294:C:A	rs721296	0.164904	0.042155	0.00928957	5.68e-06	1	0.202431
EUR+EAS	chr22:42284195:T:C	chr22:42465607:G:A	rs7289072	0.165013	0.0422482	0.00928859	5.41e-06	1	0.165607
EUR+EAS	chr22:42284195:T:C	chr22:42465938:G:A	rs6002743	0.165073	0.042319	0.00929457	5.29e-06	1	0.19495
EUR+EAS	chr22:42284195:T:C	chr22:42466475:G:T	rs5996168	0.165009	0.0424115	0.00929512	5.05e-06	1	0.193689
EUR+EAS	chr22:42284195:T:C	chr22:42035425:G:A	rs5758553	0.409715	-0.0477661	0.00738283	9.81e-11	2	0.226416
EUR+EAS	chr22:42284195:T:C	chr22:42039864:C:T	rs4822084	0.410531	-0.0475488	0.00737614	1.15e-10	2	0.182122
EUR+EAS	chr22:42284195:T:C	chr22:42046231:C:T	rs133357	0.412216	-0.0477851	0.00737693	9.32e-11	2	0.185818
EUR+EAS	chr22:42284195:T:C	chr22:42046535:A:T	rs133358	0.41217	-0.0477441	0.0073769	9.66e-11	2	0.178562
EUR+EAS	chr22:42284195:T:C	chr22:42058946:A:G	rs1063392	0.410602	-0.0466529	0.00738365	2.64e-10	2	0.132972
EUR+EAS	chr22:42284195:T:C	chr22:42061908:T:A	rs2013960	0.412676	-0.047269	0.00737345	1.45e-10	2	0.111984
EUR+EAS	chr22:50671307:G:A	chr22:50422144:T:C	rs12163227	0.202382	0.0378061	0.0104842	0.000310964	1	0.0823282
EUR+EAS	chr22:50671307:G:A	chr22:50422154:T:C	rs12163230	0.201699	0.0375397	0.0104841	0.000342779	1	0.0640883
EUR+EAS	chr22:50671307:G:A	chr22:50427927:A:G	rs2334098	0.198167	0.0419367	0.0107336	9.34e-05	1	0.271187
EUR+EAS	chr22:50671307:G:A	chr22:50428010:A:G	rs2878116	0.21095	0.0362913	0.0102212	0.00038438	1	0.0424946
EUR+EAS	chr22:50671307:G:A	chr22:50428664:G:A	rs59570317	0.203144	0.0384328	0.0105084	0.000254841	1	0.0801215
EUR+EAS	chr22:50671307:G:A	chr22:50428710:T:C	rs12483990	0.211486	0.0342169	0.0102875	0.000880772	1	0.0274568
EUR+EAS	chr22:50671307:G:A	chr22:50430360:G:A	rs76949780	0.202009	0.0377031	0.010511	0.000334477	1	0.0680955
EUR+EAS	chr22:50671307:G:A	chr22:50432820:T:C	rs5770850	0.202155	0.0379242	0.0105115	0.000308717	1	0.0682473
EUR+EAS	chr22:50671307:G:A	chr22:50435189:A:G	rs2273257	0.202323	0.0374914	0.010512	0.000361737	1	0.0559474
EUR+EAS	chr22:50671307:G:A	chr22:50438326:C:T	rs2070273	0.201253	0.0387793	0.0105757	0.000245571	1	0.0857655
EUR+EAS	chr22:50671307:G:A	chr22:50440197:A:C	rs5770920	0.201945	0.0384746	0.0105974	0.000282801	1	0.0834287
EUR+EAS	chr22:50671307:G:A	chr22:50442873:G:A	rs79713091	0.201862	0.0386148	0.0106207	0.000277117	1	0.0836186
EUR+EAS	chr22:50671307:G:A	chr22:50640792:C:T	rs6009942	0.317294	-0.0405627	0.00811927	5.86e-07	2	0.0426184
EUR+EAS	chr22:50671307:G:A	chr22:50640793:G:A	rs6010035	0.317284	-0.0406281	0.00811921	5.62e-07	2	0.0441889
EUR+EAS	chr22:50671307:G:A	chr22:50660705:G:A	rs6010043	0.356566	-0.0388933	0.00771012	4.55e-07	2	0.0612175
EUR+EAS	chr22:50671307:G:A	chr22:50664663:T:C	rs6010045	0.340652	-0.0419003	0.00779624	7.68e-08	2	0.208349
EUR+EAS	chr22:50671307:G:A	chr22:50665742:A:G	rs6010046	0.38883	-0.0377181	0.00757556	6.39e-07	2	0.0454796
EUR+EAS	chr22:50671307:G:A	chr22:50671307:G:A	rs713692	0.36412	-0.0414984	0.0077895	9.96e-08	2	0.575646
EUR	chr1:2441729:A:G	chr1:2440958:A:G	rs6688934	0.493318	0.0577084	0.00817595	1.69e-12	1	0.222583
EUR	chr1:2441729:A:G	chr1:2441515:A:G	rs6673661	0.493295	0.0577141	0.00817601	1.68e-12	1	0.22361
EUR	chr1:2441729:A:G	chr1:2441729:A:G	rs6673880	0.493532	0.0577779	0.00817592	1.59e-12	1	0.236546
EUR	chr1:2441729:A:G	chr1:2443319:A:G	rs4648844	0.493379	0.0567449	0.00817605	3.91e-12	1	0.0977199
EUR	chr1:2441729:A:G	chr1:2444405:T:G	rs6687012	0.493241	0.0570438	0.00817579	3.01e-12	1	0.135504
EUR	chr1:2441729:A:G	chr1:2441419:T:C	rs2494425	0.429324	-0.0574009	0.00842473	9.53e-12	1	0.0576651
EUR	chr1:2441729:A:G	chr1:2448266:A:G	rs942820	0.500916	-0.0551408	0.0081629	1.43e-11	1	0.0342327
EUR	chr1:28812463:G:T	chr1:28822623:T:A	rs417051	0.332196	0.0411204	0.00824998	6.22e-07	1	0.0385708
EUR	chr1:28812463:G:T	chr1:28822849:T:C	rs6669447	0.331193	0.041289	0.00825071	5.61e-07	1	0.0452834
EUR	chr1:28812463:G:T	chr1:28823889:C:G	rs72663883	0.331263	0.0411976	0.00825095	5.94e-07	1	0.0403704
EUR	chr1:28812463:G:T	chr1:28824146:T:C	rs12092160	0.331004	0.0414908	0.00825139	4.95e-07	1	0.0472742
EUR	chr1:28812463:G:T	chr1:28824716:G:T	rs4654321	0.330846	0.0413453	0.00825107	5.42e-07	1	0.0437175
EUR	chr1:28812463:G:T	chr1:28824733:T:C	rs4654322	0.331205	0.0413186	0.00825055	5.5e-07	1	0.0431499
EUR	chr1:28812463:G:T	chr1:28825332:A:G	rs419335	0.331738	0.0413952	0.00824998	5.23e-07	1	0.0419491
EUR	chr1:28812463:G:T	chr1:28827847:A:C	rs681301	0.331292	0.0419626	0.00824934	3.64e-07	1	0.0572718
EUR	chr1:28812463:G:T	chr1:28828089:C:A	rs485621	0.331292	0.0420482	0.00824928	3.45e-07	1	0.0600445
EUR	chr1:28812463:G:T	chr1:28828321:T:G	rs4654375	0.330794	0.0419996	0.00824985	3.56e-07	1	0.062754
EUR	chr1:28812463:G:T	chr1:28829226:T:C	rs590013	0.331271	0.0420872	0.00824922	3.36e-07	1	0.0613596
EUR	chr1:28812463:G:T	chr1:28830483:C:T	rs4654376	0.329747	0.0419892	0.0082512	3.6e-07	1	0.0589203
EUR	chr1:28812463:G:T	chr1:28833590:A:G	rs2236859	0.330385	0.0412204	0.0082498	5.84e-07	1	0.0406646
EUR	chr1:28812463:G:T	chr1:28834131:C:T	rs2236858	0.330016	0.0412092	0.00825001	5.88e-07	1	0.0403962
EUR	chr1:28812463:G:T	chr1:28835097:T:C	rs2236857	0.263797	0.0398738	0.00879289	5.77e-06	1	0.0174989
EUR	chr1:28812463:G:T	chr1:28835313:G:A	rs2236856	0.263802	0.0397934	0.00879298	6.02e-06	1	0.0168265
EUR	chr1:28812463:G:T	chr1:28835487:C:A	rs2236855	0.263804	0.0397883	0.00879296	6.04e-06	1	0.0178328
EUR	chr1:28812463:G:T	chr1:28835953:G:A	rs760589	0.329771	0.0410524	0.00825034	6.5e-07	1	0.0370873
EUR	chr1:28812463:G:T	chr1:28836056:A:G	rs760588	0.330015	0.0409773	0.00824637	6.73e-07	1	0.0381774
EUR	chr1:28812463:G:T	chr1:28838070:G:A	rs10753331	0.330089	0.0413281	0.00825165	5.49e-07	1	0.0456987
EUR	chr1:28812463:G:T	chr1:28839626:T:G	rs2298896	0.329412	0.0411265	0.00825198	6.23e-07	1	0.0385247
EUR	chr1:28812463:G:T	chr1:28841311:T:A	rs2318774	0.331929	0.0404864	0.00824978	9.22e-07	1	0.0275188
EUR	chr1:28812463:G:T	chr1:28842254:G:T	rs10799122	0.330687	0.0404703	0.00825152	9.36e-07	1	0.0271618
EUR	chr1:28812463:G:T	chr1:28842445:G:T	rs4654323	0.268773	0.0392701	0.00878658	7.85e-06	1	0.0119078
EUR	chr1:28812463:G:T	chr1:28680182:A:G	rs6676557	0.262265	-0.043093	0.0090211	1.78e-06	2	0.0262805
EUR	chr1:28812463:G:T	chr1:28681217:G:T	rs9426394	0.262547	-0.0430468	0.00901727	1.81e-06	2	0.0261633
EUR	chr1:28812463:G:T	chr1:28688564:C:A	rs61786043	0.171854	-0.0605918	0.0104708	7.18e-09	2	0.0687857
EUR	chr1:28812463:G:T	chr1:28701559:C:T	rs61786045	0.171843	-0.0613688	0.0104712	4.61e-09	2	0.100289
EUR	chr1:28812463:G:T	chr1:28703389:C:T	rs56169259	0.273784	-0.0410099	0.008936	4.45e-06	2	0.0109173
EUR	chr1:28812463:G:T	chr1:28705206:T:C	rs112931805	0.121502	-0.0770746	0.012184	2.52e-10	2	0.0219817
EUR	chr1:28812463:G:T	chr1:28706068:G:A	rs61786047	0.121495	-0.0770619	0.0121839	2.53e-10	2	0.021877
EUR	chr1:28812463:G:T	chr1:28709246:G:T	rs61786059	0.259825	-0.0439452	0.00902972	1.13e-06	2	0.0397382
EUR	chr1:28812463:G:T	chr1:28709585:A:T	rs11799532	0.263253	-0.0443483	0.00902255	8.87e-07	2	0.0419734
EUR	chr1:28812463:G:T	chr1:28725056:G:A	rs61787564	0.171799	-0.0636751	0.0105504	1.59e-09	2	0.300342
EUR	chr1:28812463:G:T	chr1:28727199:T:G	rs61787565	0.171753	-0.0638678	0.0105534	1.43e-09	2	0.272507
EUR	chr1:28812463:G:T	chr1:28756590:G:A	rs61787572	0.141853	-0.0674466	0.0113204	2.55e-09	2	0.0124889
EUR	chr1:28812463:G:T	chr1:28784224:G:A	rs61787580	0.129956	-0.0726388	0.0118429	8.59e-10	2	0.00692131
EUR	chr1:28812463:G:T	chr1:28790639:A:T	rs61787581	0.123197	-0.0760485	0.0121115	3.41e-10	2	0.00777213
EUR	chr1:29954792:A:G	chr1:29954792:A:G	rs56335113	0.308989	0.0601031	0.00853	1.84e-12	1	0.41545
EUR	chr1:29954792:A:G	chr1:29956096:A:T	rs2015244	0.303187	0.0591629	0.00853397	4.13e-12	1	0.199848
EUR	chr1:29954792:A:G	chr1:29958713:G:A	rs1009080	0.304072	0.0581672	0.00853004	9.16e-12	1	0.0961063
EUR	chr1:29954792:A:G	chr1:29959372:T:C	rs4949526	0.300653	0.0576254	0.00852113	1.35e-11	1	0.0681544
EUR	chr1:29954792:A:G	chr1:29961039:C:G	rs6679167	0.303475	0.0585404	0.00853131	6.8e-12	1	0.125484
EUR	chr1:29954792:A:G	chr1:29964271:T:A	rs267703	0.236715	0.0603181	0.00924127	6.71e-11	1	0.0183254
EUR	chr1:29954792:A:G	chr1:29964421:A:G	rs6694545	0.241456	0.0618867	0.0091329	1.23e-11	1	0.0675937
EUR	chr1:35909509:C:T	chr1:35695975:C:A	rs10752603	0.0936684	-0.0655484	0.0134526	1.1e-06	1	0.00244786
EUR	chr1:35909509:C:T	chr1:35696727:C:T	rs10908407	0.0936627	-0.066324	0.0134531	8.22e-07	1	0.00289184
EUR	chr1:35909509:C:T	chr1:35700054:A:G	rs61083527	0.103439	-0.0636344	0.0130033	9.89e-07	1	0.00300908
EUR	chr1:35909509:C:T	chr1:35701855:A:C	rs12563583	0.102953	-0.0642659	0.0130055	7.75e-07	1	0.00326814
EUR	chr1:35909509:C:T	chr1:35703957:C:T	rs12023573	0.0919287	-0.0707734	0.0137387	2.59e-07	1	0.00614089
EUR	chr1:35909509:C:T	chr1:35706428:C:G	rs6664663	0.131964	-0.0575299	0.0116013	7.09e-07	1	0.0028571
EUR	chr1:35909509:C:T	chr1:35712989:C:T	rs67906703	0.0803927	-0.0770277	0.0143849	8.57e-08	1	0.0127965
EUR	chr1:35909509:C:T	chr1:35713267:G:T	rs12562583	0.0804014	-0.0770695	0.0143848	8.43e-08	1	0.0129662
EUR	chr1:35909509:C:T	chr1:35719096:G:A	rs72659661	0.0803797	-0.0770826	0.014386	8.41e-08	1	0.0129932
EUR	chr1:35909509:C:T	chr1:35719866:G:A	rs72659664	0.0803975	-0.0774118	0.0143862	7.41e-08	1	0.0143997
EUR	chr1:35909509:C:T	chr1:35720505:A:G	rs6658453	0.0803905	-0.0770187	0.0143853	8.6e-08	1	0.0127522
EUR	chr1:35909509:C:T	chr1:35720511:G:A	rs6669654	0.0804008	-0.0770963	0.014385	8.34e-08	1	0.0130706
EUR	chr1:35909509:C:T	chr1:35725429:C:G	rs12034163	0.0804081	-0.0766679	0.0143793	9.72e-08	1	0.0115555
EUR	chr1:35909509:C:T	chr1:35729218:T:C	rs12084705	0.132049	-0.0576406	0.0115201	5.63e-07	1	0.00309926
EUR	chr1:35909509:C:T	chr1:35729645:G:A	rs12077536	0.132049	-0.0576399	0.0115201	5.63e-07	1	0.00309874
EUR	chr1:35909509:C:T	chr1:35729771:C:T	rs11264194	0.0816031	-0.0761642	0.0142794	9.62e-08	1	0.0118
EUR	chr1:35909509:C:T	chr1:35730208:C:A	rs6661867	0.0805517	-0.076697	0.01437	9.43e-08	1	0.0118391
EUR	chr1:35909509:C:T	chr1:35735177:T:C	rs7530222	0.0810875	-0.0756752	0.0142949	1.2e-07	1	0.00955231
EUR	chr1:35909509:C:T	chr1:35744906:C:T	rs12038463	0.081134	-0.0755779	0.0142915	1.23e-07	1	0.00950885
EUR	chr1:35909509:C:T	chr1:35754957:C:A	rs16822339	0.0811219	-0.0747119	0.0142917	1.72e-07	1	0.00721748
EUR	chr1:35909509:C:T	chr1:35772567:T:G	rs2050246	0.133387	-0.0588525	0.0115047	3.13e-07	1	0.00413763
EUR	chr1:35909509:C:T	chr1:35773633:C:T	rs11264203	0.0823841	-0.0771685	0.0142749	6.45e-08	1	0.0150161
EUR	chr1:35909509:C:T	chr1:35774297:A:G	rs6692612	0.13338	-0.0588033	0.011505	3.2e-07	1	0.00408125
EUR	chr1:35909509:C:T	chr1:35776427:G:A	rs10908410	0.133415	-0.0588319	0.0115048	3.16e-07	1	0.00411404
EUR	chr1:35909509:C:T	chr1:35778279:G:A	rs12061838	0.0823944	-0.0771583	0.0142751	6.48e-08	1	0.014962
EUR	chr1:35909509:C:T	chr1:35782698:G:A	rs10908411	0.0834126	-0.076729	0.0141841	6.32e-08	1	0.0158588
EUR	chr1:35909509:C:T	chr1:35796132:T:G	rs12037102	0.0830677	-0.0787632	0.0141929	2.87e-08	1	0.0304668
EUR	chr1:35909509:C:T	chr1:35805006:A:G	rs11264211	0.0834663	-0.078746	0.0141853	2.84e-08	1	0.0307276
EUR	chr1:35909509:C:T	chr1:35809511:G:A	rs12083902	0.0834556	-0.0780649	0.0141871	3.74e-08	1	0.0243199
EUR	chr1:35909509:C:T	chr1:35815735:A:G	rs727005	0.0831489	-0.0787539	0.014191	2.86e-08	1	0.0304798
EUR	chr1:35909509:C:T	chr1:35818353:A:G	rs11264213	0.0835096	-0.0787623	0.0141842	2.81e-08	1	0.0309635
EUR	chr1:35909509:C:T	chr1:35833271:G:C	rs11263828	0.0835033	-0.0787206	0.0141839	2.86e-08	1	0.0305433
EUR	chr1:35909509:C:T	chr1:35865659:T:C	rs149218832	0.0686908	-0.0778543	0.0156675	6.72e-07	1	0.00290654
EUR	chr1:35909509:C:T	chr1:35865810:G:C	rs72661607	0.0689378	-0.0776873	0.0156671	7.1e-07	1	0.00281355
EUR	chr1:35909509:C:T	chr1:35868249:C:G	rs72661608	0.068618	-0.0778415	0.0156715	6.8e-07	1	0.00285419
EUR	chr1:35909509:C:T	chr1:35880157:G:A	rs811114	0.0809256	-0.0777235	0.0143725	6.38e-08	1	0.013227
EUR	chr1:35909509:C:T	chr1:35880197:G:A	rs11263830	0.0809302	-0.0777532	0.0143724	6.31e-08	1	0.0133533
EUR	chr1:35909509:C:T	chr1:35890856:A:G	rs2765012	0.0809411	-0.0769681	0.0143722	8.54e-08	1	0.01047
EUR	chr1:35909509:C:T	chr1:35891241:G:T	rs653417	0.0809201	-0.076991	0.0143728	8.47e-08	1	0.0105332
EUR	chr1:35909509:C:T	chr1:35896561:T:C	rs620956	0.0809185	-0.0770445	0.0143733	8.31e-08	1	0.0106985
EUR	chr1:35909509:C:T	chr1:35897571:C:T	rs644095	0.0801959	-0.0728023	0.0143847	4.17e-07	1	0.00332265
EUR	chr1:35909509:C:T	chr1:35897874:G:A	rs636832	0.080918	-0.0769941	0.0143725	8.46e-08	1	0.0105484
EUR	chr1:35909509:C:T	chr1:35898381:G:C	rs647690	0.0808986	-0.0770021	0.0143734	8.45e-08	1	0.0105587
EUR	chr1:35909509:C:T	chr1:35899115:A:G	rs661233	0.0809195	-0.0768571	0.0143723	8.91e-08	1	0.0101195
EUR	chr1:35909509:C:T	chr1:35899180:A:G	rs72661613	0.0674147	-0.076846	0.0156988	9.83e-07	1	0.00229877
EUR	chr1:35909509:C:T	chr1:35903423:T:C	rs794222	0.0809332	-0.0770515	0.0143724	8.27e-08	1	0.0107374
EUR	chr1:35909509:C:T	chr1:35905567:T:C	rs2791962	0.0809316	-0.0777944	0.0143707	6.18e-08	1	0.0135668
EUR	chr1:35909509:C:T	chr1:35905818:G:C	rs2791961	0.0809452	-0.0777304	0.0143703	6.33e-08	1	0.0133053
EUR	chr1:35909509:C:T	chr1:35908222:C:G	rs645383	0.0777501	-0.0793434	0.0146359	5.92e-08	1	0.015036
EUR	chr1:35909509:C:T	chr1:35908500:C:T	rs2765013	0.0800228	-0.0809538	0.014527	2.51e-08	1	0.0292406
EUR	chr1:35909509:C:T	chr1:35909509:C:T	rs581459	0.0800479	-0.0818471	0.0145265	1.76e-08	1	0.0395098
EUR	chr1:35909509:C:T	chr1:35917101:C:T	rs55762724	0.0674431	-0.0774856	0.0157699	8.95e-07	1	0.00242247
EUR	chr1:35909509:C:T	chr1:35918614:T:C	rs654688	0.0813034	-0.0776192	0.0143667	6.56e-08	1	0.0129275
EUR	chr1:35909509:C:T	chr1:35924926:A:G	rs663163	0.0819171	-0.0774822	0.0142823	5.79e-08	1	0.0149075
EUR	chr1:35909509:C:T	chr1:35935402:T:C	rs72661625	0.0669055	-0.0773654	0.0157768	9.4e-07	1	0.00235589
EUR	chr1:35909509:C:T	chr1:35940328:G:A	rs11263843	0.0806432	-0.0770574	0.0144476	9.63e-08	1	0.00951995
EUR	chr1:35909509:C:T	chr1:35940946:A:G	rs72661628	0.0682877	-0.0766753	0.0156786	1.01e-06	1	0.00226962
EUR	chr1:35909509:C:T	chr1:35942205:A:G	rs12031138	0.0806957	-0.0783204	0.0143718	5.05e-08	1	0.0160039
EUR	chr1:35909509:C:T	chr1:35946136:A:G	rs6665591	0.0813156	-0.0781559	0.0143596	5.25e-08	1	0.0155097
EUR	chr1:35909509:C:T	chr1:35947159:C:T	rs12041193	0.0813849	-0.0780359	0.0143571	5.47e-08	1	0.014992
EUR	chr1:35909509:C:T	chr1:35947516:T:A	rs74879824	0.0677582	-0.0778842	0.0157611	7.75e-07	1	0.00263002
EUR	chr1:35909509:C:T	chr1:35947728:T:C	rs67641270	0.0813685	-0.0780852	0.0143578	5.37e-08	1	0.015211
EUR	chr1:35909509:C:T	chr1:35958875:T:C	rs716926	0.0814263	-0.0768356	0.0143518	8.62e-08	1	0.0103957
EUR	chr1:35909509:C:T	chr1:35958916:A:G	rs716925	0.0814367	-0.0769781	0.0143521	8.16e-08	1	0.010855
EUR	chr1:35909509:C:T	chr1:35959384:A:G	rs10796876	0.0814166	-0.0779746	0.0143498	5.52e-08	1	0.014889
EUR	chr1:35909509:C:T	chr1:35965340:C:A	rs645864	0.0800582	-0.0738887	0.0144517	3.17e-07	1	0.00391486
EUR	chr1:35909509:C:T	chr1:35966205:C:A	rs584873	0.0678286	-0.0772566	0.0157548	9.41e-07	1	0.0023555
EUR	chr1:35909509:C:T	chr1:35973048:T:G	rs649152	0.0807393	-0.0773676	0.01437	7.29e-08	1	0.0118852
EUR	chr1:35909509:C:T	chr1:35975547:G:T	rs709309	0.0806179	-0.0768903	0.0144468	1.02e-07	1	0.00906662
EUR	chr1:35909509:C:T	chr1:35976012:A:G	rs686650	0.0806817	-0.0771885	0.0143705	7.82e-08	1	0.0112348
EUR	chr1:35909509:C:T	chr1:35977613:A:G	rs685370	0.0813514	-0.0770422	0.0143699	8.26e-08	1	0.0111932
EUR	chr1:35909509:C:T	chr1:35977968:A:G	rs683622	0.0682621	-0.0813095	0.0156789	2.15e-07	1	0.00598402
EUR	chr1:35909509:C:T	chr1:35978177:T:A	rs682686	0.0813794	-0.0756901	0.0143623	1.36e-07	1	0.00726271
EUR	chr1:35909509:C:T	chr1:35980236:T:C	rs665521	0.0815872	-0.0769092	0.0143571	8.47e-08	1	0.0105406
EUR	chr1:35909509:C:T	chr1:35983498:G:C	rs631202	0.0691265	-0.0809649	0.0155905	2.07e-07	1	0.00615685
EUR	chr1:35909509:C:T	chr1:35983703:C:T	rs630364	0.0815196	-0.0761461	0.0143586	1.14e-07	1	0.00835205
EUR	chr1:35909509:C:T	chr1:35984964:G:A	rs614235	0.0815554	-0.0760633	0.0143609	1.18e-07	1	0.0090824
EUR	chr1:35909509:C:T	chr1:35988415:T:C	rs625306	0.0806729	-0.0771189	0.0143704	8.03e-08	1	0.0109983
EUR	chr1:35909509:C:T	chr1:35989999:C:T	rs688833	0.0814958	-0.0765342	0.0143643	9.93e-08	1	0.00929586
EUR	chr1:35909509:C:T	chr1:35992474:T:C	rs645123	0.0691965	-0.080687	0.0155948	2.29e-07	1	0.00571367
EUR	chr1:35909509:C:T	chr1:35995080:G:A	rs688191	0.0806853	-0.0778671	0.0143756	6.07e-08	1	0.0137657
EUR	chr1:35909509:C:T	chr1:35995521:G:A	rs7542179	0.0806035	-0.0771044	0.0144534	9.57e-08	1	0.00956604
EUR	chr1:35909509:C:T	chr1:35681379:G:T	rs570155	0.105505	-0.0651942	0.0129736	5.03e-07	1	0.0043642
EUR	chr1:35909509:C:T	chr1:35681689:G:A	rs793959	0.105416	-0.06524	0.0129747	4.95e-07	1	0.00440934
EUR	chr1:35909509:C:T	chr1:35688884:G:A	rs591001	0.105654	-0.0637575	0.0129698	8.84e-07	1	0.00321058
EUR	chr1:35909509:C:T	chr1:35689817:C:T	rs489534	0.093852	-0.0660022	0.0134464	9.18e-07	1	0.00271299
EUR	chr1:35909509:C:T	chr1:35702437:C:G	rs6425953	0.105917	-0.0631049	0.0129202	1.04e-06	1	0.00275472
EUR	chr1:35909509:C:T	chr1:35706594:G:A	rs6688464	0.135932	-0.0570658	0.0115152	7.21e-07	1	0.00285608
EUR	chr1:35909509:C:T	chr1:35709169:A:G	rs4652889	0.133831	-0.0585779	0.0116018	4.44e-07	1	0.00347927
EUR	chr1:35909509:C:T	chr1:35710042:C:T	rs1831865	0.134851	-0.0583534	0.0115958	4.85e-07	1	0.00335792
EUR	chr1:35909509:C:T	chr1:35713408:C:A	rs11264193	0.133478	-0.0579426	0.0116032	5.92e-07	1	0.00298351
EUR	chr1:35909509:C:T	chr1:35716538:C:T	rs11580984	0.134849	-0.0585118	0.011521	3.8e-07	1	0.00384527
EUR	chr1:35909509:C:T	chr1:35730209:G:T	rs4653147	0.134671	-0.0572403	0.0115178	6.7e-07	1	0.00285304
EUR	chr1:35909509:C:T	chr1:35774754:A:G	rs626953	0.137132	-0.0578508	0.0115083	4.99e-07	1	0.00313693
EUR	chr1:35909509:C:T	chr1:35775729:T:C	rs612175	0.136498	-0.0574621	0.0115129	6e-07	1	0.00288729
EUR	chr1:35909509:C:T	chr1:35785228:C:G	rs641130	0.13709	-0.0587857	0.0115083	3.25e-07	1	0.0039258
EUR	chr1:35909509:C:T	chr1:35789212:C:T	rs11264206	0.136496	-0.0585117	0.0115134	3.73e-07	1	0.00368296
EUR	chr1:35909509:C:T	chr1:35792821:G:A	rs647548	0.136829	-0.0577868	0.0115096	5.15e-07	1	0.00303996
EUR	chr1:35909509:C:T	chr1:35793780:G:A	rs538605	0.144866	-0.0570329	0.0113323	4.83e-07	1	0.00335645
EUR	chr1:35909509:C:T	chr1:35801748:A:G	rs671816	0.136383	-0.0582753	0.0115113	4.14e-07	1	0.0034747
EUR	chr1:35909509:C:T	chr1:35810036:T:G	rs515346	0.137361	-0.0585277	0.0115081	3.66e-07	1	0.00564095
EUR	chr1:35909509:C:T	chr1:35819712:G:A	rs620125	0.136296	-0.0584051	0.0115096	3.89e-07	1	0.00360037
EUR	chr1:35909509:C:T	chr1:35827609:T:C	rs636671	0.137304	-0.057158	0.011507	6.79e-07	1	0.00271477
EUR	chr1:35909509:C:T	chr1:35849260:A:G	rs2791966	0.136656	-0.057257	0.0115052	6.47e-07	1	0.0027209
EUR	chr1:35909509:C:T	chr1:36023355:C:T	rs619666	0.099419	-0.0721009	0.0133643	6.85e-08	1	0.0124311
EUR	chr1:35909509:C:T	chr1:36024376:G:A	rs684594	0.0994455	-0.0723866	0.0133643	6.08e-08	1	0.0136458
EUR	chr1:35909509:C:T	chr1:36024585:C:T	rs603945	0.099456	-0.0724732	0.0133634	5.85e-08	1	0.0140626
EUR	chr1:35909509:C:T	chr1:36044355:A:T	rs812106	0.099217	-0.072066	0.0133649	6.96e-08	1	0.0125224
EUR	chr1:35909509:C:T	chr1:36053125:A:C	rs659761	0.0988055	-0.0719253	0.0133715	7.49e-08	1	0.0118307
EUR	chr1:35909509:C:T	chr1:36069043:G:T	rs538638	0.098933	-0.0721833	0.0132905	5.6e-08	1	0.0140574
EUR	chr1:35909509:C:T	chr1:36072039:T:C	rs558120	0.0983085	-0.072674	0.0133714	5.48e-08	1	0.0145786
EUR	chr1:35909509:C:T	chr1:36077677:C:T	rs4653157	0.102668	-0.0651039	0.0130903	6.58e-07	1	0.00274365
EUR	chr1:43634413:G:A	chr1:43612713:T:C	rs499257	0.33396	0.0623233	0.00824952	4.2e-14	1	0.106968
EUR	chr1:43634413:G:A	chr1:43613740:T:C	rs603542	0.33367	0.0625066	0.00824889	3.52e-14	1	0.131376
EUR	chr1:43634413:G:A	chr1:43617344:G:A	rs653953	0.331773	0.0622181	0.00825164	4.7e-14	1	0.093096
EUR	chr1:43634413:G:A	chr1:43621160:C:T	rs1143702	0.331184	0.0629673	0.00824729	2.26e-14	1	0.160543
EUR	chr1:43634413:G:A	chr1:43631859:T:C	rs2970610	0.334082	0.0625789	0.00824945	3.3e-14	1	0.137775
EUR	chr1:43634413:G:A	chr1:43634413:G:A	rs11210892	0.33311	0.063493	0.00824533	1.36e-14	1	0.268691
EUR	chr1:43634413:G:A	chr1:43641757:C:T	rs2367724	0.333861	0.0613489	0.00825028	1.04e-13	1	0.0604016
EUR	chr1:43634413:G:A	chr1:43384802:A:G	rs11172	0.38106	-0.0449425	0.00806699	2.53e-08	2	0.0189493
EUR	chr1:43634413:G:A	chr1:43389875:A:G	rs839752	0.379508	-0.0437652	0.00806584	5.76e-08	2	0.0114615
EUR	chr1:43634413:G:A	chr1:43390239:C:T	rs839754	0.379507	-0.0437947	0.00806573	5.64e-08	2	0.0116195
EUR	chr1:43634413:G:A	chr1:43390739:A:C	rs839755	0.379121	-0.0456783	0.00806606	1.49e-08	2	0.0257066
EUR	chr1:43634413:G:A	chr1:43392959:G:A	rs1004291	0.419877	-0.0447096	0.00788687	1.44e-08	2	0.00901857
EUR	chr1:43634413:G:A	chr1:43392966:A:G	rs999288	0.419788	-0.0447907	0.00788714	1.36e-08	2	0.00935337
EUR	chr1:43634413:G:A	chr1:43397789:A:G	rs839759	0.420094	-0.0446899	0.00788726	1.46e-08	2	0.00892867
EUR	chr1:43634413:G:A	chr1:43397824:C:T	rs839760	0.4205	-0.0445144	0.00788714	1.66e-08	2	0.00824526
EUR	chr1:43634413:G:A	chr1:43403564:G:C	rs710249	0.420009	-0.0440648	0.00788755	2.32e-08	2	0.00776214
EUR	chr1:43634413:G:A	chr1:43405602:T:G	rs17573239	0.40916	-0.045108	0.00796872	1.51e-08	2	0.0102955
EUR	chr1:43634413:G:A	chr1:43405952:A:G	rs839768	0.411556	-0.0434051	0.0078917	3.8e-08	2	0.00634805
EUR	chr1:43634413:G:A	chr1:43406396:C:T	rs839769	0.411089	-0.0444808	0.00789218	1.74e-08	2	0.0103202
EUR	chr1:43634413:G:A	chr1:43407703:G:A	rs839770	0.411575	-0.0433923	0.00789171	3.83e-08	2	0.00631199
EUR	chr1:43634413:G:A	chr1:43407798:T:G	rs839771	0.411251	-0.0443753	0.00789184	1.88e-08	2	0.00983853
EUR	chr1:43634413:G:A	chr1:43407812:G:A	rs839772	0.411235	-0.044592	0.00789222	1.6e-08	2	0.0108646
EUR	chr1:43634413:G:A	chr1:43408531:A:G	rs839773	0.411108	-0.0445083	0.00789216	1.7e-08	2	0.0104528
EUR	chr1:43634413:G:A	chr1:43410148:T:C	rs3001721	0.411272	-0.0443654	0.00789197	1.89e-08	2	0.00979049
EUR	chr1:43634413:G:A	chr1:43412030:A:G	rs2152112	0.411445	-0.0433892	0.00789192	3.84e-08	2	0.00630011
EUR	chr1:43634413:G:A	chr1:43413129:C:T	rs9793186	0.411143	-0.0444691	0.00789156	1.75e-08	2	0.0102811
EUR	chr1:43634413:G:A	chr1:43413340:T:C	rs9793527	0.411589	-0.043392	0.00789117	3.82e-08	2	0.00631946
EUR	chr1:43634413:G:A	chr1:43414425:A:T	rs72671121	0.381549	-0.0453766	0.00822293	3.42e-08	2	0.00976813
EUR	chr1:43634413:G:A	chr1:43414453:A:G	rs2782638	0.4116	-0.0433808	0.00789118	3.85e-08	2	0.00628803
EUR	chr1:43634413:G:A	chr1:43418077:G:A	rs55935510	0.410757	-0.0442812	0.00789173	2.01e-08	2	0.00942467
EUR	chr1:43634413:G:A	chr1:43418244:G:A	rs55663821	0.411529	-0.0434253	0.00789123	3.73e-08	2	0.00641253
EUR	chr1:43634413:G:A	chr1:43418986:G:C	rs2842177	0.410724	-0.0442277	0.00789185	2.09e-08	2	0.0091935
EUR	chr1:43634413:G:A	chr1:43420650:A:G	rs2782642	0.411616	-0.0433678	0.007891	3.89e-08	2	0.00625468
EUR	chr1:43634413:G:A	chr1:43420823:C:T	rs2782643	0.411137	-0.0442518	0.00788921	2.03e-08	2	0.0093589
EUR	chr1:43634413:G:A	chr1:43421475:G:A	rs2782644	0.410745	-0.044235	0.0078918	2.08e-08	2	0.00922547
EUR	chr1:43634413:G:A	chr1:43422931:G:A	rs2782645	0.411577	-0.0433976	0.00789135	3.81e-08	2	0.00633239
EUR	chr1:43634413:G:A	chr1:43426518:G:A	rs2782646	0.411173	-0.0441985	0.00789158	2.13e-08	2	0.00907772
EUR	chr1:43634413:G:A	chr1:43433956:C:T	rs2842179	0.412141	-0.0432108	0.00789202	4.37e-08	2	0.00638518
EUR	chr1:43634413:G:A	chr1:43435340:A:C	rs2039531	0.411286	-0.0443522	0.00789195	1.91e-08	2	0.0101172
EUR	chr1:43634413:G:A	chr1:43435787:T:G	rs2782647	0.411375	-0.0443947	0.0078917	1.85e-08	2	0.0103245
EUR	chr1:43634413:G:A	chr1:43436245:C:T	rs2842180	0.41172	-0.044417	0.00789152	1.82e-08	2	0.0104365
EUR	chr1:43634413:G:A	chr1:43437918:G:T	rs2782648	0.411602	-0.0453674	0.00789175	8.99e-09	2	0.017823
EUR	chr1:43634413:G:A	chr1:43438645:A:G	rs2842184	0.41204	-0.0442555	0.0078912	2.04e-08	2	0.010554
EUR	chr1:43634413:G:A	chr1:43440148:T:C	rs2782649	0.411209	-0.0452057	0.00789187	1.02e-08	2	0.0164852
EUR	chr1:43634413:G:A	chr1:43440811:C:T	rs1572272	0.411075	-0.0450076	0.00789183	1.18e-08	2	0.014999
EUR	chr1:43634413:G:A	chr1:43441225:A:G	rs2027130	0.411519	-0.0450667	0.00788933	1.11e-08	2	0.01414
EUR	chr1:43634413:G:A	chr1:43443594:T:C	rs2255632	0.417786	-0.0457371	0.0079683	9.47e-09	2	0.0142488
EUR	chr1:43634413:G:A	chr1:43444372:T:C	rs2842193	0.411259	-0.0457026	0.00789331	7.04e-09	2	0.0189641
EUR	chr1:43634413:G:A	chr1:43446919:A:G	rs2782650	0.411886	-0.0459281	0.00789383	5.95e-09	2	0.0232727
EUR	chr1:43634413:G:A	chr1:43451738:T:C	rs2251804	0.416127	-0.0471632	0.00789518	2.32e-09	2	0.0360675
EUR	chr1:43634413:G:A	chr1:43451966:G:A	rs2251802	0.411903	-0.0458286	0.00789593	6.47e-09	2	0.0220339
EUR	chr1:43634413:G:A	chr1:43455274:G:T	rs2842195	0.411023	-0.0465345	0.00797179	5.3e-09	2	0.0227491
EUR	chr1:43634413:G:A	chr1:43455713:T:G	rs1334973	0.412643	-0.0460195	0.00797055	7.76e-09	2	0.0196051
EUR	chr1:43634413:G:A	chr1:43458495:A:T	rs2494994	0.411791	-0.0469777	0.00797124	3.78e-09	2	0.0312266
EUR	chr1:43634413:G:A	chr1:43460595:C:G	rs2992036	0.411998	-0.045862	0.00797087	8.73e-09	2	0.0181645
EUR	chr1:43634413:G:A	chr1:43461044:C:G	rs2262984	0.411436	-0.0467222	0.00797154	4.6e-09	2	0.0275047
EUR	chr1:43634413:G:A	chr1:43461740:T:C	rs2842196	0.412403	-0.0460695	0.00797071	7.48e-09	2	0.0200731
EUR	chr1:43634413:G:A	chr1:43462206:A:G	rs2842197	0.412394	-0.0460741	0.00797045	7.44e-09	2	0.0199536
EUR	chr1:43634413:G:A	chr1:43464317:G:C	rs2782657	0.390834	-0.0487128	0.00805898	1.5e-09	2	0.0147199
EUR	chr1:43634413:G:A	chr1:43465067:G:A	rs2842198	0.390844	-0.0493985	0.00805909	8.81e-10	2	0.0215205
EUR	chr1:43634413:G:A	chr1:43475681:C:T	rs2105028	0.380534	-0.0495976	0.00807631	8.19e-10	2	0.0389503
EUR	chr1:43634413:G:A	chr1:43473130:A:C	rs7413861	0.381765	-0.0499229	0.00807315	6.26e-10	2	0.0462477
EUR	chr1:43634413:G:A	chr1:43476256:C:T	rs4660733	0.381132	-0.050359	0.00807651	4.51e-10	2	0.0431639
EUR	chr1:43634413:G:A	chr1:43483103:G:A	rs10789433	0.378085	-0.0502471	0.00815292	7.13e-10	2	0.033575
EUR	chr1:43634413:G:A	chr1:43483424:A:G	rs10732843	0.379447	-0.0496825	0.00815174	1.1e-09	2	0.0376981
EUR	chr1:43634413:G:A	chr1:43483564:G:A	rs11210850	0.378224	-0.0501306	0.00815278	7.8e-10	2	0.0317427
EUR	chr1:43634413:G:A	chr1:43484047:T:C	rs2992038	0.368854	-0.0502733	0.00823455	1.03e-09	2	0.0217627
EUR	chr1:65860361:G:C	chr1:65843379:C:A	rs10789204	0.43374	-0.0464776	0.00789682	3.97e-09	1	0.0251114
EUR	chr1:65860361:G:C	chr1:65843709:A:C	rs4077431	0.433719	-0.0464443	0.00789684	4.07e-09	1	0.0245108
EUR	chr1:65860361:G:C	chr1:65845006:A:C	rs10127957	0.431567	-0.0463408	0.00788674	4.21e-09	1	0.0237398
EUR	chr1:65860361:G:C	chr1:65845652:A:T	rs6694927	0.433733	-0.046327	0.00789688	4.45e-09	1	0.0225133
EUR	chr1:65860361:G:C	chr1:65847114:A:G	rs4133072	0.433779	-0.0464821	0.00789822	3.98e-09	1	0.0250434
EUR	chr1:65860361:G:C	chr1:65848311:G:T	rs4347184	0.438099	-0.0462375	0.00789848	4.8e-09	1	0.0209632
EUR	chr1:65860361:G:C	chr1:65849767:C:T	rs6684621	0.433812	-0.0463973	0.00789828	4.24e-09	1	0.0235464
EUR	chr1:65860361:G:C	chr1:65851630:G:T	rs12065338	0.433835	-0.0472545	0.00789846	2.19e-09	1	0.0439826
EUR	chr1:65860361:G:C	chr1:65851864:T:A	rs6704418	0.43381	-0.0472287	0.00789839	2.24e-09	1	0.0431683
EUR	chr1:65860361:G:C	chr1:65852945:G:A	rs4609402	0.433796	-0.0474578	0.00789834	1.87e-09	1	0.0511302
EUR	chr1:65860361:G:C	chr1:65853688:C:A	rs6698162	0.433797	-0.0473847	0.00789827	1.98e-09	1	0.0484561
EUR	chr1:65860361:G:C	chr1:65855510:A:G	rs12081185	0.433688	-0.047441	0.00789849	1.9e-09	1	0.0504653
EUR	chr1:65860361:G:C	chr1:65858435:C:T	rs6588168	0.433817	-0.0480995	0.00789841	1.13e-09	1	0.0824265
EUR	chr1:65860361:G:C	chr1:65858829:G:A	rs12129719	0.446862	-0.0469689	0.00796858	3.76e-09	1	0.026387
EUR	chr1:65860361:G:C	chr1:65860361:G:C	rs2801580	0.433437	-0.0488511	0.00790363	6.38e-10	1	0.141909
EUR	chr1:65860361:G:C	chr1:65864108:T:G	rs2801576	0.43336	-0.0489098	0.00797843	8.77e-10	1	0.104837
EUR	chr1:65860361:G:C	chr1:65864953:C:T	rs2840676	0.433412	-0.0489113	0.00797855	8.77e-10	1	0.104897
EUR	chr1:65860361:G:C	chr1:65865795:T:A	rs1892346	0.43398	-0.0487454	0.00797876	1e-09	1	0.0926007
EUR	chr1:71660705:A:C	chr1:71655190:T:C	rs591031	0.479872	0.0403567	0.00780981	2.37e-07	1	0.00867263
EUR	chr1:71660705:A:C	chr1:71655677:C:G	rs954301	0.479613	0.0403649	0.00780989	2.36e-07	1	0.00871172
EUR	chr1:71660705:A:C	chr1:71655902:C:A	rs954299	0.47956	0.040368	0.00780995	2.36e-07	1	0.00872578
EUR	chr1:71660705:A:C	chr1:71656412:G:T	rs2422013	0.478084	0.0392865	0.00781255	4.94e-07	1	0.00476484
EUR	chr1:71660705:A:C	chr1:71657276:G:A	rs2901616	0.479454	0.0402866	0.00780938	2.49e-07	1	0.00827326
EUR	chr1:71660705:A:C	chr1:71658021:C:T	rs1537716	0.479386	0.0402593	0.0078095	2.53e-07	1	0.00813501
EUR	chr1:71660705:A:C	chr1:71659039:G:A	rs1610385	0.478958	0.0403077	0.0078097	2.45e-07	1	0.0083594
EUR	chr1:71660705:A:C	chr1:71659471:T:C	rs2152219	0.479419	0.0401872	0.0078094	2.66e-07	1	0.00780869
EUR	chr1:71660705:A:C	chr1:71659765:G:A	rs12563509	0.479378	0.041021	0.00780953	1.5e-07	1	0.012758
EUR	chr1:71660705:A:C	chr1:71660381:G:A	rs72677184	0.477614	0.0398341	0.00781003	3.39e-07	1	0.00640459
EUR	chr1:71660705:A:C	chr1:71660971:T:A	rs2422015	0.479397	0.0410092	0.00780949	1.51e-07	1	0.0126691
EUR	chr1:71660705:A:C	chr1:71661075:C:A	rs6424438	0.479399	0.0410054	0.00780946	1.51e-07	1	0.0126413
EUR	chr1:71660705:A:C	chr1:71661114:G:A	rs6424439	0.47916	0.0410374	0.00780943	1.48e-07	1	0.012889
EUR	chr1:71660705:A:C	chr1:71661117:C:T	rs6424440	0.479148	0.0410103	0.00780946	1.51e-07	1	0.0126787
EUR	chr1:71660705:A:C	chr1:71661749:C:A	rs2422016	0.479393	0.041017	0.00780947	1.5e-07	1	0.0127297
EUR	chr1:71660705:A:C	chr1:71661778:C:T	rs2422017	0.479374	0.0402054	0.0078095	2.63e-07	1	0.00789897
EUR	chr1:71660705:A:C	chr1:71662015:G:C	rs2422019	0.479391	0.0401954	0.00780955	2.65e-07	1	0.00785281
EUR	chr1:71660705:A:C	chr1:71662249:G:A	rs2422020	0.479428	0.0401352	0.00780947	2.76e-07	1	0.00758981
EUR	chr1:71660705:A:C	chr1:71662548:G:A	rs12120761	0.480644	0.0399953	0.00780998	3.04e-07	1	0.00700238
EUR	chr1:71660705:A:C	chr1:71662607:G:A	rs12120769	0.47942	0.0410283	0.00780948	1.49e-07	1	0.0128163
EUR	chr1:71660705:A:C	chr1:71666196:C:T	rs1932178	0.477831	0.0399747	0.00780951	3.08e-07	1	0.00695187
EUR	chr1:71660705:A:C	chr1:71674165:C:T	rs12136561	0.477314	0.0400359	0.00780973	2.95e-07	1	0.00712465
EUR	chr1:71660705:A:C	chr1:71676414:C:T	rs1413952	0.477331	0.0400583	0.00780974	2.91e-07	1	0.00728208
EUR	chr1:71660705:A:C	chr1:71679530:A:G	rs7522708	0.479103	0.0401797	0.0078091	2.67e-07	1	0.00780949
EUR	chr1:71660705:A:C	chr1:71684600:A:G	rs10889928	0.424621	-0.0402462	0.00790102	3.51e-07	1	0.00587741
EUR	chr1:71660705:A:C	chr1:71685443:C:T	rs11209821	0.424518	-0.0401884	0.00790144	3.65e-07	1	0.00568995
EUR	chr1:71660705:A:C	chr1:71687461:T:G	rs10889929	0.426293	-0.0401309	0.00790135	3.79e-07	1	0.00550028
EUR	chr1:71660705:A:C	chr1:71687651:T:C	rs10789321	0.4508	-0.0444337	0.0078925	1.8e-08	1	0.0728027
EUR	chr1:71660705:A:C	chr1:71690397:A:G	rs4650118	0.426716	-0.0400097	0.00790186	4.12e-07	1	0.00514898
EUR	chr1:71660705:A:C	chr1:71695456:G:C	rs717350	0.501679	-0.0402196	0.00780637	2.58e-07	1	0.00813629
EUR	chr1:71660705:A:C	chr1:71700343:T:G	rs2794307	0.50167	-0.0395385	0.0078068	4.09e-07	1	0.0055569
EUR	chr1:71660705:A:C	chr1:71700733:T:C	rs1350646	0.501662	-0.0395505	0.00780665	4.06e-07	1	0.00559545
EUR	chr1:71660705:A:C	chr1:71700932:T:C	rs1350645	0.501767	-0.0394342	0.00780663	4.39e-07	1	0.00525568
EUR	chr1:71660705:A:C	chr1:71703607:G:T	rs12040455	0.425954	-0.0401303	0.00791712	4e-07	1	0.00526862
EUR	chr1:71660705:A:C	chr1:71705630:A:G	rs479582	0.500787	-0.0402694	0.00789892	3.43e-07	1	0.00641231
EUR	chr1:71660705:A:C	chr1:71705794:A:G	rs12049457	0.425292	-0.0402048	0.00791712	3.81e-07	1	0.00548208
EUR	chr1:71660705:A:C	chr1:71707255:T:C	rs515545	0.501441	-0.0402894	0.0079004	3.4e-07	1	0.00645623
EUR	chr1:71660705:A:C	chr1:71708514:T:C	rs1121296	0.371461	-0.0428124	0.00809873	1.25e-07	1	0.0128623
EUR	chr1:71660705:A:C	chr1:71710017:A:T	rs11209828	0.371183	-0.042777	0.00809863	1.28e-07	1	0.0126056
EUR	chr1:71660705:A:C	chr1:71713245:G:A	rs10789322	0.370877	-0.0435965	0.00809901	7.33e-08	1	0.020504
EUR	chr1:71660705:A:C	chr1:71717464:C:T	rs10889930	0.37087	-0.0433251	0.00809933	8.83e-08	1	0.0174113
EUR	chr1:71660705:A:C	chr1:71719533:G:T	rs11209830	0.370869	-0.043344	0.0080994	8.72e-08	1	0.0176043
EUR	chr1:71660705:A:C	chr1:71724924:G:A	rs6695498	0.386813	-0.0423284	0.00808609	1.65e-07	1	0.0100967
EUR	chr1:71660705:A:C	chr1:71725033:T:G	rs6689643	0.370924	-0.0434215	0.00809917	8.27e-08	1	0.0184506
EUR	chr1:71660705:A:C	chr1:71732021:A:G	rs4649942	0.387568	-0.0423673	0.00801016	1.23e-07	1	0.0129768
EUR	chr1:71660705:A:C	chr1:71733768:A:G	rs1459793	0.387588	-0.0423608	0.00801037	1.23e-07	1	0.0129191
EUR	chr1:71660705:A:C	chr1:71741116:C:T	rs4147264	0.387588	-0.0424267	0.0080102	1.18e-07	1	0.0134348
EUR	chr1:71660705:A:C	chr1:71745322:C:G	rs1350643	0.387736	-0.0423651	0.00801396	1.25e-07	1	0.0128087
EUR	chr1:71660705:A:C	chr1:71748590:G:T	rs10749803	0.387713	-0.041517	0.008014	2.21e-07	1	0.00790783
EUR	chr1:71660705:A:C	chr1:71751709:A:C	rs1380481	0.38981	-0.0418902	0.00801282	1.71e-07	1	0.00985268
EUR	chr1:71660705:A:C	chr1:71752733:T:C	rs11209833	0.389255	-0.0421121	0.00801287	1.48e-07	1	0.0111083
EUR	chr1:71660705:A:C	chr1:71756643:T:G	rs12759771	0.389769	-0.0422117	0.00801277	1.38e-07	1	0.0117678
EUR	chr1:71660705:A:C	chr1:71756804:G:A	rs12740031	0.373607	-0.0431213	0.00810063	1.02e-07	1	0.0153618
EUR	chr1:71660705:A:C	chr1:71758039:A:G	rs7549834	0.38918	-0.0421797	0.00808833	1.84e-07	1	0.00922672
EUR	chr1:71660705:A:C	chr1:71758363:T:C	rs6700133	0.373088	-0.0432633	0.0081009	9.27e-08	1	0.01669
EUR	chr1:71660705:A:C	chr1:71759035:A:G	rs11209834	0.388934	-0.0422279	0.00801306	1.37e-07	1	0.0118682
EUR	chr1:71660705:A:C	chr1:71759156:A:T	rs11590230	0.388929	-0.0422255	0.00801309	1.37e-07	1	0.0118507
EUR	chr1:71660705:A:C	chr1:71759902:G:C	rs11587068	0.388919	-0.0423194	0.00801315	1.28e-07	1	0.0125127
EUR	chr1:71660705:A:C	chr1:71760955:C:T	rs11209836	0.372959	-0.0431001	0.00810111	1.04e-07	1	0.0151489
EUR	chr1:71660705:A:C	chr1:71761115:A:C	rs10789325	0.388935	-0.0421666	0.00808837	1.86e-07	1	0.00915853
EUR	chr1:71660705:A:C	chr1:71761336:T:A	rs6692267	0.388543	-0.0422963	0.00808879	1.7e-07	1	0.00983583
EUR	chr1:71660705:A:C	chr1:71763369:A:G	rs10789327	0.395535	-0.0411482	0.00801035	2.79e-07	1	0.00653999
EUR	chr1:71660705:A:C	chr1:71763510:G:A	rs10889932	0.395039	-0.0412439	0.00801053	2.62e-07	1	0.0069301
EUR	chr1:71660705:A:C	chr1:71660705:A:C	rs2422014	0.5033	-0.0454802	0.00789047	8.22e-09	1	0.15607
EUR	chr1:71660705:A:C	chr1:71663302:C:T	rs7538638	0.504255	-0.0396651	0.00780611	3.75e-07	1	0.00596893
EUR	chr1:71660705:A:C	chr1:71664478:C:T	rs2422021	0.504259	-0.0396667	0.00780621	3.75e-07	1	0.0059725
EUR	chr1:71660705:A:C	chr1:71664497:T:C	rs2422022	0.504184	-0.0396486	0.00780668	3.8e-07	1	0.00590591
EUR	chr1:71660705:A:C	chr1:71664752:T:C	rs6704081	0.504154	-0.0396197	0.00780658	3.87e-07	1	0.00581505
EUR	chr1:71660705:A:C	chr1:71667281:A:G	rs1889635	0.502007	-0.0394388	0.00779451	4.2e-07	1	0.0054492
EUR	chr1:71660705:A:C	chr1:71668713:A:G	rs7521469	0.453499	-0.0436568	0.00781716	2.34e-08	1	0.0574353
EUR	chr1:71660705:A:C	chr1:71670630:C:T	rs61159202	0.504208	-0.0395583	0.00780674	4.04e-07	1	0.00562163
EUR	chr1:71660705:A:C	chr1:71670663:C:A	rs10889924	0.45351	-0.0437175	0.00781726	2.24e-08	1	0.0597886
EUR	chr1:71660705:A:C	chr1:71688576:C:A	rs12401428	0.505796	-0.0404348	0.00780826	2.24e-07	1	0.00916183
EUR	chr1:71660705:A:C	chr1:71702858:A:G	rs568412	0.482417	0.0401163	0.00789992	3.81e-07	1	0.00582133
EUR	chr1:73302683:C:A	chr1:73300748:G:T	rs11210201	0.393479	0.0693217	0.00797673	3.61e-18	1	0.0113129
EUR	chr1:73302683:C:A	chr1:73301381:C:G	rs11210202	0.393449	0.069351	0.00797687	3.5e-18	1	0.0114889
EUR	chr1:73302683:C:A	chr1:73301904:C:T	rs12128495	0.393434	0.0694516	0.00797663	3.12e-18	1	0.0121756
EUR	chr1:73302683:C:A	chr1:73302683:C:A	rs12129573	0.373642	0.0729876	0.00805743	1.32e-19	1	0.0328865
EUR	chr1:73302683:C:A	chr1:73303596:G:A	rs12145429	0.393322	0.0693464	0.0079769	3.52e-18	1	0.0114581
EUR	chr1:73302683:C:A	chr1:73303647:G:T	rs12145432	0.393391	0.0693439	0.00797687	3.53e-18	1	0.0114439
EUR	chr1:73302683:C:A	chr1:73305774:A:G	rs1923201	0.395877	0.0692614	0.00797651	3.85e-18	1	0.0109622
EUR	chr1:73302683:C:A	chr1:73305845:A:G	rs1923202	0.395884	0.0691964	0.00797652	4.14e-18	1	0.0105944
EUR	chr1:73302683:C:A	chr1:73306083:T:C	rs9425118	0.395881	0.0691847	0.00797654	4.19e-18	1	0.0105298
EUR	chr1:73302683:C:A	chr1:73307298:A:C	rs1475061	0.39591	0.0692688	0.00797636	3.81e-18	1	0.0110132
EUR	chr1:73302683:C:A	chr1:73307360:T:C	rs4593766	0.3945	0.0691322	0.00796957	4.15e-18	1	0.0108151
EUR	chr1:73302683:C:A	chr1:73307365:T:C	rs6424545	0.39593	0.0691585	0.00797649	4.31e-18	1	0.0106263
EUR	chr1:73302683:C:A	chr1:73307506:G:A	rs1475062	0.395879	0.069297	0.00797652	3.7e-18	1	0.0111731
EUR	chr1:73302683:C:A	chr1:73307572:A:G	rs1475063	0.395929	0.0692338	0.00797642	3.96e-18	1	0.0108078
EUR	chr1:73302683:C:A	chr1:73309830:A:G	rs11210203	0.39583	0.0693905	0.00797666	3.34e-18	1	0.0117569
EUR	chr1:73302683:C:A	chr1:73310990:G:A	rs6424546	0.395911	0.0694206	0.00797647	3.23e-18	1	0.0119704
EUR	chr1:73302683:C:A	chr1:73311013:C:G	rs6424547	0.395894	0.0693386	0.00797647	3.53e-18	1	0.0114324
EUR	chr1:73302683:C:A	chr1:73311167:A:C	rs6424548	0.395888	0.0693554	0.00797642	3.47e-18	1	0.0115419
EUR	chr1:73302683:C:A	chr1:73312308:C:G	rs11210204	0.395904	0.069361	0.00797643	3.45e-18	1	0.0115773
EUR	chr1:73302683:C:A	chr1:73312417:C:T	rs11210205	0.395861	0.0694301	0.0079762	3.19e-18	1	0.0120518
EUR	chr1:73302683:C:A	chr1:73312695:G:A	rs12061680	0.395877	0.0693609	0.00797644	3.45e-18	1	0.0115761
EUR	chr1:73302683:C:A	chr1:73317255:C:T	rs11210207	0.395851	0.0693703	0.00797665	3.42e-18	1	0.0116251
EUR	chr1:73302683:C:A	chr1:73318394:A:G	rs7517355	0.394856	0.0687391	0.00796948	6.39e-18	1	0.00900377
EUR	chr1:73302683:C:A	chr1:73319003:G:A	rs7528322	0.395729	0.0693341	0.00797633	3.55e-18	1	0.0114118
EUR	chr1:73302683:C:A	chr1:73320786:C:G	rs10127961	0.396678	0.0688067	0.00797652	6.35e-18	1	0.0090308
EUR	chr1:73302683:C:A	chr1:73321175:G:T	rs10732841	0.395889	0.0693333	0.00797662	3.56e-18	1	0.011391
EUR	chr1:73302683:C:A	chr1:73323011:T:C	rs2340398	0.396669	0.0687482	0.00797662	6.77e-18	1	0.00880338
EUR	chr1:73302683:C:A	chr1:73323641:T:C	rs10890032	0.375043	0.0720636	0.00806488	4.05e-19	1	0.0158761
EUR	chr1:73302683:C:A	chr1:73327562:G:A	rs11210209	0.396673	0.0687488	0.00797654	6.76e-18	1	0.00880818
EUR	chr1:73302683:C:A	chr1:73327816:T:C	rs1885246	0.396274	0.0687576	0.00797673	6.71e-18	1	0.00883496
EUR	chr1:73302683:C:A	chr1:73327947:A:G	rs1885247	0.396059	0.0695002	0.00797618	2.95e-18	1	0.0129724
EUR	chr1:73302683:C:A	chr1:73329240:G:C	rs10749819	0.395894	0.0695342	0.00797627	2.84e-18	1	0.0132366
EUR	chr1:73302683:C:A	chr1:73331111:A:G	rs10890033	0.395702	0.0694123	0.00797648	3.26e-18	1	0.0119133
EUR	chr1:73302683:C:A	chr1:73332244:A:T	rs2145784	0.395892	0.0688038	0.00797634	6.35e-18	1	0.00902549
EUR	chr1:73302683:C:A	chr1:73334285:G:T	rs1923206	0.396284	0.0687535	0.00797625	6.71e-18	1	0.0088351
EUR	chr1:73302683:C:A	chr1:73335949:A:G	rs6684973	0.374806	0.0721702	0.00806492	3.6e-19	1	0.0170089
EUR	chr1:73302683:C:A	chr1:73337859:G:A	rs1923207	0.395796	0.0688318	0.00797634	6.16e-18	1	0.00892283
EUR	chr1:73302683:C:A	chr1:73339496:C:T	rs1120981	0.395946	0.0688043	0.00797619	6.34e-18	1	0.00903256
EUR	chr1:73302683:C:A	chr1:73341240:T:C	rs6689226	0.396218	0.0688	0.00797642	6.39e-18	1	0.00910946
EUR	chr1:73302683:C:A	chr1:73344546:G:A	rs2208565	0.3963	0.0688056	0.00797617	6.33e-18	1	0.00903838
EUR	chr1:73302683:C:A	chr1:73344739:A:G	rs2208566	0.395907	0.0687693	0.00797619	6.59e-18	1	0.00889682
EUR	chr1:73302683:C:A	chr1:73345232:A:T	rs6700324	0.39633	0.068777	0.00797618	6.53e-18	1	0.00892662
EUR	chr1:73302683:C:A	chr1:73345290:T:A	rs6702943	0.396313	0.0687896	0.00797615	6.44e-18	1	0.00897633
EUR	chr1:73302683:C:A	chr1:73346271:G:A	rs1951361	0.395944	0.0687623	0.00797635	6.65e-18	1	0.008865
EUR	chr1:73302683:C:A	chr1:73346915:C:G	rs10749820	0.401342	0.0685788	0.00797286	7.87e-18	1	0.00887535
EUR	chr1:73302683:C:A	chr1:73347896:T:A	rs11210211	0.396314	0.0688497	0.00797621	6.03e-18	1	0.00921499
EUR	chr1:73302683:C:A	chr1:73349225:T:C	rs1923211	0.396309	0.0688382	0.00797636	6.12e-18	1	0.00916256
EUR	chr1:73302683:C:A	chr1:73349290:A:C	rs1923212	0.396309	0.0688761	0.00797623	5.86e-18	1	0.00932453
EUR	chr1:73302683:C:A	chr1:73350881:C:T	rs1160682	0.374951	0.0720471	0.00806463	4.12e-19	1	0.0157327
EUR	chr1:73302683:C:A	chr1:73351062:T:C	rs2008280	0.396681	0.068679	0.00797715	7.34e-18	1	0.00853851
EUR	chr1:73302683:C:A	chr1:73352133:G:A	rs6668602	0.396349	0.0687695	0.00797627	6.59e-18	1	0.00889495
EUR	chr1:73302683:C:A	chr1:73352833:A:G	rs10493516	0.396292	0.068839	0.00797624	6.11e-18	1	0.00917004
EUR	chr1:73302683:C:A	chr1:73354165:G:A	rs2180946	0.396308	0.0688257	0.00797624	6.2e-18	1	0.00911614
EUR	chr1:73302683:C:A	chr1:73354544:T:A	rs1923214	0.39623	0.0689344	0.00797621	5.5e-18	1	0.00957911
EUR	chr1:73302683:C:A	chr1:73355410:T:C	rs2340399	0.3962	0.0689913	0.00797636	5.17e-18	1	0.00983509
EUR	chr1:73302683:C:A	chr1:73355598:T:C	rs2340400	0.401005	0.0686686	0.00797286	7.13e-18	1	0.00923138
EUR	chr1:73302683:C:A	chr1:73355894:C:A	rs6655995	0.396269	0.0687669	0.00797641	6.62e-18	1	0.00888047
EUR	chr1:73302683:C:A	chr1:73356096:T:G	rs6673702	0.396244	0.068873	0.00797622	5.88e-18	1	0.0093118
EUR	chr1:73302683:C:A	chr1:73358596:G:A	rs10890034	0.396549	0.0688502	0.0079763	6.04e-18	1	0.00921385
EUR	chr1:73302683:C:A	chr1:73359226:A:G	rs10789369	0.395664	0.0687364	0.00797626	6.84e-18	1	0.00857587
EUR	chr1:73302683:C:A	chr1:73361329:G:T	rs6681595	0.396498	0.0689364	0.00797617	5.49e-18	1	0.00958962
EUR	chr1:73302683:C:A	chr1:73362588:A:G	rs10890035	0.395817	0.0689343	0.00797615	5.5e-18	1	0.00958098
EUR	chr1:73302683:C:A	chr1:73363148:G:T	rs7541529	0.39541	0.069564	0.00797625	2.75e-18	1	0.0130378
EUR	chr1:73302683:C:A	chr1:73363445:C:T	rs1923216	0.401609	0.0685889	0.00797292	7.78e-18	1	0.00891188
EUR	chr1:73302683:C:A	chr1:73363599:T:C	rs1923218	0.396525	0.0689713	0.00797624	5.28e-18	1	0.00974622
EUR	chr1:73302683:C:A	chr1:73363940:G:C	rs6689032	0.395696	0.0686525	0.00797622	7.49e-18	1	0.00829522
EUR	chr1:73302683:C:A	chr1:73364245:A:G	rs7415137	0.39648	0.0690075	0.00797611	5.07e-18	1	0.00992274
EUR	chr1:73302683:C:A	chr1:73364398:T:C	rs10890036	0.396458	0.06899	0.00797617	5.17e-18	1	0.00983671
EUR	chr1:73302683:C:A	chr1:73364788:G:A	rs1923219	0.396568	0.0689223	0.0079765	5.59e-18	1	0.00951414
EUR	chr1:73302683:C:A	chr1:73366992:C:T	rs2025080	0.395703	0.0686347	0.00797629	7.64e-18	1	0.00823642
EUR	chr1:73302683:C:A	chr1:73367326:G:C	rs6702039	0.396524	0.0689015	0.00797617	5.7e-18	1	0.00943558
EUR	chr1:73302683:C:A	chr1:73368231:T:C	rs10749821	0.396462	0.0688899	0.00797636	5.78e-18	1	0.00937849
EUR	chr1:73302683:C:A	chr1:73368663:T:C	rs11210215	0.396479	0.0689577	0.00797612	5.36e-18	1	0.00968825
EUR	chr1:73302683:C:A	chr1:73370043:T:C	rs2340401	0.396115	0.0689018	0.00797608	5.69e-18	1	0.00944025
EUR	chr1:73302683:C:A	chr1:73370094:C:T	rs2340403	0.39654	0.0688778	0.00797618	5.85e-18	1	0.00933356
EUR	chr1:73302683:C:A	chr1:73370657:C:G	rs1923222	0.39656	0.0689132	0.00797609	5.62e-18	1	0.00948967
EUR	chr1:73302683:C:A	chr1:73371086:A:G	rs12034860	0.395892	0.0688905	0.00797613	5.77e-18	1	0.00938959
EUR	chr1:73302683:C:A	chr1:73371734:C:A	rs12128161	0.4015	0.0694037	0.00797282	3.17e-18	1	0.0137005
EUR	chr1:73302683:C:A	chr1:73371925:C:A	rs12128235	0.396146	0.0696587	0.0079762	2.47e-18	1	0.0143142
EUR	chr1:73302683:C:A	chr1:73371957:T:C	rs12117304	0.395876	0.0689484	0.00797605	5.41e-18	1	0.00964854
EUR	chr1:73302683:C:A	chr1:73373881:T:C	rs1923223	0.395875	0.0688738	0.00797613	5.87e-18	1	0.00931846
EUR	chr1:73302683:C:A	chr1:73374238:T:C	rs1923224	0.396742	0.06871	0.0079764	7.05e-18	1	0.00867064
EUR	chr1:73302683:C:A	chr1:73375160:T:C	rs7554968	0.395751	0.069022	0.0079764	5e-18	1	0.00998083
EUR	chr1:73302683:C:A	chr1:73376797:A:G	rs11210216	0.39578	0.0697671	0.00797579	2.18e-18	1	0.0164518
EUR	chr1:73302683:C:A	chr1:73377002:C:T	rs7544965	0.395475	0.0690571	0.00797549	4.77e-18	1	0.0107138
EUR	chr1:73302683:C:A	chr1:73377530:T:G	rs7516608	0.395476	0.069054	0.0079755	4.79e-18	1	0.010696
EUR	chr1:73302683:C:A	chr1:73379571:A:G	rs10890037	0.395736	0.0697908	0.00797565	2.12e-18	1	0.0167369
EUR	chr1:73302683:C:A	chr1:73379677:T:G	rs10749822	0.394995	0.0695578	0.00797575	2.75e-18	1	0.0138298
EUR	chr1:73302683:C:A	chr1:73380258:T:C	rs10736419	0.395773	0.0697859	0.00797575	2.14e-18	1	0.0166702
EUR	chr1:73302683:C:A	chr1:73380859:A:G	rs11210217	0.395814	0.0698118	0.00797574	2.08e-18	1	0.0169735
EUR	chr1:73302683:C:A	chr1:73383261:C:T	rs12135094	0.411416	0.0674419	0.00796742	2.57e-17	1	0.00780304
EUR	chr1:73302683:C:A	chr1:73383302:G:A	rs12120214	0.411427	0.0674577	0.00796736	2.52e-17	1	0.00784836
EUR	chr1:73302683:C:A	chr1:73383304:A:C	rs12127629	0.411428	0.0674566	0.00796736	2.53e-17	1	0.00784528
EUR	chr1:73302683:C:A	chr1:73383333:G:A	rs11210219	0.411418	0.0674442	0.00796742	2.56e-17	1	0.00780939
EUR	chr1:73302683:C:A	chr1:73383614:G:A	rs10789370	0.410904	0.0674292	0.00796732	2.6e-17	1	0.00777055
EUR	chr1:73302683:C:A	chr1:73383972:T:G	rs11210220	0.410915	0.0674173	0.00796735	2.64e-17	1	0.00773762
EUR	chr1:73302683:C:A	chr1:73383990:T:C	rs11210221	0.410907	0.0674342	0.00796732	2.59e-17	1	0.00778421
EUR	chr1:73302683:C:A	chr1:73384004:T:C	rs11210222	0.410907	0.0674286	0.00796732	2.6e-17	1	0.00776892
EUR	chr1:73302683:C:A	chr1:73384090:T:A	rs1923228	0.410913	0.0674165	0.00796737	2.64e-17	1	0.00773501
EUR	chr1:73302683:C:A	chr1:73386004:T:G	rs6671130	0.410913	0.0674075	0.00796734	2.66e-17	1	0.00771158
EUR	chr1:73302683:C:A	chr1:73386069:A:G	rs6671002	0.410851	0.0674177	0.0079675	2.64e-17	1	0.00773528
EUR	chr1:73302683:C:A	chr1:73386253:A:G	rs6671203	0.410903	0.067382	0.00796742	2.74e-17	1	0.00764261
EUR	chr1:73302683:C:A	chr1:73386384:T:A	rs6673911	0.410892	0.0675522	0.00796736	2.28e-17	1	0.00812555
EUR	chr1:73302683:C:A	chr1:73386407:T:C	rs6673919	0.410924	0.067464	0.00796752	2.51e-17	1	0.00786224
EUR	chr1:73302683:C:A	chr1:73386762:C:G	rs11210223	0.41094	0.067581	0.00796716	2.2e-17	1	0.00822057
EUR	chr1:73302683:C:A	chr1:73386871:T:C	rs11210224	0.411422	0.0674344	0.00796746	2.59e-17	1	0.00778151
EUR	chr1:73302683:C:A	chr1:73386902:G:A	rs11210225	0.411581	0.0674092	0.00796736	2.66e-17	1	0.00771566
EUR	chr1:73302683:C:A	chr1:73387082:T:C	rs1923230	0.411236	0.0674612	0.00796725	2.51e-17	1	0.00786079
EUR	chr1:73302683:C:A	chr1:73387256:T:C	rs1923231	0.411269	0.0674976	0.0079673	2.42e-17	1	0.00796378
EUR	chr1:73302683:C:A	chr1:73387777:C:T	rs1923233	0.411233	0.0674614	0.00796726	2.51e-17	1	0.00786112
EUR	chr1:73302683:C:A	chr1:73387798:G:A	rs1923234	0.411259	0.0674508	0.00796716	2.54e-17	1	0.00783381
EUR	chr1:73302683:C:A	chr1:73388143:T:C	rs1923236	0.411232	0.0674883	0.00796715	2.44e-17	1	0.00794048
EUR	chr1:73302683:C:A	chr1:73389332:C:A	rs11210227	0.411191	0.0672842	0.00796713	3.03e-17	1	0.00745685
EUR	chr1:73302683:C:A	chr1:73389368:G:A	rs1338645	0.410946	0.0672643	0.00796717	3.1e-17	1	0.00740832
EUR	chr1:73302683:C:A	chr1:73389812:T:G	rs34547319	0.411208	0.0672817	0.00796718	3.04e-17	1	0.00739875
EUR	chr1:73302683:C:A	chr1:73390788:T:C	rs6701544	0.411208	0.0673267	0.00796711	2.9e-17	1	0.00750901
EUR	chr1:73302683:C:A	chr1:73391250:T:C	rs6704461	0.410959	0.0672751	0.00796708	3.06e-17	1	0.00738517
EUR	chr1:73302683:C:A	chr1:73391811:A:G	rs1856410	0.411233	0.0673052	0.00796719	2.97e-17	1	0.00745477
EUR	chr1:73302683:C:A	chr1:73392041:G:T	rs1338654	0.411194	0.0672859	0.00796723	3.03e-17	1	0.0074077
EUR	chr1:73302683:C:A	chr1:73397586:C:T	rs10159196	0.411212	0.0673209	0.00796712	2.92e-17	1	0.0074945
EUR	chr1:73302683:C:A	chr1:73400057:A:G	rs1885249	0.411206	0.0672891	0.00796699	3.01e-17	1	0.00742014
EUR	chr1:73302683:C:A	chr1:73400589:T:C	rs1416268	0.41121	0.0672703	0.00796693	3.07e-17	1	0.00737687
EUR	chr1:73302683:C:A	chr1:73400915:A:G	rs1416269	0.41122	0.0673002	0.00796695	2.98e-17	1	0.00744759
EUR	chr1:73302683:C:A	chr1:73405218:G:A	rs12035848	0.41159	0.0673318	0.00796781	2.9e-17	1	0.00750699
EUR	chr1:73302683:C:A	chr1:73405522:A:G	rs12043387	0.411623	0.0673714	0.00796762	2.78e-17	1	0.00761083
EUR	chr1:73302683:C:A	chr1:73408072:A:G	rs3964487	0.411007	0.0674474	0.00796817	2.57e-17	1	0.00791001
EUR	chr1:73302683:C:A	chr1:73416795:A:G	rs1475064	0.41151	0.0674992	0.00796802	2.43e-17	1	0.0079507
EUR	chr1:73302683:C:A	chr1:73419155:C:T	rs12731986	0.411494	0.0674896	0.00796799	2.45e-17	1	0.00792372
EUR	chr1:73302683:C:A	chr1:73430535:A:G	rs11580539	0.408828	0.068282	0.00796985	1.06e-17	1	0.0115772
EUR	chr1:73302683:C:A	chr1:73433956:C:T	rs4523481	0.40886	0.0683358	0.00796972	9.96e-18	1	0.0119409
EUR	chr1:73302683:C:A	chr1:73450965:A:G	rs11807366	0.408919	0.0685462	0.00797102	8.01e-18	1	0.0134394
EUR	chr1:73302683:C:A	chr1:73478594:C:G	rs1578022	0.395614	0.0690209	0.00797699	5.04e-18	1	0.0201463
EUR	chr1:73302683:C:A	chr1:73480143:G:T	rs666532	0.394923	0.0687063	0.0079781	7.19e-18	1	0.015487
EUR	chr1:73302683:C:A	chr1:73485832:C:T	rs9425120	0.394959	0.0687985	0.00797816	6.5e-18	1	0.0165001
EUR	chr1:73302683:C:A	chr1:73489256:C:T	rs1067872	0.394923	0.0688492	0.00797831	6.16e-18	1	0.0170709
EUR	chr1:73302683:C:A	chr1:73490807:C:T	rs527068	0.394989	0.0688182	0.00797848	6.38e-18	1	0.0166927
EUR	chr1:73302683:C:A	chr1:73492895:C:T	rs477278	0.394986	0.0687992	0.00797849	6.52e-18	1	0.0167876
EUR	chr1:73302683:C:A	chr1:73495142:A:G	rs1546271	0.396	0.0689806	0.00797738	5.29e-18	1	0.019541
EUR	chr1:73302683:C:A	chr1:73501029:G:A	rs871819	0.395134	0.0687738	0.00797974	6.78e-18	1	0.0176109
EUR	chr1:73302683:C:A	chr1:73501646:A:C	rs11800984	0.396453	0.069703	0.00797891	2.42e-18	1	0.0385006
EUR	chr1:73302683:C:A	chr1:73510003:A:C	rs10465817	0.396535	0.069673	0.00797885	2.5e-18	1	0.0375276
EUR	chr1:73302683:C:A	chr1:73510075:A:G	rs7534840	0.396508	0.0697616	0.00797873	2.26e-18	1	0.0405801
EUR	chr1:73302683:C:A	chr1:73517390:G:T	rs11210274	0.396404	0.0697989	0.00797887	2.17e-18	1	0.0418895
EUR	chr1:73302683:C:A	chr1:73522362:G:A	rs686775	0.39502	0.0692311	0.00798014	4.12e-18	1	0.0247213
EUR	chr1:73302683:C:A	chr1:73522466:C:T	rs12042444	0.39644	0.0696853	0.00797877	2.46e-18	1	0.0379531
EUR	chr1:73302683:C:A	chr1:73525968:G:C	rs1604350	0.394803	0.0692266	0.00798001	4.14e-18	1	0.0246556
EUR	chr1:83807821:C:T	chr1:83801500:C:G	rs761406	0.284865	-0.0507964	0.00870711	5.41e-09	1	0.213935
EUR	chr1:83807821:C:T	chr1:83801729:C:T	rs926685	0.284839	-0.0498455	0.00870716	1.04e-08	1	0.123009
EUR	chr1:83807821:C:T	chr1:83807821:C:T	rs7514031	0.284583	-0.0508456	0.00870741	5.24e-09	1	0.220029
EUR	chr1:83807821:C:T	chr1:83809571:T:G	rs1977116	0.284486	-0.0501764	0.00870772	8.3e-09	1	0.14852
EUR	chr1:83807821:C:T	chr1:83809636:G:A	rs1977117	0.28449	-0.0501267	0.00870778	8.59e-09	1	0.144284
EUR	chr1:83807821:C:T	chr1:83809705:A:G	rs1977118	0.284483	-0.0501111	0.00870773	8.68e-09	1	0.143013
EUR	chr1:95111741:T:C	chr1:95313196:A:C	rs2068336	0.281443	-0.0440915	0.00876948	4.96e-07	1	0.96217
EUR	chr1:95111741:T:C	chr1:95112651:T:C	rs12563424	0.357337	0.0377924	0.00817493	3.78e-06	2	0.0967586
EUR	chr1:95111741:T:C	chr1:95113528:A:G	rs4950077	0.357301	0.0386072	0.00817513	2.33e-06	2	0.161832
EUR	chr1:95111741:T:C	chr1:95115792:A:G	rs4245670	0.358089	0.0382036	0.00817398	2.96e-06	2	0.115706
EUR	chr1:95111741:T:C	chr1:95116044:A:T	rs4344373	0.358326	0.0382224	0.00817401	2.92e-06	2	0.117072
EUR	chr1:95111741:T:C	chr1:95118216:T:G	rs4950083	0.357365	0.0392801	0.00817495	1.55e-06	2	0.274667
EUR	chr1:95111741:T:C	chr1:95121217:C:T	rs1023330	0.356967	0.0392284	0.00817562	1.6e-06	2	0.243215
EUR	chr1:97332630:A:G	chr1:97571276:C:T	rs2811215	0.133314	-0.0606091	0.0115606	1.58e-07	1	0.170527
EUR	chr1:97332630:A:G	chr1:97571730:T:A	rs2786544	0.133262	-0.0608726	0.0115619	1.4e-07	1	0.216063
EUR	chr1:97332630:A:G	chr1:97572535:T:C	rs2248658	0.113125	-0.0597148	0.012396	1.46e-06	1	0.0147107
EUR	chr1:97332630:A:G	chr1:97573370:T:C	rs79917705	0.112241	-0.0602167	0.0124096	1.22e-06	1	0.0168452
EUR	chr1:97332630:A:G	chr1:97573985:A:G	rs56293913	0.112466	-0.0608462	0.0124027	9.3e-07	1	0.0208734
EUR	chr1:97332630:A:G	chr1:97581118:G:A	rs2811210	0.134063	-0.0611976	0.0114757	9.67e-08	1	0.34258
EUR	chr1:97332630:A:G	chr1:97567703:T:C	rs12122032	0.150323	-0.0556611	0.0111157	5.52e-07	1	0.0309848
EUR	chr1:97332630:A:G	chr1:97569697:C:A	rs11165895	0.150772	-0.0552019	0.0111138	6.8e-07	1	0.0260228
EUR	chr1:97332630:A:G	chr1:97572623:T:C	rs4949958	0.150126	-0.0547618	0.0111178	8.41e-07	1	0.0211521
EUR	chr1:97332630:A:G	chr1:97576164:T:C	rs10875098	0.150118	-0.0554882	0.0111177	6.01e-07	1	0.0298915
EUR	chr1:97332630:A:G	chr1:97577156:C:T	rs10875099	0.150868	-0.056021	0.0111097	4.59e-07	1	0.0375291
EUR	chr1:97332630:A:G	chr1:97579383:A:C	rs6663357	0.146291	-0.0549365	0.0110934	7.34e-07	1	0.0259159
EUR	chr1:97332630:A:G	chr1:97580440:G:C	rs10783069	0.151272	-0.0558133	0.0111075	5.04e-07	1	0.0381167
EUR	chr1:97332630:A:G	chr1:97332630:A:G	rs12407539	0.254657	0.0659987	0.00889186	1.15e-13	2	0.287822
EUR	chr1:97332630:A:G	chr1:97333989:C:T	rs7555294	0.19976	0.0634944	0.00970051	5.93e-11	2	0.00648873
EUR	chr1:97332630:A:G	chr1:97337068:A:G	rs36025579	0.256585	0.0648007	0.00888853	3.09e-13	2	0.117492
EUR	chr1:97332630:A:G	chr1:97338168:T:C	rs9782950	0.301221	0.0589543	0.00852719	4.72e-12	2	0.0308839
EUR	chr1:97332630:A:G	chr1:97345051:T:C	rs12046771	0.199824	0.0648852	0.00969809	2.22e-11	2	0.0101658
EUR	chr1:97332630:A:G	chr1:97349122:T:C	rs10875071	0.199955	0.0652261	0.00969086	1.69e-11	2	0.0129559
EUR	chr1:97332630:A:G	chr1:97354111:C:G	rs11165846	0.238251	0.0630141	0.00906353	3.59e-12	2	0.0141187
EUR	chr1:97332630:A:G	chr1:97355331:T:C	rs74105107	0.237643	0.0630557	0.00907109	3.62e-12	2	0.0140456
EUR	chr1:97332630:A:G	chr1:97358196:T:C	rs10875073	0.237698	0.0630344	0.00907086	3.68e-12	2	0.0139156
EUR	chr1:97332630:A:G	chr1:97361099:A:G	rs77299972	0.280023	0.0570588	0.00870622	5.61e-11	2	0.00690268
EUR	chr1:97332630:A:G	chr1:97361690:T:C	rs6691565	0.279446	0.0571715	0.008707	5.16e-11	2	0.00651785
EUR	chr1:97332630:A:G	chr1:97364208:T:A	rs74105109	0.278649	0.0580986	0.00870764	2.52e-11	2	0.00882474
EUR	chr1:97332630:A:G	chr1:97365165:A:T	rs12563828	0.279465	0.0570619	0.00870701	5.62e-11	2	0.00631479
EUR	chr1:97332630:A:G	chr1:97366209:T:C	rs11165850	0.278472	0.0576547	0.00870798	3.57e-11	2	0.00755926
EUR	chr1:97332630:A:G	chr1:97366476:T:C	rs12063370	0.23518	0.0625719	0.00915359	8.16e-12	2	0.00889086
EUR	chr1:97332630:A:G	chr1:97368472:G:A	rs72728414	0.2419	0.0648699	0.00906386	8.25e-13	2	0.0218776
EUR	chr1:97332630:A:G	chr1:97369135:A:G	rs72728416	0.241839	0.0644595	0.00906502	1.15e-12	2	0.017677
EUR	chr1:97332630:A:G	chr1:97370017:G:C	rs1915313	0.241855	0.0647339	0.00906457	9.24e-13	2	0.0203386
EUR	chr1:97332630:A:G	chr1:97370365:A:G	rs6701322	0.241987	0.0657067	0.00906339	4.18e-13	2	0.0344938
EUR	chr1:97332630:A:G	chr1:97372008:C:T	rs10875076	0.24183	0.0648779	0.0090648	8.24e-13	2	0.0208659
EUR	chr1:97332630:A:G	chr1:97373298:C:T	rs55652347	0.13005	0.0761415	0.0114989	3.55e-11	2	0.00954394
EUR	chr1:97332630:A:G	chr1:97373460:A:G	rs1890138	0.241933	0.064868	0.00906375	8.25e-13	2	0.0208403
EUR	chr1:97332630:A:G	chr1:97374109:T:C	rs7523609	0.24187	0.0645168	0.00906347	1.09e-12	2	0.0174643
EUR	chr1:97332630:A:G	chr1:97374797:C:T	rs78974981	0.130095	0.0761759	0.0114973	3.46e-11	2	0.00964286
EUR	chr1:97332630:A:G	chr1:97376072:T:C	rs12030316	0.202349	0.0653018	0.00960866	1.07e-11	2	0.00851022
EUR	chr1:97332630:A:G	chr1:97378091:T:C	rs12032384	0.242183	0.0647394	0.00906249	9.09e-13	2	0.0196009
EUR	chr1:97332630:A:G	chr1:97378401:A:T	rs56000287	0.20265	0.065531	0.00960761	9.06e-12	2	0.009202
EUR	chr1:97332630:A:G	chr1:97379497:T:G	rs1415683	0.242201	0.0640987	0.00906209	1.51e-12	2	0.0143362
EUR	chr1:97332630:A:G	chr1:97380676:T:C	rs12565467	0.242214	0.0640099	0.00906212	1.62e-12	2	0.0137518
EUR	chr1:97332630:A:G	chr1:97381299:G:C	rs72728435	0.235849	0.0637898	0.00915189	3.17e-12	2	0.0106944
EUR	chr1:97332630:A:G	chr1:97381319:T:C	rs72728436	0.202234	0.0645071	0.00960966	1.91e-11	2	0.00670689
EUR	chr1:97332630:A:G	chr1:97382318:T:C	rs72728438	0.202227	0.0644575	0.00960973	1.98e-11	2	0.0066168
EUR	chr1:97332630:A:G	chr1:97382584:G:T	rs56279424	0.202224	0.0644653	0.00960973	1.97e-11	2	0.00663069
EUR	chr1:97332630:A:G	chr1:97382932:C:T	rs12568621	0.235844	0.0645994	0.00915181	1.68e-12	2	0.0153395
EUR	chr1:97332630:A:G	chr1:97383925:G:T	rs6690816	0.239656	0.0633236	0.00906859	2.89e-12	2	0.0101629
EUR	chr1:97332630:A:G	chr1:97384302:A:G	rs72728442	0.202199	0.0644846	0.00960987	1.94e-11	2	0.00666359
EUR	chr1:97332630:A:G	chr1:97384354:A:T	rs72728443	0.202205	0.0644337	0.00960987	2.01e-11	2	0.00657312
EUR	chr1:97332630:A:G	chr1:97385141:C:T	rs1112314	0.202225	0.0643811	0.00960981	2.09e-11	2	0.0064827
EUR	chr1:97332630:A:G	chr1:97385479:C:A	rs58067278	0.202231	0.0644776	0.00961007	1.95e-11	2	0.0066486
EUR	chr1:97332630:A:G	chr1:97385715:C:G	rs72728447	0.20221	0.0645329	0.00960988	1.88e-11	2	0.00675147
EUR	chr1:97332630:A:G	chr1:97385769:G:C	rs72728450	0.202213	0.0644338	0.00960978	2.01e-11	2	0.00657435
EUR	chr1:97332630:A:G	chr1:97386220:G:A	rs11165855	0.23993	0.0633528	0.00906854	2.83e-12	2	0.0101642
EUR	chr1:97332630:A:G	chr1:97386475:T:C	rs11165856	0.23991	0.0633495	0.00906857	2.84e-12	2	0.0102735
EUR	chr1:97332630:A:G	chr1:97386702:A:C	rs1356917	0.202253	0.0642927	0.00960755	2.2e-11	2	0.00635966
EUR	chr1:97332630:A:G	chr1:97386798:T:A	rs1356918	0.202267	0.0650974	0.00960757	1.24e-11	2	0.00799566
EUR	chr1:97332630:A:G	chr1:97386820:A:T	rs1356919	0.202233	0.0651506	0.00960806	1.19e-11	2	0.008121
EUR	chr1:97332630:A:G	chr1:97387376:T:C	rs6677502	0.202264	0.0650745	0.00960754	1.26e-11	2	0.0079397
EUR	chr1:97332630:A:G	chr1:97388439:T:C	rs55748568	0.202275	0.0650967	0.00960742	1.24e-11	2	0.00799645
EUR	chr1:97332630:A:G	chr1:97388624:A:T	rs56389703	0.202276	0.0651077	0.00960734	1.23e-11	2	0.00802517
EUR	chr1:97332630:A:G	chr1:97388977:C:A	rs12047563	0.202223	0.0648222	0.00960809	1.51e-11	2	0.00735179
EUR	chr1:97332630:A:G	chr1:97389069:G:A	rs12040388	0.202272	0.0651025	0.00960751	1.23e-11	2	0.00800934
EUR	chr1:97332630:A:G	chr1:97389443:C:A	rs12047716	0.202031	0.0642776	0.00960719	2.22e-11	2	0.0063388
EUR	chr1:97332630:A:G	chr1:97389778:G:A	rs4319377	0.239976	0.0632369	0.00906647	3.06e-12	2	0.00986613
EUR	chr1:97332630:A:G	chr1:97390265:G:A	rs4503384	0.202277	0.0651052	0.00960729	1.23e-11	2	0.00801978
EUR	chr1:97332630:A:G	chr1:97390351:C:T	rs7527030	0.202269	0.0642849	0.00960739	2.21e-11	2	0.00634858
EUR	chr1:97332630:A:G	chr1:97390931:T:G	rs7541618	0.239998	0.0632831	0.00906626	2.95e-12	2	0.0100614
EUR	chr1:97332630:A:G	chr1:97391429:G:C	rs12042394	0.20235	0.0650499	0.00960677	1.28e-11	2	0.00725842
EUR	chr1:97332630:A:G	chr1:97391505:T:C	rs12040763	0.202279	0.0642769	0.00960729	2.23e-11	2	0.00633655
EUR	chr1:97332630:A:G	chr1:97391589:G:T	rs12043125	0.202252	0.0643357	0.00960753	2.14e-11	2	0.00643156
EUR	chr1:97332630:A:G	chr1:97392132:G:A	rs60314659	0.202238	0.0642965	0.00960773	2.2e-11	2	0.00636395
EUR	chr1:97332630:A:G	chr1:97392346:C:T	rs28714464	0.202242	0.0642867	0.00960771	2.21e-11	2	0.00634802
EUR	chr1:97332630:A:G	chr1:97392407:G:T	rs28526496	0.202246	0.0642812	0.00960777	2.22e-11	2	0.00633834
EUR	chr1:97332630:A:G	chr1:97392492:G:A	rs12089260	0.239607	0.0630249	0.0090676	3.64e-12	2	0.0090331
EUR	chr1:97332630:A:G	chr1:97392587:T:C	rs28829687	0.202256	0.0642626	0.00960775	2.25e-11	2	0.00630822
EUR	chr1:97332630:A:G	chr1:97393508:T:C	rs9727787	0.202257	0.0642608	0.00960772	2.26e-11	2	0.00630562
EUR	chr1:97332630:A:G	chr1:97394651:G:C	rs7516781	0.202266	0.0643578	0.00960836	2.11e-11	2	0.00645955
EUR	chr1:97332630:A:G	chr1:97394765:C:A	rs7540201	0.239613	0.0631254	0.00906804	3.37e-12	2	0.00938897
EUR	chr1:97332630:A:G	chr1:97395772:C:A	rs55824522	0.202248	0.0643661	0.00960864	2.1e-11	2	0.00647047
EUR	chr1:97332630:A:G	chr1:97395948:C:A	rs12411169	0.2396	0.0631701	0.00906806	3.26e-12	2	0.00955864
EUR	chr1:97332630:A:G	chr1:97396264:T:C	rs72728467	0.20226	0.0643586	0.00960862	2.11e-11	2	0.00645795
EUR	chr1:97332630:A:G	chr1:97396681:T:C	rs12566907	0.239646	0.0631471	0.00906773	3.31e-12	2	0.00947926
EUR	chr1:97332630:A:G	chr1:97396877:C:T	rs72728468	0.201976	0.0644174	0.00960873	2.03e-11	2	0.00655796
EUR	chr1:97332630:A:G	chr1:97397169:G:T	rs12043021	0.201976	0.0643363	0.00960885	2.15e-11	2	0.0065761
EUR	chr1:97332630:A:G	chr1:97397200:G:T	rs12043040	0.201988	0.0644178	0.00960853	2.02e-11	2	0.006561
EUR	chr1:97332630:A:G	chr1:97397327:G:A	rs4428925	0.201981	0.0643799	0.00960869	2.08e-11	2	0.0064935
EUR	chr1:97332630:A:G	chr1:97397725:T:C	rs4445510	0.201985	0.0643768	0.00960863	2.09e-11	2	0.00648887
EUR	chr1:97332630:A:G	chr1:97401163:G:T	rs12047072	0.202052	0.0644801	0.00960838	1.94e-11	2	0.0066735
EUR	chr1:97332630:A:G	chr1:97401301:C:T	rs12026223	0.202048	0.0644713	0.00960852	1.95e-11	2	0.00665596
EUR	chr1:97332630:A:G	chr1:97401336:C:T	rs12026229	0.202274	0.0644967	0.00960882	1.92e-11	2	0.00669822
EUR	chr1:97332630:A:G	chr1:97401587:T:C	rs12045421	0.20232	0.0644532	0.00960843	1.97e-11	2	0.00662467
EUR	chr1:97332630:A:G	chr1:97402157:C:A	rs7548189	0.202032	0.0652756	0.00960902	1.1e-11	2	0.00816378
EUR	chr1:97332630:A:G	chr1:97403634:C:T	rs55912562	0.202021	0.0653156	0.00968324	1.53e-11	2	0.00732287
EUR	chr1:97332630:A:G	chr1:97404182:A:T	rs60495923	0.202047	0.0652558	0.00968287	1.59e-11	2	0.00722239
EUR	chr1:97332630:A:G	chr1:97404297:T:C	rs12047625	0.202059	0.0652588	0.00968279	1.59e-11	2	0.00721056
EUR	chr1:97332630:A:G	chr1:97404522:T:C	rs12048428	0.13014	0.0760334	0.0114961	3.75e-11	2	0.00935214
EUR	chr1:97332630:A:G	chr1:97404759:G:A	rs12022771	0.202866	0.0657999	0.0096818	1.07e-11	2	0.00851304
EUR	chr1:97332630:A:G	chr1:97407099:A:C	rs4300257	0.205116	0.0650656	0.00960068	1.23e-11	2	0.00793099
EUR	chr1:97332630:A:G	chr1:97409644:T:A	rs74106717	0.130059	0.0762005	0.0114972	3.41e-11	2	0.00969918
EUR	chr1:97332630:A:G	chr1:97411492:A:G	rs1556794	0.182176	0.0664131	0.0100603	4.07e-11	2	0.00765021
EUR	chr1:97332630:A:G	chr1:97411765:T:G	rs1538176	0.183204	0.0663919	0.0100489	3.93e-11	2	0.00776611
EUR	chr1:97332630:A:G	chr1:97412512:C:T	rs11165867	0.163712	0.0723509	0.0105075	5.75e-12	2	0.0154493
EUR	chr1:97332630:A:G	chr1:97412887:C:A	rs6663751	0.131133	0.0758412	0.0114895	4.09e-11	2	0.00954309
EUR	chr1:97332630:A:G	chr1:97412905:G:A	rs6687374	0.18201	0.065944	0.0100614	5.6e-11	2	0.00674967
EUR	chr1:97332630:A:G	chr1:97413009:A:T	rs6678858	0.163724	0.0723398	0.0105076	5.8e-12	2	0.0153849
EUR	chr1:97332630:A:G	chr1:97413605:G:A	rs7543614	0.18176	0.0665933	0.0100617	3.63e-11	2	0.00802688
EUR	chr1:97332630:A:G	chr1:97414370:G:T	rs6693628	0.163348	0.0722413	0.010509	6.23e-12	2	0.0148114
EUR	chr1:97332630:A:G	chr1:97417377:G:A	rs4497250	0.181577	0.067119	0.0100783	2.74e-11	2	0.00908397
EUR	chr1:97332630:A:G	chr1:97417691:G:A	rs59111295	0.18157	0.0671108	0.010153	3.84e-11	2	0.00783353
EUR	chr1:97332630:A:G	chr1:97419484:C:T	rs11165868	0.160508	0.0730724	0.0106114	5.73e-12	2	0.0140215
EUR	chr1:98087276:A:T	chr1:98025692:A:C	rs4950119	0.192979	-0.099383	0.0099885	2.53e-23	1	0.158557
EUR	chr1:98087276:A:T	chr1:98031620:A:C	rs1198572	0.19449	-0.0974985	0.00998314	1.57e-22	1	0.0221469
EUR	chr1:98087276:A:T	chr1:98036428:T:C	rs1702294	0.19459	-0.0984674	0.00998261	5.97e-23	1	0.0599524
EUR	chr1:98087276:A:T	chr1:98036784:G:A	rs1782810	0.195049	-0.0981909	0.00998056	7.71e-23	1	0.0462245
EUR	chr1:98087276:A:T	chr1:98037378:G:T	rs1625579	0.192923	-0.0980142	0.00997044	8.32e-23	1	0.0427049
EUR	chr1:98087276:A:T	chr1:98042140:A:G	rs4292998	0.194726	-0.0981175	0.00998201	8.41e-23	1	0.0386374
EUR	chr1:98087276:A:T	chr1:98042702:C:T	rs2802535	0.19485	-0.0985207	0.00998087	5.56e-23	1	0.064687
EUR	chr1:98087276:A:T	chr1:98046571:G:T	rs2660304	0.194612	-0.0989126	0.00998285	3.83e-23	1	0.103848
EUR	chr1:98087276:A:T	chr1:98059665:A:G	rs1782818	0.202551	-0.0951431	0.00980665	2.96e-22	1	0.0106054
EUR	chr1:98087276:A:T	chr1:98061703:C:T	rs2802533	0.201978	-0.0949991	0.00980836	3.47e-22	1	0.00986459
EUR	chr1:98087276:A:T	chr1:98062896:C:T	rs2660299	0.202545	-0.0951475	0.00980671	2.95e-22	1	0.011657
EUR	chr1:98087276:A:T	chr1:98064842:A:G	rs1198582	0.202532	-0.0959346	0.00980676	1.34e-22	1	0.0261535
EUR	chr1:98087276:A:T	chr1:98069819:A:C	rs1198598	0.202151	-0.0957107	0.00988191	3.48e-22	1	0.00985696
EUR	chr1:98087276:A:T	chr1:98076280:C:G	rs1198591	0.203044	-0.0960793	0.00980393	1.12e-22	1	0.0269082
EUR	chr1:98087276:A:T	chr1:98087276:A:T	rs1198588	0.208364	-0.0985632	0.00978537	7.31e-24	1	0.324199
EUR	chr1:115192570:A:G	chr1:115191470:T:C	rs195204	0.243044	0.0469738	0.00905509	2.13e-07	1	0.0129175
EUR	chr1:115192570:A:G	chr1:115191842:A:G	rs195202	0.242587	0.0470166	0.00906116	2.12e-07	1	0.0129772
EUR	chr1:115192570:A:G	chr1:115191928:G:A	rs195200	0.242578	0.0470214	0.00906122	2.11e-07	1	0.013001
EUR	chr1:115192570:A:G	chr1:115192500:A:G	rs195199	0.242594	0.0470056	0.00906114	2.13e-07	1	0.0129197
EUR	chr1:115192570:A:G	chr1:115192570:A:G	rs195198	0.266002	0.0515258	0.0087914	4.6e-09	1	0.276703
EUR	chr1:115192570:A:G	chr1:115179034:C:T	rs10858066	0.264183	0.0506323	0.00880261	8.82e-09	1	0.221474
EUR	chr1:115192570:A:G	chr1:115179281:G:A	rs6663097	0.26419	0.0506202	0.00880262	8.89e-09	1	0.219842
EUR	chr1:115192570:A:G	chr1:115179282:G:A	rs6663098	0.26419	0.0506202	0.00880262	8.89e-09	1	0.208041
EUR	chr1:150050850:G:A	chr1:150027101:C:T	rs7532876	0.140095	-0.0636054	0.011785	6.77e-08	1	0.0148538
EUR	chr1:150050850:G:A	chr1:150027806:T:A	rs6687454	0.164093	-0.0561142	0.0106619	1.42e-07	1	0.00591686
EUR	chr1:150050850:G:A	chr1:150029674:T:C	rs72692857	0.161311	-0.0580428	0.0106746	5.4e-08	1	0.0151336
EUR	chr1:150050850:G:A	chr1:150029941:A:G	rs12061856	0.164879	-0.0559912	0.0105806	1.21e-07	1	0.00668764
EUR	chr1:150050850:G:A	chr1:150030335:T:C	rs12063281	0.16287	-0.0583613	0.0106655	4.45e-08	1	0.017716
EUR	chr1:150050850:G:A	chr1:150030478:T:C	rs12063329	0.16228	-0.0576894	0.0106689	6.4e-08	1	0.0129737
EUR	chr1:150050850:G:A	chr1:150031159:T:C	rs55840906	0.162897	-0.0584313	0.0106647	4.28e-08	1	0.0183642
EUR	chr1:150050850:G:A	chr1:150032175:T:G	rs28443768	0.164871	-0.0560912	0.0105808	1.15e-07	1	0.00700207
EUR	chr1:150050850:G:A	chr1:150032389:C:T	rs28366567	0.161348	-0.0580512	0.0106742	5.37e-08	1	0.0152105
EUR	chr1:150050850:G:A	chr1:150033260:C:A	rs72692861	0.16478	-0.0559872	0.0105821	1.22e-07	1	0.00665073
EUR	chr1:150050850:G:A	chr1:150036614:A:G	rs77391665	0.16292	-0.0584542	0.0106642	4.22e-08	1	0.0185934
EUR	chr1:150050850:G:A	chr1:150036820:T:C	rs12073359	0.164949	-0.0559556	0.0105796	1.23e-07	1	0.00659433
EUR	chr1:150050850:G:A	chr1:150037733:G:T	rs12093499	0.162935	-0.0584838	0.0106639	4.15e-08	1	0.0188767
EUR	chr1:150050850:G:A	chr1:150037869:A:G	rs12058502	0.164937	-0.0560768	0.0105796	1.16e-07	1	0.00697595
EUR	chr1:150050850:G:A	chr1:150038584:G:A	rs11589585	0.1615	-0.0576929	0.0106697	6.4e-08	1	0.0129686
EUR	chr1:150050850:G:A	chr1:150039173:C:A	rs12058090	0.163114	-0.0572037	0.0106592	8.02e-08	1	0.0103651
EUR	chr1:150050850:G:A	chr1:150039351:A:C	rs12060211	0.163123	-0.0582044	0.0106591	4.75e-08	1	0.0167043
EUR	chr1:150050850:G:A	chr1:150040194:T:A	rs55918911	0.165136	-0.055785	0.0105749	1.33e-07	1	0.00616428
EUR	chr1:150050850:G:A	chr1:150040906:C:T	rs55633125	0.163099	-0.0581353	0.0106593	4.93e-08	1	0.0161493
EUR	chr1:150050850:G:A	chr1:150040941:T:C	rs56125600	0.165162	-0.0557821	0.0105745	1.33e-07	1	0.00616203
EUR	chr1:150050850:G:A	chr1:150041153:A:C	rs12063059	0.163116	-0.0573777	0.0106592	7.33e-08	1	0.0112528
EUR	chr1:150050850:G:A	chr1:150041427:C:G	rs12061167	0.163099	-0.0573179	0.0106593	7.56e-08	1	0.0109362
EUR	chr1:150050850:G:A	chr1:150041477:C:T	rs12061196	0.1631	-0.057319	0.0106593	7.56e-08	1	0.0109419
EUR	chr1:150050850:G:A	chr1:150041494:G:A	rs12098106	0.1631	-0.0573194	0.0106593	7.56e-08	1	0.010944
EUR	chr1:150050850:G:A	chr1:150041680:T:C	rs12065681	0.163112	-0.0572466	0.0106593	7.85e-08	1	0.0105742
EUR	chr1:150050850:G:A	chr1:150042324:C:A	rs11205317	0.163107	-0.0573295	0.0106593	7.52e-08	1	0.0109963
EUR	chr1:150050850:G:A	chr1:150043194:T:G	rs72692865	0.163051	-0.0572818	0.0106598	7.72e-08	1	0.0107377
EUR	chr1:150050850:G:A	chr1:150043281:A:G	rs12066132	0.16309	-0.0573263	0.0106595	7.53e-08	1	0.0109741
EUR	chr1:150050850:G:A	chr1:150043510:G:T	rs12060027	0.165109	-0.0558128	0.0105749	1.31e-07	1	0.00624396
EUR	chr1:150050850:G:A	chr1:150043653:A:G	rs12066293	0.163107	-0.0573114	0.0106597	7.6e-08	1	0.0108916
EUR	chr1:150050850:G:A	chr1:150043833:A:G	rs12067422	0.163103	-0.0573218	0.0106593	7.55e-08	1	0.0109564
EUR	chr1:150050850:G:A	chr1:150045258:A:C	rs72692866	0.163062	-0.0573472	0.01066	7.46e-08	1	0.011069
EUR	chr1:150050850:G:A	chr1:150045305:G:A	rs12062861	0.163089	-0.0572907	0.0106598	7.68e-08	1	0.0109497
EUR	chr1:150050850:G:A	chr1:150045847:C:G	rs11205319	0.163109	-0.0573636	0.0106592	7.38e-08	1	0.0111779
EUR	chr1:150050850:G:A	chr1:150046397:C:T	rs28753817	0.163106	-0.057361	0.0106595	7.4e-08	1	0.0111557
EUR	chr1:150050850:G:A	chr1:150046508:G:T	rs28560140	0.161488	-0.0569781	0.01067	9.29e-08	1	0.00924735
EUR	chr1:150050850:G:A	chr1:150046744:T:C	rs9662055	0.16303	-0.057349	0.0106608	7.47e-08	1	0.0110559
EUR	chr1:150050850:G:A	chr1:150046969:G:T	rs112541899	0.162689	-0.056399	0.0106643	1.23e-07	1	0.00716403
EUR	chr1:150050850:G:A	chr1:150047061:G:A	rs72692869	0.163337	-0.0573888	0.0106595	7.29e-08	1	0.0113034
EUR	chr1:150050850:G:A	chr1:150047081:C:A	rs72692870	0.162393	-0.0574653	0.0106655	7.13e-08	1	0.0115423
EUR	chr1:150050850:G:A	chr1:150047352:T:C	rs28660389	0.165053	-0.0557204	0.0105759	1.37e-07	1	0.00596874
EUR	chr1:150050850:G:A	chr1:150048886:T:G	rs10888568	0.165159	-0.0551155	0.0105745	1.87e-07	1	0.00454239
EUR	chr1:150050850:G:A	chr1:150050850:G:A	rs72692873	0.0711733	-0.0895419	0.0159347	1.92e-08	1	0.0441551
EUR	chr1:150050850:G:A	chr1:150051427:C:T	rs7530922	0.163346	-0.0575079	0.0106599	6.86e-08	1	0.0142883
EUR	chr1:150050850:G:A	chr1:150053395:T:C	rs12074281	0.162819	-0.0562645	0.0106591	1.3e-07	1	0.00681877
EUR	chr1:150050850:G:A	chr1:150054225:T:C	rs11205321	0.16312	-0.0570843	0.0106548	8.43e-08	1	0.00990786
EUR	chr1:150050850:G:A	chr1:150054562:C:T	rs113607766	0.162435	-0.0555706	0.0106599	1.86e-07	1	0.0049576
EUR	chr1:150050850:G:A	chr1:150055018:T:C	rs7550323	0.163086	-0.0569937	0.0106554	8.85e-08	1	0.00948058
EUR	chr1:150050850:G:A	chr1:150057947:G:A	rs55647342	0.165603	-0.0548259	0.01056	2.08e-07	1	0.00412345
EUR	chr1:150050850:G:A	chr1:150059494:C:T	rs140505938	0.161495	-0.0558381	0.0106655	1.65e-07	1	0.0055233
EUR	chr1:150050850:G:A	chr1:150060225:T:C	rs72692886	0.16148	-0.0559149	0.0106658	1.58e-07	1	0.00562974
EUR	chr1:150050850:G:A	chr1:150066990:G:A	rs11584354	0.161464	-0.0558838	0.0106663	1.61e-07	1	0.00562866
EUR	chr1:150050850:G:A	chr1:150074061:C:G	rs112287706	0.161536	-0.0559864	0.0106657	1.53e-07	1	0.00590683
EUR	chr1:150050850:G:A	chr1:150075047:A:G	rs72692893	0.161543	-0.0563282	0.0106654	1.28e-07	1	0.00691513
EUR	chr1:150050850:G:A	chr1:150077856:A:G	rs72692897	0.165204	-0.0550291	0.0105701	1.93e-07	1	0.00441373
EUR	chr1:150050850:G:A	chr1:150077904:C:T	rs72692898	0.161542	-0.0559715	0.0106653	1.54e-07	1	0.00587239
EUR	chr1:150050850:G:A	chr1:150077980:G:A	rs72692899	0.161534	-0.0560467	0.0106654	1.48e-07	1	0.00600617
EUR	chr1:150050850:G:A	chr1:150078190:A:G	rs72692900	0.161541	-0.0559819	0.0106654	1.53e-07	1	0.00589894
EUR	chr1:150050850:G:A	chr1:150078694:G:C	rs111465664	0.161517	-0.0559311	0.0106655	1.57e-07	1	0.00576234
EUR	chr1:150050850:G:A	chr1:150086719:G:A	rs56212907	0.161539	-0.0559591	0.0106657	1.55e-07	1	0.00583365
EUR	chr1:150050850:G:A	chr1:150090550:C:A	rs72694905	0.165146	-0.0549648	0.0105707	2e-07	1	0.00366072
EUR	chr1:150050850:G:A	chr1:150093191:T:C	rs72694906	0.165149	-0.0549738	0.0105707	1.99e-07	1	0.00367545
EUR	chr1:150050850:G:A	chr1:150094433:A:T	rs11577346	0.162011	-0.0557942	0.0106661	1.69e-07	1	0.00445627
EUR	chr1:150050850:G:A	chr1:150095972:A:C	rs72694908	0.165214	-0.0550791	0.0105705	1.88e-07	1	0.00451049
EUR	chr1:150050850:G:A	chr1:150101194:G:A	rs112521467	0.16148	-0.0559569	0.010666	1.55e-07	1	0.00495816
EUR	chr1:150050850:G:A	chr1:150102034:C:T	rs111397987	0.161465	-0.0557878	0.0106664	1.69e-07	1	0.00459005
EUR	chr1:150050850:G:A	chr1:150102532:A:G	rs112245786	0.161438	-0.0557942	0.010667	1.69e-07	1	0.00459678
EUR	chr1:150050850:G:A	chr1:150102647:G:A	rs112814713	0.161489	-0.0558948	0.0106659	1.6e-07	1	0.00482226
EUR	chr1:150050850:G:A	chr1:150102833:A:G	rs72694914	0.161491	-0.0558141	0.0106659	1.67e-07	1	0.00465012
EUR	chr1:150050850:G:A	chr1:150102876:G:A	rs72694915	0.161483	-0.0558888	0.010666	1.61e-07	1	0.00480809
EUR	chr1:150050850:G:A	chr1:150105152:A:G	rs72694923	0.161508	-0.0558442	0.0106656	1.64e-07	1	0.00471688
EUR	chr1:150050850:G:A	chr1:150107999:C:A	rs72694926	0.161509	-0.0566317	0.0106654	1.1e-07	1	0.00675504
EUR	chr1:150050850:G:A	chr1:150109454:A:G	rs72694928	0.161472	-0.056561	0.0106659	1.14e-07	1	0.00653094
EUR	chr1:150050850:G:A	chr1:150113844:G:A	rs113897387	0.161507	-0.0564343	0.0107394	1.48e-07	1	0.00516815
EUR	chr1:150050850:G:A	chr1:150117189:C:A	rs116203299	0.164286	-0.0553268	0.010648	2.04e-07	1	0.00375763
EUR	chr1:150050850:G:A	chr1:150117796:C:T	rs113082139	0.161535	-0.0565278	0.0107394	1.41e-07	1	0.00528373
EUR	chr1:150050850:G:A	chr1:150118620:G:A	rs111443519	0.162426	-0.0562938	0.0106604	1.29e-07	1	0.00585604
EUR	chr1:150050850:G:A	chr1:150125477:A:G	rs55840680	0.161497	-0.0564843	0.0107394	1.44e-07	1	0.00528581
EUR	chr1:150050850:G:A	chr1:150125986:A:G	rs72694936	0.161519	-0.0564995	0.0107391	1.43e-07	1	0.00532592
EUR	chr1:150050850:G:A	chr1:150134393:T:G	rs11587963	0.161486	-0.0565775	0.0107441	1.4e-07	1	0.00545152
EUR	chr1:150050850:G:A	chr1:150134673:T:G	rs56369603	0.161457	-0.0566548	0.0107442	1.34e-07	1	0.00564388
EUR	chr1:150050850:G:A	chr1:150136933:C:A	rs113961006	0.161449	-0.0566512	0.0107443	1.34e-07	1	0.00563336
EUR	chr1:150050850:G:A	chr1:150137894:G:A	rs56397877	0.0710894	-0.0872939	0.0159943	4.82e-08	1	0.0157509
EUR	chr1:150050850:G:A	chr1:150138317:G:A	rs72694942	0.161463	-0.0566849	0.0107442	1.32e-07	1	0.0056437
EUR	chr1:150050850:G:A	chr1:150139439:G:C	rs55909733	0.163046	-0.0571364	0.0107338	1.02e-07	1	0.00697486
EUR	chr1:150050850:G:A	chr1:150140312:C:T	rs72694944	0.161458	-0.056661	0.0107443	1.34e-07	1	0.00565838
EUR	chr1:150050850:G:A	chr1:150141312:T:A	rs72694945	0.161451	-0.0566444	0.0107443	1.35e-07	1	0.00561607
EUR	chr1:150050850:G:A	chr1:150143308:T:G	rs72694946	0.161563	-0.0565046	0.0107445	1.45e-07	1	0.00522485
EUR	chr1:150050850:G:A	chr1:150143798:A:G	rs2318763	0.165146	-0.0557412	0.0106507	1.66e-07	1	0.00449336
EUR	chr1:150050850:G:A	chr1:150146987:C:T	rs72694951	0.161456	-0.056658	0.0107442	1.34e-07	1	0.00565205
EUR	chr1:150050850:G:A	chr1:150147539:T:C	rs72694953	0.161638	-0.0566466	0.0107426	1.34e-07	1	0.00564449
EUR	chr1:150050850:G:A	chr1:150151572:G:T	rs72694954	0.162257	-0.0572657	0.0107383	9.67e-08	1	0.00756517
EUR	chr1:150050850:G:A	chr1:150157804:T:C	rs56349882	0.164533	-0.0560397	0.0107257	1.74e-07	1	0.00423239
EUR	chr1:150050850:G:A	chr1:150157887:C:T	rs59607464	0.164517	-0.0561243	0.010726	1.67e-07	1	0.00439169
EUR	chr1:150050850:G:A	chr1:150160129:G:A	rs1382573	0.161713	-0.0574216	0.0108168	1.11e-07	1	0.00661604
EUR	chr1:150050850:G:A	chr1:150160235:A:G	rs1824850	0.161749	-0.0573911	0.0108164	1.12e-07	1	0.00662637
EUR	chr1:150050850:G:A	chr1:150160432:T:C	rs1824849	0.161724	-0.0573986	0.0108173	1.12e-07	1	0.00663456
EUR	chr1:150050850:G:A	chr1:150161309:C:A	rs72694955	0.0706641	-0.0875643	0.0159735	4.21e-08	1	0.0167087
EUR	chr1:150050850:G:A	chr1:150161365:T:A	rs11591200	0.161724	-0.0574593	0.0108169	1.08e-07	1	0.00682645
EUR	chr1:150050850:G:A	chr1:150162023:G:C	rs72694956	0.161713	-0.0574609	0.0108169	1.08e-07	1	0.00683141
EUR	chr1:150050850:G:A	chr1:150163093:C:T	rs72694957	0.16064	-0.0580917	0.0108335	8.22e-08	1	0.00892201
EUR	chr1:150050850:G:A	chr1:150165955:A:G	rs72694959	0.164466	-0.0591041	0.0107367	3.69e-08	1	0.0164303
EUR	chr1:150050850:G:A	chr1:150166511:C:T	rs55802315	0.164188	-0.0588132	0.0108099	5.31e-08	1	0.0118493
EUR	chr1:150050850:G:A	chr1:150168635:G:A	rs11589801	0.166022	-0.0586547	0.0107316	4.61e-08	1	0.0130767
EUR	chr1:150050850:G:A	chr1:150170954:T:C	rs7521768	0.167471	-0.0586665	0.0107266	4.52e-08	1	0.0126604
EUR	chr1:150050850:G:A	chr1:150170994:T:C	rs7521783	0.167464	-0.0587336	0.0107267	4.36e-08	1	0.0130651
EUR	chr1:150050850:G:A	chr1:150171103:A:G	rs78676616	0.166366	-0.057806	0.0107339	7.23e-08	1	0.00862523
EUR	chr1:150050850:G:A	chr1:150175253:C:T	rs72694961	0.165024	-0.058119	0.0107388	6.23e-08	1	0.0101269
EUR	chr1:150050850:G:A	chr1:150175740:T:C	rs72694962	0.166144	-0.0581422	0.0107313	6.03e-08	1	0.0100498
EUR	chr1:150050850:G:A	chr1:150186473:T:A	rs72694965	0.167211	-0.058221	0.0107316	5.79e-08	1	0.0103211
EUR	chr1:163758686:A:G	chr1:163680821:C:G	rs1538556	0.41003	0.044493	0.00798859	2.55e-08	1	0.012359
EUR	chr1:163758686:A:G	chr1:163729866:A:G	rs1339453	0.408307	0.0447237	0.00797831	2.07e-08	1	0.0150264
EUR	chr1:163758686:A:G	chr1:163731860:A:G	rs6426835	0.408589	0.0447188	0.00797821	2.08e-08	1	0.0149821
EUR	chr1:163758686:A:G	chr1:163732741:G:C	rs10737494	0.406661	0.0445785	0.00797921	2.31e-08	1	0.0135678
EUR	chr1:163758686:A:G	chr1:163734157:T:C	rs7555633	0.407371	0.0444253	0.00797888	2.58e-08	1	0.0122457
EUR	chr1:163758686:A:G	chr1:163736348:C:T	rs7552379	0.408573	0.0447431	0.00797784	2.04e-08	1	0.0152536
EUR	chr1:163758686:A:G	chr1:163739753:C:T	rs3963479	0.408562	0.0448166	0.00797775	1.94e-08	1	0.016043
EUR	chr1:163758686:A:G	chr1:163740197:A:G	rs2345865	0.407844	0.0447029	0.00797831	2.11e-08	1	0.0148152
EUR	chr1:163758686:A:G	chr1:163740493:C:A	rs4449995	0.407847	0.0446192	0.00797822	2.24e-08	1	0.0140004
EUR	chr1:163758686:A:G	chr1:163741503:G:A	rs7551734	0.407799	0.0447043	0.0079784	2.1e-08	1	0.0148242
EUR	chr1:163758686:A:G	chr1:163745482:A:G	rs1932355	0.407657	0.0455975	0.00797722	1.09e-08	1	0.0275187
EUR	chr1:163758686:A:G	chr1:163745596:C:G	rs1932357	0.407631	0.0455757	0.00797731	1.11e-08	1	0.0270957
EUR	chr1:163758686:A:G	chr1:163747667:A:G	rs3856199	0.405168	0.0448873	0.00796278	1.73e-08	1	0.0178371
EUR	chr1:163758686:A:G	chr1:163749533:G:A	rs7414718	0.407157	0.045277	0.00797782	1.38e-08	1	0.0219939
EUR	chr1:163758686:A:G	chr1:163757603:A:T	rs4112578	0.409657	0.0466321	0.00797657	5.03e-09	1	0.0570577
EUR	chr1:163758686:A:G	chr1:163758686:A:G	rs7521492	0.409654	0.0467266	0.00797654	4.68e-09	1	0.0610302
EUR	chr1:163758686:A:G	chr1:163761109:A:G	rs4610986	0.408052	0.0456064	0.00798262	1.11e-08	1	0.0271025
EUR	chr1:163758686:A:G	chr1:163762059:T:C	rs10799960	0.408004	0.045656	0.00798259	1.07e-08	1	0.0280549
EUR	chr1:163758686:A:G	chr1:163763980:A:C	rs6426836	0.407788	0.0455474	0.0079828	1.16e-08	1	0.0259981
EUR	chr1:163758686:A:G	chr1:163764480:T:A	rs1934230	0.408048	0.0456612	0.00798262	1.06e-08	1	0.028153
EUR	chr1:163758686:A:G	chr1:163765324:A:G	rs4657303	0.410811	0.046089	0.0079815	7.72e-09	1	0.0381157
EUR	chr1:163758686:A:G	chr1:163765622:G:A	rs4657304	0.410796	0.0461876	0.0079815	7.17e-09	1	0.0408466
EUR	chr1:163758686:A:G	chr1:163767592:A:G	rs3856203	0.409805	0.0461671	0.00798208	7.3e-09	1	0.0401679
EUR	chr1:163758686:A:G	chr1:163767688:G:A	rs10737495	0.407803	0.0449957	0.00798285	1.73e-08	1	0.0177794
EUR	chr1:163758686:A:G	chr1:163775601:A:G	rs10799961	0.463975	0.0441216	0.00788009	2.15e-08	1	0.0145025
EUR	chr1:163758686:A:G	chr1:163775985:C:G	rs10917845	0.464071	0.0441531	0.00788004	2.1e-08	1	0.0148235
EUR	chr1:163758686:A:G	chr1:163776152:C:T	rs10737496	0.463946	0.0450498	0.00788033	1.09e-08	1	0.0276373
EUR	chr1:163758686:A:G	chr1:163776464:T:C	rs3856205	0.464064	0.0440847	0.00787988	2.21e-08	1	0.0141503
EUR	chr1:163758686:A:G	chr1:163781667:A:G	rs2345964	0.466679	0.0452239	0.00788003	9.52e-09	1	0.0312808
EUR	chr1:163758686:A:G	chr1:163782298:C:T	rs10917846	0.46394	0.0449499	0.00788027	1.17e-08	1	0.0257712
EUR	chr1:163758686:A:G	chr1:163783451:T:G	rs8179328	0.464153	0.0438536	0.00787877	2.61e-08	1	0.0121264
EUR	chr1:163758686:A:G	chr1:163788843:A:T	rs2165447	0.464212	0.043941	0.00787845	2.44e-08	1	0.0128906
EUR	chr1:163758686:A:G	chr1:163788856:A:G	rs2165446	0.46434	0.045005	0.00786539	1.05e-08	1	0.0284395
EUR	chr1:163758686:A:G	chr1:163792995:T:C	rs4657305	0.465796	0.0452991	0.00787859	8.94e-09	1	0.0331808
EUR	chr1:163758686:A:G	chr1:163793926:G:A	rs1348129	0.46575	0.0450218	0.00787861	1.1e-08	1	0.0272866
EUR	chr1:163758686:A:G	chr1:163794341:T:C	rs7542202	0.472404	0.044863	0.00787924	1.24e-08	1	0.0243485
EUR	chr1:163758686:A:G	chr1:163795691:A:G	rs2033967	0.468558	0.0457324	0.00788592	6.66e-09	1	0.0437949
EUR	chr1:163758686:A:G	chr1:163796767:C:A	rs4657307	0.472547	0.045211	0.00788597	9.86e-09	1	0.0302617
EUR	chr1:163758686:A:G	chr1:163797435:T:C	rs1837732	0.470621	0.0439474	0.00788913	2.54e-08	1	0.0124298
EUR	chr1:177293539:T:C	chr1:177285346:T:C	rs58967969	0.201704	0.0693656	0.00968622	7.99e-13	1	0.0522062
EUR	chr1:177293539:T:C	chr1:177293539:T:C	rs66465149	0.200497	0.0716343	0.009688	1.42e-13	1	0.242845
EUR	chr1:177293539:T:C	chr1:177296601:T:G	rs67664585	0.20059	0.0712316	0.009689	1.96e-13	1	0.178578
EUR	chr1:177293539:T:C	chr1:177299533:G:A	rs68105828	0.200528	0.0711413	0.00968962	2.1e-13	1	0.166427
EUR	chr1:177293539:T:C	chr1:177302177:G:A	rs16851037	0.20056	0.0711341	0.00968942	2.11e-13	1	0.165721
EUR	chr1:177293539:T:C	chr1:177306870:T:C	rs16851048	0.200891	0.0712027	0.00968766	1.98e-13	1	0.173477
EUR	chr1:177790510:C:T	chr1:177790510:C:T	rs10913420	0.169742	-0.0571507	0.0104088	4.01e-08	1	0.624051
EUR	chr1:177790510:C:T	chr1:177791783:A:G	rs9970077	0.170055	-0.0566562	0.0104142	5.32e-08	1	0.375159
EUR	chr1:177790510:C:T	chr1:177689535:C:G	rs6678280	0.353538	-0.0363155	0.00832427	1.29e-05	2	0.0136348
EUR	chr1:177790510:C:T	chr1:177689703:A:T	rs56067457	0.353544	-0.0355008	0.00832426	2e-05	2	0.0104199
EUR	chr1:177790510:C:T	chr1:177689909:C:T	rs56334878	0.353343	-0.0362481	0.0083249	1.34e-05	2	0.0140692
EUR	chr1:177790510:C:T	chr1:177707073:T:G	rs55847117	0.351423	-0.0368505	0.00818401	6.71e-06	2	0.0228393
EUR	chr1:177790510:C:T	chr1:177711567:T:A	rs12143554	0.351633	-0.0366668	0.00818402	7.45e-06	2	0.0221278
EUR	chr1:177790510:C:T	chr1:177737927:A:G	rs7522738	0.357435	-0.0350889	0.0081686	1.74e-05	2	0.0097346
EUR	chr1:177790510:C:T	chr1:177745525:C:T	rs2146299	0.321395	-0.0430276	0.00844605	3.5e-07	2	0.0621643
EUR	chr1:177790510:C:T	chr1:177752555:C:T	rs55827622	0.321169	-0.042064	0.00837692	5.13e-07	2	0.0482433
EUR	chr1:177790510:C:T	chr1:177753772:C:A	rs12140439	0.320995	-0.0420106	0.00837716	5.31e-07	2	0.045289
EUR	chr1:177790510:C:T	chr1:177759560:C:T	rs12116988	0.320872	-0.0428379	0.0083773	3.16e-07	2	0.0707649
EUR	chr1:177790510:C:T	chr1:177759570:G:A	rs12138989	0.321655	-0.0427884	0.00837641	3.25e-07	2	0.0621192
EUR	chr1:177790510:C:T	chr1:177759699:C:T	rs55902020	0.320871	-0.0428178	0.00837738	3.2e-07	2	0.0699701
EUR	chr1:177790510:C:T	chr1:177759758:G:A	rs56114350	0.320628	-0.0427737	0.00837737	3.29e-07	2	0.0682955
EUR	chr1:177790510:C:T	chr1:177760237:C:T	rs12117205	0.320624	-0.0428428	0.00837744	3.15e-07	2	0.0709282
EUR	chr1:177790510:C:T	chr1:177765877:T:C	rs12137274	0.324886	-0.0430955	0.00837899	2.7e-07	2	0.0609016
EUR	chr1:177790510:C:T	chr1:177766242:G:A	rs12139947	0.32174	-0.0425721	0.0083831	3.81e-07	2	0.0631421
EUR	chr1:177790510:C:T	chr1:177776949:G:A	rs111885000	0.322045	-0.0433509	0.00845978	2.99e-07	2	0.0621827
EUR	chr1:177790510:C:T	chr1:177778175:T:C	rs12144442	0.329429	-0.0434478	0.00853758	3.6e-07	2	0.0425166
EUR	chr1:177790510:C:T	chr1:177760228:T:C	rs3131329	0.329146	-0.0429238	0.00837166	2.94e-07	2	0.0642717
EUR	chr1:177790510:C:T	chr1:177772872:G:A	rs3131333	0.335616	-0.044923	0.00837182	8.05e-08	2	0.127796
EUR	chr1:200445831:C:T	chr1:200373953:A:G	rs2808514	0.384977	0.0405735	0.00807362	5.02e-07	1	0.00367019
EUR	chr1:200445831:C:T	chr1:200397329:C:T	rs6664603	0.371449	0.0444729	0.00808381	3.77e-08	1	0.0861882
EUR	chr1:200445831:C:T	chr1:200397960:A:G	rs36003362	0.378839	0.0413274	0.00806585	3e-07	1	0.00685299
EUR	chr1:200445831:C:T	chr1:200399224:G:T	rs1572768	0.379991	0.0434281	0.00807338	7.48e-08	1	0.0222731
EUR	chr1:200445831:C:T	chr1:200400568:T:C	rs2790108	0.381113	0.0433607	0.00807216	7.8e-08	1	0.0214175
EUR	chr1:200445831:C:T	chr1:200413761:T:C	rs4915435	0.391165	0.0446735	0.00807228	3.13e-08	1	0.0524239
EUR	chr1:200445831:C:T	chr1:200413959:A:G	rs4915203	0.385623	0.0459731	0.008076	1.25e-08	1	0.147826
EUR	chr1:200445831:C:T	chr1:200429259:T:A	rs6427827	0.391732	0.0432977	0.00799627	6.14e-08	1	0.025924
EUR	chr1:200445831:C:T	chr1:200434371:A:G	rs10919927	0.385964	0.0453768	0.00807481	1.91e-08	1	0.0957866
EUR	chr1:200445831:C:T	chr1:200437800:T:C	rs4518934	0.386	0.045415	0.00807537	1.87e-08	1	0.0939484
EUR	chr1:200445831:C:T	chr1:200445831:C:T	rs7515363	0.385968	0.0462059	0.00807541	1.05e-08	1	0.148413
EUR	chr1:200445831:C:T	chr1:200449485:G:T	rs12131135	0.496614	0.0419372	0.0078859	1.05e-07	1	0.00510298
EUR	chr1:200445831:C:T	chr1:200452318:C:A	rs4317838	0.391153	0.0447266	0.00807274	3.02e-08	1	0.049466
EUR	chr1:200445831:C:T	chr1:200452338:A:G	rs4427435	0.495761	0.041557	0.00788653	1.37e-07	1	0.00402632
EUR	chr1:200445831:C:T	chr1:200459874:T:G	rs10919937	0.398336	0.043937	0.00806891	5.17e-08	1	0.0354995
EUR	chr1:200445831:C:T	chr1:200460360:A:T	rs10919938	0.404162	0.0422826	0.00806509	1.58e-07	1	0.0118487
EUR	chr1:200445831:C:T	chr1:200460772:T:G	rs10158702	0.403658	0.0426763	0.00806575	1.22e-07	1	0.0151668
EUR	chr1:200445831:C:T	chr1:200462125:T:C	rs10737571	0.399081	0.0437059	0.00806715	6.04e-08	1	0.0282981
EUR	chr1:200445831:C:T	chr1:200466172:A:C	rs4915441	0.399089	0.043702	0.00806727	6.05e-08	1	0.0282145
EUR	chr1:200445831:C:T	chr1:200473307:A:G	rs4387206	0.406692	0.0422906	0.00806171	1.56e-07	1	0.010303
EUR	chr1:200445831:C:T	chr1:200473721:C:G	rs12130445	0.406862	0.0422208	0.00806117	1.63e-07	1	0.00987995
EUR	chr1:200445831:C:T	chr1:200476372:T:C	rs7542515	0.406378	0.0424062	0.00806161	1.44e-07	1	0.0100703
EUR	chr1:200445831:C:T	chr1:200478267:C:T	rs2589	0.404208	0.0424886	0.00805041	1.31e-07	1	0.0100174
EUR	chr1:200445831:C:T	chr1:200484192:C:T	rs4506486	0.405539	0.0415792	0.00798934	1.95e-07	1	0.00826397
EUR	chr1:200445831:C:T	chr1:200485212:A:C	rs4915444	0.404197	0.0421648	0.00806542	1.71e-07	1	0.0100544
EUR	chr1:200445831:C:T	chr1:200485630:T:A	rs7365695	0.404168	0.0422738	0.00806547	1.59e-07	1	0.0107631
EUR	chr1:200997690:C:T	chr1:200925807:G:A	rs11589638	0.288962	-0.0448654	0.00861124	1.89e-07	1	0.00690091
EUR	chr1:200997690:C:T	chr1:200943599:G:T	rs10920074	0.293005	-0.0465877	0.00860843	6.24e-08	1	0.0173785
EUR	chr1:200997690:C:T	chr1:200951234:G:A	rs11579874	0.291382	-0.0456158	0.0086106	1.17e-07	1	0.00986665
EUR	chr1:200997690:C:T	chr1:200966738:T:C	rs11584383	0.29381	-0.0460494	0.00859826	8.52e-08	1	0.0138602
EUR	chr1:200997690:C:T	chr1:200970514:C:T	rs3208703	0.280582	-0.047446	0.00869778	4.9e-08	1	0.023899
EUR	chr1:200997690:C:T	chr1:200977800:T:C	rs34873729	0.281473	-0.0487076	0.00869967	2.16e-08	1	0.0499114
EUR	chr1:200997690:C:T	chr1:200981832:C:T	rs12118735	0.281332	-0.0477202	0.00869997	4.13e-08	1	0.0278981
EUR	chr1:200997690:C:T	chr1:200982179:G:A	rs72749142	0.162139	-0.0593574	0.010803	3.92e-08	1	0.0399218
EUR	chr1:200997690:C:T	chr1:200986438:A:G	rs7539693	0.281415	-0.0487944	0.00870128	2.05e-08	1	0.0524095
EUR	chr1:200997690:C:T	chr1:200987904:G:A	rs10494828	0.281531	-0.0488552	0.00870075	1.97e-08	1	0.054323
EUR	chr1:200997690:C:T	chr1:200991179:G:A	rs2297909	0.306779	-0.0477476	0.00851839	2.08e-08	1	0.0474951
EUR	chr1:200997690:C:T	chr1:200992755:T:G	rs59682551	0.228145	-0.0513458	0.00947755	6.04e-08	1	0.0229538
EUR	chr1:200997690:C:T	chr1:200993159:G:A	rs12140420	0.281363	-0.0488282	0.008703	2.02e-08	1	0.0531727
EUR	chr1:200997690:C:T	chr1:200993667:T:G	rs10920084	0.310605	-0.0472325	0.00844091	2.2e-08	1	0.044376
EUR	chr1:200997690:C:T	chr1:200994697:C:T	rs12126806	0.28449	-0.0491898	0.00869963	1.57e-08	1	0.0649765
EUR	chr1:200997690:C:T	chr1:200997690:C:T	rs7535723	0.307551	-0.0484867	0.00851961	1.26e-08	1	0.0744547
EUR	chr1:200997690:C:T	chr1:200997848:C:T	rs55757739	0.280647	-0.0489475	0.00877895	2.47e-08	1	0.0442464
EUR	chr1:200997690:C:T	chr1:201005987:G:C	rs11589573	0.281255	-0.0481886	0.00870722	3.12e-08	1	0.0356436
EUR	chr1:200997690:C:T	chr1:201014361:T:G	rs11580823	0.281448	-0.0474334	0.00870799	5.12e-08	1	0.0219618
EUR	chr1:200997690:C:T	chr1:201015352:G:A	rs12122721	0.285084	-0.0479317	0.00870437	3.66e-08	1	0.0288691
EUR	chr1:200997690:C:T	chr1:201020647:C:T	rs55862304	0.281359	-0.0464748	0.00870894	9.48e-08	1	0.0127198
EUR	chr1:200997690:C:T	chr1:201029403:C:T	rs17419032	0.281739	-0.0464883	0.00870921	9.41e-08	1	0.0128062
EUR	chr1:200997690:C:T	chr1:201031177:G:C	rs72749166	0.281307	-0.0467265	0.00870875	8.07e-08	1	0.0146021
EUR	chr1:200997690:C:T	chr1:201033045:G:A	rs11583328	0.281445	-0.047577	0.00870796	4.67e-08	1	0.0236239
EUR	chr1:200997690:C:T	chr1:201034923:C:G	rs11576681	0.282537	-0.0467359	0.00870642	7.96e-08	1	0.0146734
EUR	chr1:200997690:C:T	chr1:201036374:T:C	rs965321	0.299144	-0.0453268	0.00853282	1.08e-07	1	0.0119042
EUR	chr1:200997690:C:T	chr1:201037057:A:G	rs10753888	0.299198	-0.0453176	0.00853257	1.09e-07	1	0.0118509
EUR	chr1:200997690:C:T	chr1:201038700:G:A	rs6701496	0.280622	-0.0461275	0.00878479	1.51e-07	1	0.00841509
EUR	chr1:200997690:C:T	chr1:201043469:G:A	rs41267497	0.160651	-0.0585871	0.0109061	7.79e-08	1	0.0217123
EUR	chr1:200997690:C:T	chr1:201043809:C:T	rs67602696	0.280369	-0.0466932	0.0087849	1.07e-07	1	0.0114143
EUR	chr1:200997690:C:T	chr1:201045838:C:T	rs12122809	0.280784	-0.0475752	0.00878394	6.09e-08	1	0.0187586
EUR	chr1:200997690:C:T	chr1:201051232:G:A	rs12138260	0.162004	-0.0585278	0.0108295	6.5e-08	1	0.0254937
EUR	chr1:200997690:C:T	chr1:200960016:T:C	rs169850	0.322257	-0.0453919	0.00842751	7.2e-08	1	0.0135396
EUR	chr1:200997690:C:T	chr1:200975712:T:G	rs296563	0.308869	-0.0466819	0.00851697	4.23e-08	1	0.0251547
EUR	chr1:230136877:G:A	chr1:230094625:T:C	rs67215573	0.414212	0.0452133	0.00799831	1.58e-08	1	0.0133471
EUR	chr1:230136877:G:A	chr1:230095799:T:C	rs2057231	0.413044	0.0450956	0.00799841	1.72e-08	1	0.0129708
EUR	chr1:230136877:G:A	chr1:230096333:A:G	rs7529009	0.413071	0.0452445	0.00799834	1.54e-08	1	0.0138998
EUR	chr1:230136877:G:A	chr1:230097043:G:A	rs2057233	0.403535	0.0451581	0.00799826	1.64e-08	1	0.0136055
EUR	chr1:230136877:G:A	chr1:230097267:A:T	rs2057234	0.403711	0.0459476	0.0079981	9.2e-09	1	0.0202472
EUR	chr1:230136877:G:A	chr1:230098117:G:C	rs7519536	0.403694	0.0450163	0.00799839	1.82e-08	1	0.012752
EUR	chr1:230136877:G:A	chr1:230100264:C:T	rs11122314	0.404187	0.0459546	0.00798527	8.67e-09	1	0.0211585
EUR	chr1:230136877:G:A	chr1:230100390:G:A	rs12404425	0.404075	0.0450947	0.00798585	1.63e-08	1	0.0136476
EUR	chr1:230136877:G:A	chr1:230100654:C:T	rs7537621	0.404099	0.0452554	0.00798537	1.45e-08	1	0.0147434
EUR	chr1:230136877:G:A	chr1:230100758:G:A	rs6541274	0.404106	0.0452718	0.00798535	1.43e-08	1	0.0148612
EUR	chr1:230136877:G:A	chr1:230101420:C:T	rs10864688	0.40316	0.0449614	0.00798642	1.8e-08	1	0.0127694
EUR	chr1:230136877:G:A	chr1:230101793:T:A	rs10864690	0.403621	0.0449889	0.00798578	1.76e-08	1	0.0129492
EUR	chr1:230136877:G:A	chr1:230102316:C:G	rs1998068	0.403701	0.0459604	0.00798583	8.65e-09	1	0.021079
EUR	chr1:230136877:G:A	chr1:230103510:A:G	rs2883027	0.404241	0.0460096	0.00798504	8.31e-09	1	0.0213121
EUR	chr1:230136877:G:A	chr1:230103512:T:C	rs3811489	0.404258	0.0458476	0.00798535	9.39e-09	1	0.0194986
EUR	chr1:230136877:G:A	chr1:230103881:C:T	rs4582798	0.404214	0.0463006	0.00798101	6.58e-09	1	0.0253983
EUR	chr1:230136877:G:A	chr1:230104703:T:A	rs10864691	0.404336	0.0462875	0.00798086	6.64e-09	1	0.02522
EUR	chr1:230136877:G:A	chr1:230104722:G:A	rs10864692	0.405946	0.0463122	0.00796989	6.21e-09	1	0.0265454
EUR	chr1:230136877:G:A	chr1:230105709:G:A	rs1967707	0.403452	0.0455147	0.00798184	1.18e-08	1	0.0165406
EUR	chr1:230136877:G:A	chr1:230107008:G:A	rs4412597	0.404355	0.0462835	0.00798079	6.66e-09	1	0.0251679
EUR	chr1:230136877:G:A	chr1:230107215:C:T	rs2078219	0.404345	0.0462994	0.00798085	6.58e-09	1	0.0253943
EUR	chr1:230136877:G:A	chr1:230108090:G:C	rs910498	0.404423	0.0463122	0.00798046	6.51e-09	1	0.0256161
EUR	chr1:230136877:G:A	chr1:230108590:G:C	rs12564901	0.404429	0.0463033	0.00798046	6.55e-09	1	0.0254848
EUR	chr1:230136877:G:A	chr1:230108711:A:G	rs910500	0.404427	0.0463062	0.00798044	6.54e-09	1	0.0255292
EUR	chr1:230136877:G:A	chr1:230109268:T:C	rs56230791	0.404452	0.0464218	0.00798051	5.99e-09	1	0.0272988
EUR	chr1:230136877:G:A	chr1:230109689:G:A	rs1963152	0.404415	0.0463184	0.00798044	6.48e-09	1	0.0257098
EUR	chr1:230136877:G:A	chr1:230110153:T:C	rs11585739	0.405994	0.0463026	0.00796977	6.26e-09	1	0.026408
EUR	chr1:230136877:G:A	chr1:230110707:C:T	rs11806744	0.4044	0.0463279	0.00798058	6.43e-09	1	0.0258393
EUR	chr1:230136877:G:A	chr1:230111059:T:C	rs880328	0.4044	0.0463468	0.00790563	4.56e-09	1	0.0339555
EUR	chr1:230136877:G:A	chr1:230111139:G:A	rs880329	0.404415	0.0463318	0.00790565	4.61e-09	1	0.0336401
EUR	chr1:230136877:G:A	chr1:230111622:G:A	rs10489614	0.404408	0.0463509	0.00790569	4.55e-09	1	0.0340343
EUR	chr1:230136877:G:A	chr1:230112519:G:A	rs6697219	0.404369	0.0464867	0.00790613	4.11e-09	1	0.0369778
EUR	chr1:230136877:G:A	chr1:230113688:A:G	rs754265	0.404388	0.0464689	0.00790625	4.17e-09	1	0.0361453
EUR	chr1:230136877:G:A	chr1:230114435:T:C	rs754666	0.404469	0.0464463	0.00790818	4.27e-09	1	0.034845
EUR	chr1:230136877:G:A	chr1:230114929:G:A	rs4846832	0.404481	0.0465066	0.00790826	4.08e-09	1	0.0367202
EUR	chr1:230136877:G:A	chr1:230115760:G:A	rs12565365	0.40447	0.0464405	0.00790817	4.29e-09	1	0.0352482
EUR	chr1:230136877:G:A	chr1:230116471:A:G	rs4846898	0.40259	0.0473832	0.00798458	2.95e-09	1	0.0480329
EUR	chr1:230136877:G:A	chr1:230117203:G:A	rs12078342	0.404461	0.0464319	0.00798313	6.02e-09	1	0.0269208
EUR	chr1:230136877:G:A	chr1:230117287:C:T	rs12083455	0.404446	0.0463962	0.00798323	6.18e-09	1	0.0263575
EUR	chr1:230136877:G:A	chr1:230117500:C:T	rs7512794	0.404465	0.0464262	0.00798306	6.04e-09	1	0.0268377
EUR	chr1:230136877:G:A	chr1:230117553:T:A	rs7520068	0.402589	0.0473728	0.0079846	2.97e-09	1	0.0477083
EUR	chr1:230136877:G:A	chr1:230117659:G:A	rs7549029	0.402587	0.0473763	0.00798459	2.97e-09	1	0.0478178
EUR	chr1:230136877:G:A	chr1:230120112:C:T	rs12086717	0.404407	0.0464191	0.00798362	6.09e-09	1	0.0263467
EUR	chr1:230136877:G:A	chr1:230136877:G:A	rs11807834	0.262987	0.0535581	0.0089572	2.24e-09	1	0.0505105
EUR	chr1:239046758:C:A	chr1:239035659:C:G	rs11587347	0.0983449	0.0964746	0.0133082	4.19e-13	1	0.452148
EUR	chr1:239046758:C:A	chr1:239046758:C:A	rs72769124	0.0984001	0.0966064	0.013306	3.86e-13	1	0.55144
EUR	chr1:243629710:T:C	chr1:243629710:T:C	rs145071536	0.195773	0.0691577	0.0107281	1.15e-10	1	0.900534
EUR	chr1:243629710:T:C	chr1:243847139:T:G	rs61833239	0.189022	0.0679417	0.0110537	7.92e-10	1	0.0936415
EUR	chr2:2314820:G:A	chr2:2300878:T:C	rs11897032	0.29222	0.0496365	0.00861915	8.47e-09	1	0.0128696
EUR	chr2:2314820:G:A	chr2:2305836:G:A	rs13391117	0.26961	0.051789	0.00879011	3.82e-09	1	0.0272703
EUR	chr2:2314820:G:A	chr2:2306155:C:A	rs7580422	0.269666	0.0515799	0.00878988	4.41e-09	1	0.0238725
EUR	chr2:2314820:G:A	chr2:2310758:G:C	rs78776860	0.266876	0.052099	0.00879742	3.18e-09	1	0.032764
EUR	chr2:2314820:G:A	chr2:2311225:C:T	rs7581403	0.304001	0.048431	0.0084353	9.39e-09	1	0.0116708
EUR	chr2:2314820:G:A	chr2:2311249:T:G	rs7597000	0.280531	0.0526753	0.00869538	1.38e-09	1	0.0693244
EUR	chr2:2314820:G:A	chr2:2311840:G:A	rs7588535	0.270022	0.0524892	0.00878845	2.34e-09	1	0.0432255
EUR	chr2:2314820:G:A	chr2:2312029:A:G	rs17247190	0.266773	0.0522444	0.00879691	2.87e-09	1	0.0360325
EUR	chr2:2314820:G:A	chr2:2312740:G:A	rs78676900	0.270022	0.0524881	0.00878848	2.34e-09	1	0.0431893
EUR	chr2:2314820:G:A	chr2:2314820:G:A	rs6727254	0.280789	0.0536619	0.00869463	6.75e-10	1	0.136071
EUR	chr2:2314820:G:A	chr2:2315499:C:T	rs878842	0.266863	0.0522166	0.00879636	2.92e-09	1	0.0355028
EUR	chr2:2314820:G:A	chr2:2321462:C:T	rs10195351	0.270622	0.0532552	0.00877764	1.3e-09	1	0.0749159
EUR	chr2:2314820:G:A	chr2:2322151:T:C	rs10206268	0.269751	0.053476	0.00878724	1.16e-09	1	0.0833053
EUR	chr2:2314820:G:A	chr2:2323523:G:A	rs6715366	0.269728	0.0533624	0.00878744	1.26e-09	1	0.0773439
EUR	chr2:2314820:G:A	chr2:2324134:T:C	rs10199604	0.303799	0.0499881	0.00850904	4.24e-09	1	0.0242337
EUR	chr2:2314820:G:A	chr2:2325568:A:G	rs13419191	0.271848	0.0522333	0.00878519	2.75e-09	1	0.0377575
EUR	chr2:2314820:G:A	chr2:2326346:T:C	rs6708950	0.271801	0.052996	0.00878551	1.62e-09	1	0.0622768
EUR	chr2:2314820:G:A	chr2:2327166:T:G	rs6705095	0.302133	0.0491281	0.00851081	7.81e-09	1	0.0142889
EUR	chr2:2314820:G:A	chr2:2327561:A:T	rs13411982	0.305582	0.0501525	0.00850763	3.75e-09	1	0.0281412
EUR	chr2:2314820:G:A	chr2:2331105:A:G	rs3749051	0.261442	0.0543854	0.00895663	1.26e-09	1	0.0784583
EUR	chr2:2314820:G:A	chr2:2332913:G:T	rs13419681	0.309252	0.0482744	0.00842614	1.01e-08	1	0.011207
EUR	chr2:22400520:A:G	chr2:22398424:T:A	rs1509364	0.425029	0.0464214	0.00798603	6.14e-09	1	0.026387
EUR	chr2:22400520:A:G	chr2:22398964:G:C	rs1509365	0.425602	0.0459028	0.00798508	9e-09	1	0.0191069
EUR	chr2:22400520:A:G	chr2:22399296:G:A	rs4563252	0.42513	0.0459929	0.00798533	8.43e-09	1	0.0200419
EUR	chr2:22400520:A:G	chr2:22399755:T:C	rs9308966	0.471349	0.0464918	0.00789601	3.91e-09	1	0.0230204
EUR	chr2:22400520:A:G	chr2:22400520:A:G	rs11887562	0.470935	0.046706	0.0078964	3.32e-09	1	0.024751
EUR	chr2:22400520:A:G	chr2:22410257:C:T	rs4280484	0.421822	0.0448401	0.00797618	1.89e-08	1	0.0100691
EUR	chr2:22400520:A:G	chr2:22410279:T:C	rs4574147	0.468959	0.0455472	0.00788832	7.74e-09	1	0.0126758
EUR	chr2:22400520:A:G	chr2:22410670:C:G	rs11889283	0.473903	0.0441723	0.00788865	2.15e-08	1	0.00592611
EUR	chr2:22400520:A:G	chr2:22410672:A:C	rs10189350	0.41985	0.0437831	0.00796484	3.86e-08	1	0.00625133
EUR	chr2:22400520:A:G	chr2:22411786:G:A	rs10185730	0.469043	0.0444282	0.00788853	1.78e-08	1	0.00728784
EUR	chr2:22400520:A:G	chr2:22412995:C:A	rs12990561	0.468234	0.0450823	0.00788923	1.1e-08	1	0.0100823
EUR	chr2:22400520:A:G	chr2:22415696:T:C	rs11895519	0.467278	0.0462732	0.00788959	4.49e-09	1	0.0190651
EUR	chr2:22400520:A:G	chr2:22416314:G:T	rs4314021	0.471495	0.0451388	0.0078894	1.06e-08	1	0.00960712
EUR	chr2:22400520:A:G	chr2:22417313:G:A	rs10205300	0.46938	0.0444605	0.00788924	1.74e-08	1	0.00729077
EUR	chr2:22400520:A:G	chr2:22418280:G:A	rs11903391	0.467676	0.0451947	0.00788969	1.01e-08	1	0.0107802
EUR	chr2:22400520:A:G	chr2:22418350:G:A	rs11903432	0.46842	0.0455661	0.00788941	7.67e-09	1	0.0131434
EUR	chr2:22400520:A:G	chr2:22420368:T:C	rs13026519	0.46743	0.0454066	0.00789141	8.72e-09	1	0.0119983
EUR	chr2:22400520:A:G	chr2:22423541:C:T	rs13029536	0.470042	0.0435764	0.0078901	3.33e-08	1	0.00474297
EUR	chr2:22400520:A:G	chr2:22425648:C:T	rs1509385	0.430652	0.04336	0.00789889	4.03e-08	1	0.00569626
EUR	chr2:22400520:A:G	chr2:22425993:T:C	rs1509386	0.478349	0.0436622	0.00788818	3.11e-08	1	0.00468843
EUR	chr2:22400520:A:G	chr2:22427316:C:T	rs13418451	0.478884	0.0437553	0.00788861	2.91e-08	1	0.00485283
EUR	chr2:22400520:A:G	chr2:22427486:T:C	rs13383529	0.476863	0.0444014	0.00788901	1.82e-08	1	0.0067323
EUR	chr2:22400520:A:G	chr2:22429350:C:A	rs10204823	0.430729	0.0432547	0.0078989	4.35e-08	1	0.00540048
EUR	chr2:22400520:A:G	chr2:22429961:C:A	rs11901977	0.430364	0.0435197	0.00789978	3.61e-08	1	0.00633165
EUR	chr2:22400520:A:G	chr2:22430739:C:T	rs1912052	0.42959	0.045035	0.00789978	1.19e-08	1	0.0135899
EUR	chr2:22400520:A:G	chr2:22431205:C:G	rs11896889	0.476998	0.0441702	0.00788968	2.16e-08	1	0.00584877
EUR	chr2:22400520:A:G	chr2:22431634:T:C	rs7591515	0.47561	0.0448454	0.00789071	1.32e-08	1	0.00823877
EUR	chr2:22400520:A:G	chr2:22435207:A:G	rs11886927	0.457859	0.0454125	0.00789504	8.82e-09	1	0.0139554
EUR	chr2:22400520:A:G	chr2:22436058:G:T	rs10183553	0.463249	0.0439827	0.00789168	2.5e-08	1	0.00622601
EUR	chr2:22400520:A:G	chr2:22436724:G:A	rs13033024	0.463001	0.0441792	0.00789144	2.16e-08	1	0.00679237
EUR	chr2:22400520:A:G	chr2:22440974:C:T	rs139588398	0.46372	0.0433079	0.00781652	3.01e-08	1	0.00546024
EUR	chr2:22400520:A:G	chr2:22441910:G:T	rs13031296	0.463263	0.0433732	0.00781672	2.88e-08	1	0.00556077
EUR	chr2:22400520:A:G	chr2:22442176:C:T	rs1876766	0.416677	0.0426356	0.0079064	6.95e-08	1	0.00461256
EUR	chr2:22400520:A:G	chr2:22450452:A:G	rs13021262	0.462214	0.0446562	0.00781714	1.11e-08	1	0.0108704
EUR	chr2:22400520:A:G	chr2:22450634:C:T	rs6722939	0.462124	0.0438137	0.00781641	2.08e-08	1	0.00698768
EUR	chr2:22400520:A:G	chr2:22450863:G:A	rs4361159	0.415876	0.04378	0.00790681	3.08e-08	1	0.00811771
EUR	chr2:22400520:A:G	chr2:22452648:A:G	rs7574734	0.415432	0.0437706	0.00790686	3.1e-08	1	0.0080771
EUR	chr2:22400520:A:G	chr2:22453745:T:C	rs1912054	0.462136	0.0436345	0.00781688	2.38e-08	1	0.00635881
EUR	chr2:22400520:A:G	chr2:22457919:A:G	rs1509373	0.415668	0.0435837	0.00790722	3.55e-08	1	0.0075313
EUR	chr2:22400520:A:G	chr2:22459092:C:G	rs12712471	0.418241	0.0430973	0.00790571	5e-08	1	0.00583243
EUR	chr2:22400520:A:G	chr2:22461063:G:T	rs10184479	0.463658	0.0439981	0.00781683	1.82e-08	1	0.00779669
EUR	chr2:22400520:A:G	chr2:22461530:C:T	rs1396730	0.463911	0.0440941	0.00781657	1.69e-08	1	0.00820561
EUR	chr2:22400520:A:G	chr2:22462218:C:T	rs7559638	0.46385	0.0441723	0.00781649	1.59e-08	1	0.00855216
EUR	chr2:22400520:A:G	chr2:22465683:T:C	rs62124889	0.451578	0.0433127	0.0079	4.19e-08	1	0.00458979
EUR	chr2:22400520:A:G	chr2:22466524:T:C	rs12712474	0.451402	0.0434638	0.0079006	3.77e-08	1	0.0049435
EUR	chr2:22400520:A:G	chr2:22467241:C:G	rs13005634	0.463586	0.0439666	0.00781662	1.86e-08	1	0.0076831
EUR	chr2:22400520:A:G	chr2:22470413:A:G	rs7603463	0.462338	0.0443066	0.00781682	1.44e-08	1	0.00930784
EUR	chr2:22400520:A:G	chr2:22470803:G:C	rs10183442	0.462533	0.044423	0.00781659	1.32e-08	1	0.00990716
EUR	chr2:22400520:A:G	chr2:22471300:G:A	rs2036731	0.463245	0.0442317	0.0078167	1.53e-08	1	0.00894976
EUR	chr2:22400520:A:G	chr2:22471635:G:A	rs2089626	0.416127	0.0443119	0.00790646	2.09e-08	1	0.0105135
EUR	chr2:22400520:A:G	chr2:22473535:C:T	rs1509368	0.463672	0.0442799	0.00781652	1.47e-08	1	0.00923139
EUR	chr2:22400520:A:G	chr2:22474627:C:T	rs1396728	0.462622	0.0445531	0.00781704	1.2e-08	1	0.0104587
EUR	chr2:22400520:A:G	chr2:22477532:C:T	rs7596367	0.462977	0.0443985	0.00781671	1.35e-08	1	0.00964323
EUR	chr2:22400520:A:G	chr2:22479119:T:A	rs11892655	0.416906	0.0441955	0.00790622	2.27e-08	1	0.0102603
EUR	chr2:22400520:A:G	chr2:22482394:G:C	rs11894059	0.462817	0.0445938	0.00781643	1.16e-08	1	0.010708
EUR	chr2:22400520:A:G	chr2:22485445:A:T	rs7567080	0.41566	0.0438672	0.00790725	2.89e-08	1	0.00894266
EUR	chr2:22400520:A:G	chr2:22486011:C:T	rs7607130	0.416405	0.0447018	0.00790643	1.57e-08	1	0.0139309
EUR	chr2:22400520:A:G	chr2:22487030:C:A	rs4366933	0.463791	0.0436221	0.00781633	2.39e-08	1	0.00642763
EUR	chr2:22400520:A:G	chr2:22489444:T:G	rs937932	0.413322	0.0432645	0.00789089	4.19e-08	1	0.00685837
EUR	chr2:22400520:A:G	chr2:22489824:G:A	rs877024	0.463465	0.044319	0.00781638	1.43e-08	1	0.00925478
EUR	chr2:22400520:A:G	chr2:22491796:A:G	rs7570156	0.461917	0.043661	0.00781677	2.33e-08	1	0.00645634
EUR	chr2:22400520:A:G	chr2:22500415:C:G	rs12712498	0.431177	0.0429641	0.00789628	5.3e-08	1	0.00440633
EUR	chr2:22400520:A:G	chr2:22503707:A:G	rs12987255	0.458245	0.0443899	0.00781017	1.32e-08	1	0.0102109
EUR	chr2:22400520:A:G	chr2:22504949:C:T	rs12712502	0.459398	0.0442215	0.00780964	1.49e-08	1	0.00949347
EUR	chr2:22400520:A:G	chr2:22507343:G:A	rs10188657	0.408246	0.042824	0.0079798	8.03e-08	1	0.00468448
EUR	chr2:22400520:A:G	chr2:22508081:T:C	rs7560281	0.451392	0.044722	0.00788651	1.42e-08	1	0.0106207
EUR	chr2:22400520:A:G	chr2:22508293:T:C	rs7563236	0.458087	0.0443653	0.00788456	1.84e-08	1	0.00821618
EUR	chr2:22400520:A:G	chr2:22508296:G:A	rs7572495	0.45806	0.0442954	0.0078845	1.93e-08	1	0.00792413
EUR	chr2:22400520:A:G	chr2:22508359:T:G	rs7563351	0.458068	0.0443197	0.0078845	1.9e-08	1	0.00788923
EUR	chr2:22400520:A:G	chr2:22508369:C:T	rs7599844	0.458054	0.0443559	0.00788447	1.85e-08	1	0.00803982
EUR	chr2:22400520:A:G	chr2:22508983:T:C	rs1979986	0.451423	0.0447497	0.00788653	1.39e-08	1	0.0107768
EUR	chr2:22400520:A:G	chr2:22509148:T:C	rs1463977	0.451416	0.0447559	0.00788654	1.39e-08	1	0.0108119
EUR	chr2:22400520:A:G	chr2:22509630:T:C	rs34226313	0.458379	0.0441177	0.00780973	1.61e-08	1	0.00898332
EUR	chr2:22400520:A:G	chr2:22510689:C:T	rs7607694	0.408708	0.0427734	0.00790657	6.31e-08	1	0.00555802
EUR	chr2:22400520:A:G	chr2:22510974:T:C	rs13410782	0.451103	0.0446091	0.00788877	1.56e-08	1	0.0100901
EUR	chr2:22400520:A:G	chr2:22512769:T:C	rs12712503	0.452267	0.0443876	0.00788829	1.83e-08	1	0.00889049
EUR	chr2:22400520:A:G	chr2:22512878:G:A	rs17320320	0.458954	0.0440443	0.00781149	1.72e-08	1	0.00821835
EUR	chr2:22400520:A:G	chr2:22515637:A:G	rs12712504	0.458084	0.0444533	0.00781165	1.27e-08	1	0.0101988
EUR	chr2:22400520:A:G	chr2:22515853:A:T	rs6716550	0.458408	0.0450802	0.00781154	7.88e-09	1	0.0146807
EUR	chr2:22400520:A:G	chr2:22516656:A:G	rs1509387	0.408077	0.0428452	0.00790723	6.01e-08	1	0.00568222
EUR	chr2:22400520:A:G	chr2:22517065:C:T	rs6705838	0.408913	0.0429043	0.0079067	5.75e-08	1	0.00604478
EUR	chr2:22400520:A:G	chr2:22517176:C:T	rs1509388	0.459322	0.0441904	0.00788599	2.1e-08	1	0.00745528
EUR	chr2:22400520:A:G	chr2:22517468:C:T	rs1509389	0.459415	0.0450757	0.00788612	1.09e-08	1	0.0118607
EUR	chr2:22400520:A:G	chr2:22517727:A:C	rs12712506	0.450313	0.0439683	0.00788915	2.5e-08	1	0.00710888
EUR	chr2:22400520:A:G	chr2:22518249:C:T	rs10184624	0.452952	0.0444029	0.00788802	1.81e-08	1	0.0090743
EUR	chr2:22400520:A:G	chr2:22518965:G:A	rs6741729	0.413899	0.0424784	0.00790353	7.67e-08	1	0.00436873
EUR	chr2:22400520:A:G	chr2:22519067:A:G	rs13006508	0.454796	0.0441085	0.00788724	2.24e-08	1	0.00685714
EUR	chr2:22400520:A:G	chr2:22519484:T:C	rs6735294	0.451128	0.0446647	0.0078884	1.5e-08	1	0.00993513
EUR	chr2:22400520:A:G	chr2:22520406:T:C	rs1509392	0.450793	0.0442261	0.00788949	2.07e-08	1	0.00802316
EUR	chr2:22400520:A:G	chr2:22524252:A:T	rs10199182	0.457937	0.043957	0.0078881	2.51e-08	1	0.00642994
EUR	chr2:22400520:A:G	chr2:22526854:T:C	rs12712510	0.477143	0.044421	0.00788733	1.78e-08	1	0.011574
EUR	chr2:22400520:A:G	chr2:22531594:A:G	rs1509378	0.337893	0.0493437	0.00839854	4.22e-09	1	0.125972
EUR	chr2:27810671:A:C	chr2:27674968:G:A	rs76586169	0.16712	-0.0517212	0.010534	9.11e-07	1	0.00356246
EUR	chr2:27810671:A:C	chr2:27680120:C:T	rs72613829	0.166825	-0.0513833	0.0105366	1.08e-06	1	0.00304533
EUR	chr2:27810671:A:C	chr2:27707970:C:T	rs4665385	0.167178	-0.051768	0.010459	7.44e-07	1	0.00430104
EUR	chr2:27810671:A:C	chr2:27726185:G:A	rs1881394	0.17149	-0.0531946	0.0103645	2.86e-07	1	0.0104457
EUR	chr2:27810671:A:C	chr2:27738747:T:C	rs75429814	0.181215	-0.0501919	0.0101699	8e-07	1	0.00401851
EUR	chr2:27810671:A:C	chr2:27794925:A:G	rs7593136	0.213166	-0.0467891	0.00954214	9.42e-07	1	0.0034545
EUR	chr2:27810671:A:C	chr2:27795158:A:C	rs6744348	0.211965	-0.0483643	0.00954529	4.04e-07	1	0.00757004
EUR	chr2:27810671:A:C	chr2:27796239:C:T	rs4666013	0.211955	-0.0473186	0.00954502	7.14e-07	1	0.00446409
EUR	chr2:27810671:A:C	chr2:27796308:G:A	rs4666014	0.213106	-0.0466848	0.00954241	9.96e-07	1	0.00327876
EUR	chr2:27810671:A:C	chr2:27796500:G:A	rs4666015	0.211948	-0.0471222	0.00954517	7.94e-07	1	0.00404573
EUR	chr2:27810671:A:C	chr2:27796989:T:C	rs34181670	0.212017	-0.049228	0.00954497	2.5e-07	1	0.0118288
EUR	chr2:27810671:A:C	chr2:27797099:T:C	rs35679500	0.20463	-0.0476368	0.00972	9.54e-07	1	0.00341377
EUR	chr2:27810671:A:C	chr2:27797290:C:T	rs12623170	0.211947	-0.049369	0.0095455	2.32e-07	1	0.0127125
EUR	chr2:27810671:A:C	chr2:27798099:T:A	rs3935148	0.204374	-0.0467831	0.00971948	1.48e-06	1	0.00226635
EUR	chr2:27810671:A:C	chr2:27798176:G:T	rs13027427	0.212048	-0.0497112	0.00954567	1.91e-07	1	0.0152001
EUR	chr2:27810671:A:C	chr2:27799808:G:A	rs7570730	0.212702	-0.0495743	0.00954428	2.06e-07	1	0.0142002
EUR	chr2:27810671:A:C	chr2:27800253:T:C	rs11127125	0.212703	-0.0496975	0.009544	1.92e-07	1	0.0151602
EUR	chr2:27810671:A:C	chr2:27800417:C:T	rs11127126	0.213574	-0.0482052	0.00954167	4.37e-07	1	0.007045
EUR	chr2:27810671:A:C	chr2:27800930:G:A	rs12473340	0.204417	-0.0477936	0.00971931	8.77e-07	1	0.0036904
EUR	chr2:27810671:A:C	chr2:27801157:G:T	rs12473400	0.212685	-0.0496516	0.00954407	1.97e-07	1	0.0147963
EUR	chr2:27810671:A:C	chr2:27801775:C:T	rs13019037	0.204327	-0.0475529	0.00971983	9.96e-07	1	0.00327892
EUR	chr2:27810671:A:C	chr2:27802117:T:C	rs4632296	0.212736	-0.0489857	0.00954429	2.86e-07	1	0.0104496
EUR	chr2:27810671:A:C	chr2:27802194:T:C	rs13001060	0.212322	-0.0493978	0.00954384	2.27e-07	1	0.0129631
EUR	chr2:27810671:A:C	chr2:27802199:A:C	rs12995865	0.212255	-0.0490414	0.00954399	2.77e-07	1	0.0107642
EUR	chr2:27810671:A:C	chr2:27802713:G:C	rs11891769	0.213576	-0.0481545	0.00954152	4.49e-07	1	0.00686794
EUR	chr2:27810671:A:C	chr2:27805324:C:T	rs12465012	0.213651	-0.0490327	0.0095396	2.75e-07	1	0.0108419
EUR	chr2:27810671:A:C	chr2:27806782:A:G	rs4665392	0.213718	-0.0490889	0.00953917	2.66e-07	1	0.0111758
EUR	chr2:27810671:A:C	chr2:27807570:A:G	rs12986980	0.21377	-0.0491073	0.00953913	2.63e-07	1	0.0112843
EUR	chr2:27810671:A:C	chr2:27809270:G:C	rs13023003	0.20438	-0.0476124	0.00971803	9.61e-07	1	0.00338941
EUR	chr2:27810671:A:C	chr2:27810671:A:C	rs12474906	0.191797	-0.0574785	0.010067	1.13e-08	1	0.212641
EUR	chr2:27810671:A:C	chr2:27811517:C:T	rs4233716	0.192471	-0.0517007	0.00989653	1.75e-07	1	0.0165055
EUR	chr2:27810671:A:C	chr2:27811813:A:T	rs4233717	0.192619	-0.0519204	0.00990763	1.6e-07	1	0.0179204
EUR	chr2:27810671:A:C	chr2:27814273:T:A	rs4666016	0.192549	-0.0519626	0.00990836	1.57e-07	1	0.0182742
EUR	chr2:27810671:A:C	chr2:27815213:C:T	rs4464229	0.192524	-0.0521217	0.00990859	1.44e-07	1	0.0198082
EUR	chr2:27810671:A:C	chr2:27815932:C:T	rs12617171	0.183478	-0.0508825	0.0100806	4.47e-07	1	0.00689233
EUR	chr2:27810671:A:C	chr2:27816433:G:C	rs4420671	0.192571	-0.0521785	0.00990831	1.39e-07	1	0.0204075
EUR	chr2:27810671:A:C	chr2:27816605:G:T	rs4493211	0.192542	-0.0520493	0.00990841	1.5e-07	1	0.0190981
EUR	chr2:27810671:A:C	chr2:27817409:G:A	rs4665393	0.192551	-0.0519774	0.00990818	1.56e-07	1	0.0184215
EUR	chr2:27810671:A:C	chr2:27817658:C:A	rs4666017	0.192542	-0.0519619	0.00990829	1.57e-07	1	0.0182711
EUR	chr2:27810671:A:C	chr2:27818333:T:C	rs12478766	0.1926	-0.052107	0.00990776	1.45e-07	1	0.0197038
EUR	chr2:27810671:A:C	chr2:27818406:A:G	rs13026758	0.192584	-0.0520338	0.00990791	1.51e-07	1	0.018973
EUR	chr2:27810671:A:C	chr2:27819192:C:T	rs4666018	0.192592	-0.0520286	0.00990812	1.51e-07	1	0.018912
EUR	chr2:27810671:A:C	chr2:27823161:G:A	rs4666020	0.184971	-0.0494507	0.010074	9.17e-07	1	0.00354256
EUR	chr2:27810671:A:C	chr2:27828084:C:T	rs9679543	0.206954	-0.0462456	0.0096315	1.57e-06	1	0.00214547
EUR	chr2:27810671:A:C	chr2:27833014:A:G	rs4666021	0.183975	-0.0501164	0.0100808	6.64e-07	1	0.00477445
EUR	chr2:27810671:A:C	chr2:27834262:G:C	rs9678430	0.214958	-0.0493577	0.0095394	2.29e-07	1	0.0128476
EUR	chr2:27810671:A:C	chr2:27834492:C:T	rs12463914	0.183907	-0.050052	0.0100813	6.88e-07	1	0.00462527
EUR	chr2:27810671:A:C	chr2:27834657:T:C	rs7560060	0.185054	-0.0495824	0.0100758	8.61e-07	1	0.00375305
EUR	chr2:27810671:A:C	chr2:27834956:T:C	rs4666022	0.215015	-0.0491835	0.00953877	2.52e-07	1	0.0117519
EUR	chr2:27810671:A:C	chr2:27835359:C:T	rs12464988	0.214974	-0.049273	0.00953927	2.4e-07	1	0.0122964
EUR	chr2:27810671:A:C	chr2:27835566:T:C	rs13027666	0.214967	-0.0491073	0.00953927	2.63e-07	1	0.0112801
EUR	chr2:27810671:A:C	chr2:27836033:C:G	rs11885959	0.21453	-0.0492134	0.00954397	2.52e-07	1	0.0117708
EUR	chr2:27810671:A:C	chr2:27836155:T:C	rs4665394	0.214962	-0.0491843	0.00953927	2.52e-07	1	0.011741
EUR	chr2:27810671:A:C	chr2:27837044:A:G	rs12617110	0.21505	-0.049109	0.00953823	2.62e-07	1	0.0113215
EUR	chr2:27810671:A:C	chr2:27837070:A:G	rs12617113	0.214987	-0.0491459	0.00953893	2.58e-07	1	0.0115193
EUR	chr2:27810671:A:C	chr2:27837964:T:C	rs12992890	0.215012	-0.0493143	0.00954013	2.35e-07	1	0.0125351
EUR	chr2:27810671:A:C	chr2:27838123:A:C	rs34096628	0.214995	-0.0492919	0.00954022	2.38e-07	1	0.0123864
EUR	chr2:27810671:A:C	chr2:27840089:A:G	rs4275987	0.21502	-0.0490062	0.00953956	2.79e-07	1	0.010695
EUR	chr2:27810671:A:C	chr2:27841127:C:T	rs4462754	0.215058	-0.0490221	0.00953954	2.76e-07	1	0.0107842
EUR	chr2:27810671:A:C	chr2:27842537:A:G	rs9678336	0.215019	-0.0490727	0.00953961	2.69e-07	1	0.0110691
EUR	chr2:27810671:A:C	chr2:27846676:A:T	rs4564736	0.216557	-0.0465811	0.0094625	8.54e-07	1	0.0037846
EUR	chr2:27810671:A:C	chr2:27846846:T:G	rs11901133	0.216576	-0.0466038	0.00946253	8.43e-07	1	0.00382762
EUR	chr2:27810671:A:C	chr2:27848323:A:G	rs4555299	0.216619	-0.0465265	0.00946189	8.78e-07	1	0.00368806
EUR	chr2:27810671:A:C	chr2:27850112:C:G	rs4666024	0.216604	-0.046537	0.0094621	8.73e-07	1	0.00370558
EUR	chr2:27810671:A:C	chr2:27851957:C:T	rs4583413	0.216557	-0.0466001	0.00946258	8.45e-07	1	0.00382006
EUR	chr2:27810671:A:C	chr2:27852431:A:G	rs4419196	0.21653	-0.0475614	0.009463	5.01e-07	1	0.00620887
EUR	chr2:27810671:A:C	chr2:27865051:C:T	rs1973116	0.223671	-0.0449468	0.00936786	1.6e-06	1	0.00211088
EUR	chr2:27810671:A:C	chr2:27880131:G:A	rs6547814	0.223662	-0.0450403	0.00936828	1.53e-06	1	0.00220842
EUR	chr2:27810671:A:C	chr2:27875857:G:A	rs13411592	0.227072	-0.0454265	0.00937109	1.25e-06	1	0.00265697
EUR	chr2:27810671:A:C	chr2:27879071:C:T	rs6706209	0.227045	-0.0453311	0.00937135	1.32e-06	1	0.00253219
EUR	chr2:27810671:A:C	chr2:27881699:G:A	rs13413962	0.227038	-0.0452975	0.00937145	1.34e-06	1	0.00248966
EUR	chr2:27810671:A:C	chr2:27900507:T:G	rs17006365	0.227004	-0.0452793	0.00937164	1.35e-06	1	0.00246614
EUR	chr2:27810671:A:C	chr2:27900893:A:T	rs6709765	0.227283	-0.0452524	0.00937026	1.37e-06	1	0.00244149
EUR	chr2:27810671:A:C	chr2:27901304:G:A	rs10177845	0.22705	-0.0460069	0.00937135	9.14e-07	1	0.0035521
EUR	chr2:27810671:A:C	chr2:27908376:A:G	rs10190494	0.226679	-0.0452352	0.00937133	1.39e-06	1	0.00241454
EUR	chr2:27810671:A:C	chr2:27911170:A:G	rs2016616	0.226533	-0.045442	0.00937117	1.24e-06	1	0.00267705
EUR	chr2:27810671:A:C	chr2:27913484:A:G	rs1458396	0.226528	-0.0453616	0.00937104	1.29e-06	1	0.00257281
EUR	chr2:27810671:A:C	chr2:27939242:C:T	rs13400398	0.227044	-0.0456397	0.00937034	1.11e-06	1	0.00296086
EUR	chr2:27810671:A:C	chr2:27939407:T:C	rs13416434	0.227023	-0.0454849	0.0093703	1.21e-06	1	0.0027407
EUR	chr2:27810671:A:C	chr2:27939994:T:C	rs4390729	0.227054	-0.0445468	0.00936974	1.99e-06	1	0.00172686
EUR	chr2:27810671:A:C	chr2:27941686:C:T	rs10170872	0.227021	-0.0451464	0.00936976	1.45e-06	1	0.00231926
EUR	chr2:27810671:A:C	chr2:27945548:A:G	rs7577437	0.227004	-0.0452951	0.00937005	1.34e-06	1	0.00249507
EUR	chr2:27810671:A:C	chr2:27950176:T:A	rs7595847	0.227013	-0.0452243	0.00936985	1.39e-06	1	0.00241004
EUR	chr2:27810671:A:C	chr2:27953189:A:T	rs7584462	0.227016	-0.0452333	0.00936983	1.38e-06	1	0.00242095
EUR	chr2:27810671:A:C	chr2:27959034:G:C	rs1506537	0.227088	-0.0452585	0.00936926	1.36e-06	1	0.00245477
EUR	chr2:27810671:A:C	chr2:27966413:G:A	rs1902966	0.224369	-0.0448671	0.00935885	1.63e-06	1	0.00207323
EUR	chr2:27810671:A:C	chr2:27968762:C:T	rs1841068	0.226397	-0.0452681	0.00937047	1.36e-06	1	0.00245935
EUR	chr2:27810671:A:C	chr2:27976557:G:A	rs12465000	0.227055	-0.0451048	0.00936934	1.48e-06	1	0.00227426
EUR	chr2:27810671:A:C	chr2:27976869:G:C	rs12465103	0.226991	-0.0450816	0.00936978	1.5e-06	1	0.00224595
EUR	chr2:27810671:A:C	chr2:27977285:G:A	rs2337374	0.227034	-0.045145	0.00936967	1.45e-06	1	0.00231815
EUR	chr2:27810671:A:C	chr2:27980069:C:G	rs898032	0.227019	-0.0451702	0.00936965	1.43e-06	1	0.00234738
EUR	chr2:27810671:A:C	chr2:27982714:C:T	rs7577342	0.227002	-0.0451081	0.00936967	1.48e-06	1	0.00227619
EUR	chr2:27810671:A:C	chr2:27986053:A:G	rs28662360	0.226562	-0.045172	0.00937075	1.43e-06	1	0.00234331
EUR	chr2:27810671:A:C	chr2:27986416:C:T	rs10209126	0.227043	-0.0450564	0.00936955	1.52e-06	1	0.00221936
EUR	chr2:27810671:A:C	chr2:27990557:C:T	rs10175508	0.22709	-0.0452105	0.00937034	1.4e-06	1	0.0023908
EUR	chr2:27810671:A:C	chr2:27994460:T:C	rs12470614	0.226642	-0.0451675	0.0093712	1.44e-06	1	0.00233558
EUR	chr2:27810671:A:C	chr2:27997074:A:G	rs1458398	0.226337	-0.0451594	0.00938075	1.48e-06	1	0.00227389
EUR	chr2:27810671:A:C	chr2:28009412:A:C	rs2839791	0.226365	-0.0449998	0.00938064	1.61e-06	1	0.00210225
EUR	chr2:27810671:A:C	chr2:28012317:G:A	rs7602328	0.226375	-0.0450734	0.00938051	1.55e-06	1	0.00218059
EUR	chr2:27810671:A:C	chr2:28015118:C:T	rs6547817	0.226421	-0.0449089	0.00938005	1.69e-06	1	0.0020131
EUR	chr2:27810671:A:C	chr2:28019441:G:A	rs4616436	0.226479	-0.0449749	0.00938029	1.63e-06	1	0.00207835
EUR	chr2:27810671:A:C	chr2:28032435:C:T	rs937812	0.226408	-0.04505	0.00938039	1.57e-06	1	0.00215618
EUR	chr2:27810671:A:C	chr2:28033964:A:G	rs9309658	0.226388	-0.0450917	0.00938048	1.53e-06	1	0.00220053
EUR	chr2:27810671:A:C	chr2:28035160:G:A	rs7593127	0.226531	-0.0451297	0.00938054	1.5e-06	1	0.00224188
EUR	chr2:27810671:A:C	chr2:28038296:C:A	rs6731650	0.226383	-0.0450822	0.00938091	1.54e-06	1	0.002188
EUR	chr2:27810671:A:C	chr2:28043202:C:T	rs7580274	0.226387	-0.0448031	0.00938061	1.79e-06	1	0.00190869
EUR	chr2:27810671:A:C	chr2:28045600:C:T	rs6738887	0.226351	-0.0450645	0.00938084	1.56e-06	1	0.00216934
EUR	chr2:27810671:A:C	chr2:28048568:T:G	rs13402420	0.226283	-0.0450158	0.00938124	1.6e-06	1	0.00211588
EUR	chr2:27810671:A:C	chr2:28053776:C:G	rs1395324	0.226262	-0.0447871	0.00938124	1.8e-06	1	0.00189098
EUR	chr2:37319702:T:C	chr2:37281990:C:A	rs2041836	0.384856	-0.0498137	0.00806284	6.48e-10	1	0.0216218
EUR	chr2:37319702:T:C	chr2:37287059:C:T	rs10166051	0.385618	-0.0495558	0.00806306	7.94e-10	1	0.0176759
EUR	chr2:37319702:T:C	chr2:37290902:G:C	rs10177176	0.397261	-0.0486195	0.00798023	1.11e-09	1	0.0132114
EUR	chr2:37319702:T:C	chr2:37291304:T:A	rs9309004	0.385576	-0.0495116	0.00806295	8.22e-10	1	0.0177125
EUR	chr2:37319702:T:C	chr2:37292625:C:T	rs11682607	0.384701	-0.0506999	0.0080646	3.24e-10	1	0.0340021
EUR	chr2:37319702:T:C	chr2:37292826:A:G	rs11693917	0.374825	-0.0487013	0.00807273	1.61e-09	1	0.0100148
EUR	chr2:37319702:T:C	chr2:37292936:G:T	rs11683872	0.39499	-0.048632	0.00798139	1.11e-09	1	0.0129477
EUR	chr2:37319702:T:C	chr2:37294707:G:C	rs12618410	0.396431	-0.049144	0.0079811	7.39e-10	1	0.0170142
EUR	chr2:37319702:T:C	chr2:37299694:A:C	rs74177070	0.39739	-0.0489694	0.00798046	8.45e-10	1	0.0154349
EUR	chr2:37319702:T:C	chr2:37312433:A:T	rs10190959	0.383856	-0.0521171	0.00806651	1.04e-10	1	0.0911393
EUR	chr2:37319702:T:C	chr2:37318060:T:G	rs12616151	0.386591	-0.049367	0.00806496	9.29e-10	1	0.0157508
EUR	chr2:37319702:T:C	chr2:37319677:T:A	rs1158219	0.382636	-0.0522424	0.00806865	9.5e-11	1	0.0939806
EUR	chr2:37319702:T:C	chr2:37319702:T:C	rs1158218	0.382654	-0.0522746	0.00806864	9.25e-11	1	0.0919821
EUR	chr2:37319702:T:C	chr2:37323053:T:C	rs11689794	0.382574	-0.0520084	0.00806879	1.15e-10	1	0.0788874
EUR	chr2:37319702:T:C	chr2:37323647:G:A	rs7570547	0.382721	-0.0518919	0.00806895	1.27e-10	1	0.074305
EUR	chr2:37319702:T:C	chr2:37323760:T:C	rs7584565	0.382801	-0.0519388	0.00806859	1.22e-10	1	0.0768364
EUR	chr2:37319702:T:C	chr2:37323942:T:C	rs13015451	0.382783	-0.0520587	0.00806898	1.11e-10	1	0.0832585
EUR	chr2:37319702:T:C	chr2:37327959:C:T	rs7568510	0.341228	-0.0512208	0.00833498	7.98e-10	1	0.0211541
EUR	chr2:37319702:T:C	chr2:37331068:T:A	rs12712532	0.389103	-0.0509129	0.00806162	2.69e-10	1	0.044108
EUR	chr2:37319702:T:C	chr2:37334786:C:T	rs2372993	0.389439	-0.0501446	0.00806199	4.98e-10	1	0.0276558
EUR	chr2:37319702:T:C	chr2:37335649:G:A	rs13030789	0.38809	-0.0508691	0.00806282	2.81e-10	1	0.0429953
EUR	chr2:37319702:T:C	chr2:37339233:A:G	rs7563610	0.410446	-0.05058	0.0080495	3.31e-10	1	0.0412277
EUR	chr2:37319702:T:C	chr2:37348238:C:G	rs3770754	0.362478	-0.0517441	0.00822958	3.22e-10	1	0.0310778
EUR	chr2:37319702:T:C	chr2:37348993:A:G	rs3770752	0.353214	-0.0527207	0.00823601	1.54e-10	1	0.0702885
EUR	chr2:54733791:C:T	chr2:54671769:G:A	rs138759783	0.0180605	0.164434	0.0301296	4.83e-08	1	0.101212
EUR	chr2:54733791:C:T	chr2:54716889:A:C	rs113852918	0.0216359	0.138771	0.0267241	2.07e-07	1	0.0188356
EUR	chr2:54733791:C:T	chr2:54719141:C:T	rs77427238	0.0220233	0.137987	0.0266061	2.15e-07	1	0.0183663
EUR	chr2:54733791:C:T	chr2:54719299:C:A	rs73934803	0.0220141	0.138075	0.0266059	2.11e-07	1	0.0186084
EUR	chr2:54733791:C:T	chr2:54729777:G:T	rs73934810	0.0216046	0.145316	0.0267912	5.83e-08	1	0.0546417
EUR	chr2:54733791:C:T	chr2:54733791:C:T	rs150181232	0.0186536	0.164514	0.0290398	1.47e-08	1	0.2978
EUR	chr2:54733791:C:T	chr2:54734459:T:C	rs112672319	0.0212161	0.141958	0.026991	1.44e-07	1	0.0259632
EUR	chr2:54733791:C:T	chr2:54735365:T:A	rs76053242	0.0211783	0.144023	0.0270022	9.62e-08	1	0.0359614
EUR	chr2:54733791:C:T	chr2:54745089:C:T	rs148661029	0.0216036	0.149546	0.0270365	3.18e-08	1	0.169238
EUR	chr2:54733791:C:T	chr2:54752784:G:C	rs145639419	0.0188694	0.156185	0.0288871	6.42e-08	1	0.138364
EUR	chr2:54733791:C:T	chr2:54788743:G:A	rs144639482	0.0187741	0.15569	0.0290024	7.95e-08	1	0.11364
EUR	chr2:56595596:G:A	chr2:56470895:A:T	rs79129753	0.0282111	-0.131608	0.0276668	1.97e-06	1	0.0680935
EUR	chr2:56595596:G:A	chr2:56595596:G:A	rs78868421	0.031565	-0.131777	0.0249325	1.25e-07	1	0.731614
EUR	chr2:56595596:G:A	chr2:56633648:T:C	rs139477934	0.0418875	-0.0977561	0.0210645	3.47e-06	1	0.0257415
EUR	chr2:56595596:G:A	chr2:56657007:T:C	rs74759822	0.0399912	-0.107096	0.0215852	6.99e-07	1	0.108175
EUR	chr2:56595596:G:A	chr2:56672175:G:A	rs116347576	0.0263318	-0.12126	0.0267905	6e-06	1	0.0264956
EUR	chr2:57760458:T:C	chr2:57886860:T:C	rs2683634	0.398969	-0.0616638	0.0079741	1.05e-14	1	0.0259705
EUR	chr2:57760458:T:C	chr2:57892439:C:T	rs2678915	0.398519	-0.0611701	0.00797433	1.71e-14	1	0.0186055
EUR	chr2:57760458:T:C	chr2:57896589:T:C	rs1356544	0.398813	-0.0620728	0.00797465	7.04e-15	1	0.0354217
EUR	chr2:57760458:T:C	chr2:57896663:T:C	rs1356545	0.3984	-0.0620041	0.007975	7.56e-15	1	0.033572
EUR	chr2:57760458:T:C	chr2:57901669:C:T	rs2717056	0.400149	-0.0611566	0.00797393	1.73e-14	1	0.0182847
EUR	chr2:57760458:T:C	chr2:57903192:C:T	rs2678908	0.400163	-0.0610921	0.00797407	1.84e-14	1	0.0175469
EUR	chr2:57760458:T:C	chr2:57906913:T:A	rs2678906	0.400489	-0.0608997	0.00797304	2.2e-14	1	0.0157487
EUR	chr2:57760458:T:C	chr2:57908737:A:G	rs2678905	0.400172	-0.0617467	0.00797342	9.63e-15	1	0.0274558
EUR	chr2:57760458:T:C	chr2:57910483:C:T	rs2717001	0.400326	-0.0615328	0.00797324	1.19e-14	1	0.023646
EUR	chr2:57760458:T:C	chr2:57910620:G:T	rs2678904	0.400584	-0.0608879	0.00797324	2.23e-14	1	0.0153896
EUR	chr2:57760458:T:C	chr2:57910795:A:G	rs2678903	0.400283	-0.0616518	0.0079731	1.05e-14	1	0.0220076
EUR	chr2:57760458:T:C	chr2:57911516:A:G	rs2678901	0.40027	-0.0617825	0.00797284	9.25e-15	1	0.0282625
EUR	chr2:57760458:T:C	chr2:57912458:A:G	rs1040225	0.40027	-0.0616913	0.00797292	1.01e-14	1	0.0264652
EUR	chr2:57760458:T:C	chr2:57912730:G:C	rs1040224	0.400149	-0.0617826	0.00797306	9.27e-15	1	0.0282298
EUR	chr2:57760458:T:C	chr2:57913842:G:A	rs2678881	0.40044	-0.0619093	0.00797272	8.16e-15	1	0.0310191
EUR	chr2:57760458:T:C	chr2:57915512:T:G	rs2717002	0.400195	-0.0610925	0.00797289	1.82e-14	1	0.0177273
EUR	chr2:57760458:T:C	chr2:57916303:A:G	rs2717003	0.399367	-0.0614269	0.00797393	1.32e-14	1	0.0221772
EUR	chr2:57760458:T:C	chr2:57916719:C:A	rs2717004	0.400248	-0.0617081	0.00797288	9.96e-15	1	0.0267891
EUR	chr2:57760458:T:C	chr2:57921045:G:A	rs2465804	0.399423	-0.0614384	0.00797389	1.31e-14	1	0.0223553
EUR	chr2:57760458:T:C	chr2:57921981:G:A	rs2717007	0.399363	-0.0613379	0.00797392	1.44e-14	1	0.0208942
EUR	chr2:57760458:T:C	chr2:57923806:A:C	rs2459982	0.399756	-0.0617399	0.00797291	9.66e-15	1	0.0273998
EUR	chr2:57760458:T:C	chr2:57924682:A:G	rs2717010	0.399272	-0.0613348	0.00797383	1.45e-14	1	0.0208608
EUR	chr2:57760458:T:C	chr2:57924940:T:C	rs2717011	0.399334	-0.0605307	0.00797374	3.17e-14	1	0.012877
EUR	chr2:57760458:T:C	chr2:57927114:T:C	rs2717014	0.399915	-0.060943	0.00797296	2.11e-14	1	0.0161678
EUR	chr2:57760458:T:C	chr2:57927466:G:A	rs2678873	0.399404	-0.0615462	0.00797372	1.18e-14	1	0.0240914
EUR	chr2:57760458:T:C	chr2:57928118:T:C	rs2717015	0.399281	-0.060941	0.00797336	2.12e-14	1	0.0162875
EUR	chr2:57760458:T:C	chr2:57928223:A:T	rs2312141	0.39933	-0.0607743	0.00797334	2.49e-14	1	0.0147637
EUR	chr2:57760458:T:C	chr2:57929448:A:C	rs2139054	0.399298	-0.060902	0.00797324	2.2e-14	1	0.0159193
EUR	chr2:57760458:T:C	chr2:57931017:A:G	rs2678879	0.395979	-0.061876	0.00797541	8.6e-15	1	0.0310228
EUR	chr2:57760458:T:C	chr2:57931148:C:T	rs2678880	0.400191	-0.0609387	0.00797246	2.11e-14	1	0.0159897
EUR	chr2:57760458:T:C	chr2:57932227:T:A	rs2678882	0.396718	-0.061131	0.00797463	1.78e-14	1	0.0184381
EUR	chr2:57760458:T:C	chr2:57932338:T:G	rs2717019	0.395579	-0.0615867	0.00797558	1.15e-14	1	0.0251754
EUR	chr2:57760458:T:C	chr2:57932535:A:G	rs2678883	0.395595	-0.0615237	0.00797546	1.22e-14	1	0.0241097
EUR	chr2:57760458:T:C	chr2:57933504:G:C	rs2717022	0.39589	-0.0616651	0.00797559	1.06e-14	1	0.0266063
EUR	chr2:57760458:T:C	chr2:57934086:A:G	rs2678886	0.395921	-0.0616842	0.00797532	1.04e-14	1	0.0270107
EUR	chr2:57760458:T:C	chr2:57934220:C:T	rs2717023	0.39562	-0.0614577	0.00797556	1.3e-14	1	0.0233031
EUR	chr2:57760458:T:C	chr2:57934262:C:G	rs2717024	0.395693	-0.0612046	0.00797559	1.67e-14	1	0.0194512
EUR	chr2:57760458:T:C	chr2:57934617:C:A	rs2678887	0.395939	-0.0613184	0.0079754	1.49e-14	1	0.0209796
EUR	chr2:57760458:T:C	chr2:57935056:A:G	rs2678888	0.396002	-0.0617507	0.00797554	9.75e-15	1	0.0282957
EUR	chr2:57760458:T:C	chr2:57937088:A:G	rs2678889	0.395983	-0.0618615	0.0079751	8.71e-15	1	0.0303639
EUR	chr2:57760458:T:C	chr2:57937300:C:T	rs2678890	0.395924	-0.0616899	0.00797526	1.03e-14	1	0.0268001
EUR	chr2:57760458:T:C	chr2:57939046:G:A	rs970941	0.395974	-0.0618789	0.00797541	8.58e-15	1	0.0306996
EUR	chr2:57760458:T:C	chr2:57939333:T:C	rs2717031	0.395988	-0.060884	0.00797523	2.27e-14	1	0.0157934
EUR	chr2:57760458:T:C	chr2:57939508:T:G	rs2678891	0.395929	-0.0609395	0.00797535	2.16e-14	1	0.0163188
EUR	chr2:57760458:T:C	chr2:57939625:T:C	rs2717032	0.395404	-0.0607281	0.00797552	2.65e-14	1	0.0144056
EUR	chr2:57760458:T:C	chr2:57939634:T:C	rs28718871	0.394876	-0.0613541	0.00797618	1.45e-14	1	0.0213992
EUR	chr2:57760458:T:C	chr2:57940123:T:G	rs2717034	0.39807	-0.0607911	0.00804956	4.28e-14	1	0.0139029
EUR	chr2:57760458:T:C	chr2:57940125:G:C	rs2678894	0.398321	-0.0607918	0.00804957	4.28e-14	1	0.0139077
EUR	chr2:57760458:T:C	chr2:57940963:T:C	rs2717036	0.395919	-0.0608566	0.00797555	2.34e-14	1	0.0155166
EUR	chr2:57760458:T:C	chr2:57942253:A:G	rs2678896	0.397058	-0.0610542	0.0079751	1.92e-14	1	0.0169092
EUR	chr2:57760458:T:C	chr2:57942359:T:C	rs2717040	0.397033	-0.0609612	0.00797497	2.1e-14	1	0.0159922
EUR	chr2:57760458:T:C	chr2:57942869:T:C	rs1568253	0.395173	-0.0614981	0.00797624	1.26e-14	1	0.023589
EUR	chr2:57760458:T:C	chr2:57943026:C:A	rs1568254	0.396474	-0.0615906	0.0079756	1.14e-14	1	0.0252416
EUR	chr2:57760458:T:C	chr2:57944085:A:C	rs1518393	0.389336	-0.0627449	0.00812615	1.15e-14	1	0.0256194
EUR	chr2:57760458:T:C	chr2:57944152:A:G	rs1518394	0.393885	-0.0615067	0.0079774	1.26e-14	1	0.0240653
EUR	chr2:57760458:T:C	chr2:57764400:C:T	rs17815124	0.0926792	0.0855814	0.0134664	2.08e-10	2	0.0376029
EUR	chr2:57760458:T:C	chr2:57779438:A:G	rs74338168	0.0673552	0.0937339	0.0158489	3.33e-09	2	0.0178218
EUR	chr2:57760458:T:C	chr2:57798459:G:A	rs17826430	0.0923782	0.0843703	0.0133784	2.86e-10	2	0.0317151
EUR	chr2:57760458:T:C	chr2:57816774:T:A	rs76895776	0.092149	0.0829308	0.0133787	5.69e-10	2	0.0223143
EUR	chr2:57760458:T:C	chr2:57839538:A:C	rs17049152	0.0941449	0.0812527	0.013279	9.42e-10	2	0.0208785
EUR	chr2:57760458:T:C	chr2:57842479:G:T	rs17230816	0.0752137	0.0887244	0.0147525	1.81e-09	2	0.0222268
EUR	chr2:57760458:T:C	chr2:57851918:G:A	rs75081145	0.0917965	0.0827254	0.0133879	6.45e-10	2	0.0256085
EUR	chr2:57760458:T:C	chr2:57856034:C:A	rs113069500	0.0938121	0.0816115	0.0132898	8.2e-10	2	0.0215005
EUR	chr2:57760458:T:C	chr2:57874972:T:A	rs59159185	0.0904522	0.0874522	0.0134842	8.84e-11	2	0.0544117
EUR	chr2:57760458:T:C	chr2:57903612:G:C	rs76580214	0.0901838	0.0888967	0.0134793	4.25e-11	2	0.0856316
EUR	chr2:57760458:T:C	chr2:57904397:T:C	rs17049243	0.0901972	0.0889745	0.0134791	4.09e-11	2	0.0748585
EUR	chr2:57760458:T:C	chr2:57906551:G:T	rs77447799	0.0899867	0.0896973	0.0134847	2.9e-11	2	0.108027
EUR	chr2:57760458:T:C	chr2:57913930:A:G	rs17049247	0.0909865	0.0901149	0.0134725	2.25e-11	2	0.126085
EUR	chr2:57760458:T:C	chr2:57928827:G:A	rs79477059	0.0929664	0.0824043	0.0132922	5.67e-10	2	0.0209955
EUR	chr2:57760458:T:C	chr2:57930964:T:C	rs56796021	0.0943886	0.0834276	0.0132011	2.62e-10	2	0.0285541
EUR	chr2:57760458:T:C	chr2:57937997:A:G	rs113329317	0.092898	0.0819863	0.0132966	7e-10	2	0.0189952
EUR	chr2:57760458:T:C	chr2:57946442:G:C	rs78104330	0.0933125	0.0830378	0.0132912	4.17e-10	2	0.0244551
EUR	chr2:57760458:T:C	chr2:57946820:G:C	rs59913344	0.0943758	0.083651	0.0132005	2.34e-10	2	0.0289861
EUR	chr2:57760458:T:C	chr2:57952660:C:T	rs79005319	0.0937815	0.0828262	0.0132843	4.52e-10	2	0.0222172
EUR	chr2:57760458:T:C	chr2:57965770:C:T	rs17049270	0.0939517	0.0825958	0.0132787	4.97e-10	2	0.0263595
EUR	chr2:57760458:T:C	chr2:57975440:T:C	rs57471952	0.0944463	0.0842919	0.0131982	1.7e-10	2	0.0471998
EUR	chr2:57760458:T:C	chr2:57977583:T:C	rs74480281	0.075408	0.0924571	0.0147995	4.18e-10	2	0.0576653
EUR	chr2:57760458:T:C	chr2:57980900:T:C	rs113963370	0.0947171	0.0823152	0.0131996	4.48e-10	2	0.0277838
EUR	chr2:57760458:T:C	chr2:57983156:G:A	rs80088616	0.0937896	0.0838041	0.0132794	2.78e-10	2	0.0341854
EUR	chr2:57760458:T:C	chr2:57990209:G:A	rs77622099	0.0892734	0.0880742	0.0136448	1.08e-10	2	0.0672333
EUR	chr2:57760458:T:C	chr2:58009407:T:C	rs17049296	0.0949963	0.0810557	0.0131924	8.04e-10	2	0.0254046
EUR	chr2:72930266:C:T	chr2:72936948:T:C	rs73945638	0.0734292	-0.0560876	0.0151847	0.000221015	1	0.0674502
EUR	chr2:72930266:C:T	chr2:72942445:G:A	rs59924850	0.0721909	-0.0605607	0.0153429	7.91e-05	1	0.296983
EUR	chr2:72930266:C:T	chr2:72942480:C:G	rs17008501	0.072576	-0.0600532	0.0153386	9.03e-05	1	0.255077
EUR	chr2:72930266:C:T	chr2:72942934:G:A	rs59833760	0.0718337	-0.0601618	0.0153418	8.8e-05	1	0.262768
EUR	chr2:72930266:C:T	chr2:72943601:G:A	rs755409	0.0712433	-0.0575486	0.0153749	0.000181813	1	0.114427
EUR	chr2:72930266:C:T	chr2:73139313:C:A	rs57456443	0.37859	0.0368639	0.00807921	5.05e-06	2	0.0394016
EUR	chr2:72930266:C:T	chr2:73151113:G:A	rs768851	0.381581	0.0376099	0.00798766	2.5e-06	2	0.093781
EUR	chr2:72930266:C:T	chr2:73151975:T:C	rs2421390	0.380771	0.0375914	0.00799333	2.57e-06	2	0.0906386
EUR	chr2:72930266:C:T	chr2:73152436:G:A	rs6546802	0.380794	0.0375437	0.00799335	2.64e-06	2	0.0874333
EUR	chr2:72930266:C:T	chr2:73153295:T:G	rs13417029	0.380766	0.0376098	0.0079933	2.54e-06	2	0.0919144
EUR	chr2:72930266:C:T	chr2:73153675:T:C	rs62151797	0.380709	0.0376096	0.00799362	2.54e-06	2	0.0917962
EUR	chr2:72930266:C:T	chr2:73154187:C:G	rs6546803	0.380752	0.0376006	0.00799426	2.56e-06	2	0.0909689
EUR	chr2:72930266:C:T	chr2:73155841:A:C	rs6754165	0.380576	0.0376655	0.0079953	2.47e-06	2	0.0951799
EUR	chr2:72930266:C:T	chr2:73158987:G:T	rs6546805	0.454707	0.0329357	0.00781009	2.47e-05	2	0.00318413
EUR	chr2:72930266:C:T	chr2:73160100:A:G	rs6732160	0.385223	0.0390915	0.00799359	1.01e-06	2	0.136668
EUR	chr2:72930266:C:T	chr2:73160258:C:G	rs6760964	0.38519	0.0390568	0.00799367	1.03e-06	2	0.133061
EUR	chr2:72930266:C:T	chr2:72913192:C:T	rs12473812	0.234488	-0.0515982	0.00932737	3.17e-08	3	0.204497
EUR	chr2:72930266:C:T	chr2:72913722:C:T	rs34419497	0.235165	-0.0524971	0.00931737	1.76e-08	3	0.361921
EUR	chr2:72930266:C:T	chr2:72914569:T:C	rs56986198	0.233508	-0.051806	0.00933124	2.83e-08	3	0.351327
EUR	chr2:72930266:C:T	chr2:72934422:A:G	rs2077586	0.297127	-0.0449324	0.00873936	2.73e-07	3	0.0610175
EUR	chr2:72930266:C:T	chr2:72974951:G:T	rs145682131	0.0134257	0.135037	0.0404424	0.000840855	4	0.944105
EUR	chr2:72930266:C:T	chr2:73087875:G:A	rs7599366	0.0481149	0.0525599	0.0214864	0.0144373	4	0.0201611
EUR	chr2:73397716:C:T	chr2:73394898:T:C	rs11689392	0.234694	0.0552992	0.00922497	2.04e-09	1	0.0106735
EUR	chr2:73397716:C:T	chr2:73395535:C:T	rs56672945	0.225318	0.0574471	0.0093222	7.17e-10	1	0.0219502
EUR	chr2:73397716:C:T	chr2:73396077:T:A	rs60844734	0.22534	0.0574416	0.00932218	7.19e-10	1	0.0218816
EUR	chr2:73397716:C:T	chr2:73396754:T:C	rs6741067	0.234554	0.0553337	0.00922537	2e-09	1	0.0108712
EUR	chr2:73397716:C:T	chr2:73396801:C:T	rs56014217	0.2235	0.0554208	0.00932918	2.84e-09	1	0.00691395
EUR	chr2:73397716:C:T	chr2:73397716:C:T	rs11679809	0.22428	0.058042	0.00932573	4.85e-10	1	0.0309676
EUR	chr2:73397716:C:T	chr2:73399916:C:T	rs10184268	0.233526	0.0563302	0.0092278	1.03e-09	1	0.0179963
EUR	chr2:73397716:C:T	chr2:73404084:G:A	rs11899740	0.22325	0.0570296	0.0093295	9.79e-10	1	0.0159028
EUR	chr2:73397716:C:T	chr2:73404436:G:A	rs11899902	0.225383	0.0576715	0.00932154	6.14e-10	1	0.0250779
EUR	chr2:73397716:C:T	chr2:73404651:T:C	rs13383871	0.224519	0.0574213	0.00932448	7.36e-10	1	0.0202931
EUR	chr2:73397716:C:T	chr2:73406302:G:A	rs13428235	0.225098	0.0574878	0.00932286	6.99e-10	1	0.022423
EUR	chr2:73397716:C:T	chr2:73408020:G:A	rs7580825	0.224707	0.0574339	0.00932409	7.29e-10	1	0.0202891
EUR	chr2:73397716:C:T	chr2:73410391:A:G	rs10179134	0.224567	0.0573824	0.00932413	7.55e-10	1	0.0198655
EUR	chr2:73397716:C:T	chr2:73414157:C:T	rs6755217	0.224247	0.0558972	0.00933857	2.16e-09	1	0.00864479
EUR	chr2:73397716:C:T	chr2:73414236:C:T	rs6755241	0.225135	0.05627	0.00932374	1.59e-09	1	0.0112132
EUR	chr2:73397716:C:T	chr2:73414725:T:C	rs7564890	0.225655	0.0557737	0.00932171	2.19e-09	1	0.00853607
EUR	chr2:73397716:C:T	chr2:73417353:A:G	rs1918863	0.233434	0.0551445	0.00922764	2.29e-09	1	0.00910768
EUR	chr2:73397716:C:T	chr2:73420380:G:A	rs1534471	0.234902	0.0543411	0.00916079	2.99e-09	1	0.00804157
EUR	chr2:73397716:C:T	chr2:73421683:G:T	rs6705489	0.226652	0.0549058	0.00933119	4e-09	1	0.00535097
EUR	chr2:73397716:C:T	chr2:73422800:G:A	rs1881245	0.234412	0.054389	0.00915094	2.79e-09	1	0.00803915
EUR	chr2:73397716:C:T	chr2:73424839:C:T	rs3813227	0.237093	0.0526932	0.00915121	8.51e-09	1	0.00351487
EUR	chr2:73397716:C:T	chr2:73425500:A:G	rs7598396	0.227646	0.0543808	0.00925379	4.19e-09	1	0.0054743
EUR	chr2:73397716:C:T	chr2:73426010:A:G	rs6753344	0.227662	0.0535983	0.00925352	6.95e-09	1	0.00357149
EUR	chr2:73397716:C:T	chr2:73426204:T:C	rs6740223	0.236531	0.0527277	0.00914507	8.13e-09	1	0.00365178
EUR	chr2:73397716:C:T	chr2:73427235:G:A	rs6707722	0.235922	0.0526704	0.0091574	8.84e-09	1	0.00340464
EUR	chr2:73397716:C:T	chr2:73431203:C:T	rs10190219	0.226623	0.0548932	0.00933148	4.04e-09	1	0.00530922
EUR	chr2:73397716:C:T	chr2:73431558:A:G	rs2421550	0.235336	0.0535138	0.00915953	5.14e-09	1	0.00506994
EUR	chr2:73397716:C:T	chr2:73437587:G:A	rs6546835	0.235913	0.0525005	0.00915755	9.87e-09	1	0.00310303
EUR	chr2:73397716:C:T	chr2:73438528:G:A	rs2901438	0.235965	0.0525376	0.00915727	9.62e-09	1	0.00316882
EUR	chr2:73397716:C:T	chr2:73439274:C:T	rs7584575	0.235443	0.0525827	0.00915887	9.4e-09	1	0.00304962
EUR	chr2:73397716:C:T	chr2:73439517:G:C	rs7585004	0.236739	0.0519017	0.00914549	1.39e-08	1	0.00238891
EUR	chr2:73397716:C:T	chr2:73445995:C:T	rs10175180	0.23625	0.052345	0.00915685	1.09e-08	1	0.00285914
EUR	chr2:73397716:C:T	chr2:73446670:C:T	rs10496191	0.236277	0.0523872	0.00915685	1.06e-08	1	0.00292497
EUR	chr2:73397716:C:T	chr2:73450706:A:G	rs6546836	0.235967	0.0521587	0.00915699	1.23e-08	1	0.00260761
EUR	chr2:73397716:C:T	chr2:73452153:A:G	rs6546838	0.237765	0.0529571	0.0091375	6.81e-09	1	0.00450028
EUR	chr2:73397716:C:T	chr2:73452863:T:A	rs6724782	0.238473	0.0532064	0.00913645	5.76e-09	1	0.00518766
EUR	chr2:73397716:C:T	chr2:73453381:G:C	rs6546839	0.237758	0.0525915	0.00914206	8.78e-09	1	0.00362606
EUR	chr2:73397716:C:T	chr2:73454512:A:G	rs7594511	0.228926	0.0539333	0.00923953	5.31e-09	1	0.00475567
EUR	chr2:73397716:C:T	chr2:73459950:G:T	rs6756987	0.236582	0.0520679	0.00914691	1.25e-08	1	0.00251253
EUR	chr2:73397716:C:T	chr2:73466916:A:G	rs9807961	0.235524	0.0526777	0.00915827	8.82e-09	1	0.00321672
EUR	chr2:73397716:C:T	chr2:73470717:C:T	rs10186501	0.237207	0.053098	0.00914426	6.37e-09	1	0.00476159
EUR	chr2:73397716:C:T	chr2:73471391:C:A	rs10189574	0.23804	0.053323	0.0091421	5.45e-09	1	0.0054361
EUR	chr2:73397716:C:T	chr2:73473004:A:C	rs62151652	0.227987	0.0536877	0.00925445	6.58e-09	1	0.00373763
EUR	chr2:73397716:C:T	chr2:73475217:A:G	rs2140195	0.235343	0.0526827	0.00916025	8.86e-09	1	0.00320559
EUR	chr2:73397716:C:T	chr2:73485902:A:G	rs10195357	0.234502	0.0529029	0.0092347	1.01e-08	1	0.00296196
EUR	chr2:73397716:C:T	chr2:73486614:T:G	rs10187416	0.235416	0.0524367	0.00915937	1.03e-08	1	0.00284013
EUR	chr2:73397716:C:T	chr2:73486970:G:A	rs10207264	0.235367	0.0525059	0.00915963	9.91e-09	1	0.00298037
EUR	chr2:73397716:C:T	chr2:73490440:G:T	rs2056486	0.236381	0.0531652	0.00915116	6.26e-09	1	0.0045576
EUR	chr2:73397716:C:T	chr2:73490529:A:G	rs10193972	0.236389	0.0531506	0.00915112	6.32e-09	1	0.00452148
EUR	chr2:73397716:C:T	chr2:73492748:A:C	rs13421462	0.228777	0.0544701	0.00924172	3.77e-09	1	0.00643391
EUR	chr2:73397716:C:T	chr2:73493131:C:A	rs13398956	0.227518	0.0532587	0.00932942	1.14e-08	1	0.00239116
EUR	chr2:73397716:C:T	chr2:73493317:A:G	rs11901272	0.236328	0.052678	0.00915776	8.8e-09	1	0.00341491
EUR	chr2:73397716:C:T	chr2:73494123:A:C	rs73947808	0.227012	0.0536719	0.00933328	8.89e-09	1	0.00314678
EUR	chr2:73397716:C:T	chr2:73494640:C:T	rs56154726	0.228803	0.054503	0.00924129	3.68e-09	1	0.00656247
EUR	chr2:73397716:C:T	chr2:73496058:A:T	rs11674602	0.22888	0.0548556	0.00924027	2.91e-09	1	0.00851093
EUR	chr2:73397716:C:T	chr2:73496832:A:G	rs13384952	0.227873	0.0543363	0.00925587	4.35e-09	1	0.0056347
EUR	chr2:73397716:C:T	chr2:73497548:T:C	rs7572722	0.228544	0.0544709	0.00924185	3.77e-09	1	0.00643403
EUR	chr2:73397716:C:T	chr2:73499478:A:G	rs58603761	0.236404	0.0526311	0.00915772	9.07e-09	1	0.00332924
EUR	chr2:73397716:C:T	chr2:73504969:G:C	rs7588169	0.236256	0.0533971	0.00915891	5.54e-09	1	0.00505567
EUR	chr2:73397716:C:T	chr2:73505944:A:G	rs13400985	0.227922	0.0534165	0.00932935	1.03e-08	1	0.00256843
EUR	chr2:73397716:C:T	chr2:73506186:C:T	rs9753079	0.236267	0.0534123	0.00915812	5.47e-09	1	0.00517395
EUR	chr2:73397716:C:T	chr2:73506740:C:T	rs11693586	0.226234	0.054222	0.0093355	6.32e-09	1	0.00455015
EUR	chr2:73397716:C:T	chr2:73506748:C:T	rs11693588	0.227169	0.0544567	0.00932047	5.14e-09	1	0.00542531
EUR	chr2:73397716:C:T	chr2:73510077:A:T	rs6708766	0.228973	0.0549659	0.00924036	2.71e-09	1	0.00846419
EUR	chr2:73397716:C:T	chr2:73516855:A:G	rs9309473	0.22911	0.0533183	0.00925174	8.26e-09	1	0.00289789
EUR	chr2:73397716:C:T	chr2:73519516:T:C	rs6711033	0.236029	0.0524234	0.00915917	1.04e-08	1	0.00267593
EUR	chr2:73397716:C:T	chr2:73519796:C:T	rs11884776	0.226056	0.0537995	0.00933536	8.26e-09	1	0.00341681
EUR	chr2:73397716:C:T	chr2:73520805:G:A	rs10170849	0.234537	0.053011	0.0092367	9.51e-09	1	0.0035412
EUR	chr2:73397716:C:T	chr2:73521853:G:A	rs13392691	0.225301	0.053564	0.00933703	9.65e-09	1	0.00296458
EUR	chr2:73397716:C:T	chr2:73521927:T:G	rs6719753	0.237073	0.0537254	0.00914605	4.25e-09	1	0.00688629
EUR	chr2:73397716:C:T	chr2:73524839:G:A	rs7567585	0.23754	0.0533714	0.00915428	5.54e-09	1	0.00479097
EUR	chr2:73397716:C:T	chr2:73525241:G:A	rs10469966	0.251121	0.0546241	0.00919919	2.89e-09	1	0.00540912
EUR	chr2:73397716:C:T	chr2:73526060:C:T	rs13409668	0.233123	0.0527911	0.00924034	1.11e-08	1	0.00296041
EUR	chr2:73397716:C:T	chr2:73529690:G:T	rs7566385	0.235009	0.053069	0.00923609	9.15e-09	1	0.00366117
EUR	chr2:73397716:C:T	chr2:73531676:C:T	rs2421552	0.228822	0.0531387	0.0093289	1.23e-08	1	0.00268971
EUR	chr2:73397716:C:T	chr2:73534319:C:G	rs10199224	0.226193	0.0542595	0.00933387	6.13e-09	1	0.00483013
EUR	chr2:73397716:C:T	chr2:73534754:G:A	rs3738848	0.236021	0.0536125	0.00915887	4.81e-09	1	0.00633839
EUR	chr2:73397716:C:T	chr2:73535109:A:G	rs10178678	0.227469	0.0543594	0.00932982	5.66e-09	1	0.00470718
EUR	chr2:73397716:C:T	chr2:73539327:A:T	rs6704782	0.228951	0.0548337	0.00924042	2.95e-09	1	0.00828167
EUR	chr2:73397716:C:T	chr2:73541105:T:G	rs78492200	0.238464	0.0528473	0.00914168	7.43e-09	1	0.0039452
EUR	chr2:73397716:C:T	chr2:73546376:G:A	rs10496193	0.236027	0.0523737	0.00915833	1.07e-08	1	0.00292088
EUR	chr2:73397716:C:T	chr2:73546564:A:G	rs11689588	0.228334	0.0531893	0.00925288	9.01e-09	1	0.00269606
EUR	chr2:73397716:C:T	chr2:73553786:A:G	rs6740766	0.230662	0.0547254	0.00923521	3.11e-09	1	0.00754694
EUR	chr2:73397716:C:T	chr2:73555073:A:G	rs13431267	0.230948	0.053904	0.00923507	5.32e-09	1	0.00506952
EUR	chr2:73397716:C:T	chr2:73556783:G:A	rs11686019	0.239271	0.0537651	0.00913923	4.03e-09	1	0.00706928
EUR	chr2:73397716:C:T	chr2:73557919:G:C	rs10207220	0.228916	0.054611	0.00923982	3.41e-09	1	0.00745736
EUR	chr2:73397716:C:T	chr2:73558231:A:G	rs6546847	0.23903	0.0536437	0.00913392	4.28e-09	1	0.00671732
EUR	chr2:73397716:C:T	chr2:73560107:G:C	rs10169213	0.230319	0.0546061	0.00923548	3.37e-09	1	0.00713666
EUR	chr2:73397716:C:T	chr2:73560899:G:A	rs7604682	0.237533	0.0527024	0.00915508	8.58e-09	1	0.0040099
EUR	chr2:73397716:C:T	chr2:73560999:A:G	rs7580750	0.238636	0.0537643	0.00913953	4.04e-09	1	0.00705901
EUR	chr2:73397716:C:T	chr2:73562931:A:G	rs6735946	0.230961	0.0547714	0.00923477	3.01e-09	1	0.00775629
EUR	chr2:73397716:C:T	chr2:73563241:T:C	rs17009149	0.230598	0.0547999	0.00923517	2.96e-09	1	0.00796686
EUR	chr2:73397716:C:T	chr2:73567277:A:G	rs10198549	0.230577	0.0539085	0.0092356	5.31e-09	1	0.00478386
EUR	chr2:73397716:C:T	chr2:73568835:A:C	rs9653557	0.228972	0.0545909	0.00923967	3.46e-09	1	0.00730787
EUR	chr2:73397716:C:T	chr2:73569046:G:T	rs10181563	0.227661	0.0542032	0.00925732	4.77e-09	1	0.00622447
EUR	chr2:73397716:C:T	chr2:73569796:A:G	rs11126403	0.23808	0.0538719	0.00914265	3.81e-09	1	0.00805132
EUR	chr2:73397716:C:T	chr2:73569797:T:A	rs11126404	0.238089	0.0538729	0.00914259	3.8e-09	1	0.00805754
EUR	chr2:73397716:C:T	chr2:73570380:C:A	rs10185080	0.227795	0.0544745	0.00925594	3.97e-09	1	0.00727531
EUR	chr2:73397716:C:T	chr2:73570496:T:A	rs10197755	0.227804	0.0544632	0.00925585	4e-09	1	0.00714481
EUR	chr2:73397716:C:T	chr2:73570869:T:G	rs7583255	0.230256	0.0547228	0.00923584	3.12e-09	1	0.00752011
EUR	chr2:73397716:C:T	chr2:73571096:A:G	rs7598419	0.228041	0.0543848	0.00925496	4.2e-09	1	0.00625124
EUR	chr2:73397716:C:T	chr2:73571349:T:C	rs7586463	0.229038	0.0544715	0.00923991	3.74e-09	1	0.00689391
EUR	chr2:73397716:C:T	chr2:73577581:A:G	rs1114380	0.229477	0.0553193	0.00923829	2.12e-09	1	0.0112014
EUR	chr2:73397716:C:T	chr2:73578045:A:G	rs6756885	0.23119	0.0547114	0.00923309	3.11e-09	1	0.00747546
EUR	chr2:73397716:C:T	chr2:73579287:C:T	rs10197409	0.23765	0.0532918	0.00914381	5.6e-09	1	0.00577702
EUR	chr2:73397716:C:T	chr2:73579505:T:C	rs7424690	0.22945	0.0552515	0.00925009	2.33e-09	1	0.0104785
EUR	chr2:73397716:C:T	chr2:73581646:T:G	rs10169714	0.231092	0.0553507	0.00923397	2.04e-09	1	0.0108037
EUR	chr2:73397716:C:T	chr2:73582847:C:T	rs6745368	0.228973	0.0545303	0.00923999	3.6e-09	1	0.00720954
EUR	chr2:73397716:C:T	chr2:73583782:T:G	rs7558944	0.231002	0.0544489	0.00923464	3.72e-09	1	0.00655344
EUR	chr2:73397716:C:T	chr2:73583854:C:G	rs13432605	0.22945	0.0552536	0.00925018	2.33e-09	1	0.0104879
EUR	chr2:73397716:C:T	chr2:73584753:T:C	rs9750915	0.229438	0.0552361	0.00925024	2.35e-09	1	0.0103817
EUR	chr2:73397716:C:T	chr2:73585496:A:C	rs62149781	0.227976	0.0550444	0.00925491	2.72e-09	1	0.0100705
EUR	chr2:73397716:C:T	chr2:73585861:C:T	rs10170786	0.235863	0.05358	0.00915952	4.93e-09	1	0.00707773
EUR	chr2:73397716:C:T	chr2:73586305:C:T	rs10173534	0.228978	0.054584	0.00923992	3.48e-09	1	0.00743198
EUR	chr2:73397716:C:T	chr2:73586818:A:G	rs7582606	0.229433	0.0553049	0.00925044	2.25e-09	1	0.0107896
EUR	chr2:73397716:C:T	chr2:73588201:G:A	rs11903916	0.236923	0.0529517	0.00914573	7.05e-09	1	0.00479926
EUR	chr2:73397716:C:T	chr2:73589828:G:A	rs2421555	0.23806	0.0529542	0.0091435	6.98e-09	1	0.00478899
EUR	chr2:73397716:C:T	chr2:73590111:G:A	rs7603647	0.227955	0.0551333	0.00925498	2.57e-09	1	0.0105906
EUR	chr2:73397716:C:T	chr2:73591580:C:T	rs7607892	0.226298	0.0538179	0.00933272	8.09e-09	1	0.00373832
EUR	chr2:73397716:C:T	chr2:73591809:G:A	rs13391552	0.227032	0.0544944	0.00933096	5.21e-09	1	0.00538565
EUR	chr2:73397716:C:T	chr2:73592981:G:C	rs6710438	0.228704	0.0535861	0.00925226	6.97e-09	1	0.00382992
EUR	chr2:73397716:C:T	chr2:73597246:T:A	rs11893881	0.228818	0.053595	0.00925082	6.89e-09	1	0.00387353
EUR	chr2:73397716:C:T	chr2:73602245:C:T	rs1052162	0.235516	0.0527425	0.00915818	8.46e-09	1	0.00379044
EUR	chr2:73397716:C:T	chr2:73602551:C:T	rs7576245	0.235533	0.0527445	0.00915826	8.45e-09	1	0.00379364
EUR	chr2:73397716:C:T	chr2:73603910:A:G	rs6546849	0.237645	0.0526451	0.0091534	8.85e-09	1	0.0036237
EUR	chr2:73397716:C:T	chr2:73604020:A:T	rs6546850	0.237511	0.0527622	0.00915377	8.21e-09	1	0.00363848
EUR	chr2:73397716:C:T	chr2:73605659:C:T	rs7587577	0.226858	0.053838	0.00933157	7.95e-09	1	0.0037485
EUR	chr2:73397716:C:T	chr2:73606156:C:T	rs6546851	0.23479	0.052485	0.00923578	1.33e-08	1	0.00283518
EUR	chr2:73397716:C:T	chr2:73606304:G:A	rs6546852	0.23748	0.0528298	0.00915357	7.86e-09	1	0.00377806
EUR	chr2:73397716:C:T	chr2:73606612:G:A	rs6546853	0.237479	0.0528378	0.00915356	7.82e-09	1	0.00379479
EUR	chr2:73397716:C:T	chr2:73606907:A:G	rs6546854	0.229645	0.0542783	0.00924826	4.38e-09	1	0.00530757
EUR	chr2:73397716:C:T	chr2:73610624:T:C	rs6546856	0.246679	0.0547433	0.00906618	1.56e-09	1	0.0121352
EUR	chr2:73397716:C:T	chr2:73610828:A:G	rs6546857	0.237689	0.0554074	0.00923499	1.98e-09	1	0.00834964
EUR	chr2:73397716:C:T	chr2:73611486:G:A	rs6546858	0.237343	0.0524523	0.0091548	1.01e-08	1	0.0030948
EUR	chr2:73397716:C:T	chr2:73612928:G:A	rs6745480	0.237347	0.0523808	0.00915451	1.05e-08	1	0.00298005
EUR	chr2:73397716:C:T	chr2:73614928:C:A	rs6546859	0.237206	0.0524021	0.00915602	1.05e-08	1	0.00300051
EUR	chr2:73397716:C:T	chr2:73615762:T:C	rs7566364	0.237504	0.0524151	0.00915512	1.03e-08	1	0.0030301
EUR	chr2:73397716:C:T	chr2:73617122:G:A	rs6546860	0.237339	0.0525518	0.00915509	9.46e-09	1	0.0032635
EUR	chr2:73397716:C:T	chr2:73617691:G:A	rs13427832	0.235585	0.0533434	0.00915879	5.74e-09	1	0.00532879
EUR	chr2:73397716:C:T	chr2:73618265:C:G	rs10209517	0.237076	0.0547445	0.00915708	2.25e-09	1	0.0126349
EUR	chr2:73397716:C:T	chr2:73618873:C:T	rs7596773	0.227802	0.0537075	0.00932798	8.53e-09	1	0.00305273
EUR	chr2:73397716:C:T	chr2:73619622:A:G	rs6723247	0.23881	0.0521393	0.00915273	1.22e-08	1	0.00278336
EUR	chr2:73397716:C:T	chr2:73619640:A:G	rs13409366	0.229906	0.0540355	0.0092492	5.15e-09	1	0.0049603
EUR	chr2:73397716:C:T	chr2:73620103:A:G	rs6726694	0.238642	0.0528605	0.00915537	7.75e-09	1	0.00426841
EUR	chr2:73397716:C:T	chr2:73625378:C:A	rs6718843	0.227881	0.0518967	0.00932995	2.66e-08	1	0.00262275
EUR	chr2:73397716:C:T	chr2:73627267:C:G	rs111540621	0.221253	0.0526133	0.00942262	2.35e-08	1	0.00236686
EUR	chr2:79206616:C:G	chr2:79199729:A:T	rs6721531	0.342794	-0.04804	0.0082506	5.79e-09	1	0.203844
EUR	chr2:79206616:C:G	chr2:79201903:T:G	rs1368961	0.487861	-0.0386587	0.00781163	7.46e-07	1	0.0109827
EUR	chr2:79206616:C:G	chr2:79204791:T:C	rs2049271	0.343352	-0.0475324	0.00825071	8.36e-09	1	0.149518
EUR	chr2:79206616:C:G	chr2:79206501:C:T	rs13407231	0.343	-0.048366	0.00825079	4.57e-09	1	0.263745
EUR	chr2:79206616:C:G	chr2:79206616:C:G	rs17016552	0.346294	-0.0481738	0.00824852	5.21e-09	1	0.266325
EUR	chr2:79206616:C:G	chr2:79207146:C:A	rs7608247	0.489849	-0.0382667	0.00781199	9.66e-07	1	0.00922548
EUR	chr2:79206616:C:G	chr2:79209081:C:A	rs7562580	0.490069	-0.0385161	0.00781212	8.21e-07	1	0.0107887
EUR	chr2:79206616:C:G	chr2:79211546:G:A	rs13406464	0.477987	0.0383493	0.00789677	1.2e-06	1	0.00846716
EUR	chr2:79206616:C:G	chr2:79213696:G:A	rs12713980	0.351975	-0.0445101	0.00825129	6.88e-08	1	0.0309448
EUR	chr2:104366481:C:G	chr2:104353789:G:A	rs950394	0.182217	0.0549127	0.0100805	5.11e-08	1	0.0382265
EUR	chr2:104366481:C:G	chr2:104358226:C:G	rs6713653	0.182608	0.0552984	0.0100789	4.1e-08	1	0.0467183
EUR	chr2:104366481:C:G	chr2:104359643:A:C	rs7585377	0.188217	0.0535915	0.00998536	8.01e-08	1	0.0256335
EUR	chr2:104366481:C:G	chr2:104359740:G:A	rs4535062	0.188494	0.0540344	0.00998284	6.21e-08	1	0.0323846
EUR	chr2:104366481:C:G	chr2:104360906:A:G	rs60453195	0.164152	0.0565343	0.010525	7.81e-08	1	0.0231881
EUR	chr2:104366481:C:G	chr2:104364220:T:C	rs62152281	0.184631	0.0549644	0.00999557	3.82e-08	1	0.0494456
EUR	chr2:104366481:C:G	chr2:104364236:A:C	rs77071600	0.182578	0.0550665	0.0100797	4.68e-08	1	0.0413787
EUR	chr2:104366481:C:G	chr2:104365522:A:G	rs17029753	0.181789	0.0554767	0.0100819	3.74e-08	1	0.0513951
EUR	chr2:104366481:C:G	chr2:104365660:G:A	rs17029754	0.181813	0.0555725	0.0100814	3.54e-08	1	0.0540941
EUR	chr2:104366481:C:G	chr2:104365851:T:G	rs60641243	0.182069	0.0555637	0.0100814	3.56e-08	1	0.0538471
EUR	chr2:104366481:C:G	chr2:104365999:A:G	rs11904241	0.183626	0.0545729	0.0100751	6.07e-08	1	0.032924
EUR	chr2:104366481:C:G	chr2:104366097:A:T	rs11904289	0.183626	0.0545724	0.0100751	6.08e-08	1	0.0329157
EUR	chr2:104366481:C:G	chr2:104366481:C:G	rs17029760	0.182099	0.055687	0.0100634	3.14e-08	1	0.0604879
EUR	chr2:104366481:C:G	chr2:104366869:G:C	rs7570787	0.181826	0.0556148	0.0100638	3.27e-08	1	0.0559718
EUR	chr2:104366481:C:G	chr2:104366872:A:G	rs7558724	0.181802	0.0556771	0.010064	3.16e-08	1	0.0577904
EUR	chr2:104366481:C:G	chr2:104367098:C:G	rs7598321	0.182085	0.0557097	0.0100635	3.1e-08	1	0.0611946
EUR	chr2:104366481:C:G	chr2:104367486:G:C	rs6720912	0.182075	0.0557189	0.0100636	3.08e-08	1	0.0614729
EUR	chr2:104366481:C:G	chr2:104367819:C:A	rs6732355	0.181937	0.0555785	0.0100657	3.36e-08	1	0.0567697
EUR	chr2:104366481:C:G	chr2:104367929:C:T	rs62152284	0.181942	0.055683	0.0100652	3.16e-08	1	0.0600469
EUR	chr2:104366481:C:G	chr2:104373578:G:C	rs17029774	0.188158	0.0504076	0.00996835	4.26e-07	1	0.00643283
EUR	chr2:104366481:C:G	chr2:104373769:G:A	rs56230702	0.1881	0.050311	0.00996872	4.49e-07	1	0.00618701
EUR	chr2:104366481:C:G	chr2:104373921:A:T	rs12465971	0.187773	0.0503087	0.00996988	4.51e-07	1	0.00616721
EUR	chr2:104366481:C:G	chr2:104381969:A:G	rs12615991	0.152488	0.0561965	0.0108515	2.23e-07	1	0.00894348
EUR	chr2:104366481:C:G	chr2:104388170:C:T	rs4851036	0.15248	0.0559026	0.0108488	2.56e-07	1	0.00803917
EUR	chr2:104366481:C:G	chr2:104388723:C:T	rs12614183	0.172826	0.0523746	0.0103111	3.79e-07	1	0.00645594
EUR	chr2:104366481:C:G	chr2:104388798:G:A	rs12620321	0.152462	0.0562159	0.0108483	2.2e-07	1	0.00906858
EUR	chr2:104366481:C:G	chr2:104389309:T:C	rs112338729	0.152493	0.0561158	0.0108481	2.31e-07	1	0.00872911
EUR	chr2:104366481:C:G	chr2:104392257:A:G	rs12620263	0.172929	0.0527522	0.0103097	3.11e-07	1	0.00752981
EUR	chr2:104366481:C:G	chr2:104396206:C:T	rs908916	0.152505	0.056581	0.0108473	1.83e-07	1	0.0102297
EUR	chr2:104366481:C:G	chr2:104396397:T:G	rs4464293	0.172908	0.052774	0.0103097	3.07e-07	1	0.00740127
EUR	chr2:104366481:C:G	chr2:104397047:A:G	rs939237	0.17323	0.052726	0.0103092	3.15e-07	1	0.00729839
EUR	chr2:104366481:C:G	chr2:104400544:G:A	rs112517735	0.152251	0.055841	0.0108478	2.64e-07	1	0.00767008
EUR	chr2:144383974:A:C	chr2:144382160:C:T	rs35339313	0.354355	0.0613963	0.0081475	4.86e-14	1	0.116925
EUR	chr2:144383974:A:C	chr2:144383974:A:C	rs12991836	0.359716	0.0631723	0.00814249	8.6e-15	1	0.89179
EUR	chr2:144383974:A:C	chr2:144390191:C:T	rs16855324	0.18072	0.0186096	0.0102458	0.0693238	2	0.735342
EUR	chr2:144383974:A:C	chr2:144414345:T:A	rs6430057	0.167671	0.018793	0.0105084	0.0737164	2	0.194573
EUR	chr2:144383974:A:C	chr2:144420141:C:T	rs6748886	0.157004	0.0199086	0.0107745	0.064638	2	0.0831053
EUR	chr2:145667963:A:G	chr2:145662058:C:T	rs112389291	0.171725	0.0614396	0.0104183	3.7e-09	1	0.0291778
EUR	chr2:145667963:A:G	chr2:145662421:T:A	rs68002929	0.174737	0.0625512	0.0103266	1.38e-09	1	0.0702996
EUR	chr2:145667963:A:G	chr2:145662536:C:A	rs67082009	0.174715	0.0625671	0.0103267	1.37e-09	1	0.0664001
EUR	chr2:145667963:A:G	chr2:145663988:C:G	rs72857408	0.171545	0.062144	0.0104174	2.44e-09	1	0.0413172
EUR	chr2:145667963:A:G	chr2:145664018:A:T	rs72857410	0.171551	0.0621323	0.0104173	2.46e-09	1	0.0410857
EUR	chr2:145667963:A:G	chr2:145665453:G:A	rs2890780	0.174871	0.0620482	0.0103207	1.83e-09	1	0.0521385
EUR	chr2:145667963:A:G	chr2:145667963:A:G	rs16825349	0.180501	0.0634814	0.0101545	4.06e-10	1	0.180904
EUR	chr2:145667963:A:G	chr2:145669228:A:G	rs11683083	0.174501	0.0620772	0.0102547	1.42e-09	1	0.0640612
EUR	chr2:145667963:A:G	chr2:145670463:A:T	rs2381759	0.174611	0.0620851	0.0102534	1.4e-09	1	0.0646154
EUR	chr2:145667963:A:G	chr2:145673448:T:C	rs72857421	0.174611	0.0620097	0.0103279	1.92e-09	1	0.0479008
EUR	chr2:145667963:A:G	chr2:145673681:C:A	rs72857423	0.175575	0.0623354	0.0103232	1.56e-09	1	0.054087
EUR	chr2:145667963:A:G	chr2:145673899:C:A	rs72857425	0.174558	0.0629446	0.0103284	1.1e-09	1	0.0807172
EUR	chr2:145667963:A:G	chr2:145673990:G:T	rs72857426	0.171858	0.0628018	0.0104155	1.64e-09	1	0.0545058
EUR	chr2:145667963:A:G	chr2:145677426:A:G	rs16825356	0.171801	0.0617992	0.0104169	2.98e-09	1	0.0320855
EUR	chr2:145667963:A:G	chr2:145677776:G:A	rs72857431	0.171744	0.0619222	0.0104176	2.78e-09	1	0.0345897
EUR	chr2:145667963:A:G	chr2:145680858:A:G	rs72857434	0.17189	0.0627219	0.0104897	2.24e-09	1	0.0408293
EUR	chr2:145667963:A:G	chr2:145682377:G:A	rs6430095	0.175976	0.0628919	0.0103891	1.42e-09	1	0.0517898
EUR	chr2:145667963:A:G	chr2:145683104:A:G	rs2381760	0.17212	0.06286	0.0104912	2.08e-09	1	0.0435776
EUR	chr2:146825619:T:A	chr2:146810004:T:A	rs6739461	0.402628	0.0396142	0.00805966	8.87e-07	1	0.0220123
EUR	chr2:146825619:T:A	chr2:146812440:T:C	rs11883876	0.40251	0.0396537	0.0080595	8.65e-07	1	0.0224795
EUR	chr2:146825619:T:A	chr2:146819457:T:A	rs7425557	0.402411	0.039344	0.00797631	8.11e-07	1	0.0239589
EUR	chr2:146825619:T:A	chr2:146825619:T:A	rs35662245	0.343898	0.0452832	0.00823549	3.83e-08	1	0.347878
EUR	chr2:146825619:T:A	chr2:146825721:T:C	rs4511671	0.403375	0.0381766	0.00797602	1.7e-06	1	0.011509
EUR	chr2:146825619:T:A	chr2:146832348:G:T	rs7565084	0.402114	0.0375435	0.00797675	2.52e-06	1	0.00766798
EUR	chr2:146825619:T:A	chr2:146834002:A:C	rs7559983	0.402524	0.0375139	0.00797524	2.55e-06	1	0.00756497
EUR	chr2:146825619:T:A	chr2:146839405:A:G	rs4411641	0.404164	0.0374974	0.00796652	2.52e-06	1	0.00767744
EUR	chr2:146825619:T:A	chr2:146846154:T:C	rs4467209	0.402641	0.03764	0.00797585	2.37e-06	1	0.00834827
EUR	chr2:146825619:T:A	chr2:146855166:T:C	rs4128364	0.343472	0.0444338	0.00817054	5.38e-08	1	0.245157
EUR	chr2:146825619:T:A	chr2:146868026:G:A	rs12464452	0.343707	0.0430508	0.00817004	1.37e-07	1	0.100346
EUR	chr2:146825619:T:A	chr2:146879835:G:C	rs34566581	0.345919	0.0434552	0.00816854	1.04e-07	1	0.12564
EUR	chr2:146825619:T:A	chr2:146888866:A:G	rs10178258	0.406286	0.0375136	0.00797501	2.55e-06	1	0.00750833
EUR	chr2:146825619:T:A	chr2:146907176:A:G	rs10496996	0.405533	0.0383092	0.00797378	1.55e-06	1	0.0128577
EUR	chr2:146825619:T:A	chr2:146916635:A:C	rs13389478	0.407634	0.0373856	0.00797369	2.75e-06	1	0.0071349
EUR	chr2:156000368:A:G	chr2:155979281:G:T	rs1881046	0.338796	-0.0534628	0.00833651	1.43e-10	1	0.0583005
EUR	chr2:156000368:A:G	chr2:155981422:T:C	rs2103263	0.33985	-0.0530156	0.00833556	2.02e-10	1	0.043683
EUR	chr2:156000368:A:G	chr2:155983181:G:A	rs16839870	0.338834	-0.052735	0.00833624	2.52e-10	1	0.0365022
EUR	chr2:156000368:A:G	chr2:155985687:T:C	rs1527754	0.338844	-0.0528117	0.00825839	1.61e-10	1	0.050875
EUR	chr2:156000368:A:G	chr2:155988248:T:A	rs13017997	0.338828	-0.052739	0.00825846	1.7e-10	1	0.0484797
EUR	chr2:156000368:A:G	chr2:155988494:A:T	rs35377330	0.338442	-0.0524477	0.00833348	3.1e-10	1	0.0308648
EUR	chr2:156000368:A:G	chr2:155989368:C:T	rs4441417	0.338835	-0.0527636	0.00825838	1.67e-10	1	0.0492871
EUR	chr2:156000368:A:G	chr2:155990440:T:C	rs2351288	0.338709	-0.0528623	0.00825911	1.55e-10	1	0.0524504
EUR	chr2:156000368:A:G	chr2:155992081:A:G	rs4664189	0.338918	-0.0526509	0.00825842	1.82e-10	1	0.0457724
EUR	chr2:156000368:A:G	chr2:155992357:G:C	rs4664190	0.338875	-0.0526294	0.00825855	1.86e-10	1	0.0451124
EUR	chr2:156000368:A:G	chr2:155993078:A:G	rs62177202	0.338894	-0.0526068	0.00825838	1.89e-10	1	0.0444868
EUR	chr2:156000368:A:G	chr2:155993783:A:G	rs1918534	0.338836	-0.0527555	0.00825843	1.68e-10	1	0.0490147
EUR	chr2:156000368:A:G	chr2:155994001:C:A	rs1918535	0.338837	-0.0527705	0.00825848	1.66e-10	1	0.0494908
EUR	chr2:156000368:A:G	chr2:155995143:T:C	rs13029523	0.338846	-0.0528789	0.00825474	1.5e-10	1	0.0534623
EUR	chr2:156000368:A:G	chr2:155996237:T:C	rs4664191	0.338902	-0.0528436	0.00825476	1.54e-10	1	0.0527703
EUR	chr2:156000368:A:G	chr2:155996656:A:C	rs13032386	0.338848	-0.0527217	0.00825459	1.69e-10	1	0.0487166
EUR	chr2:156000368:A:G	chr2:155996668:G:C	rs13005401	0.338579	-0.0526979	0.00825463	1.72e-10	1	0.0479527
EUR	chr2:156000368:A:G	chr2:155999716:C:G	rs13027978	0.338857	-0.0519653	0.00825462	3.07e-10	1	0.0302298
EUR	chr2:156000368:A:G	chr2:155999745:G:A	rs13026547	0.338842	-0.0527907	0.00825464	1.6e-10	1	0.0509755
EUR	chr2:156000368:A:G	chr2:156000368:A:G	rs6436115	0.34	-0.0528717	0.00824554	1.43e-10	1	0.0559359
EUR	chr2:156000368:A:G	chr2:156000477:C:T	rs6436116	0.338892	-0.0528639	0.00825446	1.51e-10	1	0.053557
EUR	chr2:156000368:A:G	chr2:156000899:G:A	rs35052481	0.33885	-0.0527524	0.00825459	1.65e-10	1	0.0497118
EUR	chr2:156000368:A:G	chr2:156002004:T:C	rs13023954	0.339049	-0.0518509	0.00825415	3.35e-10	1	0.0282876
EUR	chr2:161946483:G:T	chr2:161942071:A:G	rs6717424	0.411237	0.0433064	0.00799046	5.97e-08	1	0.0559324
EUR	chr2:161946483:G:T	chr2:161945674:T:A	rs11693702	0.440563	0.041598	0.00790251	1.41e-07	1	0.0250401
EUR	chr2:161946483:G:T	chr2:161946483:G:T	rs12474587	0.423025	0.0437548	0.00790925	3.16e-08	1	0.101284
EUR	chr2:161946483:G:T	chr2:161948509:T:A	rs62189668	0.411047	0.0431859	0.00799082	6.5e-08	1	0.0516294
EUR	chr2:161946483:G:T	chr2:161949898:G:A	rs7604885	0.440568	0.0415676	0.00790243	1.44e-07	1	0.0245623
EUR	chr2:161946483:G:T	chr2:161953649:T:G	rs7580486	0.440918	0.0415706	0.00790186	1.43e-07	1	0.0246571
EUR	chr2:161946483:G:T	chr2:161954676:A:G	rs4637136	0.411271	0.0425478	0.00791534	7.64e-08	1	0.0443808
EUR	chr2:161946483:G:T	chr2:161959657:G:A	rs13011013	0.410768	0.0423833	0.00790144	8.14e-08	1	0.0418425
EUR	chr2:161946483:G:T	chr2:161960218:T:G	rs12472555	0.440761	0.0417202	0.00788905	1.23e-07	1	0.0283635
EUR	chr2:161946483:G:T	chr2:161965005:G:A	rs4233647	0.41076	0.042364	0.00790167	8.26e-08	1	0.0412835
EUR	chr2:161946483:G:T	chr2:161966199:G:A	rs13021985	0.423407	0.0436205	0.00789529	3.3e-08	1	0.0974512
EUR	chr2:161946483:G:T	chr2:161968664:C:T	rs12986853	0.41104	0.0431236	0.00790146	4.82e-08	1	0.0682491
EUR	chr2:161946483:G:T	chr2:161971491:G:A	rs4664442	0.440566	0.0415599	0.00788922	1.38e-07	1	0.0255594
EUR	chr2:161946483:G:T	chr2:161975183:C:G	rs4340536	0.440538	0.0415576	0.00788925	1.38e-07	1	0.0255189
EUR	chr2:161946483:G:T	chr2:161975246:G:T	rs4295021	0.411011	0.0423114	0.00790125	8.55e-08	1	0.0399451
EUR	chr2:161946483:G:T	chr2:161979762:A:G	rs2909444	0.415964	0.042754	0.00790072	6.25e-08	1	0.0535414
EUR	chr2:161946483:G:T	chr2:161980444:C:T	rs2909456	0.380325	0.0419078	0.00807751	2.12e-07	1	0.017093
EUR	chr2:161946483:G:T	chr2:161986568:T:C	rs2909455	0.413297	0.0427179	0.00788915	6.14e-08	1	0.0544898
EUR	chr2:161946483:G:T	chr2:161989055:T:C	rs1861979	0.416146	0.0427005	0.00790036	6.49e-08	1	0.0517484
EUR	chr2:161946483:G:T	chr2:161989345:G:A	rs2909457	0.445656	0.0418973	0.00788813	1.09e-07	1	0.0319162
EUR	chr2:161946483:G:T	chr2:161989929:G:A	rs2909443	0.415998	0.0426426	0.00790069	6.76e-08	1	0.04975
EUR	chr2:168625327:C:G	chr2:168610046:C:T	rs4667583	0.234526	-0.0482311	0.00926127	1.91e-07	1	0.0226886
EUR	chr2:168625327:C:G	chr2:168618294:T:C	rs1812681	0.236283	-0.0496557	0.00918018	6.34e-08	1	0.0546762
EUR	chr2:168625327:C:G	chr2:168620455:A:G	rs7574536	0.234944	-0.0492076	0.0092592	1.07e-07	1	0.0348774
EUR	chr2:168625327:C:G	chr2:168621304:A:G	rs1002667	0.235993	-0.0501657	0.00918117	4.66e-08	1	0.0709917
EUR	chr2:168625327:C:G	chr2:168621508:T:C	rs1002666	0.236012	-0.0501776	0.00918108	4.62e-08	1	0.0714564
EUR	chr2:168625327:C:G	chr2:168622351:G:A	rs61098410	0.231154	-0.0481382	0.00926843	2.06e-07	1	0.0217996
EUR	chr2:168625327:C:G	chr2:168623485:G:A	rs13429514	0.231887	-0.0480246	0.0092587	2.14e-07	1	0.0210539
EUR	chr2:168625327:C:G	chr2:168624962:G:T	rs1869374	0.234375	-0.0489085	0.00926108	1.28e-07	1	0.0307357
EUR	chr2:168625327:C:G	chr2:168625327:C:G	rs13417268	0.235505	-0.0507165	0.00918267	3.33e-08	1	0.0953243
EUR	chr2:168625327:C:G	chr2:168625475:C:T	rs7599997	0.245288	-0.047445	0.00908683	1.78e-07	1	0.0273086
EUR	chr2:168625327:C:G	chr2:168626095:G:A	rs6752574	0.227159	-0.0487796	0.00935642	1.85e-07	1	0.023287
EUR	chr2:168625327:C:G	chr2:168633437:T:C	rs10189241	0.227186	-0.0487618	0.00935784	1.88e-07	1	0.0222537
EUR	chr2:168625327:C:G	chr2:168633863:A:T	rs10200509	0.226388	-0.0493875	0.00935956	1.32e-07	1	0.028818
EUR	chr2:168625327:C:G	chr2:168635458:A:G	rs4668081	0.232222	-0.0492168	0.00927309	1.11e-07	1	0.034014
EUR	chr2:168625327:C:G	chr2:168640142:A:C	rs6433079	0.231259	-0.0485222	0.00935047	2.11e-07	1	0.0207898
EUR	chr2:168625327:C:G	chr2:168640320:A:G	rs6433080	0.23116	-0.0492543	0.00935112	1.39e-07	1	0.0280846
EUR	chr2:168625327:C:G	chr2:168626079:C:G	rs1031443	0.250696	-0.0491953	0.00908459	6.12e-08	1	0.0643138
EUR	chr2:168625327:C:G	chr2:168629017:T:A	rs6722396	0.250899	-0.0496624	0.00908419	4.58e-08	1	0.0826103
EUR	chr2:168625327:C:G	chr2:168631158:A:C	rs4667585	0.249257	-0.0483941	0.0090895	1.01e-07	1	0.0416413
EUR	chr2:168625327:C:G	chr2:168635396:G:T	rs7564698	0.251381	-0.0505176	0.00908721	2.71e-08	1	0.130705
EUR	chr2:168625327:C:G	chr2:168636697:T:A	rs2390725	0.251243	-0.0505051	0.00908743	2.73e-08	1	0.129697
EUR	chr2:168625327:C:G	chr2:168637414:G:A	rs4277491	0.245208	-0.0469659	0.00917574	3.08e-07	1	0.0182346
EUR	chr2:172110061:C:T	chr2:172091721:A:C	rs62183855	0.195998	-0.0593772	0.00999402	2.83e-09	1	0.0913817
EUR	chr2:172110061:C:T	chr2:172092378:T:G	rs12469319	0.195748	-0.0589954	0.00999436	3.57e-09	1	0.0742541
EUR	chr2:172110061:C:T	chr2:172092806:G:C	rs13388257	0.195672	-0.0587996	0.00999442	4.02e-09	1	0.0668787
EUR	chr2:172110061:C:T	chr2:172092915:G:T	rs13390848	0.196375	-0.0588783	0.00998195	3.67e-09	1	0.0736143
EUR	chr2:172110061:C:T	chr2:172104047:A:G	rs62183859	0.152608	-0.0651019	0.0111541	5.33e-09	1	0.0653469
EUR	chr2:172110061:C:T	chr2:172110021:C:T	rs17726121	0.154343	-0.0660814	0.0111275	2.87e-09	1	0.105716
EUR	chr2:172110061:C:T	chr2:172110061:C:T	rs62184960	0.149225	-0.0695844	0.0112396	5.98e-10	1	0.492273
EUR	chr2:172110061:C:T	chr2:172085345:A:T	rs3098974	0.203744	-0.0568413	0.0099924	1.28e-08	1	0.0299885
EUR	chr2:184736693:C:T	chr2:184736693:C:T	rs11693094	0.455158	-0.0618425	0.00788696	4.47e-15	1	0.511519
EUR	chr2:184736693:C:T	chr2:184776001:A:T	rs10196799	0.450178	-0.0608646	0.00789129	1.23e-14	1	0.210845
EUR	chr2:184736693:C:T	chr2:184798577:T:C	rs4666990	0.45005	-0.060953	0.00796539	1.98e-14	1	0.134685
EUR	chr2:184736693:C:T	chr2:184913701:A:C	rs1344706	0.392539	-0.0604643	0.00798215	3.59e-14	1	0.077003
EUR	chr2:184736693:C:T	chr2:184921064:A:G	rs11681373	0.390813	-0.060518	0.0079942	3.73e-14	1	0.0746796
EUR	chr2:196463011:G:T	chr2:196446541:T:C	rs1528398	0.24133	0.0425483	0.00916849	3.47e-06	1	0.0145784
EUR	chr2:196463011:G:T	chr2:196454228:C:T	rs2037785	0.240955	0.0452151	0.00915869	7.94e-07	1	0.0535279
EUR	chr2:196463011:G:T	chr2:196457103:C:T	rs1358401	0.239633	0.0447526	0.00916087	1.03e-06	1	0.0431202
EUR	chr2:196463011:G:T	chr2:196457904:T:C	rs6728749	0.240912	0.0455402	0.00908379	5.35e-07	1	0.0764579
EUR	chr2:196463011:G:T	chr2:196463011:G:T	rs9677260	0.177269	0.0531141	0.0102293	2.08e-07	1	0.153178
EUR	chr2:196463011:G:T	chr2:196469767:G:T	rs953179	0.175431	0.0518066	0.0102489	4.31e-07	1	0.0738384
EUR	chr2:196463011:G:T	chr2:196470985:G:A	rs72914636	0.17449	0.0517472	0.0103277	5.43e-07	1	0.0614586
EUR	chr2:196463011:G:T	chr2:196481953:A:T	rs16852245	0.210917	0.0455686	0.00961833	2.16e-06	1	0.0218568
EUR	chr2:196463011:G:T	chr2:196483966:C:T	rs1527784	0.210909	0.0456775	0.00961844	2.04e-06	1	0.0229457
EUR	chr2:196463011:G:T	chr2:196489495:A:G	rs2375857	0.210884	0.0460577	0.00961855	1.68e-06	1	0.027282
EUR	chr2:196463011:G:T	chr2:196489945:A:G	rs13400695	0.210902	0.0460328	0.00961833	1.7e-06	1	0.0269864
EUR	chr2:196463011:G:T	chr2:196494690:G:A	rs13390769	0.211027	0.0460301	0.00954305	1.41e-06	1	0.0318501
EUR	chr2:196463011:G:T	chr2:196502180:A:G	rs13425149	0.216262	0.0449417	0.00951438	2.32e-06	1	0.0206998
EUR	chr2:196463011:G:T	chr2:196505845:A:G	rs10167754	0.216335	0.0448909	0.00951355	2.37e-06	1	0.0202665
EUR	chr2:196463011:G:T	chr2:196508216:A:C	rs7557727	0.216318	0.0449586	0.00951356	2.29e-06	1	0.020895
EUR	chr2:196463011:G:T	chr2:196512133:G:A	rs13416832	0.216098	0.0451629	0.00951492	2.07e-06	1	0.0228583
EUR	chr2:196463011:G:T	chr2:196514461:C:G	rs13424197	0.216229	0.0452356	0.00951414	1.99e-06	1	0.0236695
EUR	chr2:196463011:G:T	chr2:196514757:A:G	rs73051084	0.216325	0.0449964	0.00951346	2.25e-06	1	0.0212599
EUR	chr2:196463011:G:T	chr2:196518165:C:T	rs7601780	0.215848	0.0444645	0.00951444	2.96e-06	1	0.0166323
EUR	chr2:196463011:G:T	chr2:196519364:C:T	rs11900694	0.216252	0.0442287	0.00950848	3.3e-06	1	0.0151782
EUR	chr2:196463011:G:T	chr2:196527445:G:A	rs1534384	0.215813	0.0441222	0.00951506	3.53e-06	1	0.0141011
EUR	chr2:196463011:G:T	chr2:196528738:G:A	rs1358399	0.216257	0.0449771	0.00943946	1.89e-06	1	0.0242527
EUR	chr2:196463011:G:T	chr2:196529310:A:G	rs10177936	0.216273	0.0449379	0.00943941	1.93e-06	1	0.0238207
EUR	chr2:196463011:G:T	chr2:196533094:A:G	rs2375940	0.215816	0.043534	0.00951461	4.75e-06	1	0.010979
EUR	chr2:196463011:G:T	chr2:196536974:C:G	rs9288264	0.215847	0.0432931	0.00943934	4.51e-06	1	0.0114723
EUR	chr2:196463011:G:T	chr2:196545177:C:T	rs11895142	0.215486	0.0433127	0.00951442	5.31e-06	1	0.0100306
EUR	chr2:196463011:G:T	chr2:196559562:T:C	rs7355529	0.221029	0.0430741	0.0094289	4.92e-06	1	0.0107063
EUR	chr2:196463011:G:T	chr2:196561245:A:G	rs2889249	0.221192	0.0428261	0.00942832	5.56e-06	1	0.00966294
EUR	chr2:196463011:G:T	chr2:196562136:T:C	rs13395205	0.22175	0.0428184	0.00942803	5.58e-06	1	0.0096374
EUR	chr2:196463011:G:T	chr2:196459918:G:A	rs7572306	0.245284	0.045567	0.00907885	5.19e-07	1	0.0806795
EUR	chr2:196463011:G:T	chr2:196539990:G:A	rs4341955	0.217284	0.0429402	0.00943015	5.28e-06	1	0.0103022
EUR	chr2:197383404:C:T	chr2:197400626:T:C	rs12621129	0.320167	0.0614224	0.00836619	2.11e-13	1	0.0208052
EUR	chr2:197383404:C:T	chr2:197366047:A:G	rs788011	0.336033	0.0614478	0.00827208	1.1e-13	1	0.02895
EUR	chr2:197383404:C:T	chr2:197366225:T:C	rs788010	0.335709	0.0615708	0.00827196	9.82e-14	1	0.0312752
EUR	chr2:197383404:C:T	chr2:197368851:T:G	rs2565165	0.335758	0.0614836	0.00834694	1.76e-13	1	0.0216151
EUR	chr2:197383404:C:T	chr2:197368952:T:G	rs788007	0.335766	0.0614774	0.00834684	1.77e-13	1	0.0215545
EUR	chr2:197383404:C:T	chr2:197370650:G:A	rs2564380	0.335728	0.0614399	0.00834722	1.83e-13	1	0.0211167
EUR	chr2:197383404:C:T	chr2:197371379:T:A	rs2565158	0.336037	0.061378	0.00834759	1.94e-13	1	0.0204462
EUR	chr2:197383404:C:T	chr2:197371520:A:G	rs2565157	0.335643	0.0615366	0.00834743	1.68e-13	1	0.0221759
EUR	chr2:197383404:C:T	chr2:197371610:G:A	rs2565156	0.335222	0.0620295	0.00834852	1.09e-13	1	0.0283326
EUR	chr2:197383404:C:T	chr2:197371701:A:G	rs2565155	0.335574	0.0613825	0.00834756	1.93e-13	1	0.0204939
EUR	chr2:197383404:C:T	chr2:197371725:C:T	rs2564379	0.335646	0.0613477	0.00834746	1.99e-13	1	0.020154
EUR	chr2:197383404:C:T	chr2:197372163:A:G	rs3097383	0.335634	0.0615495	0.00834731	1.66e-13	1	0.0223369
EUR	chr2:197383404:C:T	chr2:197372217:G:A	rs2043019	0.335667	0.0614017	0.00834738	1.9e-13	1	0.0207036
EUR	chr2:197383404:C:T	chr2:197372234:G:A	rs2043018	0.335613	0.0614856	0.00834733	1.76e-13	1	0.0216054
EUR	chr2:197383404:C:T	chr2:197373499:C:T	rs55725278	0.335703	0.0613357	0.00834757	2.02e-13	1	0.0200289
EUR	chr2:197383404:C:T	chr2:197373700:T:G	rs11904247	0.333064	0.0607798	0.0083594	3.57e-13	1	0.0156935
EUR	chr2:197383404:C:T	chr2:197374501:C:T	rs787980	0.335759	0.0613537	0.00834736	1.98e-13	1	0.0202204
EUR	chr2:197383404:C:T	chr2:197378144:A:T	rs787979	0.336064	0.0616288	0.00835103	1.59e-13	1	0.0229599
EUR	chr2:197383404:C:T	chr2:197383404:C:T	rs787975	0.331047	0.0629302	0.00835825	5.11e-14	1	0.0646427
EUR	chr2:197383404:C:T	chr2:197393071:T:C	rs4685	0.329902	0.062224	0.00836843	1.04e-13	1	0.0311917
EUR	chr2:197383404:C:T	chr2:197395374:A:T	rs2564389	0.329897	0.0620469	0.00836615	1.2e-13	1	0.0260237
EUR	chr2:197383404:C:T	chr2:197400802:A:G	rs788018	0.329431	0.0622045	0.00836095	1.01e-13	1	0.0333089
EUR	chr2:197383404:C:T	chr2:197412774:T:C	rs35157131	0.330483	0.0628249	0.00836058	5.72e-14	1	0.0551614
EUR	chr2:197383404:C:T	chr2:197412827:G:A	rs6710530	0.330594	0.0626853	0.00836027	6.48e-14	1	0.0498706
EUR	chr2:197383404:C:T	chr2:197414110:T:A	rs3097384	0.330661	0.0626639	0.00835985	6.59e-14	1	0.0507418
EUR	chr2:197383404:C:T	chr2:197415862:T:C	rs788022	0.330572	0.0627952	0.00835996	5.85e-14	1	0.054147
EUR	chr2:197383404:C:T	chr2:197417019:T:C	rs699318	0.331155	0.0624539	0.00835904	7.93e-14	1	0.0369265
EUR	chr2:197383404:C:T	chr2:197417052:C:A	rs699319	0.330597	0.0628434	0.00835992	5.6e-14	1	0.0561328
EUR	chr2:197383404:C:T	chr2:197418581:T:C	rs788023	0.329172	0.0623444	0.00836142	8.91e-14	1	0.0364168
EUR	chr2:197383404:C:T	chr2:197420830:C:G	rs2565161	0.329585	0.0614161	0.0083611	2.05e-13	1	0.0211324
EUR	chr2:197383404:C:T	chr2:197421750:A:G	rs2565160	0.329192	0.0622529	0.00836153	9.68e-14	1	0.0342724
EUR	chr2:197383404:C:T	chr2:197421857:C:T	rs2244271	0.330029	0.0619592	0.0083667	1.31e-13	1	0.0241764
EUR	chr2:197383404:C:T	chr2:197428967:T:C	rs788021	0.330945	0.0626491	0.00836049	6.71e-14	1	0.0485227
EUR	chr2:197383404:C:T	chr2:197439853:G:A	rs6434928	0.331052	0.06258	0.00836022	7.13e-14	1	0.0462434
EUR	chr2:197383404:C:T	chr2:197446138:A:G	rs2564383	0.331399	0.062637	0.00835984	6.75e-14	1	0.0482704
EUR	chr2:197383404:C:T	chr2:197449844:A:G	rs2914983	0.330381	0.0621699	0.00836722	1.08e-13	1	0.0306142
EUR	chr2:197383404:C:T	chr2:197481073:G:A	rs787983	0.33279	0.0609515	0.00836503	3.18e-13	1	0.0157976
EUR	chr2:197383404:C:T	chr2:197489690:T:C	rs2565163	0.330686	0.0606052	0.00836996	4.46e-13	1	0.0148241
EUR	chr2:197383404:C:T	chr2:197497294:T:C	rs8539	0.33229	0.0602922	0.00836709	5.77e-13	1	0.0127289
EUR	chr2:197383404:C:T	chr2:197498127:C:A	rs2605039	0.330898	0.0605938	0.00836332	4.32e-13	1	0.0150166
EUR	chr2:197383404:C:T	chr2:197500319:C:G	rs1116734	0.331379	0.0607893	0.00836264	3.62e-13	1	0.0161842
EUR	chr2:197383404:C:T	chr2:197504646:T:C	rs6434930	0.331377	0.0607315	0.00836272	3.81e-13	1	0.0158229
EUR	chr2:197383404:C:T	chr2:197507311:T:C	rs6760600	0.330977	0.060567	0.0083702	4.62e-13	1	0.0146215
EUR	chr2:197383404:C:T	chr2:197510605:C:G	rs7605813	0.331006	0.060678	0.00836354	4.01e-13	1	0.0154733
EUR	chr2:197383404:C:T	chr2:197511877:G:A	rs13429666	0.332485	0.0604099	0.00836704	5.2e-13	1	0.0131456
EUR	chr2:197383404:C:T	chr2:197518657:A:G	rs10187815	0.330998	0.0607229	0.0083643	3.88e-13	1	0.0157028
EUR	chr2:197383404:C:T	chr2:197528773:C:G	rs7580864	0.330128	0.0602922	0.00837153	5.93e-13	1	0.0133645
EUR	chr2:197383404:C:T	chr2:197535944:C:T	rs7590010	0.332572	0.0605457	0.00836755	4.63e-13	1	0.0136652
EUR	chr2:197383404:C:T	chr2:197536759:A:G	rs6713113	0.331444	0.0607496	0.00836373	3.77e-13	1	0.0158881
EUR	chr2:197383404:C:T	chr2:197538795:G:A	rs3792160	0.332836	0.0605701	0.00836739	4.53e-13	1	0.0140079
EUR	chr2:197383404:C:T	chr2:197538973:C:T	rs3792159	0.331481	0.0608006	0.00836359	3.6e-13	1	0.016558
EUR	chr2:197383404:C:T	chr2:197544887:G:A	rs7568250	0.331421	0.0599652	0.0083639	7.53e-13	1	0.0125853
EUR	chr2:197383404:C:T	chr2:197548968:G:C	rs13418032	0.331059	0.0600254	0.00836378	7.13e-13	1	0.0127879
EUR	chr2:197383404:C:T	chr2:197549715:G:A	rs57602436	0.331545	0.0606662	0.00836358	4.06e-13	1	0.0157121
EUR	chr2:197383404:C:T	chr2:197549989:A:T	rs1563340	0.331027	0.0599143	0.00836407	7.88e-13	1	0.0124207
EUR	chr2:199125384:A:G	chr2:199135365:C:G	rs12624145	0.41632	-0.0635338	0.00797345	1.61e-15	1	0.0295691
EUR	chr2:199125384:A:G	chr2:199136510:G:A	rs4144848	0.416128	-0.0637183	0.0079736	1.34e-15	1	0.0346105
EUR	chr2:199125384:A:G	chr2:199137844:G:C	rs1530873	0.416815	-0.0634443	0.00797309	1.76e-15	1	0.0274756
EUR	chr2:199125384:A:G	chr2:199146723:G:T	rs6733580	0.416119	-0.0626579	0.00789788	2.13e-15	1	0.0234503
EUR	chr2:199125384:A:G	chr2:199149213:C:T	rs1817081	0.416111	-0.0626071	0.0078979	2.24e-15	1	0.0224778
EUR	chr2:199125384:A:G	chr2:199149294:G:T	rs2345458	0.416194	-0.0625681	0.00789781	2.33e-15	1	0.0216753
EUR	chr2:199125384:A:G	chr2:199150705:G:T	rs921465	0.416187	-0.0625912	0.00789777	2.28e-15	1	0.0222029
EUR	chr2:199125384:A:G	chr2:199150781:G:A	rs921464	0.416077	-0.0625766	0.00789784	2.31e-15	1	0.0219267
EUR	chr2:199125384:A:G	chr2:199151609:T:A	rs1376595	0.416216	-0.0626794	0.00789766	2.08e-15	1	0.0239098
EUR	chr2:199125384:A:G	chr2:199152074:T:C	rs1562874	0.417085	-0.0620626	0.00789728	3.88e-15	1	0.0144308
EUR	chr2:199125384:A:G	chr2:199152511:C:A	rs1562873	0.416702	-0.0620625	0.00789746	3.89e-15	1	0.0144142
EUR	chr2:199125384:A:G	chr2:199154382:C:T	rs9288302	0.416809	-0.0620868	0.00789684	3.77e-15	1	0.0147382
EUR	chr2:199125384:A:G	chr2:199154725:G:C	rs2122846	0.416809	-0.0619907	0.00789675	4.16e-15	1	0.0139155
EUR	chr2:199125384:A:G	chr2:199156980:A:G	rs2345459	0.416107	-0.0618024	0.0078972	5.04e-15	1	0.0119057
EUR	chr2:199125384:A:G	chr2:199157824:A:T	rs10208243	0.416087	-0.0618439	0.00789727	4.84e-15	1	0.0122642
EUR	chr2:199125384:A:G	chr2:199158256:G:A	rs6760109	0.416054	-0.0617739	0.00789716	5.19e-15	1	0.0116669
EUR	chr2:199125384:A:G	chr2:199158357:A:C	rs6731445	0.416092	-0.0617149	0.00789713	5.5e-15	1	0.011189
EUR	chr2:199125384:A:G	chr2:199160359:C:T	rs2881160	0.416067	-0.0617105	0.0078972	5.53e-15	1	0.0111499
EUR	chr2:199125384:A:G	chr2:199161140:A:T	rs6743084	0.416163	-0.0616788	0.00789716	5.71e-15	1	0.010812
EUR	chr2:199125384:A:G	chr2:199162582:A:T	rs1868913	0.41613	-0.0617199	0.00789717	5.48e-15	1	0.0112261
EUR	chr2:199125384:A:G	chr2:199163981:G:A	rs896350	0.416114	-0.0617381	0.00789723	5.38e-15	1	0.0113682
EUR	chr2:199125384:A:G	chr2:199183609:A:G	rs12611560	0.435497	-0.0607265	0.00788766	1.37e-14	1	0.00610454
EUR	chr2:199125384:A:G	chr2:199183848:A:C	rs12611626	0.436176	-0.0603053	0.00788828	2.09e-14	1	0.00500198
EUR	chr2:199125384:A:G	chr2:199189499:A:G	rs6715416	0.436704	-0.0601502	0.00788773	2.43e-14	1	0.00467921
EUR	chr2:199125384:A:G	chr2:199190144:A:G	rs4270295	0.435885	-0.0601426	0.00788789	2.45e-14	1	0.00468719
EUR	chr2:199125384:A:G	chr2:199191734:C:G	rs7600726	0.436655	-0.0601879	0.00788769	2.34e-14	1	0.00474977
EUR	chr2:199125384:A:G	chr2:199212200:C:T	rs13029315	0.434594	-0.060624	0.00789002	1.55e-14	1	0.00569156
EUR	chr2:199125384:A:G	chr2:199125384:A:G	rs1451488	0.443812	-0.0643942	0.00787939	3.02e-16	1	0.120427
EUR	chr2:199125384:A:G	chr2:199135299:A:G	rs2345457	0.420254	-0.0635679	0.00797447	1.57e-15	1	0.0299083
EUR	chr2:199125384:A:G	chr2:199140251:G:T	rs4673248	0.420374	-0.0636151	0.0078957	7.82e-16	1	0.0544074
EUR	chr2:199125384:A:G	chr2:199142579:C:T	rs3963519	0.419639	-0.0633819	0.00789575	9.96e-16	1	0.0440754
EUR	chr2:199125384:A:G	chr2:199144084:C:T	rs16831039	0.419847	-0.0632773	0.00797029	2.04e-15	1	0.0243396
EUR	chr2:199125384:A:G	chr2:199144171:A:G	rs1376584	0.418642	-0.0627094	0.00789652	2e-15	1	0.0247053
EUR	chr2:199125384:A:G	chr2:199145365:T:G	rs1451484	0.420228	-0.0626395	0.00789586	2.14e-15	1	0.0231622
EUR	chr2:199125384:A:G	chr2:199145860:T:C	rs1349505	0.419425	-0.0626818	0.00789634	2.05e-15	1	0.0239181
EUR	chr2:199125384:A:G	chr2:199145961:C:T	rs16831051	0.41983	-0.0624767	0.00789617	2.53e-15	1	0.0202146
EUR	chr2:199125384:A:G	chr2:199148279:G:C	rs1451483	0.420271	-0.0624877	0.00789579	2.49e-15	1	0.0204468
EUR	chr2:199125384:A:G	chr2:199148857:T:C	rs1901321	0.420276	-0.0625889	0.00789572	2.25e-15	1	0.0222302
EUR	chr2:199125384:A:G	chr2:199150371:C:A	rs1451473	0.419437	-0.0624489	0.00789635	2.6e-15	1	0.0197401
EUR	chr2:199125384:A:G	chr2:199150838:C:A	rs1868915	0.419438	-0.062477	0.00789636	2.53e-15	1	0.0201948
EUR	chr2:199125384:A:G	chr2:199152400:C:T	rs4673254	0.420842	-0.0620048	0.00789537	4.05e-15	1	0.0138407
EUR	chr2:199125384:A:G	chr2:199153257:A:G	rs11883544	0.420407	-0.0622064	0.00789566	3.31e-15	1	0.0161251
EUR	chr2:199125384:A:G	chr2:199154272:G:A	rs1376593	0.420019	-0.0622221	0.00789587	3.26e-15	1	0.016303
EUR	chr2:199125384:A:G	chr2:199154640:C:A	rs1451503	0.42082	-0.0621151	0.00789549	3.63e-15	1	0.0150405
EUR	chr2:199125384:A:G	chr2:199155551:T:C	rs55857304	0.419355	-0.0627276	0.00789634	1.96e-15	1	0.0245004
EUR	chr2:199125384:A:G	chr2:199156012:C:T	rs4101817	0.419337	-0.0626939	0.00789622	2.03e-15	1	0.0238376
EUR	chr2:199125384:A:G	chr2:199157868:C:T	rs2198154	0.41913	-0.062676	0.00789623	2.06e-15	1	0.0234824
EUR	chr2:199125384:A:G	chr2:199161529:C:T	rs7566154	0.419027	-0.0625522	0.00789622	2.34e-15	1	0.0211971
EUR	chr2:199125384:A:G	chr2:199162767:T:A	rs1901323	0.4194	-0.0618223	0.00789621	4.9e-15	1	0.0120375
EUR	chr2:199125384:A:G	chr2:199163236:C:T	rs10931853	0.419179	-0.061886	0.00789639	4.61e-15	1	0.0125963
EUR	chr2:199125384:A:G	chr2:199163975:T:C	rs60642146	0.419372	-0.0618596	0.00789622	4.72e-15	1	0.0123675
EUR	chr2:199125384:A:G	chr2:199178814:T:G	rs11683241	0.423231	-0.0600946	0.00789388	2.68e-14	1	0.0045186
EUR	chr2:199125384:A:G	chr2:199178836:T:C	rs11683244	0.42298	-0.0600925	0.00789388	2.69e-14	1	0.00451505
EUR	chr2:199125384:A:G	chr2:199210930:C:T	rs17195503	0.439609	-0.0603313	0.00788913	2.05e-14	1	0.0049748
EUR	chr2:199125384:A:G	chr2:199213208:A:T	rs28853425	0.439379	-0.0605134	0.00788986	1.72e-14	1	0.00537435
EUR	chr2:199125384:A:G	chr2:199217898:C:T	rs1349507	0.439693	-0.0601233	0.00789051	2.54e-14	1	0.00461684
EUR	chr2:199125384:A:G	chr2:199224759:G:T	rs7559104	0.438557	-0.0618807	0.00789106	4.44e-15	1	0.0124328
EUR	chr2:199125384:A:G	chr2:199225069:A:G	rs55848302	0.438381	-0.0611909	0.00789115	8.88e-15	1	0.00815039
EUR	chr2:199125384:A:G	chr2:199226633:T:G	rs7560391	0.445227	-0.0608144	0.00788902	1.27e-14	1	0.00629613
EUR	chr2:199125384:A:G	chr2:199231287:G:T	rs60461384	0.445872	-0.0604008	0.00788889	1.91e-14	1	0.00517728
EUR	chr2:199125384:A:G	chr2:199232764:G:A	rs11690732	0.445864	-0.0605755	0.00788883	1.61e-14	1	0.00560162
EUR	chr2:199125384:A:G	chr2:199235402:T:G	rs57772917	0.457361	-0.0613485	0.00796422	1.33e-14	1	0.00614015
EUR	chr2:199125384:A:G	chr2:199236869:G:C	rs4673288	0.445835	-0.0604753	0.00788898	1.78e-14	1	0.00534792
EUR	chr2:199965270:G:A	chr2:199860750:T:C	rs71424239	0.176955	0.0724566	0.0102536	1.59e-12	1	0.0149528
EUR	chr2:199965270:G:A	chr2:199871784:C:G	rs11693528	0.186236	0.0718227	0.00999369	6.63e-13	1	0.024612
EUR	chr2:199965270:G:A	chr2:199876997:G:A	rs11694369	0.176919	0.0724166	0.0101787	1.12e-12	1	0.0183888
EUR	chr2:199965270:G:A	chr2:199903768:C:T	rs56155997	0.17698	0.073412	0.0101773	5.46e-13	1	0.0304004
EUR	chr2:199965270:G:A	chr2:199910402:T:C	rs35594306	0.177007	0.0725321	0.0101763	1.02e-12	1	0.0195373
EUR	chr2:199965270:G:A	chr2:199916014:T:C	rs35220450	0.177022	0.0733018	0.0101763	5.88e-13	1	0.0287502
EUR	chr2:199965270:G:A	chr2:199946234:C:G	rs11680723	0.17465	0.0736906	0.0102628	6.95e-13	1	0.0266937
EUR	chr2:199965270:G:A	chr2:200036143:C:T	rs203769	0.161608	0.0754987	0.0105461	8.13e-13	1	0.0119923
EUR	chr2:199965270:G:A	chr2:200037688:G:A	rs203767	0.161527	0.0752942	0.0106218	1.35e-12	1	0.00991964
EUR	chr2:199965270:G:A	chr2:200037949:T:C	rs203766	0.161705	0.0755728	0.0105453	7.69e-13	1	0.012278
EUR	chr2:199965270:G:A	chr2:200038297:G:A	rs203765	0.161702	0.0755884	0.0105453	7.61e-13	1	0.0123355
EUR	chr2:199965270:G:A	chr2:200038466:T:A	rs188102	0.161679	0.0755202	0.0105456	7.99e-13	1	0.0120805
EUR	chr2:199965270:G:A	chr2:200040413:C:A	rs203762	0.161495	0.0760969	0.0106222	7.84e-13	1	0.0121805
EUR	chr2:199965270:G:A	chr2:200045624:C:A	rs12619136	0.16151	0.0753623	0.0106219	1.29e-12	1	0.0100704
EUR	chr2:199965270:G:A	chr2:200045930:A:C	rs56225698	0.161546	0.0752903	0.0106216	1.36e-12	1	0.00991421
EUR	chr2:199965270:G:A	chr2:200048730:C:T	rs78527234	0.161531	0.0752882	0.0106216	1.36e-12	1	0.00990961
EUR	chr2:199965270:G:A	chr2:200049020:C:T	rs74771155	0.161527	0.0752921	0.0106217	1.36e-12	1	0.0099166
EUR	chr2:199965270:G:A	chr2:200049099:T:G	rs79156935	0.161526	0.0752934	0.0106217	1.35e-12	1	0.00991944
EUR	chr2:199965270:G:A	chr2:200050993:T:C	rs79333757	0.161526	0.0752912	0.0106217	1.36e-12	1	0.00991462
EUR	chr2:199965270:G:A	chr2:200051281:G:A	rs11688168	0.161503	0.0753341	0.010622	1.32e-12	1	0.010005
EUR	chr2:199965270:G:A	chr2:200051507:T:C	rs11694236	0.161508	0.0760797	0.0106219	7.92e-13	1	0.0121268
EUR	chr2:199965270:G:A	chr2:200051516:C:T	rs11688194	0.161528	0.0761141	0.0106216	7.73e-13	1	0.012258
EUR	chr2:199965270:G:A	chr2:200058358:A:G	rs11679658	0.161523	0.0753031	0.0106217	1.35e-12	1	0.00994077
EUR	chr2:199965270:G:A	chr2:200064808:C:T	rs76568708	0.161496	0.0753363	0.0106222	1.32e-12	1	0.0100067
EUR	chr2:199965270:G:A	chr2:200099029:G:C	rs78954994	0.152881	0.076861	0.0108174	1.2e-12	1	0.0111616
EUR	chr2:199965270:G:A	chr2:199850665:T:G	rs2949006	0.189765	0.0712569	0.0099917	9.92e-13	1	0.0168138
EUR	chr2:199965270:G:A	chr2:199851396:C:A	rs796364	0.189292	0.0709984	0.00999195	1.2e-12	1	0.0162734
EUR	chr2:199965270:G:A	chr2:199863752:C:A	rs769948	0.1878	0.0711764	0.0099958	1.07e-12	1	0.0177783
EUR	chr2:199965270:G:A	chr2:199864835:A:G	rs769949	0.187831	0.0711816	0.00999535	1.07e-12	1	0.0178463
EUR	chr2:199965270:G:A	chr2:199865305:A:G	rs769950	0.187821	0.0712257	0.00999543	1.03e-12	1	0.0182052
EUR	chr2:199965270:G:A	chr2:199869645:C:T	rs769952	0.188193	0.071158	0.00999441	1.08e-12	1	0.0177255
EUR	chr2:199965270:G:A	chr2:199884843:A:G	rs281785	0.188401	0.0717625	0.00999505	6.98e-13	1	0.0237307
EUR	chr2:199965270:G:A	chr2:199885026:T:A	rs281784	0.188367	0.0718409	0.00999531	6.6e-13	1	0.0246968
EUR	chr2:199965270:G:A	chr2:199885721:C:T	rs188146	0.189763	0.070619	0.00998967	1.56e-12	1	0.014304
EUR	chr2:199965270:G:A	chr2:199886859:G:A	rs281783	0.18976	0.0706573	0.0099894	1.51e-12	1	0.0145342
EUR	chr2:199965270:G:A	chr2:199888950:G:A	rs281782	0.189764	0.0706566	0.00998936	1.51e-12	1	0.0145317
EUR	chr2:199965270:G:A	chr2:199889178:T:C	rs166848	0.189766	0.0705966	0.00998957	1.58e-12	1	0.0141825
EUR	chr2:199965270:G:A	chr2:199889670:A:C	rs281781	0.188392	0.0718007	0.00999502	6.79e-13	1	0.0242091
EUR	chr2:199965270:G:A	chr2:199902789:C:T	rs1658807	0.189944	0.07146	0.00998826	8.4e-13	1	0.0208761
