## Supplementary Tables 9-20 for "Biological Insights from Schizophrenia-associated Loci in Ancestral Populations" (part 3 of 3)

### Sheet: Supplementary Table 10 (continued)
Supplementary Table 10. PIP for AFR+EUR+EAS credible set identified with SuSiE-R. For each SNP participating in a credible set detected in a given GWAS, its corresponding index, summary statistics, and PIP are displayed.
EUR	chr2:199965270:G:A	chr2:199904816:T:G	rs1704186	0.189881	0.0714501	0.00998885	8.49e-13	1	0.0207318
EUR	chr2:199965270:G:A	chr2:199907997:T:C	rs281786	0.189897	0.07154	0.00998893	7.95e-13	1	0.0216693
EUR	chr2:199965270:G:A	chr2:199915975:T:G	rs281789	0.189924	0.0713449	0.00998861	9.16e-13	1	0.0197173
EUR	chr2:199965270:G:A	chr2:199918982:A:T	rs281788	0.190083	0.0713699	0.00998807	8.97e-13	1	0.0199928
EUR	chr2:199965270:G:A	chr2:199921131:T:C	rs13016447	0.190037	0.0710893	0.00998874	1.1e-12	1	0.0174998
EUR	chr2:199965270:G:A	chr2:199922996:T:C	rs281759	0.190096	0.0714319	0.00998785	8.56e-13	1	0.0206199
EUR	chr2:199965270:G:A	chr2:199923081:A:G	rs281760	0.190094	0.0713961	0.00998789	8.79e-13	1	0.0202605
EUR	chr2:199965270:G:A	chr2:199927775:G:T	rs3098341	0.190131	0.0714521	0.00998775	8.43e-13	1	0.0208325
EUR	chr2:199965270:G:A	chr2:199928158:C:T	rs971232	0.19013	0.0714523	0.00998765	8.42e-13	1	0.0208419
EUR	chr2:199965270:G:A	chr2:199930147:C:T	rs281763	0.190349	0.0722443	0.00998751	4.71e-13	1	0.0328964
EUR	chr2:199965270:G:A	chr2:199934478:C:G	rs281762	0.190426	0.0722995	0.00998744	4.52e-13	1	0.0326033
EUR	chr2:199965270:G:A	chr2:199942131:G:A	rs166846	0.190227	0.0722239	0.00998728	4.77e-13	1	0.0312532
EUR	chr2:199965270:G:A	chr2:199944986:T:C	rs281769	0.190248	0.0723216	0.00998676	4.43e-13	1	0.0331115
EUR	chr2:199965270:G:A	chr2:199947479:C:A	rs281771	0.190529	0.0722502	0.00998665	4.67e-13	1	0.0318041
EUR	chr2:199965270:G:A	chr2:199949849:C:T	rs281774	0.190521	0.0722159	0.00998677	4.79e-13	1	0.0311771
EUR	chr2:199965270:G:A	chr2:199949997:A:T	rs176008	0.190519	0.0722705	0.00998673	4.6e-13	1	0.0321626
EUR	chr2:199965270:G:A	chr2:199950086:C:G	rs1509835	0.190525	0.0722992	0.00998665	4.5e-13	1	0.0327044
EUR	chr2:199965270:G:A	chr2:199951659:C:T	rs1658810	0.188096	0.0722821	0.00997853	4.36e-13	1	0.0345851
EUR	chr2:199965270:G:A	chr2:199953535:T:C	rs4410273	0.190081	0.0713754	0.0099884	8.95e-13	1	0.0199325
EUR	chr2:199965270:G:A	chr2:199954454:C:A	rs4673611	0.190146	0.0722759	0.00998864	4.63e-13	1	0.0320089
EUR	chr2:199965270:G:A	chr2:199955782:T:G	rs281766	0.190081	0.0713941	0.00998887	8.85e-13	1	0.0200807
EUR	chr2:199965270:G:A	chr2:199958637:T:A	rs166845	0.19013	0.0713188	0.00998895	9.35e-13	1	0.0193635
EUR	chr2:199965270:G:A	chr2:199960517:A:T	rs281768	0.190273	0.072634	0.00998803	3.54e-13	1	0.0398749
EUR	chr2:199965270:G:A	chr2:199965270:G:A	rs10178177	0.190219	0.0726592	0.00998824	3.48e-13	1	0.0401059
EUR	chr2:199965270:G:A	chr2:199965414:G:T	rs4263095	0.190477	0.0726192	0.0099883	3.58e-13	1	0.039149
EUR	chr2:199965270:G:A	chr2:199969559:T:G	rs281776	0.189724	0.0722671	0.00999217	4.75e-13	1	0.0313919
EUR	chr2:199965270:G:A	chr2:199973890:G:A	rs11895190	0.190089	0.0714568	0.00998932	8.47e-13	1	0.0206704
EUR	chr2:199965270:G:A	chr2:199981943:C:T	rs281794	0.190221	0.0712568	0.00998805	9.73e-13	1	0.018862
EUR	chr2:199965270:G:A	chr2:199983267:G:A	rs281793	0.190215	0.0712832	0.009988	9.55e-13	1	0.019101
EUR	chr2:212537917:G:C	chr2:212537917:G:C	rs1384292	0.451593	0.0477821	0.00797677	2.1e-09	1	0.466394
EUR	chr2:212537917:G:C	chr2:212537981:A:G	rs7607363	0.433707	0.0441817	0.0078982	2.22e-08	1	0.055997
EUR	chr2:212537917:G:C	chr2:212539248:G:A	rs6735626	0.434122	0.0442652	0.0078976	2.08e-08	1	0.0590454
EUR	chr2:212537917:G:C	chr2:212539665:T:C	rs7355673	0.434413	0.0440788	0.00789736	2.39e-08	1	0.0527627
EUR	chr2:212537917:G:C	chr2:212540110:T:C	rs10182996	0.434412	0.0442082	0.00789735	2.17e-08	1	0.0570731
EUR	chr2:212537917:G:C	chr2:212540169:A:G	rs6710653	0.434382	0.044183	0.00789735	2.21e-08	1	0.0562037
EUR	chr2:212537917:G:C	chr2:212540552:C:A	rs2128321	0.434119	0.0442004	0.00789729	2.18e-08	1	0.056814
EUR	chr2:212537917:G:C	chr2:212542237:G:A	rs7596285	0.433435	0.0432538	0.00789505	4.29e-08	1	0.0327427
EUR	chr2:212537917:G:C	chr2:212543058:T:G	rs10192988	0.433552	0.0441919	0.0078947	2.17e-08	1	0.0570667
EUR	chr2:212537917:G:C	chr2:212543251:G:A	rs10180824	0.433391	0.0432902	0.0078949	4.17e-08	1	0.0334293
EUR	chr2:212537917:G:C	chr2:212543396:C:T	rs6751692	0.432495	0.043101	0.00789535	4.79e-08	1	0.0300709
EUR	chr2:212537917:G:C	chr2:212544613:A:G	rs10207878	0.43482	0.0429815	0.00788296	4.97e-08	1	0.029377
EUR	chr2:212537917:G:C	chr2:212545341:G:A	rs6435711	0.432622	0.0432058	0.00789539	4.44e-08	1	0.0322137
EUR	chr2:224567753:C:A	chr2:224469353:A:G	rs11686590	0.327472	-0.0449053	0.00833655	7.18e-08	1	0.017426
EUR	chr2:224567753:C:A	chr2:224469387:T:C	rs11681451	0.328178	-0.045003	0.00832755	6.51e-08	1	0.0190151
EUR	chr2:224567753:C:A	chr2:224470254:T:C	rs12470077	0.32751	-0.0449397	0.00833653	7.02e-08	1	0.0177877
EUR	chr2:224567753:C:A	chr2:224476587:T:A	rs7588380	0.327408	-0.0452062	0.00833733	5.89e-08	1	0.0211962
EUR	chr2:224567753:C:A	chr2:224476833:G:A	rs72972361	0.327381	-0.0452483	0.00833729	5.72e-08	1	0.0217423
EUR	chr2:224567753:C:A	chr2:224477880:A:T	rs1568750	0.327416	-0.0450967	0.00833724	6.34e-08	1	0.0198546
EUR	chr2:224567753:C:A	chr2:224482996:A:C	rs2047134	0.327574	-0.0461552	0.00833771	3.1e-08	1	0.0377198
EUR	chr2:224567753:C:A	chr2:224494383:G:A	rs3845840	0.327242	-0.0463382	0.00834292	2.79e-08	1	0.0414849
EUR	chr2:224567753:C:A	chr2:224500918:C:A	rs4674916	0.32684	-0.0460421	0.00834355	3.42e-08	1	0.0344938
EUR	chr2:224567753:C:A	chr2:224507845:A:G	rs72972378	0.327518	-0.0459606	0.0083488	3.69e-08	1	0.0322377
EUR	chr2:224567753:C:A	chr2:224512857:C:G	rs6748341	0.32457	-0.0459065	0.00835841	3.97e-08	1	0.0296169
EUR	chr2:224567753:C:A	chr2:224522805:G:A	rs4674917	0.326867	-0.0449329	0.00834984	7.4e-08	1	0.0172912
EUR	chr2:224567753:C:A	chr2:224526500:C:T	rs11685253	0.32673	-0.0461798	0.00835015	3.19e-08	1	0.0367067
EUR	chr2:224567753:C:A	chr2:224528456:C:T	rs11688397	0.326796	-0.0452219	0.00834953	6.09e-08	1	0.0205648
EUR	chr2:224567753:C:A	chr2:224530890:G:C	rs55650048	0.326806	-0.0451265	0.00834956	6.49e-08	1	0.0194222
EUR	chr2:224567753:C:A	chr2:224532692:C:G	rs11694987	0.326707	-0.0459083	0.00834988	3.84e-08	1	0.0309953
EUR	chr2:224567753:C:A	chr2:224535147:G:A	rs17480230	0.327095	-0.0459227	0.00834938	3.8e-08	1	0.0314382
EUR	chr2:224567753:C:A	chr2:224539951:T:C	rs72972401	0.327228	-0.0448426	0.00834896	7.83e-08	1	0.0164355
EUR	chr2:224567753:C:A	chr2:224540405:A:T	rs11687736	0.327006	-0.0455013	0.00835	5.06e-08	1	0.0242901
EUR	chr2:224567753:C:A	chr2:224543713:G:A	rs72974203	0.327207	-0.0456836	0.00834912	4.46e-08	1	0.0266557
EUR	chr2:224567753:C:A	chr2:224543751:C:T	rs72974205	0.326813	-0.0456275	0.00834946	4.64e-08	1	0.0262634
EUR	chr2:224567753:C:A	chr2:224548303:G:A	rs16866045	0.327197	-0.0456793	0.00834905	4.47e-08	1	0.0271383
EUR	chr2:224567753:C:A	chr2:224559067:G:C	rs72974219	0.32708	-0.0458199	0.00834967	4.07e-08	1	0.029499
EUR	chr2:224567753:C:A	chr2:224559426:C:T	rs72974222	0.327044	-0.0458566	0.00834978	3.98e-08	1	0.030155
EUR	chr2:224567753:C:A	chr2:224567753:C:A	rs72974238	0.326645	-0.0465862	0.00834929	2.41e-08	1	0.0473262
EUR	chr2:224567753:C:A	chr2:224569539:C:G	rs16825685	0.327265	-0.0455904	0.00834926	4.75e-08	1	0.0256141
EUR	chr2:224567753:C:A	chr2:224569728:A:G	rs10498163	0.327235	-0.0458028	0.00834898	4.11e-08	1	0.0291659
EUR	chr2:224567753:C:A	chr2:224577415:A:G	rs80236857	0.326845	-0.0456772	0.0083493	4.48e-08	1	0.0269938
EUR	chr2:224567753:C:A	chr2:224582227:A:G	rs72974260	0.326822	-0.0456441	0.00834942	4.58e-08	1	0.0264469
EUR	chr2:224567753:C:A	chr2:224582654:C:T	rs72974263	0.327278	-0.0454764	0.00834906	5.13e-08	1	0.0239248
EUR	chr2:224567753:C:A	chr2:224585444:G:C	rs3768886	0.326818	-0.0460151	0.00834973	3.57e-08	1	0.0329212
EUR	chr2:224567753:C:A	chr2:224589492:T:C	rs72974267	0.326848	-0.046034	0.00834964	3.52e-08	1	0.0331657
EUR	chr2:224567753:C:A	chr2:224590190:C:T	rs72974269	0.325862	-0.0468022	0.00835067	2.09e-08	1	0.0521546
EUR	chr2:224567753:C:A	chr2:224594363:A:G	rs34345163	0.326217	-0.0466005	0.00835045	2.4e-08	1	0.0460408
EUR	chr2:232878399:A:G	chr2:232813616:G:A	rs12619195	0.37603	0.0600131	0.00807344	1.06e-13	1	0.012197
EUR	chr2:232878399:A:G	chr2:232816802:T:G	rs1078323	0.355517	0.062638	0.00816576	1.71e-14	1	0.0322771
EUR	chr2:232878399:A:G	chr2:232819274:C:T	rs13001052	0.353309	0.0621237	0.00816116	2.7e-14	1	0.0242526
EUR	chr2:232878399:A:G	chr2:232822152:A:G	rs13021823	0.35698	0.0623325	0.00816498	2.27e-14	1	0.027315
EUR	chr2:232878399:A:G	chr2:232823832:C:T	rs35491427	0.353698	0.0622252	0.00816781	2.57e-14	1	0.0244472
EUR	chr2:232878399:A:G	chr2:232825372:C:T	rs12993791	0.353617	0.0622405	0.00816808	2.54e-14	1	0.0246863
EUR	chr2:232878399:A:G	chr2:232832627:A:C	rs921055	0.353764	0.061413	0.00816747	5.51e-14	1	0.014076
EUR	chr2:232878399:A:G	chr2:232834749:C:T	rs34707169	0.353761	0.0621946	0.00816733	2.64e-14	1	0.0239695
EUR	chr2:232878399:A:G	chr2:232839542:A:G	rs2289911	0.353817	0.0620474	0.00816748	3.03e-14	1	0.0215345
EUR	chr2:232878399:A:G	chr2:232844755:T:G	rs7560115	0.354585	0.0625103	0.00816734	1.95e-14	1	0.0303544
EUR	chr2:232878399:A:G	chr2:232848527:G:A	rs13009957	0.354471	0.0624088	0.00816753	2.15e-14	1	0.0280714
EUR	chr2:232878399:A:G	chr2:232850777:G:A	rs13024330	0.354505	0.0624342	0.00816737	2.1e-14	1	0.0286418
EUR	chr2:232878399:A:G	chr2:232851711:C:T	rs4973563	0.35106	0.0622799	0.00817012	2.48e-14	1	0.0251376
EUR	chr2:232878399:A:G	chr2:232860654:G:A	rs13007579	0.354129	0.0616197	0.00816825	4.56e-14	1	0.0160041
EUR	chr2:232878399:A:G	chr2:232862126:G:A	rs2675972	0.37615	0.0596889	0.00807338	1.43e-13	1	0.010035
EUR	chr2:232878399:A:G	chr2:232878399:A:G	rs778371	0.289591	0.0686171	0.00861705	1.68e-15	1	0.032434
EUR	chr2:232878399:A:G	chr2:232879311:G:A	rs709937	0.31015	0.0648135	0.00843867	1.58e-14	1	0.0134433
EUR	chr2:232878399:A:G	chr2:232904078:G:A	rs938575	0.284369	0.0673598	0.00863068	5.96e-15	1	0.0154462
EUR	chr2:232878399:A:G	chr2:232697487:T:C	rs4144797	0.366169	0.0634922	0.00833874	2.65e-14	1	0.0236625
EUR	chr2:232878399:A:G	chr2:232698021:C:G	rs4144795	0.366963	0.0637922	0.00833738	1.99e-14	1	0.027499
EUR	chr2:232878399:A:G	chr2:232701500:A:G	rs11688166	0.358061	0.0626347	0.008347	6.2e-14	1	0.0135958
EUR	chr2:232878399:A:G	chr2:232702632:A:G	rs11689851	0.358091	0.062542	0.00834666	6.73e-14	1	0.0133724
EUR	chr2:232878399:A:G	chr2:232705489:T:C	rs62193271	0.357291	0.0633338	0.00833035	2.9e-14	1	0.0235929
EUR	chr2:232878399:A:G	chr2:232705494:T:C	rs10427328	0.378933	0.0604553	0.00815908	1.27e-13	1	0.0111837
EUR	chr2:232878399:A:G	chr2:232711455:G:A	rs6739794	0.380558	0.0603937	0.00815792	1.33e-13	1	0.0109596
EUR	chr2:232878399:A:G	chr2:232714924:T:C	rs6710294	0.380339	0.0603171	0.00815818	1.43e-13	1	0.0103565
EUR	chr2:232878399:A:G	chr2:232717227:A:G	rs2344611	0.35717	0.0634037	0.008256	1.59e-14	1	0.0377975
EUR	chr2:232878399:A:G	chr2:232721717:T:C	rs6717048	0.379454	0.060499	0.00815878	1.21e-13	1	0.0114027
EUR	chr2:232878399:A:G	chr2:232726529:T:C	rs1022329	0.379673	0.060881	0.00807325	4.66e-14	1	0.0219641
EUR	chr2:232878399:A:G	chr2:232727777:G:A	rs6704763	0.379807	0.0600933	0.008073	9.79e-14	1	0.0130429
EUR	chr2:232878399:A:G	chr2:232728789:C:T	rs17164	0.358368	0.0638631	0.00816945	5.4e-15	1	0.096036
EUR	chr2:232878399:A:G	chr2:232730453:C:A	rs6716488	0.358268	0.0637913	0.00816888	5.76e-15	1	0.0906318
EUR	chr2:232878399:A:G	chr2:232738355:C:G	rs2344613	0.357807	0.0630444	0.00816869	1.18e-14	1	0.0459262
EUR	chr2:232878399:A:G	chr2:232751999:A:G	rs6733495	0.379571	0.0608856	0.00807153	4.58e-14	1	0.0222435
EUR	chr2:232878399:A:G	chr2:232752937:T:C	rs12105766	0.379626	0.0609083	0.00807159	4.49e-14	1	0.0226037
EUR	chr2:232878399:A:G	chr2:232762540:T:C	rs12999865	0.379387	0.0609326	0.00807072	4.36e-14	1	0.0222884
EUR	chr2:232878399:A:G	chr2:232770503:T:C	rs2293780	0.378997	0.0609462	0.00799544	2.49e-14	1	0.0347207
EUR	chr2:232878399:A:G	chr2:232771740:A:G	rs1973675	0.378938	0.060973	0.00799551	2.42e-14	1	0.0354522
EUR	chr2:232878399:A:G	chr2:232772212:T:C	rs11893358	0.377182	0.0606288	0.00806504	5.58e-14	1	0.018693
EUR	chr2:232878399:A:G	chr2:232773641:G:A	rs974321	0.357196	0.0629641	0.00816575	1.25e-14	1	0.0444151
EUR	chr2:232878399:A:G	chr2:232776373:G:C	rs737027	0.380012	0.0605662	0.0080698	6.13e-14	1	0.0173458
EUR	chr2:232878399:A:G	chr2:232779301:A:G	rs283487	0.357032	0.062892	0.00816556	1.34e-14	1	0.0419623
EUR	chr2:232878399:A:G	chr2:232796816:T:C	rs283467	0.356841	0.0619347	0.00816519	3.32e-14	1	0.0198869
EUR	chr3:2506102:G:T	chr3:2506102:G:T	rs17194490	0.167876	0.0769135	0.010461	1.95e-13	1	0.272675
EUR	chr3:2506102:G:T	chr3:2507826:T:G	rs67888396	0.167308	0.0767977	0.010475	2.28e-13	1	0.235164
EUR	chr3:2506102:G:T	chr3:2507907:T:C	rs67733815	0.167291	0.0766565	0.0104749	2.51e-13	1	0.21392
EUR	chr3:2506102:G:T	chr3:2508409:G:C	rs17786957	0.167322	0.0767795	0.0104743	2.3e-13	1	0.233098
EUR	chr3:2506102:G:T	chr3:2512928:G:T	rs34877519	0.164695	0.0740621	0.0105675	2.41e-12	1	0.0285043
EUR	chr3:17093692:A:G	chr3:16913767:G:A	rs1372072	0.363788	0.045447	0.00807917	1.85e-08	1	0.0936079
EUR	chr3:17093692:A:G	chr3:16915840:G:T	rs9872237	0.345011	0.0458538	0.00817442	2.03e-08	1	0.0976207
EUR	chr3:17093692:A:G	chr3:16916219:C:T	rs4685403	0.344986	0.0459026	0.00817432	1.96e-08	1	0.100742
EUR	chr3:17093692:A:G	chr3:16916875:C:T	rs11928330	0.345149	0.0460054	0.00817396	1.82e-08	1	0.107717
EUR	chr3:17093692:A:G	chr3:16916971:G:A	rs11928414	0.345017	0.0459504	0.00817428	1.89e-08	1	0.113536
EUR	chr3:17093692:A:G	chr3:16918040:C:T	rs9882937	0.344951	0.0455757	0.0081742	2.47e-08	1	0.0707077
EUR	chr3:17093692:A:G	chr3:16918160:G:A	rs983545	0.345031	0.0456631	0.00817409	2.32e-08	1	0.0747423
EUR	chr3:17093692:A:G	chr3:16918689:G:A	rs11128810	0.323492	0.0423931	0.00827636	3.02e-07	1	0.00716277
EUR	chr3:17093692:A:G	chr3:16919773:A:G	rs9876137	0.36409	0.0455904	0.00808174	1.69e-08	1	0.0879149
EUR	chr3:17093692:A:G	chr3:16923724:T:C	rs7637568	0.389153	0.0395997	0.00798715	7.13e-07	1	0.0116054
EUR	chr3:17093692:A:G	chr3:16925729:A:T	rs1156336	0.345083	0.0457761	0.00817434	2.14e-08	1	0.100716
EUR	chr3:17093692:A:G	chr3:16930719:G:A	rs2014490	0.356441	0.045065	0.00809074	2.55e-08	1	0.0761563
EUR	chr3:17093692:A:G	chr3:17077746:C:G	rs4685426	0.391964	0.0395957	0.0080597	8.98e-07	1	0.010219
EUR	chr3:17093692:A:G	chr3:17178606:C:T	rs2733480	0.428104	-0.0421036	0.00799272	1.38e-07	2	0.0161316
EUR	chr3:17093692:A:G	chr3:17179225:G:A	rs2596676	0.457345	-0.0387215	0.00790744	9.74e-07	2	0.00492831
EUR	chr3:17093692:A:G	chr3:17179525:T:C	rs1463221	0.440202	-0.0406403	0.00791308	2.81e-07	2	0.0108552
EUR	chr3:17093692:A:G	chr3:17179760:C:A	rs1463222	0.457341	-0.0386043	0.00790733	1.05e-06	2	0.00477064
EUR	chr3:17093692:A:G	chr3:17180357:C:A	rs2596682	0.457374	-0.0390126	0.00790707	8.06e-07	2	0.005821
EUR	chr3:17093692:A:G	chr3:17191622:A:G	rs2733530	0.440514	-0.0407908	0.00791236	2.53e-07	2	0.0123235
EUR	chr3:17093692:A:G	chr3:17193998:G:A	rs2596656	0.432223	-0.0391041	0.00791631	7.82e-07	2	0.00431342
EUR	chr3:17093692:A:G	chr3:17194382:C:T	rs2733529	0.441622	-0.0405422	0.00791155	2.98e-07	2	0.0102969
EUR	chr3:17093692:A:G	chr3:17194763:A:G	rs2733528	0.440329	-0.0406811	0.00791229	2.73e-07	2	0.0120197
EUR	chr3:17093692:A:G	chr3:17195917:A:T	rs2733527	0.440138	-0.0404707	0.00791269	3.14e-07	2	0.010609
EUR	chr3:17093692:A:G	chr3:17197181:G:A	rs2596657	0.440237	-0.0404432	0.00791258	3.2e-07	2	0.0108233
EUR	chr3:17093692:A:G	chr3:17197300:T:C	rs2733526	0.440273	-0.0404617	0.00791256	3.16e-07	2	0.010942
EUR	chr3:17093692:A:G	chr3:17197389:C:T	rs2733525	0.458147	-0.038798	0.00783157	7.27e-07	2	0.00709267
EUR	chr3:17093692:A:G	chr3:17198910:C:G	rs723813	0.440294	-0.0406547	0.00791235	2.77e-07	2	0.0118321
EUR	chr3:17093692:A:G	chr3:17201510:T:C	rs2733522	0.458081	-0.0387927	0.00783178	7.3e-07	2	0.00683156
EUR	chr3:17093692:A:G	chr3:17201672:G:A	rs2733521	0.440327	-0.0407162	0.00791237	2.66e-07	2	0.012268
EUR	chr3:17093692:A:G	chr3:17203176:C:G	rs2470581	0.442463	-0.0404729	0.00789611	2.96e-07	2	0.010736
EUR	chr3:17093692:A:G	chr3:17204233:C:T	rs2596658	0.441474	-0.039651	0.00789625	5.13e-07	2	0.00642523
EUR	chr3:17093692:A:G	chr3:17204900:G:A	rs2733520	0.440529	-0.0401731	0.00789737	3.64e-07	2	0.00933097
EUR	chr3:17093692:A:G	chr3:17207636:A:G	rs2733519	0.446026	-0.0387786	0.00789398	9e-07	2	0.00454517
EUR	chr3:17093692:A:G	chr3:17208111:T:C	rs2733518	0.446939	-0.0382747	0.00789305	1.24e-06	2	0.00320094
EUR	chr3:17093692:A:G	chr3:17210085:T:G	rs2348001	0.445934	-0.0387096	0.00789392	9.4e-07	2	0.00437231
EUR	chr3:17093692:A:G	chr3:17210575:G:T	rs7617933	0.44701	-0.0388997	0.00789287	8.29e-07	2	0.0047186
EUR	chr3:17093692:A:G	chr3:17211232:T:G	rs2733516	0.445974	-0.0387736	0.00789392	9.02e-07	2	0.00453311
EUR	chr3:17093692:A:G	chr3:17211937:T:A	rs1449883	0.446091	-0.0389047	0.00789345	8.28e-07	2	0.00488855
EUR	chr3:17093692:A:G	chr3:17212171:A:T	rs2596662	0.463799	-0.0370888	0.00781478	2.07e-06	2	0.00289859
EUR	chr3:17093692:A:G	chr3:17212509:A:T	rs2596663	0.446478	-0.0391236	0.00789356	7.18e-07	2	0.00537553
EUR	chr3:17093692:A:G	chr3:17212798:T:G	rs2596664	0.446398	-0.0390691	0.00789352	7.44e-07	2	0.00536609
EUR	chr3:17093692:A:G	chr3:17215195:G:C	rs1449884	0.445916	-0.0388883	0.00789383	8.37e-07	2	0.00483819
EUR	chr3:17093692:A:G	chr3:17217617:A:G	rs2596665	0.446374	-0.0389907	0.00789354	7.83e-07	2	0.00513177
EUR	chr3:17093692:A:G	chr3:17218265:T:C	rs1597393	0.445893	-0.0388027	0.00789389	8.85e-07	2	0.00460864
EUR	chr3:17093692:A:G	chr3:17218696:C:T	rs1597394	0.44596	-0.039023	0.0078938	7.67e-07	2	0.00504767
EUR	chr3:17093692:A:G	chr3:17219963:G:A	rs2122368	0.445767	-0.0388639	0.00789422	8.52e-07	2	0.00460724
EUR	chr3:17093692:A:G	chr3:17220438:G:A	rs1449886	0.445946	-0.0390109	0.00789367	7.73e-07	2	0.00501495
EUR	chr3:17093692:A:G	chr3:17220647:A:G	rs2167119	0.446989	-0.0390584	0.00781796	5.85e-07	2	0.00594549
EUR	chr3:17093692:A:G	chr3:17221550:G:A	rs2596666	0.445765	-0.0389272	0.00781926	6.41e-07	2	0.00590494
EUR	chr3:17093692:A:G	chr3:17221782:C:T	rs2596667	0.445937	-0.039118	0.00781879	5.64e-07	2	0.00660352
EUR	chr3:17093692:A:G	chr3:17221925:C:T	rs2252237	0.445932	-0.0391102	0.0078188	5.67e-07	2	0.0065735
EUR	chr3:17093692:A:G	chr3:17222313:C:T	rs2733510	0.447416	-0.038381	0.00789412	1.16e-06	2	0.00327397
EUR	chr3:17093692:A:G	chr3:17222863:A:G	rs2733509	0.445835	-0.0389387	0.0078192	6.36e-07	2	0.00594531
EUR	chr3:17093692:A:G	chr3:17223549:C:T	rs2596669	0.445981	-0.0391254	0.00781881	5.62e-07	2	0.00663156
EUR	chr3:17093692:A:G	chr3:17223732:G:A	rs2596670	0.445846	-0.0388549	0.00781928	6.73e-07	2	0.00566343
EUR	chr3:17093692:A:G	chr3:17224515:T:A	rs1545424	0.445973	-0.0391684	0.00781887	5.46e-07	2	0.0067981
EUR	chr3:17093692:A:G	chr3:17224531:T:C	rs1375817	0.446003	-0.0391572	0.00781885	5.5e-07	2	0.00701781
EUR	chr3:17093692:A:G	chr3:17225068:T:C	rs2596671	0.446366	-0.0391119	0.00781855	5.66e-07	2	0.00658477
EUR	chr3:17093692:A:G	chr3:17225531:G:A	rs2596672	0.445817	-0.038936	0.00781916	6.37e-07	2	0.00593673
EUR	chr3:17093692:A:G	chr3:17229296:T:C	rs2733508	0.445521	-0.0396093	0.00789414	5.23e-07	2	0.00755501
EUR	chr3:17093692:A:G	chr3:17229303:T:C	rs2733507	0.449228	-0.0397442	0.0078789	4.55e-07	2	0.00793443
EUR	chr3:17093692:A:G	chr3:17229331:A:G	rs2596673	0.445715	-0.0398955	0.0078937	4.32e-07	2	0.00893246
EUR	chr3:17093692:A:G	chr3:17229408:T:C	rs1375818	0.446781	-0.0384849	0.00781817	8.54e-07	2	0.00457428
EUR	chr3:17093692:A:G	chr3:17230266:C:T	rs2733505	0.445765	-0.0395861	0.00789406	5.31e-07	2	0.00745605
EUR	chr3:17093692:A:G	chr3:17230267:A:G	rs2733504	0.447483	-0.0389956	0.00781805	6.1e-07	2	0.00695145
EUR	chr3:17093692:A:G	chr3:17230736:A:T	rs1449887	0.463407	-0.0371111	0.0078146	2.04e-06	2	0.00303782
EUR	chr3:17093692:A:G	chr3:17230784:T:C	rs1449888	0.463373	-0.037039	0.00781469	2.14e-06	2	0.00291715
EUR	chr3:17093692:A:G	chr3:17232930:C:T	rs2733502	0.447688	-0.0395704	0.00788002	5.12e-07	2	0.00769624
EUR	chr3:17093692:A:G	chr3:17233309:T:C	rs2733501	0.44591	-0.0390685	0.00781802	5.82e-07	2	0.00688686
EUR	chr3:17093692:A:G	chr3:17233681:G:C	rs2060628	0.445723	-0.038865	0.00781827	6.66e-07	2	0.00692771
EUR	chr3:17093692:A:G	chr3:17234657:G:A	rs2733500	0.445907	-0.0390731	0.00781798	5.8e-07	2	0.00690611
EUR	chr3:17093692:A:G	chr3:17234842:C:T	rs2733499	0.445478	-0.0387013	0.00789333	9.44e-07	2	0.0045065
EUR	chr3:17093692:A:G	chr3:17234963:T:C	rs2733498	0.445775	-0.038888	0.00781831	6.56e-07	2	0.00619692
EUR	chr3:17093692:A:G	chr3:17235899:A:G	rs1449879	0.445898	-0.0390827	0.00781795	5.76e-07	2	0.0069454
EUR	chr3:17093692:A:G	chr3:17238034:T:C	rs2060629	0.445767	-0.0388885	0.00781839	6.56e-07	2	0.00619729
EUR	chr3:17093692:A:G	chr3:17238790:C:T	rs2733497	0.445873	-0.0390737	0.00781805	5.8e-07	2	0.00642001
EUR	chr3:17093692:A:G	chr3:17239320:G:A	rs2470583	0.445692	-0.0389577	0.0078929	7.98e-07	2	0.00521747
EUR	chr3:17093692:A:G	chr3:17239838:C:T	rs2733496	0.462595	-0.0377345	0.00781412	1.37e-06	2	0.00432433
EUR	chr3:17093692:A:G	chr3:17241786:G:A	rs2167118	0.445676	-0.0397694	0.00789296	4.69e-07	2	0.00776312
EUR	chr3:17093692:A:G	chr3:17242317:T:A	rs2596636	0.445696	-0.0389353	0.007893	8.1e-07	2	0.00481354
EUR	chr3:17093692:A:G	chr3:17243796:T:G	rs2596637	0.445647	-0.0397077	0.00789316	4.89e-07	2	0.00748641
EUR	chr3:17093692:A:G	chr3:17245325:T:G	rs1449881	0.445605	-0.0396696	0.0078933	5.02e-07	2	0.00732037
EUR	chr3:17093692:A:G	chr3:17245526:C:T	rs2596638	0.445701	-0.0390305	0.00789294	7.61e-07	2	0.00508146
EUR	chr3:17093692:A:G	chr3:17245643:G:A	rs2596639	0.445688	-0.0389536	0.00789297	8.01e-07	2	0.00486412
EUR	chr3:17093692:A:G	chr3:17246948:A:G	rs2596640	0.446062	-0.0392637	0.0078187	5.12e-07	2	0.00718935
EUR	chr3:17093692:A:G	chr3:17250608:T:C	rs2348003	0.445927	-0.0389801	0.00789421	7.9e-07	2	0.00492063
EUR	chr3:17093692:A:G	chr3:17252896:A:G	rs2596643	0.462865	-0.037352	0.00781497	1.76e-06	2	0.00325063
EUR	chr3:17093692:A:G	chr3:17253816:G:A	rs2348004	0.462691	-0.0379359	0.00781489	1.21e-06	2	0.00452439
EUR	chr3:17093692:A:G	chr3:17254806:A:T	rs2733495	0.463587	-0.0372929	0.00781478	1.82e-06	2	0.00314625
EUR	chr3:17093692:A:G	chr3:17254864:T:C	rs2596645	0.445737	-0.0398096	0.00789415	4.58e-07	2	0.00791851
EUR	chr3:17093692:A:G	chr3:17254909:T:C	rs2596646	0.44574	-0.0390619	0.00789409	7.49e-07	2	0.00515623
EUR	chr3:17093692:A:G	chr3:17256029:C:T	rs2733494	0.445597	-0.0390947	0.0078941	7.33e-07	2	0.00525313
EUR	chr3:17093692:A:G	chr3:17258641:A:C	rs2596647	0.44606	-0.0392618	0.00781876	5.13e-07	2	0.00718014
EUR	chr3:17093692:A:G	chr3:17259595:G:C	rs1463218	0.445788	-0.0383227	0.00789445	1.21e-06	2	0.00339859
EUR	chr3:17093692:A:G	chr3:17260863:T:C	rs2733493	0.445885	-0.0382744	0.0078191	9.83e-07	2	0.00406596
EUR	chr3:17093692:A:G	chr3:17263811:G:C	rs728022	0.445908	-0.0382558	0.00781903	9.95e-07	2	0.00402408
EUR	chr3:17093692:A:G	chr3:17267278:A:G	rs2247106	0.445698	-0.0380355	0.00789423	1.45e-06	2	0.00289981
EUR	chr3:17093692:A:G	chr3:17267473:G:A	rs2733491	0.446216	-0.0387852	0.00789367	8.95e-07	2	0.00429128
EUR	chr3:17093692:A:G	chr3:17268442:C:A	rs1470667	0.461321	-0.03706	0.00781436	2.11e-06	2	0.00315784
EUR	chr3:17093692:A:G	chr3:17269844:T:C	rs1449882	0.461763	-0.0372629	0.00781423	1.86e-06	2	0.00354059
EUR	chr3:17093692:A:G	chr3:17271096:A:G	rs2733489	0.461921	-0.0370697	0.00781386	2.09e-06	2	0.00317929
EUR	chr3:17093692:A:G	chr3:17271819:A:G	rs2470577	0.445243	-0.0393839	0.00789389	6.06e-07	2	0.00690953
EUR	chr3:17093692:A:G	chr3:17272211:T:A	rs2470347	0.444978	-0.0393599	0.00789386	6.16e-07	2	0.00681527
EUR	chr3:17093692:A:G	chr3:17274266:A:G	rs2084572	0.444908	-0.0389402	0.00781901	6.35e-07	2	0.00663369
EUR	chr3:17093692:A:G	chr3:17274477:A:C	rs2733487	0.44529	-0.0393947	0.00789381	6.02e-07	2	0.00695427
EUR	chr3:17093692:A:G	chr3:17274494:C:T	rs2596674	0.445294	-0.0395531	0.00781899	4.22e-07	2	0.00949692
EUR	chr3:17093692:A:G	chr3:17274767:C:G	rs2596675	0.445292	-0.0395303	0.00781895	4.29e-07	2	0.00937115
EUR	chr3:17093692:A:G	chr3:17276946:A:C	rs2733485	0.444357	-0.038493	0.007894	1.08e-06	2	0.00446777
EUR	chr3:17093692:A:G	chr3:17277352:T:C	rs2596677	0.443927	-0.0379436	0.00789429	1.54e-06	2	0.00328167
EUR	chr3:17093692:A:G	chr3:17278905:G:A	rs2733481	0.443705	-0.0381366	0.00789449	1.36e-06	2	0.00369361
EUR	chr3:17093692:A:G	chr3:17279108:T:C	rs2596678	0.44386	-0.0382152	0.00789413	1.29e-06	2	0.00382034
EUR	chr3:17093692:A:G	chr3:17279296:T:C	rs2596679	0.444198	-0.0385829	0.00789404	1.02e-06	2	0.00470007
EUR	chr3:17093692:A:G	chr3:17279331:C:G	rs2596680	0.442801	-0.0388016	0.00789507	8.89e-07	2	0.00567095
EUR	chr3:17093692:A:G	chr3:17279358:T:A	rs2596681	0.442278	-0.0384078	0.00789616	1.15e-06	2	0.00423314
EUR	chr3:17093692:A:G	chr3:17279439:G:T	rs2733479	0.443292	-0.0383815	0.00789587	1.17e-06	2	0.00417427
EUR	chr3:17093692:A:G	chr3:17280059:A:G	rs2733478	0.44375	-0.0380003	0.00789432	1.48e-06	2	0.00338657
EUR	chr3:17093692:A:G	chr3:17280905:G:T	rs2733524	0.444198	-0.0382543	0.00789416	1.26e-06	2	0.00390466
EUR	chr3:17093692:A:G	chr3:17280940:G:A	rs2733523	0.444187	-0.0383291	0.00789403	1.2e-06	2	0.00407353
EUR	chr3:17093692:A:G	chr3:17282271:G:A	rs2733517	0.443755	-0.0388257	0.0078943	8.73e-07	2	0.00517999
EUR	chr3:17093692:A:G	chr3:17282439:T:C	rs2733514	0.444561	-0.0386204	0.00789414	9.97e-07	2	0.00479958
EUR	chr3:17093692:A:G	chr3:17283241:A:G	rs767685	0.443725	-0.0388793	0.00789438	8.44e-07	2	0.00555661
EUR	chr3:17093692:A:G	chr3:17283911:C:G	rs283925	0.444483	-0.0384529	0.00789404	1.11e-06	2	0.00436736
EUR	chr3:17093692:A:G	chr3:17284211:A:G	rs283923	0.444302	-0.0392735	0.00789392	6.52e-07	2	0.00697472
EUR	chr3:17093692:A:G	chr3:17284349:T:C	rs283922	0.444555	-0.0384593	0.00789391	1.1e-06	2	0.00438471
EUR	chr3:17093692:A:G	chr3:17284397:G:A	rs283921	0.444299	-0.0392763	0.00789392	6.51e-07	2	0.00698599
EUR	chr3:17093692:A:G	chr3:17286578:G:C	rs283919	0.444597	-0.0381201	0.00789402	1.37e-06	2	0.0036235
EUR	chr3:17093692:A:G	chr3:17286727:C:G	rs283918	0.447092	-0.039125	0.00789609	7.23e-07	2	0.00636427
EUR	chr3:17093692:A:G	chr3:17287017:A:G	rs283917	0.447686	-0.0377713	0.00789342	1.71e-06	2	0.00475924
EUR	chr3:17093692:A:G	chr3:17287921:A:G	rs283916	0.444624	-0.0384912	0.00789395	1.08e-06	2	0.00435074
EUR	chr3:17093692:A:G	chr3:17288276:T:C	rs283915	0.444109	-0.039375	0.00789366	6.1e-07	2	0.00740004
EUR	chr3:17093692:A:G	chr3:17288600:G:A	rs2470578	0.480245	-0.0415526	0.00789089	1.4e-07	2	0.00928025
EUR	chr3:17093692:A:G	chr3:17289465:A:C	rs283913	0.444012	-0.0393042	0.0078938	6.39e-07	2	0.00691786
EUR	chr3:17093692:A:G	chr3:17290090:A:T	rs283912	0.443649	-0.0391742	0.00789371	6.95e-07	2	0.00642112
EUR	chr3:17093692:A:G	chr3:17290212:C:T	rs283911	0.443482	-0.0387588	0.00789393	9.11e-07	2	0.00506214
EUR	chr3:17093692:A:G	chr3:17291576:A:G	rs283909	0.444128	-0.0392793	0.00789336	6.48e-07	2	0.00682796
EUR	chr3:17093692:A:G	chr3:17293249:T:C	rs283908	0.444025	-0.0389978	0.00789362	7.8e-07	2	0.00580547
EUR	chr3:17093692:A:G	chr3:17294927:T:C	rs283907	0.444025	-0.0392774	0.00789333	6.49e-07	2	0.00682108
EUR	chr3:17093692:A:G	chr3:17295918:C:A	rs283906	0.443478	-0.0391476	0.00789389	7.08e-07	2	0.00632059
EUR	chr3:17093692:A:G	chr3:17297227:C:T	rs2060624	0.443472	-0.0387637	0.00789363	9.07e-07	2	0.00508049
EUR	chr3:17093692:A:G	chr3:17297660:G:T	rs2060625	0.443497	-0.0387997	0.00789368	8.87e-07	2	0.00518475
EUR	chr3:17093692:A:G	chr3:17297889:C:G	rs2060627	0.443624	-0.0391384	0.00789358	7.11e-07	2	0.00629287
EUR	chr3:17093692:A:G	chr3:17301965:T:C	rs283938	0.443906	-0.0383628	0.0078931	1.17e-06	2	0.00405689
EUR	chr3:17093692:A:G	chr3:17303059:C:A	rs283941	0.443924	-0.0385814	0.0078182	8.02e-07	2	0.00566069
EUR	chr3:17093692:A:G	chr3:17305264:C:T	rs283945	0.460576	-0.0368109	0.00781331	2.46e-06	2	0.00295233
EUR	chr3:17093692:A:G	chr3:17306144:T:C	rs283946	0.44393	-0.0386104	0.00781806	7.87e-07	2	0.00575843
EUR	chr3:17093692:A:G	chr3:17313320:G:A	rs283947	0.444316	-0.0385117	0.00789325	1.07e-06	2	0.00440981
EUR	chr3:17093692:A:G	chr3:17314125:C:G	rs283948	0.444012	-0.0390762	0.00789313	7.4e-07	2	0.00608022
EUR	chr3:17093692:A:G	chr3:17314309:G:C	rs283949	0.443657	-0.0388024	0.00789332	8.84e-07	2	0.00519794
EUR	chr3:17093692:A:G	chr3:17315583:G:A	rs187303	0.444632	-0.0384948	0.00789315	1.08e-06	2	0.00436918
EUR	chr3:17093692:A:G	chr3:17316929:G:A	rs283927	0.443495	-0.0388663	0.0078934	8.48e-07	2	0.00538921
EUR	chr3:17093692:A:G	chr3:17317824:C:T	rs283928	0.443395	-0.0387947	0.00789354	8.89e-07	2	0.00517206
EUR	chr3:17093692:A:G	chr3:17320089:T:C	rs283931	0.443882	-0.0388032	0.0078936	8.84e-07	2	0.00519624
EUR	chr3:17093692:A:G	chr3:17325865:A:T	rs283935	0.443877	-0.0388202	0.00789355	8.74e-07	2	0.00524745
EUR	chr3:17093692:A:G	chr3:17326254:T:C	rs2470580	0.443975	-0.0387997	0.0078934	8.86e-07	2	0.00518881
EUR	chr3:17093692:A:G	chr3:17326705:C:A	rs2596652	0.443715	-0.0380177	0.00789363	1.46e-06	2	0.00334017
EUR	chr3:17093692:A:G	chr3:17327821:G:T	rs2592099	0.443787	-0.0383427	0.00789342	1.19e-06	2	0.00400785
EUR	chr3:17093692:A:G	chr3:17330074:C:T	rs7630286	0.443788	-0.0379671	0.0078938	1.51e-06	2	0.00378455
EUR	chr3:17093692:A:G	chr3:17330090:G:C	rs7630433	0.443715	-0.0379148	0.00789375	1.56e-06	2	0.00367591
EUR	chr3:17093692:A:G	chr3:17336323:T:C	rs34502358	0.443812	-0.0387409	0.00789386	9.21e-07	2	0.00501194
EUR	chr3:17093692:A:G	chr3:17337017:G:A	rs13322641	0.443814	-0.0380042	0.00789387	1.48e-06	2	0.00331305
EUR	chr3:17093692:A:G	chr3:17340770:G:A	rs11713917	0.443364	-0.0379592	0.007894	1.52e-06	2	0.00323008
EUR	chr3:17093692:A:G	chr3:17342389:C:T	rs17043422	0.443916	-0.038004	0.00789354	1.48e-06	2	0.00331561
EUR	chr3:17093692:A:G	chr3:17342472:C:T	rs28454413	0.443915	-0.0380289	0.00789357	1.45e-06	2	0.0033616
EUR	chr3:17093692:A:G	chr3:17342531:T:C	rs28408438	0.443912	-0.0379928	0.00789351	1.49e-06	2	0.00329529
EUR	chr3:17093692:A:G	chr3:17177924:T:C	rs9833666	0.304551	0.0437304	0.00870296	5.04e-07	2	0.00742945
EUR	chr3:17093692:A:G	chr3:17248973:C:T	rs2470585	0.310291	0.0461198	0.00861071	8.5e-08	2	0.0188931
EUR	chr3:17093692:A:G	chr3:17255845:T:C	rs6802891	0.449431	-0.0405136	0.00789584	2.88e-07	2	0.0115455
EUR	chr3:17093692:A:G	chr3:17256171:C:T	rs2470586	0.45107	-0.039177	0.00789502	6.97e-07	2	0.00549086
EUR	chr3:17093692:A:G	chr3:17302503:T:C	rs283939	0.354243	-0.0395721	0.00825536	1.64e-06	2	0.00453361
EUR	chr3:17093692:A:G	chr3:17304863:C:T	rs283943	0.44877	-0.0386936	0.0078185	7.46e-07	2	0.00603424
EUR	chr3:17093692:A:G	chr3:17305163:C:A	rs283944	0.446054	-0.0390119	0.00780562	5.79e-07	2	0.00753672
EUR	chr3:17093692:A:G	chr3:17322921:T:C	rs283932	0.331198	0.0429566	0.00842778	3.45e-07	2	0.0103405
EUR	chr3:24513213:G:A	chr3:24458069:T:C	rs60502621	0.0296013	0.126981	0.0236899	8.32e-08	1	0.072418
EUR	chr3:24513213:G:A	chr3:24458364:G:C	rs58274299	0.0296456	0.127864	0.0236782	6.66e-08	1	0.0879723
EUR	chr3:24513213:G:A	chr3:24458991:G:A	rs150604595	0.0295904	0.127028	0.023688	8.2e-08	1	0.0732685
EUR	chr3:24513213:G:A	chr3:24460397:C:T	rs75139317	0.0286658	0.123668	0.0239406	2.4e-07	1	0.0294996
EUR	chr3:24513213:G:A	chr3:24460755:G:T	rs78821796	0.0287033	0.124094	0.0239313	2.16e-07	1	0.0321816
EUR	chr3:24513213:G:A	chr3:24461494:G:A	rs78158283	0.0286578	0.12315	0.0239439	2.7e-07	1	0.0267799
EUR	chr3:24513213:G:A	chr3:24462335:T:G	rs115838438	0.0296906	0.12342	0.0235566	1.61e-07	1	0.0410023
EUR	chr3:24513213:G:A	chr3:24463119:G:C	rs74511416	0.0295137	0.124488	0.023733	1.56e-07	1	0.0421549
EUR	chr3:24513213:G:A	chr3:24463954:G:T	rs79276629	0.0295301	0.124204	0.0237317	1.66e-07	1	0.0399645
EUR	chr3:24513213:G:A	chr3:24465897:T:A	rs79546543	0.029529	0.123409	0.0236597	1.83e-07	1	0.0368889
EUR	chr3:24513213:G:A	chr3:24467980:C:T	rs75864131	0.0295603	0.123879	0.0236598	1.64e-07	1	0.0403613
EUR	chr3:24513213:G:A	chr3:24471541:G:T	rs76374773	0.0295687	0.12305	0.0236593	1.98e-07	1	0.0344747
EUR	chr3:24513213:G:A	chr3:24472715:G:A	rs78006307	0.0295321	0.122194	0.0236721	2.44e-07	1	0.0290308
EUR	chr3:24513213:G:A	chr3:24472985:G:A	rs77704657	0.0299458	0.122856	0.0233886	1.5e-07	1	0.0436244
EUR	chr3:24513213:G:A	chr3:24477370:G:A	rs78700482	0.0306133	0.125243	0.023369	8.35e-08	1	0.0721499
EUR	chr3:24513213:G:A	chr3:24478340:A:G	rs12488078	0.0308963	0.127521	0.0232425	4.1e-08	1	0.135318
EUR	chr3:24513213:G:A	chr3:24478804:C:G	rs12490491	0.0297167	0.127802	0.023716	7.09e-08	1	0.083268
EUR	chr3:24513213:G:A	chr3:24479456:G:C	rs73823308	0.0315448	0.118273	0.0232524	3.65e-07	1	0.015589
EUR	chr3:24513213:G:A	chr3:24483344:T:A	rs56783261	0.0290553	0.123179	0.024233	3.71e-07	1	0.0203327
EUR	chr3:24513213:G:A	chr3:24484094:C:A	rs79456209	0.029044	0.122164	0.0242511	4.72e-07	1	0.0169544
EUR	chr3:24513213:G:A	chr3:24485912:G:T	rs76803071	0.0290241	0.121636	0.0242539	5.3e-07	1	0.015559
EUR	chr3:24513213:G:A	chr3:24490018:T:G	rs115596695	0.0289382	0.122712	0.0243451	4.64e-07	1	0.0171576
EUR	chr3:24513213:G:A	chr3:24491631:A:G	rs58388581	0.0298727	0.121885	0.0237939	3.01e-07	1	0.0179398
EUR	chr3:24513213:G:A	chr3:24513213:G:A	rs10490840	0.471552	-0.0443056	0.00790004	2.04e-08	2	0.801828
EUR	chr3:24513213:G:A	chr3:24510287:A:G	rs6550877	0.42599	0.0363691	0.00788643	4e-06	2	0.0434574
EUR	chr3:24513213:G:A	chr3:24515284:G:C	rs2362188	0.429375	0.0364784	0.00797527	4.79e-06	2	0.0367177
EUR	chr3:24513213:G:A	chr3:24515403:G:A	rs892939	0.443258	0.039317	0.00789672	6.39e-07	2	0.0265526
EUR	chr3:24513213:G:A	chr3:24517678:C:T	rs4333037	0.426954	0.036667	0.00798466	4.39e-06	2	0.0380292
EUR	chr3:24513213:G:A	chr3:24520040:G:A	rs6788339	0.42914	0.0363543	0.00798372	5.27e-06	2	0.0337508
EUR	chr3:29748620:C:T	chr3:29954556:A:G	rs1449294	0.175576	0.0576854	0.0104033	2.94e-08	1	0.00768464
EUR	chr3:29748620:C:T	chr3:29957259:A:G	rs60500479	0.179736	0.0589896	0.0102864	9.77e-09	1	0.0163468
EUR	chr3:29748620:C:T	chr3:29959016:A:G	rs2122219	0.210877	0.0554575	0.00965752	9.33e-09	1	0.0165769
EUR	chr3:29748620:C:T	chr3:29959314:G:C	rs1449293	0.232709	0.054322	0.00931471	5.48e-09	1	0.0520106
EUR	chr3:29748620:C:T	chr3:29960878:G:A	rs35369349	0.224507	0.054573	0.00941367	6.74e-09	1	0.0313552
EUR	chr3:29748620:C:T	chr3:29961812:A:G	rs13069090	0.227324	0.0549627	0.00940601	5.12e-09	1	0.0428728
EUR	chr3:29748620:C:T	chr3:29962692:T:G	rs7612379	0.234282	0.0556931	0.00923573	1.64e-09	1	0.163792
EUR	chr3:29748620:C:T	chr3:29963152:T:C	rs7612854	0.212112	0.0558259	0.00957961	5.62e-09	1	0.0275578
EUR	chr3:29748620:C:T	chr3:29965173:A:G	rs13325725	0.213601	0.0559068	0.00957427	5.24e-09	1	0.0268597
EUR	chr3:29748620:C:T	chr3:29965736:A:G	rs1816995	0.232198	0.0556245	0.00924004	1.74e-09	1	0.154963
EUR	chr3:29748620:C:T	chr3:29967822:A:G	rs7638348	0.232265	0.0544455	0.0092403	3.81e-09	1	0.0787231
EUR	chr3:29748620:C:T	chr3:29970110:G:A	rs9833335	0.206637	0.0551222	0.00959624	9.24e-09	1	0.0155466
EUR	chr3:29748620:C:T	chr3:29970451:T:C	rs1449281	0.210317	0.0557503	0.00958383	5.99e-09	1	0.0236615
EUR	chr3:29748620:C:T	chr3:29970731:T:C	rs9857808	0.210302	0.0558659	0.00958399	5.57e-09	1	0.024982
EUR	chr3:29748620:C:T	chr3:29977491:A:G	rs55935422	0.180633	0.0560607	0.0101245	3.07e-08	1	0.0088729
EUR	chr3:29748620:C:T	chr3:29979430:A:T	rs6765275	0.202327	0.0537212	0.0096814	2.87e-08	1	0.00706747
EUR	chr3:29748620:C:T	chr3:29980007:C:A	rs4680863	0.202362	0.0551525	0.00968095	1.22e-08	1	0.0125854
EUR	chr3:29748620:C:T	chr3:29980108:G:C	rs4680864	0.20272	0.0545648	0.00967994	1.73e-08	1	0.0100778
EUR	chr3:29748620:C:T	chr3:29980354:T:G	rs62235525	0.18043	0.0555928	0.010126	4.02e-08	1	0.00805796
EUR	chr3:29748620:C:T	chr3:29982335:A:C	rs6805777	0.202649	0.0545489	0.0096812	1.76e-08	1	0.00961215
EUR	chr3:29748620:C:T	chr3:29984210:G:T	rs62235527	0.17964	0.0572778	0.0101284	1.56e-08	1	0.0124661
EUR	chr3:29748620:C:T	chr3:29984281:T:C	rs35690812	0.202003	0.0551788	0.00968195	1.2e-08	1	0.011171
EUR	chr3:29748620:C:T	chr3:29984518:T:C	rs62235529	0.198663	0.0546454	0.00976829	2.22e-08	1	0.00725595
EUR	chr3:29748620:C:T	chr3:29986174:C:T	rs6795528	0.224969	0.0548501	0.00933214	4.16e-09	1	0.047287
EUR	chr3:29748620:C:T	chr3:29986742:G:A	rs12487164	0.22122	0.0540861	0.00941862	9.33e-09	1	0.018084
EUR	chr3:29748620:C:T	chr3:29987536:T:C	rs6549962	0.232972	0.0544272	0.00923714	3.81e-09	1	0.0650785
EUR	chr3:29748620:C:T	chr3:29988233:C:T	rs1868491	0.223181	0.0535351	0.00933515	9.76e-09	1	0.0220513
EUR	chr3:29748620:C:T	chr3:29988685:T:G	rs1868492	0.215211	0.0548459	0.00943255	6.08e-09	1	0.0298714
EUR	chr3:29748620:C:T	chr3:29990272:T:A	rs7647627	0.219691	0.0538836	0.0094155	1.05e-08	1	0.015057
EUR	chr3:29748620:C:T	chr3:29990864:A:G	rs3773124	0.228298	0.0531025	0.00924458	9.24e-09	1	0.0367138
EUR	chr3:29748620:C:T	chr3:29990979:T:C	rs3773125	0.227022	0.0534361	0.00924786	7.55e-09	1	0.0350314
EUR	chr3:29748620:C:T	chr3:29993927:A:G	rs2371910	0.200979	0.05263	0.00969383	5.66e-08	1	0.00941598
EUR	chr3:29748620:C:T	chr3:29747862:C:A	rs1371835	0.421793	0.0483216	0.00797601	1.38e-09	2	0.023048
EUR	chr3:29748620:C:T	chr3:29747909:A:G	rs1371836	0.422489	0.048143	0.00797605	1.58e-09	2	0.0186382
EUR	chr3:29748620:C:T	chr3:29748097:A:C	rs1371837	0.389372	0.0483509	0.00806631	2.05e-09	2	0.015509
EUR	chr3:29748620:C:T	chr3:29748288:T:C	rs1371838	0.422627	0.0480902	0.00797574	1.64e-09	2	0.016599
EUR	chr3:29748620:C:T	chr3:29748620:C:T	rs12493261	0.409085	0.0497391	0.00797719	4.51e-10	2	0.0521845
EUR	chr3:29748620:C:T	chr3:29749069:G:A	rs6791978	0.409365	0.0496531	0.00797712	4.83e-10	2	0.0477874
EUR	chr3:29748620:C:T	chr3:29749160:A:C	rs6767352	0.409603	0.0495722	0.0079767	5.14e-10	2	0.0455349
EUR	chr3:29748620:C:T	chr3:29749272:G:A	rs6792183	0.4094	0.0496909	0.00797722	4.69e-10	2	0.0488998
EUR	chr3:29748620:C:T	chr3:29749871:C:T	rs6549954	0.409492	0.0495638	0.0079771	5.19e-10	2	0.0452311
EUR	chr3:29748620:C:T	chr3:29750059:A:G	rs7645128	0.409543	0.0496687	0.00797698	4.77e-10	2	0.0482768
EUR	chr3:29748620:C:T	chr3:29750100:C:T	rs7623081	0.409463	0.049655	0.00797708	4.82e-10	2	0.047851
EUR	chr3:29748620:C:T	chr3:29750149:C:G	rs7623158	0.409672	0.0495687	0.00797665	5.16e-10	2	0.0454457
EUR	chr3:29748620:C:T	chr3:29750207:C:A	rs7623178	0.409705	0.0494733	0.00797645	5.56e-10	2	0.042896
EUR	chr3:29748620:C:T	chr3:29750230:T:G	rs7634890	0.409579	0.0496015	0.00797691	5.03e-10	2	0.0463267
EUR	chr3:29748620:C:T	chr3:29750430:T:C	rs9882206	0.413546	0.0484613	0.00797545	1.23e-09	2	0.0313374
EUR	chr3:29748620:C:T	chr3:29750436:A:G	rs9824543	0.40955	0.0496168	0.00797709	4.97e-10	2	0.0467335
EUR	chr3:29748620:C:T	chr3:29750773:A:G	rs13317616	0.414735	0.0481621	0.00797491	1.55e-09	2	0.0323661
EUR	chr3:29748620:C:T	chr3:29751565:G:T	rs2371814	0.432947	0.0463491	0.00789239	4.29e-09	2	0.0161275
EUR	chr3:29748620:C:T	chr3:29751779:G:A	rs1595900	0.433493	0.0465452	0.00789237	3.69e-09	2	0.018394
EUR	chr3:29748620:C:T	chr3:29752250:T:G	rs1595901	0.438068	0.0453822	0.0078911	8.87e-09	2	0.0132864
EUR	chr3:29748620:C:T	chr3:29752272:A:G	rs6807986	0.438368	0.0450987	0.00789095	1.1e-08	2	0.0128001
EUR	chr3:29748620:C:T	chr3:29753023:A:G	rs872762	0.401135	0.0461104	0.00805653	1.04e-08	2	0.0127246
EUR	chr3:29748620:C:T	chr3:29753130:A:T	rs872761	0.401126	0.046104	0.0080565	1.05e-08	2	0.0126881
EUR	chr3:29748620:C:T	chr3:29754869:A:G	rs13062939	0.396932	0.0481568	0.00805853	2.29e-09	2	0.0272111
EUR	chr3:29748620:C:T	chr3:29755613:A:G	rs6772537	0.434295	0.0461178	0.00788636	4.98e-09	2	0.0156261
EUR	chr3:29748620:C:T	chr3:29755721:G:A	rs11707604	0.433816	0.0460539	0.0078869	5.24e-09	2	0.015095
EUR	chr3:29748620:C:T	chr3:29758222:A:G	rs6780082	0.408504	0.0449964	0.00797113	1.65e-08	2	0.0100951
EUR	chr3:29748620:C:T	chr3:29758779:G:A	rs17551079	0.308897	0.0497503	0.00851385	5.11e-09	2	0.0172511
EUR	chr3:29748620:C:T	chr3:29759422:G:T	rs3773108	0.433559	0.0459067	0.00788614	5.84e-09	2	0.0140634
EUR	chr3:29748620:C:T	chr3:29760939:T:G	rs2028409	0.403819	0.0461483	0.00797218	7.09e-09	2	0.0125443
EUR	chr3:29748620:C:T	chr3:29761238:G:A	rs17616356	0.43297	0.0468748	0.0079603	3.9e-09	2	0.0180722
EUR	chr3:29748620:C:T	chr3:29761274:A:G	rs35744500	0.433132	0.0470148	0.00796028	3.5e-09	2	0.0205176
EUR	chr3:29748620:C:T	chr3:29761278:T:C	rs35396205	0.407847	0.0450701	0.00797025	1.56e-08	2	0.010386
EUR	chr3:29748620:C:T	chr3:29761326:C:A	rs35961148	0.433142	0.0468109	0.00796032	4.09e-09	2	0.0183723
EUR	chr3:29748620:C:T	chr3:29761346:T:C	rs34722325	0.437382	0.0458607	0.00795896	8.31e-09	2	0.0147266
EUR	chr3:29748620:C:T	chr3:29761735:G:A	rs9821715	0.432997	0.0469162	0.00796021	3.77e-09	2	0.0184814
EUR	chr3:29748620:C:T	chr3:29762014:C:T	rs9821929	0.43303	0.0469837	0.00795994	3.58e-09	2	0.0191808
EUR	chr3:29748620:C:T	chr3:29762220:C:T	rs12715160	0.437513	0.0460237	0.00795838	7.34e-09	2	0.0152804
EUR	chr3:29748620:C:T	chr3:29762809:C:A	rs7340719	0.433387	0.0463684	0.00795954	5.69e-09	2	0.0139528
EUR	chr3:29748620:C:T	chr3:29762996:A:T	rs1371839	0.403887	0.0459504	0.00804571	1.12e-08	2	0.00994652
EUR	chr3:29748620:C:T	chr3:29763018:T:C	rs1371840	0.439592	0.0458133	0.00794647	8.15e-09	2	0.014225
EUR	chr3:29748620:C:T	chr3:29763465:C:G	rs9828025	0.437268	0.0458905	0.00795845	8.1e-09	2	0.014283
EUR	chr3:29748620:C:T	chr3:29763854:T:G	rs9852393	0.433511	0.046329	0.00795967	5.87e-09	2	0.0136777
EUR	chr3:29748620:C:T	chr3:29764026:T:C	rs12715161	0.433453	0.0463299	0.0079596	5.86e-09	2	0.0136865
EUR	chr3:29748620:C:T	chr3:29764085:A:T	rs7340606	0.433391	0.0463035	0.00795954	5.98e-09	2	0.0135117
EUR	chr3:29748620:C:T	chr3:29764507:T:C	rs9853402	0.437534	0.0458378	0.0079582	8.42e-09	2	0.013168
EUR	chr3:29748620:C:T	chr3:29765416:G:T	rs6762107	0.433329	0.0457958	0.00796598	8.98e-09	2	0.0107702
EUR	chr3:30064678:G:A	chr3:29954556:A:G	rs1449294	0.175576	0.0576854	0.0104033	2.94e-08	1	0.0129596
EUR	chr3:30064678:G:A	chr3:29957259:A:G	rs60500479	0.179736	0.0589896	0.0102864	9.77e-09	1	0.0278244
EUR	chr3:30064678:G:A	chr3:29959016:A:G	rs2122219	0.210877	0.0554575	0.00965752	9.33e-09	1	0.025143
EUR	chr3:30064678:G:A	chr3:29959314:G:C	rs1449293	0.232709	0.054322	0.00931471	5.48e-09	1	0.0364511
EUR	chr3:30064678:G:A	chr3:29960878:G:A	rs35369349	0.224507	0.054573	0.00941367	6.74e-09	1	0.0315531
EUR	chr3:30064678:G:A	chr3:29961812:A:G	rs13069090	0.227324	0.0549627	0.00940601	5.12e-09	1	0.0411757
EUR	chr3:30064678:G:A	chr3:29962692:T:G	rs7612379	0.234282	0.0556931	0.00923573	1.64e-09	1	0.103255
EUR	chr3:30064678:G:A	chr3:29963152:T:C	rs7612854	0.212112	0.0558259	0.00957961	5.62e-09	1	0.0391489
EUR	chr3:30064678:G:A	chr3:29965173:A:G	rs13325725	0.213601	0.0559068	0.00957427	5.24e-09	1	0.0403308
EUR	chr3:30064678:G:A	chr3:29965736:A:G	rs1816995	0.232198	0.0556245	0.00924004	1.74e-09	1	0.0977199
EUR	chr3:30064678:G:A	chr3:29967822:A:G	rs7638348	0.232265	0.0544455	0.0092403	3.81e-09	1	0.0500763
EUR	chr3:30064678:G:A	chr3:29970110:G:A	rs9833335	0.206637	0.0551222	0.00959624	9.24e-09	1	0.0259646
EUR	chr3:30064678:G:A	chr3:29970451:T:C	rs1449281	0.210317	0.0557503	0.00958383	5.99e-09	1	0.0363764
EUR	chr3:30064678:G:A	chr3:29970731:T:C	rs9857808	0.210302	0.0558659	0.00958399	5.57e-09	1	0.038574
EUR	chr3:30064678:G:A	chr3:29973921:C:A	rs62235522	0.176191	0.0555276	0.0102211	5.55e-08	1	0.00795904
EUR	chr3:30064678:G:A	chr3:29977491:A:G	rs55935422	0.180633	0.0560607	0.0101245	3.07e-08	1	0.0113232
EUR	chr3:30064678:G:A	chr3:29979162:A:G	rs6765062	0.2031	0.0530037	0.00967909	4.35e-08	1	0.0083385
EUR	chr3:30064678:G:A	chr3:29979430:A:T	rs6765275	0.202327	0.0537212	0.0096814	2.87e-08	1	0.0108668
EUR	chr3:30064678:G:A	chr3:29980007:C:A	rs4680863	0.202362	0.0551525	0.00968095	1.22e-08	1	0.0195871
EUR	chr3:30064678:G:A	chr3:29980108:G:C	rs4680864	0.20272	0.0545648	0.00967994	1.73e-08	1	0.0152047
EUR	chr3:30064678:G:A	chr3:29980353:C:T	rs9757676	0.203331	0.0534785	0.00967896	3.29e-08	1	0.0101339
EUR	chr3:30064678:G:A	chr3:29980354:T:G	rs62235525	0.18043	0.0555928	0.010126	4.02e-08	1	0.0101485
EUR	chr3:30064678:G:A	chr3:29981384:A:G	rs147442495	0.176796	0.0553298	0.0102168	6.11e-08	1	0.00781984
EUR	chr3:30064678:G:A	chr3:29981522:G:A	rs4456822	0.199582	0.0530944	0.0097678	5.46e-08	1	0.00745506
EUR	chr3:30064678:G:A	chr3:29982335:A:C	rs6805777	0.202649	0.0545489	0.0096812	1.76e-08	1	0.0144004
EUR	chr3:30064678:G:A	chr3:29983005:A:G	rs4626054	0.199113	0.0538431	0.00976892	3.55e-08	1	0.0094173
EUR	chr3:30064678:G:A	chr3:29984210:G:T	rs62235527	0.17964	0.0572778	0.0101284	1.56e-08	1	0.0180263
EUR	chr3:30064678:G:A	chr3:29984281:T:C	rs35690812	0.202003	0.0551788	0.00968195	1.2e-08	1	0.0188493
EUR	chr3:30064678:G:A	chr3:29984518:T:C	rs62235529	0.198663	0.0546454	0.00976829	2.22e-08	1	0.0124279
EUR	chr3:30064678:G:A	chr3:29985033:G:T	rs62235530	0.176037	0.054741	0.010218	8.45e-08	1	0.00658707
EUR	chr3:30064678:G:A	chr3:29985143:A:G	rs35588517	0.198834	0.0537523	0.00976776	3.73e-08	1	0.00902675
EUR	chr3:30064678:G:A	chr3:29985159:T:C	rs62235532	0.198843	0.0537235	0.00976774	3.8e-08	1	0.00894177
EUR	chr3:30064678:G:A	chr3:29985305:A:T	rs6767596	0.17657	0.0547929	0.0102161	8.17e-08	1	0.00668858
EUR	chr3:30064678:G:A	chr3:29985320:G:A	rs6792333	0.176393	0.0541305	0.0102153	1.16e-07	1	0.00575491
EUR	chr3:30064678:G:A	chr3:29985426:C:G	rs6792275	0.198855	0.0528319	0.00976802	6.35e-08	1	0.00666765
EUR	chr3:30064678:G:A	chr3:29986174:C:T	rs6795528	0.224969	0.0548501	0.00933214	4.16e-09	1	0.0411542
EUR	chr3:30064678:G:A	chr3:29986742:G:A	rs12487164	0.22122	0.0540861	0.00941862	9.33e-09	1	0.0216465
EUR	chr3:30064678:G:A	chr3:29987536:T:C	rs6549962	0.232972	0.0544272	0.00923714	3.81e-09	1	0.0466776
EUR	chr3:30064678:G:A	chr3:29988233:C:T	rs1868491	0.223181	0.0535351	0.00933515	9.76e-09	1	0.0225734
EUR	chr3:30064678:G:A	chr3:29988557:A:G	rs62235533	0.180025	0.0544699	0.0101261	7.48e-08	1	0.00712325
EUR	chr3:30064678:G:A	chr3:29988685:T:G	rs1868492	0.215211	0.0548459	0.00943255	6.08e-09	1	0.030145
EUR	chr3:30064678:G:A	chr3:29989139:G:A	rs2371909	0.175395	0.0541032	0.0102211	1.2e-07	1	0.00575134
EUR	chr3:30064678:G:A	chr3:29989564:C:T	rs7635231	0.176816	0.0541045	0.0102063	1.15e-07	1	0.00584899
EUR	chr3:30064678:G:A	chr3:29989636:A:G	rs7613152	0.176369	0.0534231	0.0102156	1.7e-07	1	0.00508118
EUR	chr3:30064678:G:A	chr3:29990272:T:A	rs7647627	0.219691	0.0538836	0.0094155	1.05e-08	1	0.0205798
EUR	chr3:30064678:G:A	chr3:29990864:A:G	rs3773124	0.228298	0.0531025	0.00924458	9.24e-09	1	0.0240484
EUR	chr3:30064678:G:A	chr3:29990979:T:C	rs3773125	0.227022	0.0534361	0.00924786	7.55e-09	1	0.027634
EUR	chr3:30064678:G:A	chr3:29991552:A:C	rs3773127	0.202196	0.052713	0.0096781	5.13e-08	1	0.00753413
EUR	chr3:30064678:G:A	chr3:29992592:A:G	rs11716434	0.180708	0.0533894	0.0101218	1.33e-07	1	0.00552558
EUR	chr3:30064678:G:A	chr3:29993478:T:C	rs4680865	0.180334	0.0536492	0.0101241	1.16e-07	1	0.00570509
EUR	chr3:30064678:G:A	chr3:29993927:A:G	rs2371910	0.200979	0.05263	0.00969383	5.66e-08	1	0.00772718
EUR	chr3:30064678:G:A	chr3:30000097:G:A	rs11710759	0.176212	0.0546768	0.0102165	8.71e-08	1	0.00638453
EUR	chr3:30064678:G:A	chr3:30001813:A:G	rs4680866	0.179962	0.0546554	0.0101266	6.77e-08	1	0.00722329
EUR	chr3:30064678:G:A	chr3:30005683:A:T	rs1857884	0.230086	0.0489104	0.00924348	1.21e-07	1	0.00535567
EUR	chr3:30064678:G:A	chr3:30007926:T:C	rs3811723	0.189687	0.0518326	0.00994418	1.86e-07	1	0.00509961
EUR	chr3:30064678:G:A	chr3:30064678:G:A	rs11129383	0.26885	0.0503452	0.00886217	1.34e-08	1	0.00924407
EUR	chr3:36806825:C:T	chr3:36801658:G:A	rs931913	0.344798	0.048422	0.00834948	6.66e-09	1	0.0980187
EUR	chr3:36806825:C:T	chr3:36802580:C:T	rs9882879	0.344779	0.0483633	0.0083495	6.94e-09	1	0.0944826
EUR	chr3:36806825:C:T	chr3:36803031:G:A	rs4678552	0.344788	0.0483727	0.00834945	6.89e-09	1	0.0952607
EUR	chr3:36806825:C:T	chr3:36806825:C:T	rs9876421	0.344967	0.0493395	0.00834866	3.42e-09	1	0.178002
EUR	chr3:36806825:C:T	chr3:36817092:C:T	rs75968099	0.34877	0.0484989	0.00824144	3.99e-09	1	0.1534
EUR	chr3:36806825:C:T	chr3:36819705:T:G	rs1532965	0.361302	0.0457287	0.00815839	2.08e-08	1	0.0380035
EUR	chr3:36806825:C:T	chr3:36821489:C:T	rs4624519	0.361117	0.0458013	0.00815934	1.98e-08	1	0.0393946
EUR	chr3:36806825:C:T	chr3:36822998:T:G	rs6550435	0.36237	0.0464268	0.00808244	9.24e-09	1	0.0736338
EUR	chr3:36806825:C:T	chr3:36830016:T:C	rs7652637	0.361259	0.0456709	0.0081584	2.17e-08	1	0.0368564
EUR	chr3:36806825:C:T	chr3:36830403:C:A	rs12637912	0.358562	0.0453528	0.00816116	2.74e-08	1	0.0309286
EUR	chr3:36806825:C:T	chr3:36830502:C:T	rs3732386	0.361129	0.0455738	0.00815831	2.32e-08	1	0.035005
EUR	chr3:36806825:C:T	chr3:36830702:C:A	rs3732385	0.361102	0.045557	0.00815818	2.35e-08	1	0.0347087
EUR	chr3:36806825:C:T	chr3:36830733:T:C	rs3732384	0.361144	0.045571	0.0081583	2.33e-08	1	0.0349542
EUR	chr3:36806825:C:T	chr3:36836595:A:G	rs9811916	0.361994	0.0443697	0.00815054	5.22e-08	1	0.0201175
EUR	chr3:36806825:C:T	chr3:36837072:A:G	rs4678909	0.361406	0.0444606	0.00815664	5.01e-08	1	0.020612
EUR	chr3:36806825:C:T	chr3:36837479:A:G	rs4234258	0.361365	0.0444372	0.00815648	5.09e-08	1	0.0204167
EUR	chr3:36806825:C:T	chr3:36842879:C:A	rs6771655	0.359811	0.0436454	0.008161	8.89e-08	1	0.014963
EUR	chr3:36806825:C:T	chr3:36843901:T:C	rs9882911	0.359547	0.0437452	0.00816121	8.32e-08	1	0.0154695
EUR	chr3:36806825:C:T	chr3:36844469:C:T	rs9863798	0.360121	0.0436359	0.00816102	8.95e-08	1	0.0149154
EUR	chr3:36806825:C:T	chr3:36846482:C:G	rs4678910	0.3596	0.0436795	0.00816116	8.69e-08	1	0.01513
EUR	chr3:36806825:C:T	chr3:36846573:G:T	rs4678911	0.359577	0.0436582	0.00816122	8.82e-08	1	0.0150075
EUR	chr3:36806825:C:T	chr3:36846681:T:G	rs9819304	0.3596	0.0437605	0.00816117	8.23e-08	1	0.0155522
EUR	chr3:36806825:C:T	chr3:36814539:T:C	rs9834970	0.505869	-0.0424629	0.0078076	5.37e-08	1	0.0190341
EUR	chr3:44669697:G:C	chr3:44550385:T:C	rs4682984	0.145006	-0.065041	0.0113613	1.04e-08	1	0.0627251
EUR	chr3:44669697:G:C	chr3:44651072:C:G	rs2272044	0.140428	-0.0685035	0.0114608	2.27e-09	1	0.271412
EUR	chr3:44669697:G:C	chr3:44669697:G:C	rs7615418	0.140403	-0.0695462	0.0114608	1.29e-09	1	0.529391
EUR	chr3:44669697:G:C	chr3:44702391:T:G	rs62244189	0.140743	-0.0669232	0.0113759	4.03e-09	1	0.150406
EUR	chr3:45298415:T:G	chr3:45265142:G:T	rs17635239	0.143515	0.0640285	0.0110827	7.59e-09	1	0.0426321
EUR	chr3:45298415:T:G	chr3:45265828:A:G	rs17635268	0.143474	0.0641136	0.0110829	7.26e-09	1	0.0444829
EUR	chr3:45298415:T:G	chr3:45269050:C:T	rs11915916	0.139888	0.0650506	0.0111678	5.72e-09	1	0.0557023
EUR	chr3:45298415:T:G	chr3:45270126:G:A	rs2215708	0.14405	0.064007	0.0109942	5.82e-09	1	0.054782
EUR	chr3:45298415:T:G	chr3:45273808:C:T	rs2215709	0.142563	0.0633745	0.0110765	1.06e-08	1	0.0312243
EUR	chr3:45298415:T:G	chr3:45276079:T:C	rs77174383	0.147014	0.0642088	0.0109013	3.86e-09	1	0.0806831
EUR	chr3:45298415:T:G	chr3:45276218:C:T	rs74411626	0.147023	0.064197	0.0109014	3.89e-09	1	0.0801607
EUR	chr3:45298415:T:G	chr3:45282782:G:C	rs75364808	0.146926	0.0641795	0.0109024	3.94e-09	1	0.0791841
EUR	chr3:45298415:T:G	chr3:45286256:G:C	rs77379825	0.146607	0.0641312	0.0109027	4.05e-09	1	0.0771345
EUR	chr3:45298415:T:G	chr3:45287158:C:T	rs17635696	0.146773	0.0641366	0.010901	4.02e-09	1	0.0777591
EUR	chr3:45298415:T:G	chr3:45288559:T:A	rs112627313	0.146596	0.0641521	0.0109026	4e-09	1	0.0780074
EUR	chr3:45298415:T:G	chr3:45295214:C:G	rs113203323	0.146615	0.0643051	0.0109022	3.67e-09	1	0.0846289
EUR	chr3:45298415:T:G	chr3:45295628:T:C	rs76906489	0.146359	0.0635409	0.0109773	7.11e-09	1	0.0453605
EUR	chr3:45298415:T:G	chr3:45295639:G:T	rs76081018	0.146378	0.063512	0.0109769	7.21e-09	1	0.0447476
EUR	chr3:45298415:T:G	chr3:45298415:T:G	rs76952894	0.14675	0.0645322	0.0109035	3.25e-09	1	0.0949806
EUR	chr3:50136764:G:T	chr3:50003880:C:T	rs6765484	0.487561	0.0359648	0.0078043	4.06e-06	1	0.136524
EUR	chr3:50136764:G:T	chr3:50008613:G:T	rs2353586	0.481637	0.0330709	0.00780502	2.26e-05	1	0.0181773
EUR	chr3:50136764:G:T	chr3:50008631:G:A	rs2353587	0.481719	0.0330427	0.00780478	2.3e-05	1	0.0178013
EUR	chr3:50136764:G:T	chr3:50009971:C:T	rs9881008	0.481682	0.0330271	0.00780465	2.32e-05	1	0.0175966
EUR	chr3:50136764:G:T	chr3:50015296:C:G	rs6446190	0.482457	0.0329475	0.00780467	2.43e-05	1	0.0166208
EUR	chr3:50136764:G:T	chr3:50021906:T:C	rs9861216	0.482547	0.0329195	0.00780437	2.46e-05	1	0.0162834
EUR	chr3:50136764:G:T	chr3:50022325:T:C	rs6446193	0.482478	0.032891	0.00780452	2.51e-05	1	0.0159237
EUR	chr3:50136764:G:T	chr3:50022433:T:C	rs7650214	0.48253	0.0329345	0.00780437	2.44e-05	1	0.0164718
EUR	chr3:50136764:G:T	chr3:50022899:G:C	rs11713562	0.482516	0.0328352	0.00780425	2.58e-05	1	0.0152707
EUR	chr3:50136764:G:T	chr3:50026991:G:A	rs4688755	0.481677	0.0321695	0.00780454	3.76e-05	1	0.00916013
EUR	chr3:50136764:G:T	chr3:50027434:T:C	rs2526751	0.481668	0.0330037	0.00780462	2.35e-05	1	0.0172847
EUR	chr3:50136764:G:T	chr3:50032019:G:T	rs9866695	0.481588	0.0321949	0.00780476	3.71e-05	1	0.00933109
EUR	chr3:50136764:G:T	chr3:50033330:A:C	rs7621352	0.481602	0.0322748	0.00780471	3.54e-05	1	0.0099135
EUR	chr3:50136764:G:T	chr3:50035613:C:T	rs66851636	0.482452	0.032777	0.00780467	2.67e-05	1	0.014586
EUR	chr3:50136764:G:T	chr3:50041108:C:T	rs9814664	0.482455	0.0328443	0.00780439	2.57e-05	1	0.0153706
EUR	chr3:50136764:G:T	chr3:50043006:A:G	rs2526748	0.4825	0.0329732	0.00780444	2.39e-05	1	0.0169645
EUR	chr3:50136764:G:T	chr3:50054793:G:A	rs9311446	0.481657	0.0322939	0.00780473	3.51e-05	1	0.0100572
EUR	chr3:50136764:G:T	chr3:50059886:C:A	rs2245365	0.481641	0.0322926	0.00780481	3.51e-05	1	0.0100448
EUR	chr3:50136764:G:T	chr3:50070079:G:A	rs2240329	0.482473	0.0329381	0.00780437	2.44e-05	1	0.0165174
EUR	chr3:50136764:G:T	chr3:50101709:A:G	rs2856234	0.482527	0.0322354	0.00780415	3.62e-05	1	0.00967872
EUR	chr3:50136764:G:T	chr3:50108661:T:A	rs3733133	0.481709	0.0323566	0.00780425	3.38e-05	1	0.0105621
EUR	chr3:50136764:G:T	chr3:50117556:G:A	rs2624825	0.482575	0.0322019	0.00780395	3.69e-05	1	0.00944264
EUR	chr3:50136764:G:T	chr3:50122676:G:A	rs2071206	0.482723	0.0329977	0.00780451	2.36e-05	1	0.0172828
EUR	chr3:50136764:G:T	chr3:49931139:T:C	rs6771546	0.483577	0.0327842	0.00780375	2.66e-05	1	0.0147547
EUR	chr3:50136764:G:T	chr3:49934668:A:G	rs55751738	0.48366	0.0327928	0.00780331	2.64e-05	1	0.0148731
EUR	chr3:50136764:G:T	chr3:49937901:A:G	rs7621026	0.483632	0.0327077	0.00780356	2.77e-05	1	0.0139252
EUR	chr3:50136764:G:T	chr3:49938221:C:T	rs7609971	0.482596	0.0327671	0.00780383	2.68e-05	1	0.0144974
EUR	chr3:50136764:G:T	chr3:49940636:C:T	rs6772095	0.482285	0.032837	0.00780392	2.58e-05	1	0.0152894
EUR	chr3:50136764:G:T	chr3:49948685:T:C	rs72942333	0.482359	0.0328863	0.00780416	2.51e-05	1	0.0158655
EUR	chr3:50136764:G:T	chr3:49955758:T:G	rs11130226	0.48365	0.0327603	0.00780373	2.69e-05	1	0.0144884
EUR	chr3:50136764:G:T	chr3:49960530:G:A	rs2624843	0.483683	0.0328608	0.00780372	2.54e-05	1	0.0156473
EUR	chr3:50136764:G:T	chr3:49960849:C:T	rs2883057	0.482853	0.0329665	0.00780384	2.4e-05	1	0.0168897
EUR	chr3:50136764:G:T	chr3:49964812:T:C	rs12496973	0.483627	0.0327538	0.00780369	2.7e-05	1	0.0144184
EUR	chr3:50136764:G:T	chr3:49965813:C:T	rs11130228	0.483637	0.0327497	0.00780367	2.71e-05	1	0.0143742
EUR	chr3:50136764:G:T	chr3:49966776:G:A	rs2252833	0.483706	0.0328623	0.00780379	2.54e-05	1	0.0156617
EUR	chr3:50136764:G:T	chr3:49971133:A:G	rs6446189	0.482548	0.0330974	0.00780395	2.22e-05	1	0.0186711
EUR	chr3:50136764:G:T	chr3:49971743:T:C	rs35065728	0.483681	0.0328396	0.00780377	2.57e-05	1	0.013814
EUR	chr3:50136764:G:T	chr3:49973662:T:C	rs2681778	0.483795	0.0327568	0.00780454	2.7e-05	1	0.0144122
EUR	chr3:50136764:G:T	chr3:49974107:T:C	rs11130229	0.483617	0.032654	0.00780373	2.86e-05	1	0.0133587
EUR	chr3:50136764:G:T	chr3:49980045:A:G	rs6780731	0.482548	0.0329253	0.00780402	2.45e-05	1	0.0163069
EUR	chr3:50136764:G:T	chr3:49981152:T:G	rs11130233	0.483636	0.0326622	0.00780367	2.85e-05	1	0.0134451
EUR	chr3:50136764:G:T	chr3:49984859:G:A	rs4688690	0.482839	0.0328992	0.00780398	2.49e-05	1	0.0160325
EUR	chr3:50136764:G:T	chr3:49985493:T:C	rs9853222	0.482781	0.0329317	0.00780407	2.45e-05	1	0.0164323
EUR	chr3:50136764:G:T	chr3:49987595:A:G	rs13060128	0.483589	0.0328114	0.00780391	2.62e-05	1	0.0150572
EUR	chr3:50136764:G:T	chr3:49988097:A:G	rs12485600	0.482206	0.0330018	0.00780414	2.35e-05	1	0.0172864
EUR	chr3:50136764:G:T	chr3:49988596:A:C	rs34080578	0.482474	0.0329817	0.00780413	2.38e-05	1	0.0170719
EUR	chr3:50136764:G:T	chr3:49990341:C:T	rs2353579	0.483596	0.0327878	0.0078038	2.65e-05	1	0.014793
EUR	chr3:50136764:G:T	chr3:49990952:G:A	rs4688758	0.482789	0.0329409	0.00780413	2.43e-05	1	0.0165455
EUR	chr3:50136764:G:T	chr3:49997890:T:C	rs4688757	0.482702	0.033074	0.00780382	2.25e-05	1	0.0183456
EUR	chr3:50136764:G:T	chr3:49998109:C:T	rs4688689	0.482777	0.0330881	0.00780373	2.23e-05	1	0.0185512
EUR	chr3:50136764:G:T	chr3:49999690:C:G	rs3774733	0.48277	0.0331167	0.00780383	2.2e-05	1	0.018958
EUR	chr3:50136764:G:T	chr3:50000507:A:G	rs6767381	0.48276	0.0331396	0.00780387	2.17e-05	1	0.0192929
EUR	chr3:50136764:G:T	chr3:50001231:G:A	rs11925192	0.484054	0.0329189	0.00780335	2.46e-05	1	0.0163795
EUR	chr3:50136764:G:T	chr3:50002041:G:A	rs7628058	0.482739	0.0331069	0.0078039	2.21e-05	1	0.0188112
EUR	chr3:50136764:G:T	chr3:50002761:T:A	rs4688756	0.484052	0.0329368	0.0078033	2.43e-05	1	0.0166087
EUR	chr3:50136764:G:T	chr3:50202905:T:C	rs4688745	0.445043	0.0129467	0.00788386	0.100554	2	0.0307237
EUR	chr3:50136764:G:T	chr3:50204954:G:T	rs1858828	0.441188	0.0141096	0.00788757	0.0736412	2	0.0568431
EUR	chr3:50136764:G:T	chr3:50211374:G:C	rs2236942	0.443784	0.0133702	0.00788499	0.0899517	2	0.0429541
EUR	chr3:50136764:G:T	chr3:50213404:T:C	rs2282749	0.448259	0.0112578	0.00788331	0.153275	2	0.0157026
EUR	chr3:50136764:G:T	chr3:50254892:G:A	rs11715758	0.374211	-0.0316099	0.00814462	0.000103997	2	0.143459
EUR	chr3:50136764:G:T	chr3:50259898:A:G	rs4547694	0.375908	-0.0327901	0.00814273	5.65e-05	2	0.317087
EUR	chr3:50136764:G:T	chr3:50292395:A:G	rs1076872	0.308486	-0.0325979	0.0085097	0.000127792	2	0.046428
EUR	chr3:50136764:G:T	chr3:50315027:T:G	rs9877046	0.28774	-0.0310306	0.00868883	0.000355181	2	0.0165493
EUR	chr3:50136764:G:T	chr3:50320438:A:C	rs709210	0.353994	-0.0323635	0.00822904	8.39e-05	2	0.282504
EUR	chr3:52931697:G:A	chr3:52973787:T:C	rs2336672	0.340261	-0.0746315	0.00825217	1.51e-19	1	0.04298
EUR	chr3:52931697:G:A	chr3:52980641:C:T	rs2581816	0.339988	-0.0746877	0.00825253	1.43e-19	1	0.0453275
EUR	chr3:52931697:G:A	chr3:52931697:G:A	rs2710339	0.343911	-0.076538	0.00825136	1.76e-20	1	0.263051
EUR	chr3:52931697:G:A	chr3:52932542:C:T	rs2581827	0.343139	-0.0753774	0.00825156	6.54e-20	1	0.0842314
EUR	chr3:52931697:G:A	chr3:52934710:T:C	rs2257216	0.342865	-0.0745286	0.0082521	1.69e-19	1	0.0410712
EUR	chr3:52931697:G:A	chr3:52935112:T:C	rs2710314	0.343085	-0.0756881	0.00825175	4.63e-20	1	0.112984
EUR	chr3:52931697:G:A	chr3:52935513:T:A	rs2710313	0.340185	-0.0748479	0.0082435	1.09e-19	1	0.055534
EUR	chr3:52931697:G:A	chr3:52940136:C:T	rs2710346	0.342942	-0.0746162	0.00825268	1.55e-19	1	0.0422939
EUR	chr3:52931697:G:A	chr3:52957173:G:A	rs2439434	0.342203	-0.0740563	0.00825312	2.88e-19	1	0.0272327
EUR	chr3:52931697:G:A	chr3:52957291:A:T	rs2465101	0.342158	-0.0740415	0.00825343	2.94e-19	1	0.0268814
EUR	chr3:52931697:G:A	chr3:52960965:G:A	rs2581803	0.342191	-0.0740158	0.00825295	3.01e-19	1	0.0272025
EUR	chr3:52931697:G:A	chr3:52961428:T:C	rs2710326	0.342985	-0.0746062	0.00825324	1.57e-19	1	0.0434252
EUR	chr3:52931697:G:A	chr3:52962016:T:A	rs4515041	0.342979	-0.0745755	0.00825317	1.63e-19	1	0.0410274
EUR	chr3:52931697:G:A	chr3:52964488:T:G	rs2336670	0.342944	-0.0744917	0.00825321	1.78e-19	1	0.0382634
EUR	chr3:52931697:G:A	chr3:52968134:G:A	rs9823697	0.342176	-0.0742983	0.00825368	2.22e-19	1	0.0329377
EUR	chr3:52931697:G:A	chr3:52969005:G:C	rs2245424	0.343344	-0.0747916	0.00825321	1.28e-19	1	0.0493068
EUR	chr3:52931697:G:A	chr3:52982536:C:A	rs2581819	0.342751	-0.0740605	0.00825324	2.87e-19	1	0.0272957
EUR	chr3:52931697:G:A	chr3:52983291:T:C	rs2564930	0.343623	-0.075458	0.00825303	6.07e-20	1	0.090474
EUR	chr3:53409327:T:C	chr3:53194326:C:T	rs729396	0.355625	-0.0497358	0.00824409	1.61e-09	1	0.0393394
EUR	chr3:53409327:T:C	chr3:53196502:A:G	rs11721257	0.358459	-0.0486282	0.00823933	3.59e-09	1	0.0212044
EUR	chr3:53409327:T:C	chr3:53196540:G:A	rs11713513	0.357391	-0.0487412	0.00824077	3.33e-09	1	0.0225687
EUR	chr3:53409327:T:C	chr3:53203588:T:C	rs12152293	0.358994	-0.0497697	0.00823481	1.51e-09	1	0.0450217
EUR	chr3:53409327:T:C	chr3:53205913:C:T	rs12152497	0.358637	-0.0489523	0.00823082	2.72e-09	1	0.0286246
EUR	chr3:53409327:T:C	chr3:53206016:G:A	rs4290797	0.359586	-0.0486313	0.00823007	3.44e-09	1	0.0240319
EUR	chr3:53409327:T:C	chr3:53207160:A:T	rs4133174	0.358787	-0.0496857	0.00823011	1.57e-09	1	0.0371365
EUR	chr3:53409327:T:C	chr3:53207255:C:T	rs4133175	0.358806	-0.0496548	0.00823004	1.61e-09	1	0.0426629
EUR	chr3:53409327:T:C	chr3:53210317:A:G	rs35028414	0.359801	-0.0497812	0.00822421	1.42e-09	1	0.0470553
EUR	chr3:53409327:T:C	chr3:53215070:T:A	rs13088187	0.3602	-0.0498111	0.0082307	1.43e-09	1	0.046436
EUR	chr3:53409327:T:C	chr3:53216270:A:G	rs10446475	0.360525	-0.0498415	0.0082299	1.39e-09	1	0.0478721
EUR	chr3:53409327:T:C	chr3:53230198:G:A	rs11717767	0.375487	-0.0459693	0.00807702	1.26e-08	1	0.011225
EUR	chr3:53409327:T:C	chr3:53235888:G:A	rs4687715	0.377709	-0.0463967	0.00807273	9.07e-09	1	0.0137351
EUR	chr3:53409327:T:C	chr3:53276778:G:A	rs4687720	0.354947	-0.0455165	0.00815587	2.39e-08	1	0.00993007
EUR	chr3:53409327:T:C	chr3:53278899:C:T	rs6798771	0.355251	-0.0455575	0.00815578	2.32e-08	1	0.00999177
EUR	chr3:53409327:T:C	chr3:53409327:T:C	rs13080668	0.305764	-0.0538757	0.00850878	2.42e-10	1	0.295658
EUR	chr3:53409327:T:C	chr3:53421542:G:T	rs2358740	0.322192	-0.05101	0.00833362	9.3e-10	1	0.0846587
EUR	chr3:53409327:T:C	chr3:53441047:T:C	rs9799015	0.285518	-0.0513414	0.00869367	3.51e-09	1	0.0345234
EUR	chr3:53409327:T:C	chr3:53469869:G:T	rs145226981	0.296413	-0.0522351	0.00860905	1.3e-09	1	0.0727627
EUR	chr3:53409327:T:C	chr3:53471457:G:C	rs147492926	0.352211	-0.0496129	0.00824591	1.78e-09	1	0.0456574
EUR	chr3:53409327:T:C	chr3:53474106:C:A	rs11715213	0.359832	-0.0456449	0.00816482	2.27e-08	1	0.0114841
EUR	chr3:53409327:T:C	chr3:53479327:A:G	rs312475	0.307983	-0.0492979	0.00851672	7.11e-09	1	0.0203845
EUR	chr3:53409327:T:C	chr3:53485740:G:A	rs998411	0.348757	-0.048019	0.00824836	5.83e-09	1	0.020078
EUR	chr3:53409327:T:C	chr3:53488287:T:G	rs1264098	0.357418	-0.0456941	0.00816675	2.2e-08	1	0.0110142
EUR	chr3:53409327:T:C	chr3:53490024:G:A	rs312483	0.29532	-0.0509695	0.00860995	3.22e-09	1	0.0353861
EUR	chr3:53409327:T:C	chr3:53493266:T:G	rs3755815	0.287272	-0.0510749	0.00869632	4.28e-09	1	0.0296116
EUR	chr3:53409327:T:C	chr3:53500173:C:T	rs36029422	0.287297	-0.0495765	0.00869756	1.2e-08	1	0.015628
EUR	chr3:53409327:T:C	chr3:53501071:A:T	rs17788344	0.287506	-0.0490174	0.00869622	1.73e-08	1	0.0130219
EUR	chr3:53409327:T:C	chr3:53504080:A:T	rs3774417	0.288149	-0.0491185	0.00869501	1.61e-08	1	0.0133487
EUR	chr3:53409327:T:C	chr3:53226309:A:G	rs7650103	0.380462	-0.0457794	0.00807376	1.43e-08	1	0.0114349
EUR	chr3:53409327:T:C	chr3:53227661:T:C	rs11719464	0.379542	-0.0457257	0.00807448	1.49e-08	1	0.01129
EUR	chr3:53409327:T:C	chr3:53229263:A:G	rs3736156	0.380476	-0.0455979	0.00807378	1.63e-08	1	0.0109498
EUR	chr3:53409327:T:C	chr3:53230144:A:G	rs6782597	0.380339	-0.0458661	0.00807391	1.34e-08	1	0.011686
EUR	chr3:53409327:T:C	chr3:53234413:A:G	rs3773739	0.379449	-0.0454219	0.00807271	1.84e-08	1	0.0105862
EUR	chr3:53409327:T:C	chr3:53235301:T:C	rs2035450	0.38029	-0.0455621	0.00807202	1.66e-08	1	0.0109178
EUR	chr3:53409327:T:C	chr3:53236328:T:C	rs3773744	0.380268	-0.045636	0.00807187	1.57e-08	1	0.0111077
EUR	chr3:53409327:T:C	chr3:53236408:A:G	rs3773745	0.380242	-0.0456041	0.00807202	1.61e-08	1	0.0110233
EUR	chr3:60302116:G:C	chr3:60302116:G:C	rs1353545	0.341517	0.0474568	0.00824614	8.66e-09	1	0.101449
EUR	chr3:60302116:G:C	chr3:60304334:C:G	rs741896	0.340691	0.0481286	0.00825707	5.58e-09	1	0.149966
EUR	chr3:60302116:G:C	chr3:60304442:C:G	rs741897	0.341408	0.0482606	0.00825588	5.05e-09	1	0.165522
EUR	chr3:60302116:G:C	chr3:60304992:C:T	rs932273	0.340466	0.0478277	0.00825689	6.94e-09	1	0.123198
EUR	chr3:60302116:G:C	chr3:60305398:A:G	rs6780613	0.340129	0.0475027	0.00825728	8.78e-09	1	0.099794
EUR	chr3:60302116:G:C	chr3:60306877:T:C	rs4679524	0.342207	0.0471306	0.00825481	1.13e-08	1	0.0766654
EUR	chr3:60302116:G:C	chr3:60307186:C:G	rs4679526	0.341558	0.0482088	0.00825732	5.27e-09	1	0.155227
EUR	chr3:60302116:G:C	chr3:60307274:G:A	rs9813516	0.341243	0.0481271	0.00825762	5.6e-09	1	0.141561
EUR	chr3:63918083:A:G	chr3:63904454:A:G	rs9882884	0.311289	0.0598799	0.00842922	1.21e-12	1	0.0755169
EUR	chr3:63918083:A:G	chr3:63918083:A:G	rs6798742	0.309399	0.0605061	0.00843255	7.21e-13	1	0.12676
EUR	chr3:63918083:A:G	chr3:63929517:T:C	rs6809474	0.30732	0.0580011	0.00843573	6.17e-12	1	0.0173819
EUR	chr3:63918083:A:G	chr3:63932016:G:C	rs3774713	0.309916	0.0589173	0.00843266	2.81e-12	1	0.0402202
EUR	chr3:63918083:A:G	chr3:63940985:G:A	rs7615475	0.303521	0.059234	0.00844114	2.26e-12	1	0.0471476
EUR	chr3:63918083:A:G	chr3:63966089:C:T	rs3774720	0.301862	0.0584496	0.00844537	4.49e-12	1	0.0219876
EUR	chr3:63918083:A:G	chr3:63847374:C:T	rs832187	0.378702	0.0570484	0.00805728	1.44e-12	1	0.0438874
EUR	chr3:63918083:A:G	chr3:63856953:C:T	rs832190	0.378114	0.0570152	0.00806626	1.57e-12	1	0.040377
EUR	chr3:63918083:A:G	chr3:63877166:A:G	rs854622	0.335786	0.0589868	0.00833175	1.44e-12	1	0.0725604
EUR	chr3:63918083:A:G	chr3:63881679:A:G	rs704373	0.33105	0.0587992	0.00833565	1.74e-12	1	0.0617535
EUR	chr3:63918083:A:G	chr3:63882574:A:G	rs704370	0.33056	0.0595176	0.00833639	9.37e-13	1	0.110432
EUR	chr3:63918083:A:G	chr3:63882595:G:A	rs704369	0.331284	0.0588438	0.00833505	1.67e-12	1	0.0642441
EUR	chr3:63918083:A:G	chr3:63882661:C:T	rs704368	0.331204	0.0588295	0.00833522	1.69e-12	1	0.0634426
EUR	chr3:63918083:A:G	chr3:63883101:A:C	rs704367	0.305329	0.0603051	0.00843276	8.6e-13	1	0.102456
EUR	chr3:63918083:A:G	chr3:63889058:A:G	rs704364	0.307405	0.0598624	0.00844152	1.33e-12	1	0.0675309
EUR	chr3:71514626:G:T	chr3:71454328:T:G	rs11707890	0.419173	-0.0445745	0.00789785	1.66e-08	1	0.0126926
EUR	chr3:71514626:G:T	chr3:71471739:A:C	rs57205040	0.417965	-0.0445427	0.00789363	1.67e-08	1	0.0129376
EUR	chr3:71514626:G:T	chr3:71482316:T:C	rs35483362	0.467498	-0.0428269	0.00780381	4.07e-08	1	0.0134918
EUR	chr3:71514626:G:T	chr3:71483470:C:T	rs62247165	0.417242	-0.0451157	0.00789187	1.09e-08	1	0.0173849
EUR	chr3:71514626:G:T	chr3:71485612:T:C	rs1876245	0.417353	-0.045193	0.00789174	1.02e-08	1	0.018044
EUR	chr3:71514626:G:T	chr3:71490254:T:C	rs34492796	0.417422	-0.0448786	0.00789173	1.29e-08	1	0.0153805
EUR	chr3:71514626:G:T	chr3:71493128:C:A	rs73093445	0.418584	-0.0449131	0.00788399	1.22e-08	1	0.0159921
EUR	chr3:71514626:G:T	chr3:71494607:G:T	rs7632921	0.414222	-0.0456964	0.00796858	9.78e-09	1	0.0189392
EUR	chr3:71514626:G:T	chr3:71495101:T:C	rs35768603	0.417374	-0.0453736	0.00789184	8.95e-09	1	0.019858
EUR	chr3:71514626:G:T	chr3:71496019:C:A	rs11720523	0.415237	-0.0454907	0.00796788	1.13e-08	1	0.0170612
EUR	chr3:71514626:G:T	chr3:71498439:A:G	rs62244860	0.417411	-0.0460591	0.00789246	5.35e-09	1	0.0299429
EUR	chr3:71514626:G:T	chr3:71500488:T:C	rs6779258	0.41845	-0.045744	0.00789162	6.77e-09	1	0.0243863
EUR	chr3:71514626:G:T	chr3:71501519:T:A	rs62244862	0.417853	-0.0458343	0.00789166	6.32e-09	1	0.0256845
EUR	chr3:71514626:G:T	chr3:71501623:T:C	rs62244863	0.418571	-0.0459202	0.00789164	5.93e-09	1	0.0270049
EUR	chr3:71514626:G:T	chr3:71502820:A:G	rs9832796	0.419584	-0.0450266	0.00789203	1.16e-08	1	0.0165247
EUR	chr3:71514626:G:T	chr3:71502968:G:A	rs1392226	0.419566	-0.0449826	0.00789201	1.2e-08	1	0.0161628
EUR	chr3:71514626:G:T	chr3:71503215:T:C	rs9837383	0.419602	-0.0451376	0.00789215	1.07e-08	1	0.0174854
EUR	chr3:71514626:G:T	chr3:71503981:T:G	rs9842406	0.418957	-0.0456693	0.00789213	7.18e-09	1	0.0233321
EUR	chr3:71514626:G:T	chr3:71505034:C:T	rs6780776	0.415807	-0.0463521	0.00796876	6e-09	1	0.0263774
EUR	chr3:71514626:G:T	chr3:71507320:A:G	rs60756930	0.41891	-0.0456641	0.00789194	7.2e-09	1	0.0239253
EUR	chr3:71514626:G:T	chr3:71508794:C:A	rs34346645	0.413203	-0.046278	0.00796932	6.36e-09	1	0.0260211
EUR	chr3:71514626:G:T	chr3:71514410:C:T	rs57929572	0.413313	-0.048104	0.00796972	1.58e-09	1	0.0862516
EUR	chr3:71514626:G:T	chr3:71514626:G:T	rs60135207	0.413351	-0.0482062	0.00796967	1.46e-09	1	0.0855149
EUR	chr3:71514626:G:T	chr3:71515792:G:A	rs17662328	0.41522	-0.047269	0.0079682	2.99e-09	1	0.0463607
EUR	chr3:71514626:G:T	chr3:71520527:G:T	rs1432611	0.413822	-0.047078	0.00796964	3.48e-09	1	0.0404788
EUR	chr3:71514626:G:T	chr3:71522194:C:T	rs6803008	0.42632	-0.0457004	0.0078821	6.71e-09	1	0.0247111
EUR	chr3:71514626:G:T	chr3:71522235:G:A	rs6778026	0.424774	-0.0457619	0.00788946	6.62e-09	1	0.02498
EUR	chr3:71514626:G:T	chr3:71522516:T:C	rs1499895	0.424969	-0.0456738	0.00788919	7.06e-09	1	0.0237731
EUR	chr3:71514626:G:T	chr3:71522545:C:T	rs1499894	0.423857	-0.0463766	0.00789018	4.16e-09	1	0.0359958
EUR	chr3:71514626:G:T	chr3:71523187:C:G	rs7649993	0.42286	-0.0454191	0.00789064	8.61e-09	1	0.0205298
EUR	chr3:71514626:G:T	chr3:71523255:G:A	rs56343799	0.42283	-0.0453609	0.0078907	9e-09	1	0.0202029
EUR	chr3:71514626:G:T	chr3:71524900:C:T	rs6764416	0.413743	-0.0473112	0.00796948	2.91e-09	1	0.0490359
EUR	chr3:71514626:G:T	chr3:71526907:C:T	rs111242991	0.413787	-0.0472227	0.00796965	3.12e-09	1	0.0471813
EUR	chr3:71514626:G:T	chr3:71529586:T:A	rs7624274	0.420291	-0.0464248	0.00796742	5.65e-09	1	0.0296694
EUR	chr3:71514626:G:T	chr3:71529871:C:A	rs7610856	0.413811	-0.047188	0.00796988	3.2e-09	1	0.0477724
EUR	chr3:71514626:G:T	chr3:71533370:G:A	rs11714337	0.414758	-0.0473416	0.00796869	2.83e-09	1	0.0533622
EUR	chr3:71514626:G:T	chr3:71534026:A:G	rs35480566	0.422181	-0.0465117	0.00796592	5.26e-09	1	0.0315295
EUR	chr3:71514626:G:T	chr3:71534232:G:A	rs62244884	0.415745	-0.0463921	0.00796825	5.81e-09	1	0.0298161
EUR	chr3:80864077:T:G	chr3:80732296:C:G	rs9832758	0.317215	-0.0449004	0.00836025	7.84e-08	1	0.0180469
EUR	chr3:80864077:T:G	chr3:80738112:G:A	rs2139685	0.317205	-0.0449412	0.00836037	7.64e-08	1	0.0183314
EUR	chr3:80864077:T:G	chr3:80740888:G:A	rs62257998	0.317227	-0.0449254	0.00836028	7.71e-08	1	0.0184081
EUR	chr3:80864077:T:G	chr3:80743378:C:G	rs62257999	0.317273	-0.0449157	0.00836014	7.76e-08	1	0.0181586
EUR	chr3:80864077:T:G	chr3:80746019:C:T	rs1520589	0.317211	-0.0448868	0.00836038	7.92e-08	1	0.0179473
EUR	chr3:80864077:T:G	chr3:80746105:A:T	rs1520590	0.317223	-0.0448729	0.0083602	7.99e-08	1	0.017858
EUR	chr3:80864077:T:G	chr3:80747396:A:G	rs9818650	0.31725	-0.0448384	0.0083602	8.17e-08	1	0.0176232
EUR	chr3:80864077:T:G	chr3:80764891:G:C	rs28490262	0.320102	-0.0448978	0.00835693	7.76e-08	1	0.0183354
EUR	chr3:80864077:T:G	chr3:80770068:A:C	rs62258009	0.320443	-0.0447906	0.00835667	8.33e-08	1	0.0176006
EUR	chr3:80864077:T:G	chr3:80770638:T:A	rs62258010	0.32038	-0.0449604	0.00835691	7.45e-08	1	0.0185963
EUR	chr3:80864077:T:G	chr3:80772172:C:T	rs7633748	0.316283	-0.0442129	0.00836188	1.24e-07	1	0.0140427
EUR	chr3:80864077:T:G	chr3:80772470:C:G	rs13318177	0.320369	-0.0449667	0.00835667	7.41e-08	1	0.0188512
EUR	chr3:80864077:T:G	chr3:80775190:G:A	rs7643304	0.316354	-0.0433003	0.00843663	2.86e-07	1	0.00999338
EUR	chr3:80864077:T:G	chr3:80789484:C:T	rs9865863	0.320483	-0.0448246	0.00835572	8.12e-08	1	0.0178665
EUR	chr3:80864077:T:G	chr3:80793900:C:G	rs9812564	0.317036	-0.0431165	0.008434	3.18e-07	1	0.00968039
EUR	chr3:80864077:T:G	chr3:80799655:C:T	rs9815825	0.317282	-0.0440221	0.00835924	1.39e-07	1	0.0133235
EUR	chr3:80864077:T:G	chr3:80807145:A:G	rs13324031	0.317297	-0.0431475	0.00843387	3.12e-07	1	0.00973965
EUR	chr3:80864077:T:G	chr3:80811477:G:A	rs6801860	0.316301	-0.0441015	0.00843587	1.71e-07	1	0.0121026
EUR	chr3:80864077:T:G	chr3:80816613:G:C	rs9850225	0.317049	-0.0439202	0.00843387	1.91e-07	1	0.0115944
EUR	chr3:80864077:T:G	chr3:80826380:A:G	rs9836719	0.317047	-0.0431568	0.00843388	3.1e-07	1	0.00975717
EUR	chr3:80864077:T:G	chr3:80831728:G:A	rs7631151	0.317327	-0.0440201	0.0084338	1.79e-07	1	0.0119042
EUR	chr3:80864077:T:G	chr3:80834141:G:A	rs6795704	0.317343	-0.0431941	0.00843378	3.03e-07	1	0.00982982
EUR	chr3:80864077:T:G	chr3:80836074:T:C	rs9868265	0.317334	-0.0440282	0.00843371	1.78e-07	1	0.0119316
EUR	chr3:80864077:T:G	chr3:80840858:G:C	rs9846721	0.317325	-0.0432046	0.00843371	3.01e-07	1	0.00985099
EUR	chr3:80864077:T:G	chr3:80843156:A:T	rs9819627	0.317343	-0.0431497	0.00843365	3.11e-07	1	0.00974594
EUR	chr3:80864077:T:G	chr3:80863303:G:A	rs9810397	0.30761	-0.0447752	0.00852244	1.49e-07	1	0.0128478
EUR	chr3:80864077:T:G	chr3:80864077:T:G	rs9831201	0.308528	-0.0455791	0.00844594	6.79e-08	1	0.0195836
EUR	chr3:80864077:T:G	chr3:80865580:C:G	rs12487394	0.308412	-0.0448236	0.00852166	1.44e-07	1	0.0130813
EUR	chr3:80864077:T:G	chr3:80873031:G:A	rs13318054	0.309451	-0.0447905	0.00851884	1.46e-07	1	0.0130482
EUR	chr3:80864077:T:G	chr3:80901747:C:G	rs4594582	0.312086	-0.0440764	0.00844105	1.77e-07	1	0.0120242
EUR	chr3:80864077:T:G	chr3:80904033:A:T	rs9873574	0.312466	-0.0439928	0.00844072	1.87e-07	1	0.0117645
EUR	chr3:80864077:T:G	chr3:80905254:G:A	rs9845758	0.312484	-0.0440371	0.00844061	1.82e-07	1	0.0119052
EUR	chr3:80864077:T:G	chr3:80922039:T:C	rs13315970	0.312511	-0.0438594	0.00844015	2.03e-07	1	0.0113763
EUR	chr3:80864077:T:G	chr3:80924190:T:C	rs17280627	0.312556	-0.0437847	0.00843988	2.13e-07	1	0.011171
EUR	chr3:80864077:T:G	chr3:80929045:T:C	rs7634831	0.312553	-0.0436568	0.00851446	2.94e-07	1	0.00996541
EUR	chr3:80864077:T:G	chr3:80930285:A:G	rs2372745	0.312568	-0.0437584	0.00843989	2.16e-07	1	0.0110994
EUR	chr3:80864077:T:G	chr3:80930843:T:C	rs9839468	0.312538	-0.0436224	0.00851451	3e-07	1	0.00989662
EUR	chr3:80864077:T:G	chr3:80935960:A:G	rs2372743	0.312546	-0.0438124	0.00843981	2.09e-07	1	0.0112486
EUR	chr3:80864077:T:G	chr3:80937423:G:A	rs2372742	0.312532	-0.0438065	0.00843998	2.1e-07	1	0.0112297
EUR	chr3:80864077:T:G	chr3:80938887:A:T	rs9871713	0.312582	-0.0437596	0.00843992	2.16e-07	1	0.0111022
EUR	chr3:80864077:T:G	chr3:80939062:C:A	rs9834426	0.312549	-0.0438669	0.00843989	2.02e-07	1	0.0114017
EUR	chr3:80864077:T:G	chr3:80941115:G:A	rs2372741	0.312626	-0.0439537	0.00843942	1.91e-07	1	0.0116654
EUR	chr3:80864077:T:G	chr3:80943591:C:T	rs4856311	0.312433	-0.0440072	0.0084403	1.85e-07	1	0.0118161
EUR	chr3:80864077:T:G	chr3:80946032:A:T	rs9833755	0.312501	-0.0437588	0.00844046	2.17e-07	1	0.0110925
EUR	chr3:80864077:T:G	chr3:80946258:T:A	rs9867419	0.312501	-0.0437485	0.00844044	2.18e-07	1	0.0110651
EUR	chr3:80864077:T:G	chr3:80951806:A:T	rs2639252	0.312501	-0.0437804	0.00844018	2.14e-07	1	0.011155
EUR	chr3:80864077:T:G	chr3:80953187:C:T	rs2639251	0.312503	-0.0437692	0.00844015	2.15e-07	1	0.011125
EUR	chr3:80864077:T:G	chr3:80953616:C:T	rs2679050	0.311619	-0.0430435	0.00844183	3.42e-07	1	0.00949529
EUR	chr3:80864077:T:G	chr3:80953678:A:G	rs2639250	0.312502	-0.0437729	0.00844015	2.15e-07	1	0.011135
EUR	chr3:80864077:T:G	chr3:80954597:G:A	rs2639249	0.312492	-0.0437588	0.00844028	2.17e-07	1	0.011095
EUR	chr3:80864077:T:G	chr3:80956286:G:A	rs2679046	0.312547	-0.043727	0.00844011	2.21e-07	1	0.0110125
EUR	chr3:80864077:T:G	chr3:80957854:T:A	rs2679042	0.312513	-0.043791	0.00844006	2.12e-07	1	0.0111857
EUR	chr3:80864077:T:G	chr3:80961051:C:T	rs2679040	0.3126	-0.0438633	0.00843948	2.02e-07	1	0.0113975
EUR	chr3:80864077:T:G	chr3:80962388:T:C	rs7644437	0.31252	-0.0438501	0.00843969	2.04e-07	1	0.0113565
EUR	chr3:80864077:T:G	chr3:80968620:T:G	rs9827170	0.31257	-0.0429794	0.00843952	3.53e-07	1	0.00942089
EUR	chr3:80864077:T:G	chr3:80974209:A:G	rs2578316	0.312536	-0.0428935	0.00843956	3.73e-07	1	0.00927805
EUR	chr3:80864077:T:G	chr3:80979975:A:G	rs2578312	0.312555	-0.0429083	0.00843998	3.7e-07	1	0.00929861
EUR	chr3:80864077:T:G	chr3:80980187:G:A	rs1438566	0.312181	-0.0429017	0.00844032	3.72e-07	1	0.00928508
EUR	chr3:80864077:T:G	chr3:80982119:G:T	rs2578311	0.312561	-0.0428943	0.00844061	3.74e-07	1	0.00926779
EUR	chr3:80864077:T:G	chr3:80987640:T:C	rs2372668	0.312561	-0.0436801	0.00844062	2.28e-07	1	0.0108014
EUR	chr3:80864077:T:G	chr3:80987800:C:A	rs2372667	0.312603	-0.0437494	0.00844048	2.18e-07	1	0.0109611
EUR	chr3:80864077:T:G	chr3:80989971:A:G	rs9825613	0.312601	-0.0437446	0.0084406	2.19e-07	1	0.0109672
EUR	chr3:80864077:T:G	chr3:80991161:A:G	rs2578307	0.312629	-0.0437834	0.00844058	2.13e-07	1	0.0110702
EUR	chr3:80864077:T:G	chr3:80991597:G:A	rs2578306	0.312594	-0.0437431	0.00844056	2.19e-07	1	0.0109638
EUR	chr3:80864077:T:G	chr3:80993183:C:T	rs2639238	0.312614	-0.043761	0.00844049	2.16e-07	1	0.0110118
EUR	chr3:80864077:T:G	chr3:80993960:C:T	rs2578305	0.31175	-0.0431405	0.00844203	3.22e-07	1	0.00960914
EUR	chr3:80864077:T:G	chr3:80995197:T:C	rs2639244	0.312596	-0.0437295	0.00844052	2.21e-07	1	0.0109289
EUR	chr3:80864077:T:G	chr3:80996626:C:G	rs2639261	0.312709	-0.0430243	0.00844065	3.45e-07	1	0.00943292
EUR	chr3:80864077:T:G	chr3:80998715:G:A	rs2578304	0.312531	-0.0440497	0.00844944	1.85e-07	1	0.0117
EUR	chr3:80864077:T:G	chr3:80999051:G:T	rs2250739	0.31254	-0.0440596	0.00844922	1.84e-07	1	0.0117338
EUR	chr3:80864077:T:G	chr3:81000005:C:T	rs2578303	0.312514	-0.0439936	0.00844946	1.92e-07	1	0.0115709
EUR	chr3:80864077:T:G	chr3:81000508:C:T	rs2639259	0.312522	-0.0440145	0.0084494	1.9e-07	1	0.0115944
EUR	chr3:80864077:T:G	chr3:81001822:A:T	rs1438568	0.31252	-0.0440287	0.00844942	1.88e-07	1	0.0116367
EUR	chr3:80864077:T:G	chr3:81003902:C:T	rs2578302	0.312505	-0.0440343	0.00844958	1.87e-07	1	0.0116511
EUR	chr3:80864077:T:G	chr3:81004094:G:C	rs2639255	0.311596	-0.0433551	0.00845105	2.9e-07	1	0.0099297
EUR	chr3:80864077:T:G	chr3:81005089:T:G	rs2639254	0.312511	-0.0441809	0.00844954	1.71e-07	1	0.0121147
EUR	chr3:80864077:T:G	chr3:81005195:T:C	rs1347795	0.312514	-0.0440843	0.00844944	1.81e-07	1	0.0118067
EUR	chr3:80864077:T:G	chr3:81005904:C:T	rs2639221	0.312946	-0.0433799	0.00844922	2.83e-07	1	0.0100172
EUR	chr3:80864077:T:G	chr3:81006075:G:A	rs2639219	0.313993	-0.0432706	0.00844724	3.02e-07	1	0.00981969
EUR	chr3:80864077:T:G	chr3:80616803:C:T	rs1437046	0.3228	-0.0441357	0.00835624	1.28e-07	1	0.013732
EUR	chr3:80864077:T:G	chr3:80618554:C:T	rs1320910	0.322802	-0.044143	0.00835623	1.27e-07	1	0.0137639
EUR	chr3:80864077:T:G	chr3:80619539:C:A	rs4270470	0.322784	-0.0440968	0.00835645	1.31e-07	1	0.0135609
EUR	chr3:80864077:T:G	chr3:80620244:C:T	rs7614777	0.322804	-0.0441425	0.00835622	1.27e-07	1	0.0137619
EUR	chr3:80864077:T:G	chr3:80622289:A:G	rs6798969	0.322766	-0.0442525	0.00835642	1.19e-07	1	0.0142515
EUR	chr3:80864077:T:G	chr3:80622951:C:T	rs12629220	0.3228	-0.0440969	0.00835625	1.31e-07	1	0.0135658
EUR	chr3:80864077:T:G	chr3:80624144:A:G	rs609087	0.322729	-0.0442059	0.00835646	1.22e-07	1	0.0140371
EUR	chr3:80864077:T:G	chr3:80625236:C:A	rs521796	0.323047	-0.0442123	0.00835622	1.22e-07	1	0.0140718
EUR	chr3:80864077:T:G	chr3:80626590:C:T	rs704464	0.323033	-0.0441071	0.00835626	1.3e-07	1	0.0136088
EUR	chr3:80864077:T:G	chr3:80628224:G:A	rs588001	0.32174	-0.0434069	0.00835789	2.06e-07	1	0.0111368
EUR	chr3:80864077:T:G	chr3:80630891:A:G	rs478263	0.322682	-0.044261	0.00835634	1.18e-07	1	0.0142931
EUR	chr3:80864077:T:G	chr3:80631876:C:T	rs534622	0.322715	-0.0442387	0.00835631	1.2e-07	1	0.0141904
EUR	chr3:80864077:T:G	chr3:80632475:T:C	rs619305	0.321647	-0.043518	0.00835808	1.92e-07	1	0.0114496
EUR	chr3:80864077:T:G	chr3:80633859:A:G	rs551315	0.322547	-0.0434782	0.00835667	1.96e-07	1	0.0113816
EUR	chr3:80864077:T:G	chr3:80638377:A:G	rs638747	0.322553	-0.0434369	0.00835661	2.02e-07	1	0.0112644
EUR	chr3:80864077:T:G	chr3:80643527:T:C	rs878245	0.322469	-0.0444525	0.00835714	1.04e-07	1	0.0152201
EUR	chr3:80864077:T:G	chr3:80644300:C:T	rs641490	0.322727	-0.0442413	0.00835642	1.19e-07	1	0.0141997
EUR	chr3:80864077:T:G	chr3:80645452:G:T	rs554958	0.322589	-0.0435279	0.00835673	1.9e-07	1	0.0115268
EUR	chr3:80864077:T:G	chr3:80645983:A:T	rs668921	0.322578	-0.0435128	0.00835684	1.92e-07	1	0.0114803
EUR	chr3:80864077:T:G	chr3:80646496:A:T	rs494715	0.322655	-0.0443148	0.00835653	1.14e-07	1	0.0145437
EUR	chr3:80864077:T:G	chr3:80651507:T:C	rs664100	0.320023	-0.044992	0.00835912	7.35e-08	1	0.0187516
EUR	chr3:80864077:T:G	chr3:80651976:C:T	rs490632	0.320037	-0.0448775	0.00835849	7.91e-08	1	0.0179532
EUR	chr3:80864077:T:G	chr3:80652442:T:C	rs678585	0.320022	-0.0450191	0.00835904	7.22e-08	1	0.0189581
EUR	chr3:80864077:T:G	chr3:80655819:C:T	rs500298	0.319126	-0.0449763	0.00843497	9.71e-08	1	0.0159478
EUR	chr3:80864077:T:G	chr3:80656926:C:T	rs632116	0.320039	-0.0448045	0.00835855	8.31e-08	1	0.0175317
EUR	chr3:80864077:T:G	chr3:80662165:G:T	rs615982	0.320178	-0.0450638	0.00835877	7e-08	1	0.0193124
EUR	chr3:80864077:T:G	chr3:80662738:G:A	rs485487	0.320218	-0.0450452	0.00835874	7.09e-08	1	0.0192512
EUR	chr3:80864077:T:G	chr3:80664787:A:C	rs658551	0.319964	-0.0450606	0.00835896	7.02e-08	1	0.0192784
EUR	chr3:80864077:T:G	chr3:80667778:C:T	rs595033	0.320041	-0.0449698	0.00835874	7.45e-08	1	0.0186026
EUR	chr3:80864077:T:G	chr3:80669983:A:G	rs641949	0.319993	-0.0450163	0.00835896	7.23e-08	1	0.0189402
EUR	chr3:80864077:T:G	chr3:80673354:T:C	rs647898	0.320074	-0.0448495	0.00835872	8.07e-08	1	0.0177521
EUR	chr3:80864077:T:G	chr3:80674714:T:C	rs527157	0.32046	-0.0451283	0.00835882	6.71e-08	1	0.0198228
EUR	chr3:80864077:T:G	chr3:80675580:C:T	rs528897	0.320105	-0.0450139	0.00835864	7.23e-08	1	0.0189351
EUR	chr3:80864077:T:G	chr3:80677674:C:A	rs627529	0.320075	-0.0449356	0.00835863	7.62e-08	1	0.0183584
EUR	chr3:80864077:T:G	chr3:80686336:C:T	rs7617921	0.320087	-0.0449638	0.00835868	7.48e-08	1	0.018561
EUR	chr3:80864077:T:G	chr3:80688269:G:A	rs966619	0.320464	-0.0451222	0.00835887	6.73e-08	1	0.0197713
EUR	chr3:80864077:T:G	chr3:80688753:T:G	rs7636362	0.320474	-0.0450847	0.00835876	6.9e-08	1	0.0194767
EUR	chr3:80864077:T:G	chr3:80688935:C:T	rs7624770	0.320059	-0.0449603	0.00835883	7.5e-08	1	0.0185295
EUR	chr3:80864077:T:G	chr3:80690683:A:C	rs583461	0.319993	-0.0450607	0.00835905	7.02e-08	1	0.0192766
EUR	chr3:80864077:T:G	chr3:80692773:C:T	rs564150	0.320597	-0.0452182	0.00835888	6.32e-08	1	0.0205765
EUR	chr3:80864077:T:G	chr3:80695967:A:T	rs613707	0.319991	-0.04506	0.00835862	7.01e-08	1	0.0192892
EUR	chr3:80864077:T:G	chr3:80696166:C:T	rs571776	0.320043	-0.0452256	0.00835857	6.28e-08	1	0.0206479
EUR	chr3:80864077:T:G	chr3:80697848:C:T	rs584597	0.319978	-0.0450891	0.00835871	6.88e-08	1	0.0195136
EUR	chr3:80864077:T:G	chr3:80700100:T:C	rs505779	0.319981	-0.04506	0.00835872	7.02e-08	1	0.019285
EUR	chr3:80864077:T:G	chr3:80700766:A:G	rs563170	0.319975	-0.0451077	0.00835875	6.8e-08	1	0.0196599
EUR	chr3:80864077:T:G	chr3:80711496:A:G	rs588859	0.319968	-0.0451336	0.00835856	6.68e-08	1	0.0198773
EUR	chr3:80864077:T:G	chr3:80712028:T:A	rs493202	0.320005	-0.0451179	0.00835847	6.74e-08	1	0.019754
EUR	chr3:80864077:T:G	chr3:80715669:T:C	rs620322	0.319962	-0.045144	0.00835871	6.63e-08	1	0.0199556
EUR	chr3:80864077:T:G	chr3:80723841:C:A	rs1878233	0.319086	-0.0443957	0.00836002	1.09e-07	1	0.0149732
EUR	chr3:118053189:A:G	chr3:117809835:A:G	rs7630428	0.115307	-0.0677777	0.0123352	3.91e-08	1	0.00932051
EUR	chr3:118053189:A:G	chr3:117811928:C:T	rs62264956	0.115276	-0.0684796	0.0123357	2.83e-08	1	0.0108523
EUR	chr3:118053189:A:G	chr3:117815278:T:C	rs55718530	0.115628	-0.0677274	0.0122492	3.22e-08	1	0.0102153
EUR	chr3:118053189:A:G	chr3:117817288:A:T	rs73163707	0.115304	-0.0677424	0.0122602	3.29e-08	1	0.0101154
EUR	chr3:118053189:A:G	chr3:117817562:C:T	rs62266061	0.115307	-0.067554	0.0122604	3.59e-08	1	0.00972281
EUR	chr3:118053189:A:G	chr3:117821670:C:T	rs56077465	0.114974	-0.0677239	0.0123298	3.96e-08	1	0.00940281
EUR	chr3:118053189:A:G	chr3:117821681:A:G	rs56148567	0.115233	-0.0677633	0.0123298	3.89e-08	1	0.00939339
EUR	chr3:118053189:A:G	chr3:117828024:T:C	rs62266064	0.117542	-0.06952	0.0121657	1.1e-08	1	0.0184307
EUR	chr3:118053189:A:G	chr3:117828212:C:T	rs62266065	0.117862	-0.0706183	0.0121621	6.38e-09	1	0.0271454
EUR	chr3:118053189:A:G	chr3:117836052:C:G	rs55689237	0.117552	-0.0696161	0.0121653	1.05e-08	1	0.0190294
EUR	chr3:118053189:A:G	chr3:117871857:G:C	rs62266129	0.118297	-0.0703597	0.0121613	7.23e-09	1	0.0244268
EUR	chr3:118053189:A:G	chr3:117879459:A:C	rs55979908	0.118373	-0.069935	0.01216	8.86e-09	1	0.021117
EUR	chr3:118053189:A:G	chr3:117880951:C:T	rs62263076	0.118314	-0.06907	0.0121612	1.35e-08	1	0.0159515
EUR	chr3:118053189:A:G	chr3:117885368:G:A	rs56204450	0.118277	-0.0694146	0.0121618	1.15e-08	1	0.017731
EUR	chr3:118053189:A:G	chr3:117886764:C:T	rs62263082	0.118317	-0.0691217	0.0121609	1.32e-08	1	0.0162121
EUR	chr3:118053189:A:G	chr3:117891653:C:A	rs73183041	0.118266	-0.0703025	0.0121623	7.45e-09	1	0.0238852
EUR	chr3:118053189:A:G	chr3:117893255:A:G	rs56256549	0.118417	-0.0677636	0.0121595	2.51e-08	1	0.0112246
EUR	chr3:118053189:A:G	chr3:117894421:A:T	rs55734908	0.118425	-0.0685996	0.0121592	1.68e-08	1	0.0139543
EUR	chr3:118053189:A:G	chr3:117894879:C:T	rs56051552	0.118428	-0.0686455	0.0121594	1.65e-08	1	0.0140081
EUR	chr3:118053189:A:G	chr3:117895311:T:A	rs55929115	0.120189	-0.0686851	0.0120725	1.27e-08	1	0.0165448
EUR	chr3:118053189:A:G	chr3:117896668:T:C	rs62263112	0.118515	-0.0681536	0.0121575	2.07e-08	1	0.0124043
EUR	chr3:118053189:A:G	chr3:117897371:G:T	rs56174517	0.120261	-0.0688902	0.0120708	1.15e-08	1	0.0177026
EUR	chr3:118053189:A:G	chr3:117897467:A:C	rs59470461	0.1203	-0.0687414	0.0120704	1.23e-08	1	0.0170089
EUR	chr3:118053189:A:G	chr3:117897584:C:T	rs55704727	0.120291	-0.0686933	0.0120702	1.26e-08	1	0.0166545
EUR	chr3:118053189:A:G	chr3:117898875:T:A	rs62263114	0.118512	-0.0680399	0.0121576	2.19e-08	1	0.0120464
EUR	chr3:118053189:A:G	chr3:117903269:G:A	rs62263115	0.11882	-0.0684212	0.0121546	1.81e-08	1	0.0133777
EUR	chr3:118053189:A:G	chr3:117903872:T:G	rs62263116	0.119893	-0.0682255	0.0120716	1.59e-08	1	0.014441
EUR	chr3:118053189:A:G	chr3:117905670:C:T	rs6769144	0.11883	-0.0684501	0.0121547	1.79e-08	1	0.0134819
EUR	chr3:118053189:A:G	chr3:117910206:C:T	rs62263118	0.118901	-0.0684096	0.0121552	1.82e-08	1	0.0133232
EUR	chr3:118053189:A:G	chr3:117911328:T:G	rs62263119	0.118546	-0.0684927	0.0121557	1.75e-08	1	0.0136198
EUR	chr3:118053189:A:G	chr3:117911406:A:G	rs62263120	0.118576	-0.0684683	0.0121549	1.77e-08	1	0.0135453
EUR	chr3:118053189:A:G	chr3:117911501:T:C	rs62263121	0.118575	-0.0684571	0.0121551	1.78e-08	1	0.0134995
EUR	chr3:118053189:A:G	chr3:117911822:T:C	rs62263122	0.11858	-0.0684814	0.0121549	1.76e-08	1	0.0135943
EUR	chr3:118053189:A:G	chr3:117913416:G:A	rs62263123	0.118437	-0.0684625	0.0121573	1.79e-08	1	0.0134736
EUR	chr3:118053189:A:G	chr3:117913784:C:T	rs111375528	0.117426	-0.0676135	0.0122382	3.3e-08	1	0.00994237
EUR	chr3:118053189:A:G	chr3:117915596:C:A	rs62264762	0.118479	-0.068458	0.0121564	1.79e-08	1	0.0135833
EUR	chr3:118053189:A:G	chr3:117917387:G:T	rs73168378	0.118443	-0.0683713	0.0121573	1.87e-08	1	0.0131434
EUR	chr3:118053189:A:G	chr3:117918458:G:A	rs62264763	0.118841	-0.0676697	0.0121553	2.59e-08	1	0.0110383
EUR	chr3:118053189:A:G	chr3:117920728:G:A	rs62264764	0.139925	-0.0629465	0.0112537	2.23e-08	1	0.0118668
EUR	chr3:118053189:A:G	chr3:117921280:G:A	rs56310214	0.118519	-0.068445	0.0121556	1.79e-08	1	0.0134444
EUR	chr3:118053189:A:G	chr3:117921320:G:C	rs7649429	0.143808	-0.0625964	0.0111604	2.04e-08	1	0.0125524
EUR	chr3:118053189:A:G	chr3:117921813:C:T	rs61384494	0.143665	-0.0624788	0.0111627	2.18e-08	1	0.0121165
EUR	chr3:118053189:A:G	chr3:117922380:A:G	rs62264766	0.118569	-0.0685228	0.0121546	1.72e-08	1	0.0137576
EUR	chr3:118053189:A:G	chr3:117922877:C:T	rs57945129	0.139942	-0.0630939	0.0112596	2.1e-08	1	0.0122343
EUR	chr3:118053189:A:G	chr3:117923158:A:C	rs62264767	0.139695	-0.0630847	0.011259	2.11e-08	1	0.012215
EUR	chr3:118053189:A:G	chr3:117923434:T:G	rs6807173	0.11853	-0.0685206	0.0121558	1.73e-08	1	0.0137233
EUR	chr3:118053189:A:G	chr3:117923637:C:A	rs6794831	0.118468	-0.0684276	0.0121564	1.81e-08	1	0.0133641
EUR	chr3:118053189:A:G	chr3:117923828:C:A	rs6795060	0.143677	-0.0634182	0.0111621	1.33e-08	1	0.0153605
EUR	chr3:118053189:A:G	chr3:117924077:T:C	rs62264768	0.143703	-0.0634808	0.0111617	1.29e-08	1	0.016321
EUR	chr3:118053189:A:G	chr3:117924617:A:T	rs62264769	0.14375	-0.062465	0.0111616	2.19e-08	1	0.0120918
EUR	chr3:118053189:A:G	chr3:117925492:T:C	rs73168386	0.143749	-0.0624972	0.0111616	2.15e-08	1	0.0121964
EUR	chr3:118053189:A:G	chr3:117926977:C:T	rs73168388	0.118584	-0.0674547	0.0121547	2.86e-08	1	0.010513
EUR	chr3:118053189:A:G	chr3:117929059:C:G	rs62264774	0.117642	-0.0673028	0.0122376	3.81e-08	1	0.00925243
EUR	chr3:118053189:A:G	chr3:117929155:A:C	rs62264775	0.143454	-0.0616832	0.0111659	3.31e-08	1	0.00987036
EUR	chr3:118053189:A:G	chr3:117931269:T:C	rs7631320	0.117957	-0.0676235	0.0121618	2.69e-08	1	0.010828
EUR	chr3:118053189:A:G	chr3:117932636:A:C	rs55779525	0.117965	-0.0675028	0.0121612	2.85e-08	1	0.0105415
EUR	chr3:118053189:A:G	chr3:117934668:G:C	rs62264777	0.143559	-0.0617709	0.0111642	3.15e-08	1	0.0100854
EUR	chr3:118053189:A:G	chr3:117935706:C:A	rs1456196	0.143551	-0.0616565	0.0111648	3.34e-08	1	0.00982595
EUR	chr3:118053189:A:G	chr3:117935884:G:T	rs62264779	0.119351	-0.0681308	0.0120774	1.69e-08	1	0.0139256
EUR	chr3:118053189:A:G	chr3:117936022:T:C	rs62264780	0.14357	-0.0618114	0.0111644	3.09e-08	1	0.0101754
EUR	chr3:118053189:A:G	chr3:117936598:C:A	rs62264782	0.11791	-0.0683523	0.0121622	1.91e-08	1	0.01298
EUR	chr3:118053189:A:G	chr3:117938350:C:T	rs73168397	0.117868	-0.0683533	0.0121634	1.91e-08	1	0.0129601
EUR	chr3:118053189:A:G	chr3:117939186:G:A	rs62264783	0.117906	-0.0672547	0.0121622	3.21e-08	1	0.0099711
EUR	chr3:118053189:A:G	chr3:117940833:G:A	rs1456182	0.117849	-0.0676362	0.0121636	2.69e-08	1	0.0108348
EUR	chr3:118053189:A:G	chr3:117946121:C:G	rs55864156	0.117978	-0.0668326	0.012161	3.89e-08	1	0.00916503
EUR	chr3:118053189:A:G	chr3:117947385:C:G	rs62264816	0.117944	-0.0668567	0.0121626	3.87e-08	1	0.00919217
EUR	chr3:118053189:A:G	chr3:117953094:T:C	rs62264819	0.117943	-0.0676537	0.0121628	2.66e-08	1	0.0108901
EUR	chr3:118053189:A:G	chr3:117953925:C:T	rs55958116	0.117915	-0.0676203	0.0121635	2.71e-08	1	0.0107964
EUR	chr3:118053189:A:G	chr3:117971462:T:G	rs2860308	0.120443	-0.0669994	0.0121669	3.66e-08	1	0.00940958
EUR	chr3:118053189:A:G	chr3:117973920:G:A	rs1499970	0.120599	-0.0668775	0.012164	3.84e-08	1	0.00921555
EUR	chr3:118053189:A:G	chr3:117983423:T:A	rs705219	0.109567	-0.0720024	0.0126649	1.31e-08	1	0.0164019
EUR	chr3:118053189:A:G	chr3:117994597:T:G	rs817500	0.108581	-0.074032	0.0127509	6.4e-09	1	0.0269343
EUR	chr3:118053189:A:G	chr3:118000690:A:C	rs1499971	0.108051	-0.0738442	0.0128254	8.53e-09	1	0.0218491
EUR	chr3:118053189:A:G	chr3:118000691:A:C	rs1499972	0.106062	-0.0735527	0.0128168	9.54e-09	1	0.0202109
EUR	chr3:118053189:A:G	chr3:118001508:A:G	rs861001	0.108494	-0.0733537	0.0127523	8.81e-09	1	0.0213575
EUR	chr3:118053189:A:G	chr3:118001626:C:T	rs2925312	0.108557	-0.0740376	0.0127505	6.37e-09	1	0.0270091
EUR	chr3:118053189:A:G	chr3:118002581:A:G	rs843852	0.108526	-0.0733103	0.0127514	8.97e-09	1	0.0210479
EUR	chr3:118053189:A:G	chr3:118005176:G:A	rs866001	0.108588	-0.0739579	0.0127482	6.58e-09	1	0.0261637
EUR	chr3:118053189:A:G	chr3:118007409:C:T	rs1093464	0.108587	-0.0731666	0.0127489	9.52e-09	1	0.0204016
EUR	chr3:118053189:A:G	chr3:118014172:A:G	rs861673	0.108565	-0.073116	0.0127482	9.73e-09	1	0.019936
EUR	chr3:118053189:A:G	chr3:118014976:A:T	rs817513	0.108514	-0.0728945	0.0127491	1.08e-08	1	0.01857
EUR	chr3:118053189:A:G	chr3:118015940:T:C	rs817512	0.108514	-0.0738695	0.0127494	6.87e-09	1	0.0255332
EUR	chr3:118053189:A:G	chr3:118025915:C:T	rs1093463	0.108414	-0.0731691	0.0127514	9.57e-09	1	0.0201576
EUR	chr3:118053189:A:G	chr3:118031005:C:T	rs846184	0.106601	-0.0726889	0.0127402	1.16e-08	1	0.0177119
EUR	chr3:118053189:A:G	chr3:118032014:A:G	rs817509	0.108519	-0.072683	0.0127481	1.19e-08	1	0.0174418
EUR	chr3:118053189:A:G	chr3:118036765:T:C	rs864199	0.108508	-0.0725267	0.0127469	1.27e-08	1	0.0166836
EUR	chr3:118053189:A:G	chr3:118038908:G:A	rs843854	0.108495	-0.0722826	0.012721	1.33e-08	1	0.0162176
EUR	chr3:118053189:A:G	chr3:118053189:A:G	rs1604060	0.109064	-0.0743659	0.0127467	5.41e-09	1	0.0305966
EUR	chr3:118053189:A:G	chr3:118057173:C:T	rs1995245	0.14654	-0.0634288	0.0111111	1.14e-08	1	0.0153646
EUR	chr3:118053189:A:G	chr3:118059057:A:G	rs1353911	0.142606	-0.0640473	0.011287	1.39e-08	1	0.0134027
EUR	chr3:118053189:A:G	chr3:118059329:C:T	rs1353910	0.146596	-0.0635484	0.011111	1.07e-08	1	0.0159468
EUR	chr3:118053189:A:G	chr3:118059445:C:T	rs1499978	0.146592	-0.0635409	0.0111111	1.07e-08	1	0.0159067
EUR	chr3:118053189:A:G	chr3:118061009:A:G	rs2062511	0.146152	-0.0634323	0.0111894	1.44e-08	1	0.0134991
EUR	chr3:118053189:A:G	chr3:118066658:G:A	rs10212155	0.142602	-0.0641519	0.0112876	1.32e-08	1	0.0137913
EUR	chr3:118053189:A:G	chr3:118074139:G:C	rs2865303	0.146723	-0.0634967	0.0111115	1.1e-08	1	0.0156783
EUR	chr3:118053189:A:G	chr3:118077236:A:G	rs1159496	0.142403	-0.0647256	0.0112879	9.81e-09	1	0.0163799
EUR	chr3:118053189:A:G	chr3:118082483:T:C	rs1499976	0.142358	-0.0647941	0.0112911	9.55e-09	1	0.0166427
EUR	chr3:118053189:A:G	chr3:118084192:T:G	rs2062509	0.142366	-0.0646971	0.0112913	1.01e-08	1	0.0161344
EUR	chr3:118053189:A:G	chr3:118085307:A:G	rs1154693	0.143652	-0.0637152	0.0112833	1.63e-08	1	0.0123181
EUR	chr3:136679545:A:G	chr3:136430297:C:T	rs10935183	0.388824	-0.050207	0.00797691	3.09e-10	1	0.0118089
EUR	chr3:136679545:A:G	chr3:136432789:G:T	rs12492510	0.388269	-0.0499751	0.00797661	3.72e-10	1	0.0103799
EUR	chr3:136679545:A:G	chr3:136434626:T:C	rs10935184	0.416258	-0.0510754	0.00788601	9.37e-11	1	0.0352285
EUR	chr3:136679545:A:G	chr3:136435986:C:T	rs66691851	0.404515	-0.0525334	0.00796949	4.35e-11	1	0.0655278
EUR	chr3:136679545:A:G	chr3:136446853:G:A	rs10804640	0.389074	-0.0501837	0.00797668	3.15e-10	1	0.0116617
EUR	chr3:136679545:A:G	chr3:136469995:T:C	rs9714347	0.389539	-0.0511304	0.00797605	1.45e-10	1	0.0212655
EUR	chr3:136679545:A:G	chr3:136471023:G:A	rs4678269	0.388811	-0.0504333	0.00797656	2.57e-10	1	0.0135773
EUR	chr3:136679545:A:G	chr3:136477912:C:T	rs11719310	0.388605	-0.0502735	0.00797673	2.93e-10	1	0.0122808
EUR	chr3:136679545:A:G	chr3:136494468:T:C	rs73226190	0.388482	-0.0505292	0.00797673	2.38e-10	1	0.0143928
EUR	chr3:136679545:A:G	chr3:136517066:T:C	rs711975	0.404754	-0.0512631	0.00796947	1.26e-10	1	0.0257822
EUR	chr3:136679545:A:G	chr3:136526973:G:A	rs1070228	0.387986	-0.0501652	0.00797721	3.2e-10	1	0.0115712
EUR	chr3:136679545:A:G	chr3:136555593:G:A	rs7427564	0.404869	-0.0521784	0.00796878	5.84e-11	1	0.0501342
EUR	chr3:136679545:A:G	chr3:136559409:T:C	rs4630889	0.405892	-0.0512966	0.00796847	1.22e-10	1	0.026964
EUR	chr3:136679545:A:G	chr3:136569563:G:A	rs7432375	0.404819	-0.0522581	0.00796901	5.47e-11	1	0.0535301
EUR	chr3:136679545:A:G	chr3:136571687:C:G	rs10935185	0.404847	-0.0522329	0.00796904	5.58e-11	1	0.0525073
EUR	chr3:136679545:A:G	chr3:136580037:G:A	rs12163529	0.404568	-0.0521956	0.00797007	5.79e-11	1	0.0507835
EUR	chr3:136679545:A:G	chr3:136590868:T:C	rs940174	0.406032	-0.0522177	0.00796605	5.56e-11	1	0.0518602
EUR	chr3:136679545:A:G	chr3:136598560:G:T	rs4678436	0.389017	-0.0499022	0.00797649	3.95e-10	1	0.00998249
EUR	chr3:136679545:A:G	chr3:136601107:C:T	rs73228043	0.389253	-0.0498658	0.00797615	4.06e-10	1	0.00980144
EUR	chr3:136679545:A:G	chr3:136618187:G:A	rs34438032	0.389051	-0.0500277	0.00797657	3.57e-10	1	0.0106449
EUR	chr3:136679545:A:G	chr3:136627364:T:C	rs10935186	0.405739	-0.0521828	0.00796919	5.83e-11	1	0.0501993
EUR	chr3:136679545:A:G	chr3:136629757:G:A	rs11919030	0.389116	-0.0499141	0.00797616	3.9e-10	1	0.0100577
EUR	chr3:136679545:A:G	chr3:136634351:T:G	rs55970317	0.405716	-0.0522356	0.00796911	5.57e-11	1	0.052268
EUR	chr3:136679545:A:G	chr3:136650868:T:C	rs4521165	0.390333	-0.0503929	0.00797653	2.66e-10	1	0.0131882
EUR	chr3:136679545:A:G	chr3:136651250:C:T	rs7618518	0.390359	-0.0504049	0.00797636	2.63e-10	1	0.0132919
EUR	chr3:136679545:A:G	chr3:136652662:C:T	rs6808312	0.40662	-0.0518036	0.00796956	8.02e-11	1	0.0377662
EUR	chr3:136679545:A:G	chr3:136652849:G:T	rs6439649	0.406784	-0.0519003	0.00796974	7.41e-11	1	0.0405645
EUR	chr3:136679545:A:G	chr3:136658535:T:C	rs6791142	0.390283	-0.0506063	0.00797691	2.24e-10	1	0.0149994
EUR	chr3:136679545:A:G	chr3:136662526:A:C	rs4038587	0.3901	-0.0506673	0.00797678	2.13e-10	1	0.0155903
EUR	chr3:136679545:A:G	chr3:136679545:A:G	rs7634476	0.406525	-0.0530192	0.00797043	2.89e-11	1	0.0953387
EUR	chr3:136679545:A:G	chr3:136681578:G:T	rs7618871	0.40659	-0.0528786	0.00797033	3.26e-11	1	0.0853808
EUR	chr3:136679545:A:G	chr3:136683451:C:T	rs7637129	0.390323	-0.0504689	0.00797697	2.5e-10	1	0.0137827
EUR	chr3:136679545:A:G	chr3:136685841:C:T	rs4408829	0.391373	-0.0496954	0.00797762	4.68e-10	1	0.0089286
EUR	chr3:136679545:A:G	chr3:136695479:C:T	rs9836231	0.390328	-0.0497081	0.00797746	4.63e-10	1	0.00899093
EUR	chr3:136679545:A:G	chr3:136706672:A:C	rs6764567	0.390255	-0.0496733	0.00797752	4.76e-10	1	0.00883221
EUR	chr3:136679545:A:G	chr3:136707980:A:T	rs4038578	0.389661	-0.0506787	0.00805283	3.11e-10	1	0.0115708
EUR	chr3:136679545:A:G	chr3:136716320:A:G	rs9825700	0.388273	-0.0505277	0.00805294	3.51e-10	1	0.0107966
EUR	chr3:136679545:A:G	chr3:136725747:C:T	rs7616204	0.390367	-0.0496489	0.00797716	4.85e-10	1	0.00873444
EUR	chr3:136679545:A:G	chr3:136789166:C:A	rs1280622	0.409389	-0.0509476	0.00797009	1.63e-10	1	0.0189702
EUR	chr3:161766843:C:A	chr3:161698508:C:G	rs1399898	0.370646	-0.0444858	0.008073	3.58e-08	1	0.0141521
EUR	chr3:161766843:C:A	chr3:161702855:G:A	rs9860420	0.370874	-0.0444269	0.00807329	3.73e-08	1	0.013591
EUR	chr3:161766843:C:A	chr3:161703334:T:C	rs10084648	0.373932	-0.0445509	0.00807027	3.38e-08	1	0.0153891
EUR	chr3:161766843:C:A	chr3:161704234:C:T	rs113747121	0.370566	-0.0444805	0.00807355	3.6e-08	1	0.0127229
EUR	chr3:161766843:C:A	chr3:161705149:A:G	rs6767240	0.370644	-0.0444992	0.00807323	3.55e-08	1	0.0142674
EUR	chr3:161766843:C:A	chr3:161706179:A:G	rs2063836	0.370663	-0.0445299	0.00807311	3.47e-08	1	0.0145702
EUR	chr3:161766843:C:A	chr3:161706565:G:T	rs3860561	0.370652	-0.0444545	0.008073	3.66e-08	1	0.0138589
EUR	chr3:161766843:C:A	chr3:161712175:C:A	rs7614283	0.370739	-0.0443835	0.00806919	3.79e-08	1	0.013403
EUR	chr3:161766843:C:A	chr3:161714354:G:T	rs4295179	0.370739	-0.0443828	0.00806921	3.79e-08	1	0.0133958
EUR	chr3:161766843:C:A	chr3:161721541:T:G	rs62278571	0.366712	-0.0437801	0.00814586	7.68e-08	1	0.00771125
EUR	chr3:161766843:C:A	chr3:161737407:A:G	rs9819763	0.434111	-0.0434795	0.00788216	3.46e-08	1	0.00899724
EUR	chr3:161766843:C:A	chr3:161738045:T:A	rs7613249	0.364382	-0.0450951	0.00814544	3.09e-08	1	0.02153
EUR	chr3:161766843:C:A	chr3:161738174:C:T	rs80021942	0.3644	-0.0451252	0.00814549	3.03e-08	1	0.0219665
EUR	chr3:161766843:C:A	chr3:161739126:A:G	rs475336	0.434391	-0.0434202	0.00788197	3.61e-08	1	0.00865089
EUR	chr3:161766843:C:A	chr3:161739158:G:A	rs693627	0.364262	-0.0442103	0.00814622	5.73e-08	1	0.0119095
EUR	chr3:161766843:C:A	chr3:161741237:G:T	rs536964	0.36436	-0.045041	0.0081454	3.21e-08	1	0.0207641
EUR	chr3:161766843:C:A	chr3:161742719:G:C	rs498051	0.364205	-0.0449979	0.00814611	3.32e-08	1	0.0201187
EUR	chr3:161766843:C:A	chr3:161743322:T:A	rs524462	0.43413	-0.0433932	0.00788199	3.68e-08	1	0.00849444
EUR	chr3:161766843:C:A	chr3:161743769:G:A	rs528355	0.434957	-0.0443519	0.00788168	1.83e-08	1	0.0163353
EUR	chr3:161766843:C:A	chr3:161744298:C:A	rs554752	0.434076	-0.0433552	0.00788203	3.79e-08	1	0.00827884
EUR	chr3:161766843:C:A	chr3:161745123:A:G	rs9861996	0.434082	-0.0433961	0.00788217	3.68e-08	1	0.00850536
EUR	chr3:161766843:C:A	chr3:161745243:G:A	rs9824940	0.434354	-0.0433624	0.00788201	3.77e-08	1	0.00831963
EUR	chr3:161766843:C:A	chr3:161745837:A:G	rs514683	0.364393	-0.0450659	0.0081454	3.15e-08	1	0.0211145
EUR	chr3:161766843:C:A	chr3:161746234:A:G	rs574215	0.434441	-0.0433801	0.00788194	3.72e-08	1	0.00842145
EUR	chr3:161766843:C:A	chr3:161747091:A:G	rs482314	0.436556	-0.043263	0.00788098	4.03e-08	1	0.00835854
EUR	chr3:161766843:C:A	chr3:161747307:C:T	rs479750	0.434473	-0.0442675	0.00788196	1.95e-08	1	0.0153971
EUR	chr3:161766843:C:A	chr3:161747860:A:G	rs530669	0.434391	-0.0442177	0.00788194	2.02e-08	1	0.0148805
EUR	chr3:161766843:C:A	chr3:161748394:G:C	rs525965	0.434982	-0.0442224	0.00788157	2.01e-08	1	0.0149499
EUR	chr3:161766843:C:A	chr3:161752030:G:A	rs518205	0.36437	-0.0450842	0.00814537	3.11e-08	1	0.0213783
EUR	chr3:161766843:C:A	chr3:161752599:A:T	rs491775	0.434958	-0.0442102	0.0078816	2.03e-08	1	0.0148235
EUR	chr3:161766843:C:A	chr3:161752650:G:A	rs572525	0.363874	-0.0451819	0.00814561	2.91e-08	1	0.0228114
EUR	chr3:161766843:C:A	chr3:161752749:T:C	rs490737	0.436026	-0.0440976	0.00788092	2.2e-08	1	0.0147412
EUR	chr3:161766843:C:A	chr3:161752804:G:A	rs489939	0.363862	-0.0451706	0.0081457	2.93e-08	1	0.0218516
EUR	chr3:161766843:C:A	chr3:161753823:A:T	rs516157	0.434922	-0.044184	0.00788171	2.07e-08	1	0.0145532
EUR	chr3:161766843:C:A	chr3:161755186:G:A	rs488002	0.436521	-0.0432303	0.00788104	4.13e-08	1	0.00817495
EUR	chr3:161766843:C:A	chr3:161755441:C:T	rs485315	0.434347	-0.0442026	0.00788196	2.05e-08	1	0.0139785
EUR	chr3:161766843:C:A	chr3:161757749:C:A	rs9832859	0.434997	-0.0442232	0.00788121	2.01e-08	1	0.0142181
EUR	chr3:161766843:C:A	chr3:161758848:T:C	rs9290094	0.365204	-0.0442393	0.00813846	5.45e-08	1	0.0124822
EUR	chr3:161766843:C:A	chr3:161759288:A:G	rs528970	0.435299	-0.0442131	0.00787572	1.98e-08	1	0.0144216
EUR	chr3:161766843:C:A	chr3:161760357:G:A	rs514816	0.434353	-0.0441762	0.00788169	2.08e-08	1	0.0137423
EUR	chr3:161766843:C:A	chr3:161760881:C:T	rs541222	0.434127	-0.0441752	0.00788183	2.09e-08	1	0.0137255
EUR	chr3:161766843:C:A	chr3:161760902:A:G	rs541280	0.36435	-0.0450807	0.00814522	3.12e-08	1	0.02134
EUR	chr3:161766843:C:A	chr3:161760963:A:G	rs541447	0.364355	-0.0451153	0.00814523	3.04e-08	1	0.0218418
EUR	chr3:161766843:C:A	chr3:161761452:C:T	rs545932	0.364388	-0.0451271	0.00814518	3.02e-08	1	0.02202
EUR	chr3:161766843:C:A	chr3:161762085:T:C	rs308689	0.436544	-0.0432897	0.00788066	3.95e-08	1	0.008353
EUR	chr3:161766843:C:A	chr3:161763241:C:T	rs547631	0.434308	-0.0441837	0.00788198	2.07e-08	1	0.0142431
EUR	chr3:161766843:C:A	chr3:161763281:C:A	rs177821	0.434337	-0.044239	0.00788199	1.99e-08	1	0.0147931
EUR	chr3:161766843:C:A	chr3:161764330:C:T	rs186302	0.364341	-0.0450658	0.00814525	3.15e-08	1	0.021811
EUR	chr3:161766843:C:A	chr3:161764857:G:T	rs308690	0.434941	-0.0442212	0.00788142	2.01e-08	1	0.0146456
EUR	chr3:161766843:C:A	chr3:161765439:G:C	rs186303	0.36437	-0.0450401	0.00814532	3.21e-08	1	0.0214316
EUR	chr3:161766843:C:A	chr3:161765630:C:A	rs172624	0.435067	-0.0441788	0.00788157	2.08e-08	1	0.0142177
EUR	chr3:161766843:C:A	chr3:161766508:T:C	rs308691	0.364162	-0.0449922	0.0081502	3.38e-08	1	0.0203803
EUR	chr3:161766843:C:A	chr3:161766843:C:A	rs308692	0.434245	-0.0443622	0.00788622	1.85e-08	1	0.0158389
EUR	chr3:161766843:C:A	chr3:161767619:G:A	rs308693	0.364312	-0.0450625	0.00814953	3.21e-08	1	0.0214189
EUR	chr3:161766843:C:A	chr3:161767916:C:T	rs308694	0.364319	-0.0450685	0.00814951	3.2e-08	1	0.0215071
EUR	chr3:161766843:C:A	chr3:161768463:G:A	rs308695	0.434897	-0.0443331	0.00788584	1.89e-08	1	0.015548
EUR	chr3:161766843:C:A	chr3:161769427:T:G	rs308696	0.364343	-0.0450932	0.00814952	3.14e-08	1	0.0218665
EUR	chr3:161766843:C:A	chr3:161769703:C:A	rs308697	0.434915	-0.0443656	0.00788583	1.84e-08	1	0.0158999
EUR	chr3:161766843:C:A	chr3:161770560:A:T	rs308698	0.364214	-0.0448679	0.00814939	3.68e-08	1	0.0184957
EUR	chr3:161766843:C:A	chr3:161770581:G:A	rs308699	0.364311	-0.0450765	0.00814956	3.18e-08	1	0.0216191
EUR	chr3:161766843:C:A	chr3:161773952:T:C	rs6768184	0.364679	-0.0443525	0.00814941	5.26e-08	1	0.0133456
EUR	chr3:161766843:C:A	chr3:161774043:C:T	rs192812	0.434314	-0.0444447	0.00788632	1.74e-08	1	0.0167577
EUR	chr3:180993216:T:C	chr3:180871053:G:T	rs875250	0.208686	-0.0699144	0.00976262	7.98e-13	1	0.00716031
EUR	chr3:180993216:T:C	chr3:180872016:G:A	rs62291394	0.208704	-0.06994	0.00976247	7.83e-13	1	0.00729023
EUR	chr3:180993216:T:C	chr3:180872509:C:T	rs34312605	0.208721	-0.0699624	0.00976249	7.7e-13	1	0.00740052
EUR	chr3:180993216:T:C	chr3:180882003:C:T	rs6794213	0.208393	-0.0694057	0.0097635	1.17e-12	1	0.00507563
EUR	chr3:180993216:T:C	chr3:180883596:C:T	rs34076708	0.208386	-0.0693533	0.00976334	1.22e-12	1	0.00490638
EUR	chr3:180993216:T:C	chr3:180886222:T:C	rs35788298	0.208957	-0.069553	0.00968922	7.05e-13	1	0.00800729
EUR	chr3:180993216:T:C	chr3:180888304:G:A	rs35023816	0.208737	-0.0692673	0.00968867	8.72e-13	1	0.00661215
EUR	chr3:180993216:T:C	chr3:180889457:T:C	rs62291400	0.20868	-0.0692127	0.00968897	9.1e-13	1	0.00636338
EUR	chr3:180993216:T:C	chr3:180889850:G:A	rs62291401	0.208715	-0.0693358	0.00968896	8.3e-13	1	0.00691638
EUR	chr3:180993216:T:C	chr3:180891129:G:A	rs62291402	0.208742	-0.0693156	0.0096888	8.42e-13	1	0.00682764
EUR	chr3:180993216:T:C	chr3:180891133:A:T	rs62291403	0.208728	-0.0693093	0.00976287	1.25e-12	1	0.00477637
EUR	chr3:180993216:T:C	chr3:180895330:T:C	rs13098541	0.208904	-0.069402	0.00968756	7.83e-13	1	0.00728364
EUR	chr3:180993216:T:C	chr3:180896214:C:A	rs62291406	0.208391	-0.0700227	0.00968902	4.94e-13	1	0.0110671
EUR	chr3:180993216:T:C	chr3:180896430:G:T	rs62291407	0.208386	-0.070019	0.00968905	4.95e-13	1	0.0110372
EUR	chr3:180993216:T:C	chr3:180897795:T:C	rs34133935	0.208403	-0.0700769	0.00968911	4.74e-13	1	0.0114847
EUR	chr3:180993216:T:C	chr3:180898828:G:A	rs35709455	0.208379	-0.070058	0.0096891	4.81e-13	1	0.011336
EUR	chr3:180993216:T:C	chr3:180902136:C:T	rs13085612	0.208427	-0.0690944	0.00968911	9.95e-13	1	0.00587184
EUR	chr3:180993216:T:C	chr3:180902468:C:T	rs13086336	0.208454	-0.0691275	0.00968906	9.71e-13	1	0.00600553
EUR	chr3:180993216:T:C	chr3:180904587:A:G	rs7652884	0.20845	-0.0690929	0.00968915	9.97e-13	1	0.0058648
EUR	chr3:180993216:T:C	chr3:180905109:C:T	rs71312197	0.208346	-0.0692444	0.00968977	8.93e-13	1	0.00647605
EUR	chr3:180993216:T:C	chr3:180905467:G:A	rs34796896	0.208293	-0.0692621	0.00969028	8.83e-13	1	0.00653786
EUR	chr3:180993216:T:C	chr3:180905703:T:G	rs7645677	0.218288	-0.0665865	0.00950997	2.53e-12	1	0.00236185
EUR	chr3:180993216:T:C	chr3:180907022:A:T	rs62291413	0.208436	-0.069097	0.009689	9.93e-13	1	0.00588522
EUR	chr3:180993216:T:C	chr3:180909664:C:A	rs4854998	0.208298	-0.0692931	0.00968954	8.59e-13	1	0.00670034
EUR	chr3:180993216:T:C	chr3:180911304:G:T	rs34312705	0.208348	-0.0692357	0.00968933	8.96e-13	1	0.00645178
EUR	chr3:180993216:T:C	chr3:180911611:G:T	rs1805562	0.208331	-0.0683236	0.00968928	1.77e-12	1	0.00352021
EUR	chr3:180993216:T:C	chr3:180912777:T:C	rs1805579	0.208358	-0.0692442	0.00968955	8.92e-13	1	0.00648206
EUR	chr3:180993216:T:C	chr3:180914242:T:C	rs1805584	0.208348	-0.0692508	0.00968965	8.88e-13	1	0.00650789
EUR	chr3:180993216:T:C	chr3:180915697:G:A	rs1805564	0.20831	-0.0692045	0.00968993	9.2e-13	1	0.00629903
EUR	chr3:180993216:T:C	chr3:180919877:A:G	rs11717953	0.208305	-0.0683149	0.00968996	1.79e-12	1	0.00348938
EUR	chr3:180993216:T:C	chr3:180921464:A:G	rs1805567	0.208341	-0.0692315	0.00968963	9.01e-13	1	0.00642419
EUR	chr3:180993216:T:C	chr3:180924019:C:T	rs34161981	0.208299	-0.0692979	0.00969047	8.61e-13	1	0.00669195
EUR	chr3:180993216:T:C	chr3:180928843:G:A	rs1805571	0.208219	-0.0691513	0.00969047	9.61e-13	1	0.00606135
EUR	chr3:180993216:T:C	chr3:180929622:C:T	rs1805589	0.208166	-0.0690603	0.00969039	1.03e-12	1	0.00570375
EUR	chr3:180993216:T:C	chr3:180931808:A:G	rs35080573	0.206808	-0.0690161	0.00976628	1.59e-12	1	0.00387906
EUR	chr3:180993216:T:C	chr3:180933935:C:A	rs13093137	0.208206	-0.0690036	0.00969016	1.07e-12	1	0.00549693
EUR	chr3:180993216:T:C	chr3:180934082:C:G	rs13097727	0.208178	-0.069089	0.0096905	1.01e-12	1	0.00581171
EUR	chr3:180993216:T:C	chr3:180937019:A:G	rs10490806	0.208402	-0.0692457	0.00968948	8.9e-13	1	0.00662442
EUR	chr3:180993216:T:C	chr3:180937128:T:C	rs756391	0.208294	-0.0690858	0.00969023	1.01e-12	1	0.00580673
EUR	chr3:180993216:T:C	chr3:180940092:C:T	rs1805573	0.208214	-0.0691018	0.00968946	9.92e-13	1	0.00589124
EUR	chr3:180993216:T:C	chr3:180940388:T:C	rs1805574	0.208188	-0.0690385	0.00968971	1.04e-12	1	0.00563921
EUR	chr3:180993216:T:C	chr3:180942117:A:G	rs13071004	0.217882	-0.0666021	0.00951008	2.5e-12	1	0.00238432
EUR	chr3:180993216:T:C	chr3:180944499:A:T	rs13083851	0.208237	-0.0689627	0.00968914	1.1e-12	1	0.0055905
EUR	chr3:180993216:T:C	chr3:180946374:A:G	rs12186104	0.208227	-0.0690453	0.00968933	1.03e-12	1	0.00567531
EUR	chr3:180993216:T:C	chr3:180950323:C:G	rs1805577	0.208186	-0.0691169	0.00968973	9.82e-13	1	0.00594368
EUR	chr3:180993216:T:C	chr3:180955139:C:T	rs35751112	0.208132	-0.0690997	0.00968967	9.94e-13	1	0.005877
EUR	chr3:180993216:T:C	chr3:180956148:C:T	rs1805604	0.208124	-0.069091	0.00968979	1e-12	1	0.00583937
EUR	chr3:180993216:T:C	chr3:180956174:C:G	rs1805605	0.208116	-0.0692322	0.00968993	9.01e-13	1	0.00641793
EUR	chr3:180993216:T:C	chr3:180961177:A:G	rs35815802	0.20818	-0.0691676	0.00968868	9.4e-13	1	0.00618128
EUR	chr3:180993216:T:C	chr3:180969809:T:A	rs13076860	0.20712	-0.0697942	0.00976261	8.73e-13	1	0.00660452
EUR	chr3:180993216:T:C	chr3:180969810:T:A	rs13076861	0.207124	-0.0698685	0.00976262	8.26e-13	1	0.00694238
EUR	chr3:180993216:T:C	chr3:180975716:C:T	rs1805606	0.208295	-0.0692218	0.00968729	8.96e-13	1	0.00645474
EUR	chr3:180993216:T:C	chr3:180978762:A:G	rs62291435	0.208227	-0.0689641	0.00968724	1.09e-12	1	0.00542846
EUR	chr3:180993216:T:C	chr3:180990173:C:T	rs3026213	0.207482	-0.0698157	0.00968749	5.73e-13	1	0.00864431
EUR	chr3:180993216:T:C	chr3:180991399:T:G	rs6770368	0.207883	-0.0704907	0.00968635	3.41e-13	1	0.013862
EUR	chr3:180993216:T:C	chr3:180992984:C:G	rs6763935	0.208125	-0.0704175	0.00968142	3.5e-13	1	0.0135059
EUR	chr3:180993216:T:C	chr3:180993216:T:C	rs6777005	0.208099	-0.0704809	0.00968188	3.35e-13	1	0.0140835
EUR	chr3:180993216:T:C	chr3:180994099:A:G	rs62291437	0.208119	-0.0703837	0.0096814	3.59e-13	1	0.013193
EUR	chr3:180993216:T:C	chr3:180995233:A:G	rs13073459	0.208205	-0.0697365	0.0096759	5.71e-13	1	0.00866999
EUR	chr3:180993216:T:C	chr3:181001518:G:C	rs4855001	0.20784	-0.0703681	0.0096814	3.64e-13	1	0.0130505
EUR	chr3:180993216:T:C	chr3:181001659:C:T	rs4855002	0.207854	-0.0704185	0.00968154	3.5e-13	1	0.0135071
EUR	chr3:180993216:T:C	chr3:181008035:T:C	rs35244474	0.211682	-0.0693354	0.00967264	7.6e-13	1	0.00714861
EUR	chr3:180993216:T:C	chr3:181009427:A:G	rs61263335	0.20485	-0.0699725	0.00975829	7.47e-13	1	0.00668441
EUR	chr3:180993216:T:C	chr3:181010348:C:T	rs34456631	0.200514	-0.0713901	0.00984824	4.2e-13	1	0.0108172
EUR	chr3:180993216:T:C	chr3:181010627:G:C	rs11705702	0.200536	-0.0713619	0.00984797	4.28e-13	1	0.010626
EUR	chr3:180993216:T:C	chr3:181011360:A:T	rs71312200	0.20015	-0.0709373	0.00983604	5.51e-13	1	0.00845138
EUR	chr3:180993216:T:C	chr3:181012456:G:A	rs7638244	0.200513	-0.07142	0.00984838	4.11e-13	1	0.0110317
EUR	chr3:180993216:T:C	chr3:181013670:C:T	rs62289566	0.200499	-0.0713876	0.00984855	4.21e-13	1	0.0106723
EUR	chr3:180993216:T:C	chr3:181014717:C:A	rs16832256	0.210001	-0.0689816	0.0096569	9.12e-13	1	0.004895
EUR	chr3:180993216:T:C	chr3:181015362:C:T	rs7647398	0.20053	-0.071404	0.00984812	4.15e-13	1	0.0109264
EUR	chr3:180993216:T:C	chr3:181015958:G:C	rs11711326	0.200556	-0.0713693	0.0098479	4.26e-13	1	0.0103592
EUR	chr3:180993216:T:C	chr3:181018037:A:T	rs11715401	0.200596	-0.0714085	0.00984811	4.14e-13	1	0.0106276
EUR	chr3:180993216:T:C	chr3:181018465:T:C	rs10049181	0.210405	-0.0691577	0.00965634	7.96e-13	1	0.00623854
EUR	chr3:180993216:T:C	chr3:181019853:T:G	rs34293605	0.200699	-0.0712569	0.00984723	4.61e-13	1	0.00963108
EUR	chr3:180993216:T:C	chr3:181020584:C:G	rs4855007	0.200495	-0.071342	0.00984821	4.35e-13	1	0.010471
EUR	chr3:180993216:T:C	chr3:181021071:G:A	rs11711791	0.200508	-0.0713683	0.00984816	4.27e-13	1	0.0106623
EUR	chr3:180993216:T:C	chr3:181021908:T:C	rs4855008	0.200607	-0.0715073	0.00984796	3.84e-13	1	0.0113746
EUR	chr3:180993216:T:C	chr3:181023282:G:A	rs1897422	0.201204	-0.0698017	0.0098449	1.34e-12	1	0.00376754
EUR	chr3:180993216:T:C	chr3:181024074:T:C	rs13089835	0.200603	-0.071228	0.00984753	4.72e-13	1	0.00960873
EUR	chr3:180993216:T:C	chr3:181026158:T:A	rs80167953	0.200552	-0.0714224	0.00984827	4.1e-13	1	0.0110558
EUR	chr3:180993216:T:C	chr3:181026837:G:A	rs1897421	0.200541	-0.0714287	0.00984803	4.07e-13	1	0.0111164
EUR	chr3:180993216:T:C	chr3:181033387:C:T	rs62289571	0.210299	-0.0678911	0.00965353	2.02e-12	1	0.00238142
EUR	chr3:180993216:T:C	chr3:181034350:C:T	rs13096176	0.200554	-0.0701573	0.00983264	9.67e-13	1	0.00495876
EUR	chr3:180993216:T:C	chr3:181035595:G:C	rs13060352	0.201212	-0.0695735	0.00983132	1.48e-12	1	0.0034146
EUR	chr3:180993216:T:C	chr3:181036258:A:G	rs9852289	0.201064	-0.069388	0.00976919	1.22e-12	1	0.00374272
EUR	chr3:180993216:T:C	chr3:181038094:C:T	rs35607144	0.200097	-0.0708992	0.00984676	6.01e-13	1	0.00714453
EUR	chr3:180993216:T:C	chr3:181040856:G:A	rs35077784	0.199835	-0.0710386	0.00984664	5.41e-13	1	0.00808979
EUR	chr3:180993216:T:C	chr3:181045709:A:T	rs4855013	0.200159	-0.0708046	0.00984585	6.42e-13	1	0.00673688
EUR	chr3:180993216:T:C	chr3:181046416:A:G	rs6782579	0.201036	-0.0692691	0.00976923	1.34e-12	1	0.0034647
EUR	chr3:180993216:T:C	chr3:181046524:G:T	rs6807057	0.200137	-0.0708701	0.00984604	6.12e-13	1	0.00703131
EUR	chr3:180993216:T:C	chr3:181047586:T:C	rs10513778	0.200131	-0.0707659	0.00984602	6.61e-13	1	0.00656014
EUR	chr3:180993216:T:C	chr3:181050532:T:G	rs1001416	0.200473	-0.0707352	0.00984053	6.57e-13	1	0.00679995
EUR	chr3:180993216:T:C	chr3:181050854:G:C	rs1001417	0.199863	-0.0709148	0.00984623	5.92e-13	1	0.00745992
EUR	chr3:180993216:T:C	chr3:181051359:G:A	rs13092557	0.199879	-0.0707174	0.009846	6.85e-13	1	0.00654606
EUR	chr3:180993216:T:C	chr3:181054383:T:A	rs1805609	0.200729	-0.0702312	0.00976978	6.55e-13	1	0.00671141
EUR	chr3:180993216:T:C	chr3:181056885:G:A	rs1805646	0.199854	-0.0708804	0.0098464	6.08e-13	1	0.00728417
EUR	chr3:180993216:T:C	chr3:181061364:A:G	rs34193500	0.200184	-0.070147	0.00984639	1.05e-12	1	0.00435695
EUR	chr3:180993216:T:C	chr3:181063312:C:T	rs4854912	0.199875	-0.0700436	0.00984639	1.13e-12	1	0.00419445
EUR	chr3:180993216:T:C	chr3:181068820:A:T	rs6775889	0.199799	-0.0704797	0.00984639	8.19e-13	1	0.00535901
EUR	chr3:180993216:T:C	chr3:181069706:G:A	rs12638820	0.199878	-0.0701475	0.00983383	9.8e-13	1	0.00457093
EUR	chr3:180993216:T:C	chr3:181070826:T:C	rs138977875	0.199792	-0.070178	0.00983433	9.61e-13	1	0.00451768
EUR	chr3:180993216:T:C	chr3:181073329:G:A	rs62289595	0.199809	-0.0705017	0.00984641	8.06e-13	1	0.00527798
EUR	chr3:180993216:T:C	chr3:181074791:T:C	rs13062475	0.199737	-0.0705561	0.00984842	7.82e-13	1	0.0054188
EUR	chr3:180993216:T:C	chr3:181077126:G:C	rs62289596	0.200045	-0.0706644	0.00984819	7.21e-13	1	0.00582658
EUR	chr3:180993216:T:C	chr3:181078591:C:A	rs34196661	0.199737	-0.0707091	0.00984855	6.99e-13	1	0.00599122
EUR	chr3:180993216:T:C	chr3:181080884:A:G	rs13086700	0.200045	-0.0706896	0.00984822	7.08e-13	1	0.00592367
EUR	chr3:180993216:T:C	chr3:181080939:A:G	rs13086738	0.201035	-0.0690892	0.00977064	1.54e-12	1	0.00292614
EUR	chr3:180993216:T:C	chr3:181082091:A:C	rs4855015	0.201054	-0.068996	0.00977034	1.64e-12	1	0.00283978
EUR	chr3:180993216:T:C	chr3:181087982:C:G	rs57671339	0.20886	-0.0688455	0.00965998	1.03e-12	1	0.0039501
EUR	chr3:180993216:T:C	chr3:181090556:A:G	rs1897424	0.199803	-0.070524	0.00984791	7.99e-13	1	0.00547832
EUR	chr3:180993216:T:C	chr3:181094903:A:G	rs4855018	0.199781	-0.0707351	0.00984872	6.86e-13	1	0.0062752
EUR	chr3:180993216:T:C	chr3:181096043:C:A	rs34331582	0.199709	-0.0707779	0.009849	6.66e-13	1	0.00644753
EUR	chr3:180993216:T:C	chr3:181109210:T:G	rs11708192	0.20047	-0.0702655	0.00984872	9.72e-13	1	0.00447319
EUR	chr3:180993216:T:C	chr3:181110020:A:G	rs35212830	0.209347	-0.0681735	0.00965961	1.69e-12	1	0.00256499
EUR	chr3:180993216:T:C	chr3:181111864:G:C	rs35032109	0.200189	-0.0708873	0.00984852	6.12e-13	1	0.00674478
EUR	chr3:180993216:T:C	chr3:181112549:T:C	rs918253	0.200619	-0.0699514	0.00984752	1.22e-12	1	0.00367033
EUR	chr3:180993216:T:C	chr3:181114951:A:G	rs6801189	0.20059	-0.0699338	0.00984757	1.23e-12	1	0.00373436
EUR	chr3:180993216:T:C	chr3:181120856:C:T	rs4855019	0.200159	-0.0710542	0.00984984	5.44e-13	1	0.00772199
EUR	chr3:180993216:T:C	chr3:181121260:T:G	rs62289605	0.200471	-0.0711318	0.00984962	5.13e-13	1	0.00814335
EUR	chr3:180993216:T:C	chr3:181122700:C:T	rs4456860	0.209268	-0.0682918	0.0096606	1.56e-12	1	0.00283006
EUR	chr3:180993216:T:C	chr3:181129043:C:G	rs11713600	0.200477	-0.0711326	0.0098496	5.13e-13	1	0.00814852
EUR	chr3:180993216:T:C	chr3:181131831:G:A	rs13077245	0.200431	-0.0710825	0.0098496	5.32e-13	1	0.00787904
EUR	chr3:180993216:T:C	chr3:181132050:G:A	rs13077643	0.200161	-0.0711568	0.00985006	5.05e-13	1	0.00826363
EUR	chr3:180993216:T:C	chr3:181133469:A:T	rs4854913	0.200424	-0.0710672	0.00984983	5.39e-13	1	0.00778995
EUR	chr3:180993216:T:C	chr3:181135404:C:A	rs13100379	0.200144	-0.0712658	0.00985011	4.65e-13	1	0.00907806
EUR	chr3:180993216:T:C	chr3:181136123:A:G	rs62289619	0.200027	-0.0703684	0.00985115	9.12e-13	1	0.0048712
EUR	chr3:180993216:T:C	chr3:181138665:T:A	rs6784620	0.200443	-0.0700792	0.00984992	1.12e-12	1	0.00405807
EUR	chr3:180993216:T:C	chr3:181139317:T:A	rs11708198	0.200551	-0.0708892	0.00984945	6.14e-13	1	0.0069285
EUR	chr3:180993216:T:C	chr3:181142627:A:G	rs12635535	0.199997	-0.0701805	0.00985514	1.07e-12	1	0.00423039
EUR	chr3:180993216:T:C	chr3:181154125:G:A	rs13065466	0.200455	-0.0701336	0.00985009	1.08e-12	1	0.00414074
EUR	chr3:180993216:T:C	chr3:181154162:C:T	rs13065310	0.200107	-0.070326	0.00985077	9.39e-13	1	0.00467816
EUR	chr3:180993216:T:C	chr3:181155199:C:A	rs13071279	0.200441	-0.0700853	0.00985011	1.12e-12	1	0.00408301
EUR	chr3:180993216:T:C	chr3:181155555:A:G	rs13071836	0.20045	-0.0701554	0.00985016	1.06e-12	1	0.00419833
EUR	chr3:180993216:T:C	chr3:181156450:T:G	rs13100468	0.200467	-0.0701576	0.00984994	1.06e-12	1	0.00420861
EUR	chr3:180993216:T:C	chr3:181162090:C:G	rs4855022	0.200081	-0.0705265	0.00985189	8.15e-13	1	0.00530718
EUR	chr3:180993216:T:C	chr3:181162775:T:C	rs12629507	0.200194	-0.0703782	0.00985118	9.06e-13	1	0.00483128
EUR	chr3:180993216:T:C	chr3:181162794:T:C	rs12629509	0.200188	-0.070317	0.00985108	9.47e-13	1	0.00464404
EUR	chr3:180993216:T:C	chr3:181163435:C:T	rs12152501	0.200318	-0.0714326	0.00985209	4.15e-13	1	0.00970656
EUR	chr3:180993216:T:C	chr3:181169324:C:T	rs57296786	0.200015	-0.0702298	0.00985167	1.01e-12	1	0.00429302
EUR	chr3:180993216:T:C	chr3:181172492:G:A	rs34196490	0.200011	-0.0708856	0.00985358	6.3e-13	1	0.00654382
EUR	chr3:180993216:T:C	chr3:181176992:T:C	rs74896883	0.199911	-0.0707768	0.00985328	6.82e-13	1	0.00615249
EUR	chr3:180993216:T:C	chr3:181186294:C:A	rs11716918	0.199831	-0.0702521	0.00985337	1.01e-12	1	0.00443395
EUR	chr3:180993216:T:C	chr3:181210678:T:C	rs10804885	0.199858	-0.0718724	0.00985374	3.01e-13	1	0.012945
EUR	chr3:180993216:T:C	chr3:181230271:T:A	rs13090638	0.199849	-0.0709175	0.00992723	9.08e-13	1	0.00491851
EUR	chr3:180993216:T:C	chr3:181236330:A:T	rs35678296	0.200343	-0.0709874	0.00992603	8.57e-13	1	0.00530704
EUR	chr3:181503091:T:G	chr3:181503091:T:G	rs6762456	0.20462	-0.0780787	0.0101919	1.85e-14	1	0.71182
EUR	chr3:181503091:T:G	chr3:181517118:C:T	rs1600295	0.20471	-0.0764534	0.0101913	6.29e-14	1	0.259191
EUR	chr3:181503091:T:G	chr3:181280283:T:C	rs7617548	0.208666	-0.0680327	0.00974348	2.9e-12	2	0.960181
EUR	chr3:185958184:G:A	chr3:185957819:G:A	rs1862905	0.430621	-0.0374512	0.00797646	2.66e-06	1	0.023958
EUR	chr3:185958184:G:A	chr3:185958184:G:A	rs1862906	0.50996	0.0439901	0.00788639	2.43e-08	1	0.630854
EUR	chr3:185958184:G:A	chr3:185958376:A:G	rs10937232	0.449916	0.0410389	0.00789098	1.99e-07	1	0.158398
EUR	chr3:185958184:G:A	chr3:185958561:G:A	rs6444089	0.46617	0.0385022	0.00780014	7.97e-07	1	0.0611785
EUR	chr3:185958184:G:A	chr3:185959128:A:G	rs56136116	0.472295	0.0388204	0.0078105	6.69e-07	1	0.0716238
EUR	chr3:185958184:G:A	chr3:185959775:T:C	rs6793264	0.454871	0.0381148	0.00788881	1.36e-06	1	0.0352029
EUR	chr3:188279828:G:A	chr3:188279828:G:A	rs79650876	0.18724	0.0587661	0.010463	1.95e-08	1	0.975885
EUR	chr3:188279828:G:A	chr3:188466552:A:C	rs13076048	0.434623	0.0386097	0.00797362	1.28e-06	2	0.134397
EUR	chr3:188279828:G:A	chr3:188467141:T:A	rs7610761	0.436101	0.0384059	0.0079556	1.38e-06	2	0.153778
EUR	chr3:188279828:G:A	chr3:188478994:C:A	rs13085568	0.437262	0.0402482	0.00798005	4.57e-07	2	0.475167
EUR	chr3:188279828:G:A	chr3:188467043:G:T	rs1365261	0.441908	0.0382551	0.00797651	1.62e-06	2	0.107086
EUR	chr3:188279828:G:A	chr3:188469462:G:A	rs1426271	0.441523	0.0382672	0.00797883	1.62e-06	2	0.13406
EUR	chr4:23421963:G:A	chr4:23375331:G:T	rs215485	0.334454	0.0442171	0.00826251	8.72e-08	1	0.0185581
EUR	chr4:23421963:G:A	chr4:23375387:G:A	rs215484	0.334426	0.0441986	0.00826256	8.83e-08	1	0.0183409
EUR	chr4:23421963:G:A	chr4:23375498:G:A	rs215483	0.335624	0.0442363	0.0082615	8.58e-08	1	0.0188469
EUR	chr4:23421963:G:A	chr4:23419165:T:C	rs215419	0.339222	0.0450695	0.0081773	3.56e-08	1	0.0430654
EUR	chr4:23421963:G:A	chr4:23419478:G:A	rs215418	0.338979	0.0450102	0.00817793	3.72e-08	1	0.0413375
EUR	chr4:23421963:G:A	chr4:23421141:A:G	rs215416	0.336141	0.0438234	0.00825636	1.11e-07	1	0.0148101
EUR	chr4:23421963:G:A	chr4:23421550:T:G	rs215414	0.339083	0.0442095	0.0081771	6.43e-08	1	0.0247124
EUR	chr4:23421963:G:A	chr4:23421782:A:T	rs215413	0.335923	0.0446814	0.0082568	6.25e-08	1	0.0253638
EUR	chr4:23421963:G:A	chr4:23421963:G:A	rs215412	0.328419	0.0488204	0.00826617	3.5e-09	1	0.381539
EUR	chr4:23421963:G:A	chr4:23421980:T:A	rs215411	0.329159	0.0478679	0.00825992	6.82e-09	1	0.203578
EUR	chr4:23421963:G:A	chr4:23422437:T:G	rs215410	0.336102	0.0448684	0.0082566	5.5e-08	1	0.0285878
EUR	chr4:23421963:G:A	chr4:23422922:T:C	rs215407	0.335309	0.0438544	0.00825776	1.09e-07	1	0.0150291
EUR	chr4:23421963:G:A	chr4:23423417:C:G	rs215406	0.335624	0.0437366	0.00825736	1.18e-07	1	0.0139855
EUR	chr4:23421963:G:A	chr4:23423851:T:G	rs215405	0.335636	0.0437175	0.00825742	1.19e-07	1	0.0138178
EUR	chr4:23421963:G:A	chr4:23423965:A:T	rs215404	0.335649	0.0437189	0.00825739	1.19e-07	1	0.0138312
EUR	chr4:23421963:G:A	chr4:23424030:C:T	rs215403	0.335643	0.0437256	0.00825741	1.19e-07	1	0.013888
EUR	chr4:23421963:G:A	chr4:23426956:C:G	rs215401	0.333882	0.0447622	0.00825971	5.98e-08	1	0.0264336
EUR	chr4:23421963:G:A	chr4:23428157:G:A	rs215453	0.33398	0.0446257	0.00826013	6.57e-08	1	0.0242055
EUR	chr4:23421963:G:A	chr4:23429231:T:C	rs215452	0.33417	0.0439625	0.00825993	1.02e-07	1	0.0159619
EUR	chr4:65517565:C:T	chr4:65517565:C:T	rs7679950	0.207424	-0.0527959	0.00964249	4.37e-08	1	0.284733
EUR	chr4:65517565:C:T	chr4:65517712:G:A	rs11131599	0.176463	-0.0497236	0.0102821	1.33e-06	1	0.020768
EUR	chr4:65517565:C:T	chr4:65521161:A:G	rs9761922	0.207475	-0.0521251	0.00964234	6.45e-08	1	0.201884
EUR	chr4:65517565:C:T	chr4:65521632:A:G	rs12374364	0.236746	-0.0343649	0.00917847	0.000181058	1	0.00782477
EUR	chr4:65517565:C:T	chr4:65523457:A:T	rs73223875	0.176462	-0.0489445	0.0102823	1.94e-06	1	0.0159737
EUR	chr4:65517565:C:T	chr4:65523954:G:A	rs6841640	0.207388	-0.0528918	0.00971784	5.25e-08	1	0.242128
EUR	chr4:65517565:C:T	chr4:65525519:C:G	rs28379141	0.207321	-0.0525515	0.00971983	6.42e-08	1	0.202649
EUR	chr4:79272560:C:G	chr4:79266718:T:C	rs6534269	0.507539	-0.0466349	0.00789842	3.54e-09	1	0.0956293
EUR	chr4:79272560:C:G	chr4:79268223:T:C	rs7684235	0.507386	-0.0465218	0.0078985	3.86e-09	1	0.0887584
EUR	chr4:79272560:C:G	chr4:79271994:A:G	rs28409854	0.506471	-0.0466151	0.00789844	3.6e-09	1	0.0943737
EUR	chr4:79272560:C:G	chr4:79271998:A:G	rs28711203	0.506703	-0.0468667	0.00782214	2.08e-09	1	0.152617
EUR	chr4:79272560:C:G	chr4:79273535:G:A	rs2129132	0.482689	-0.0441744	0.00781192	1.56e-08	1	0.0301738
EUR	chr4:79272560:C:G	chr4:79275415:T:C	rs727312	0.507663	-0.0468777	0.00781029	1.95e-09	1	0.161563
EUR	chr4:79272560:C:G	chr4:79277722:C:T	rs13108290	0.486413	-0.0444207	0.00781175	1.3e-08	1	0.0349608
EUR	chr4:79272560:C:G	chr4:79282271:A:C	rs6848123	0.503579	-0.0463909	0.00781028	2.86e-09	1	0.112107
EUR	chr4:79272560:C:G	chr4:79282406:C:A	rs13143951	0.483606	-0.0441651	0.00781025	1.56e-08	1	0.0301492
EUR	chr4:79272560:C:G	chr4:79282847:G:C	rs28454198	0.502752	-0.0463317	0.00781037	2.99e-09	1	0.107499
EUR	chr4:79272560:C:G	chr4:79283563:A:G	rs12642606	0.503294	-0.0462133	0.00781037	3.28e-09	1	0.0992514
EUR	chr4:79272560:C:G	chr4:79286586:T:C	rs6811299	0.48771	-0.0436186	0.00780976	2.34e-08	1	0.0239042
EUR	chr4:79272560:C:G	chr4:79297258:T:C	rs9998799	0.487686	-0.0436437	0.00781065	2.3e-08	1	0.0240979
EUR	chr4:79272560:C:G	chr4:79300061:C:G	rs17441732	0.487438	-0.0439262	0.00781092	1.87e-08	1	0.0272834
EUR	chr4:81095067:A:C	chr4:81082670:C:T	rs17005047	0.0764634	-0.0792016	0.0148985	1.06e-07	1	0.0372683
EUR	chr4:81095067:A:C	chr4:81085238:T:A	rs2903748	0.0761165	-0.0796105	0.0149017	9.17e-08	1	0.0426674
EUR	chr4:81095067:A:C	chr4:81085512:C:G	rs7671128	0.0761605	-0.0796868	0.0148994	8.88e-08	1	0.0439967
EUR	chr4:81095067:A:C	chr4:81085553:A:G	rs7695150	0.0764868	-0.0799402	0.0148976	8.05e-08	1	0.0482029
EUR	chr4:81095067:A:C	chr4:81085718:T:A	rs7700247	0.0764849	-0.0788251	0.0148965	1.21e-07	1	0.0328646
EUR	chr4:81095067:A:C	chr4:81087100:G:A	rs4565072	0.0715062	-0.0781061	0.0154197	4.08e-07	1	0.0106097
EUR	chr4:81095067:A:C	chr4:81087132:A:G	rs2868131	0.0761339	-0.0805628	0.0149022	6.44e-08	1	0.0593842
EUR	chr4:81095067:A:C	chr4:81088553:G:T	rs3796804	0.0764604	-0.0804631	0.014877	6.35e-08	1	0.0601504
EUR	chr4:81095067:A:C	chr4:81091542:T:C	rs2868133	0.076447	-0.0793657	0.0149007	1e-07	1	0.0392787
EUR	chr4:81095067:A:C	chr4:81092582:T:C	rs28454856	0.0725279	-0.078685	0.015402	3.24e-07	1	0.0131304
EUR	chr4:81095067:A:C	chr4:81092833:G:T	rs34281791	0.0720705	-0.079007	0.0154139	2.96e-07	1	0.0142769
EUR	chr4:81095067:A:C	chr4:81093771:A:G	rs1112881	0.0724333	-0.0812854	0.015281	1.04e-07	1	0.0379047
EUR	chr4:81095067:A:C	chr4:81095067:A:C	rs2868134	0.0734288	-0.0844037	0.0152691	3.24e-08	1	0.112842
EUR	chr4:81095067:A:C	chr4:81096650:A:G	rs1113771	0.0734551	-0.0833815	0.0152669	4.72e-08	1	0.0794458
EUR	chr4:81095067:A:C	chr4:81098020:T:C	rs35176186	0.0734351	-0.0841024	0.015268	3.62e-08	1	0.101798
EUR	chr4:81095067:A:C	chr4:81098317:T:C	rs28749263	0.0733589	-0.0841043	0.0152704	3.64e-08	1	0.101398
EUR	chr4:81095067:A:C	chr4:81098757:C:T	rs6833113	0.0694217	-0.0783291	0.0157112	6.18e-07	1	0.00720439
EUR	chr4:81095067:A:C	chr4:81102362:T:C	rs11723025	0.069578	-0.0778863	0.015641	6.37e-07	1	0.00700167
EUR	chr4:81095067:A:C	chr4:81104655:C:T	rs1443545	0.0722968	-0.0843537	0.0153777	4.12e-08	1	0.0901246
EUR	chr4:81095067:A:C	chr4:81104671:A:G	rs7657739	0.0688286	-0.0787945	0.0158099	6.23e-07	1	0.00714614
EUR	chr4:81095067:A:C	chr4:81105005:G:A	rs7679480	0.0688424	-0.0788905	0.0158099	6.04e-07	1	0.00735812
EUR	chr4:83679583:T:G	chr4:83679583:T:G	rs57980547	0.21462	0.0534402	0.00964668	3.03e-08	1	0.991186
EUR	chr4:102267552:C:T	chr4:102267552:C:T	rs13107325	0.0764967	0.135276	0.0150813	2.97e-19	1	0.972407
EUR	chr4:104524048:A:C	chr4:104519002:C:G	rs2097748	0.469623	0.0431202	0.00780709	3.33e-08	1	0.192133
EUR	chr4:104524048:A:C	chr4:104524048:A:C	rs2905625	0.458002	0.0455708	0.00788358	7.45e-09	1	0.786185
EUR	chr4:117807402:T:C	chr4:117736673:G:A	rs10049972	0.426827	0.0406813	0.00789386	2.56e-07	1	0.00837566
EUR	chr4:117807402:T:C	chr4:117736697:G:A	rs10049973	0.426825	0.0407078	0.00789389	2.51e-07	1	0.00844199
EUR	chr4:117807402:T:C	chr4:117736842:G:A	rs10050019	0.426822	0.0406828	0.00789388	2.55e-07	1	0.00837915
EUR	chr4:117807402:T:C	chr4:117737321:C:T	rs6534052	0.426828	0.040685	0.00789389	2.55e-07	1	0.00838453
EUR	chr4:117807402:T:C	chr4:117737811:G:A	rs6856296	0.427418	0.0398225	0.00789343	4.53e-07	1	0.00664241
EUR	chr4:117807402:T:C	chr4:117737919:G:A	rs17869220	0.426824	0.0406856	0.00789387	2.55e-07	1	0.00838629
EUR	chr4:117807402:T:C	chr4:117738042:C:G	rs17867548	0.426802	0.040581	0.00789401	2.74e-07	1	0.00813045
EUR	chr4:117807402:T:C	chr4:117738471:C:T	rs10050086	0.426839	0.0407416	0.00789397	2.45e-07	1	0.00852752
EUR	chr4:117807402:T:C	chr4:117739213:G:A	rs7658845	0.42683	0.040721	0.00789388	2.49e-07	1	0.00847574
EUR	chr4:117807402:T:C	chr4:117741366:G:C	rs6829541	0.427227	0.0405689	0.00789361	2.76e-07	1	0.00810686
EUR	chr4:117807402:T:C	chr4:117741466:T:G	rs6855141	0.427217	0.04052	0.00789367	2.85e-07	1	0.00799327
EUR	chr4:117807402:T:C	chr4:117741623:C:G	rs6829810	0.426802	0.0406553	0.00789394	2.6e-07	1	0.00831018
EUR	chr4:117807402:T:C	chr4:117741865:C:T	rs1870481	0.427463	0.0405344	0.00788977	2.78e-07	1	0.00807242
EUR	chr4:117807402:T:C	chr4:117742052:G:C	rs7678363	0.426818	0.0406915	0.00789395	2.54e-07	1	0.00839184
EUR	chr4:117807402:T:C	chr4:117742166:G:A	rs7678588	0.426785	0.0407214	0.00789405	2.49e-07	1	0.00846619
EUR	chr4:117807402:T:C	chr4:117742261:A:G	rs7678262	0.426815	0.0406999	0.00789395	2.53e-07	1	0.00841296
EUR	chr4:117807402:T:C	chr4:117743348:G:A	rs9307440	0.426868	0.0406459	0.0078938	2.62e-07	1	0.00820455
EUR	chr4:117807402:T:C	chr4:117743370:A:G	rs9307441	0.426818	0.0407667	0.007894	2.41e-07	1	0.00858402
EUR	chr4:117807402:T:C	chr4:117743567:T:A	rs9307442	0.426839	0.0407492	0.00789401	2.44e-07	1	0.00853825
EUR	chr4:117807402:T:C	chr4:117743748:A:T	rs7655540	0.426629	0.0408661	0.00789437	2.26e-07	1	0.00884695
EUR	chr4:117807402:T:C	chr4:117743881:A:G	rs7655787	0.42657	0.04076	0.007894	2.42e-07	1	0.00856649
EUR	chr4:117807402:T:C	chr4:117743888:C:T	rs7655956	0.426569	0.0407619	0.007894	2.42e-07	1	0.00857146
EUR	chr4:117807402:T:C	chr4:117743915:G:T	rs7656305	0.426548	0.0407622	0.00789413	2.42e-07	1	0.00857048
EUR	chr4:117807402:T:C	chr4:117744133:T:C	rs7681195	0.426791	0.0407415	0.00789407	2.46e-07	1	0.00851752
EUR	chr4:117807402:T:C	chr4:117744296:T:G	rs9990580	0.427416	0.0407034	0.00789345	2.51e-07	1	0.00834936
EUR	chr4:117807402:T:C	chr4:117744362:T:C	rs9990663	0.427115	0.0406968	0.00789376	2.53e-07	1	0.00832904
EUR	chr4:117807402:T:C	chr4:117744538:G:A	rs754954	0.426818	0.0407692	0.00789393	2.41e-07	1	0.00859152
EUR	chr4:117807402:T:C	chr4:117745171:G:C	rs2389401	0.426822	0.040811	0.007894	2.34e-07	1	0.00870164
EUR	chr4:117807402:T:C	chr4:117745186:G:A	rs2389400	0.426558	0.0407051	0.00789416	2.52e-07	1	0.00854425
EUR	chr4:117807402:T:C	chr4:117745227:A:G	rs2389399	0.42721	0.0406483	0.00789374	2.61e-07	1	0.00828747
EUR	chr4:117807402:T:C	chr4:117745268:G:A	rs936437	0.427401	0.0399	0.00789349	4.31e-07	1	0.00675471
EUR	chr4:117807402:T:C	chr4:117745331:T:C	rs2012707	0.427173	0.0406958	0.00789368	2.53e-07	1	0.00840614
EUR	chr4:117807402:T:C	chr4:117745510:G:A	rs2012723	0.426837	0.040831	0.00789392	2.31e-07	1	0.00875688
EUR	chr4:117807402:T:C	chr4:117745668:T:C	rs7688820	0.427228	0.0406726	0.00789368	2.57e-07	1	0.00834814
EUR	chr4:117807402:T:C	chr4:117745868:C:T	rs10029445	0.427208	0.0407201	0.00789371	2.49e-07	1	0.00846735
EUR	chr4:117807402:T:C	chr4:117746407:G:A	rs4833552	0.427211	0.0406556	0.00789371	2.6e-07	1	0.00830575
EUR	chr4:117807402:T:C	chr4:117746515:A:T	rs4834634	0.427189	0.0406429	0.00789376	2.62e-07	1	0.00827402
EUR	chr4:117807402:T:C	chr4:117749344:C:T	rs9994648	0.426629	0.0399847	0.00789434	4.08e-07	1	0.00672076
EUR	chr4:117807402:T:C	chr4:117750075:C:T	rs7695744	0.427363	0.0397789	0.00789395	4.68e-07	1	0.00635378
EUR	chr4:117807402:T:C	chr4:117750236:C:T	rs7696093	0.427463	0.0400053	0.00789392	4.02e-07	1	0.00673388
EUR	chr4:117807402:T:C	chr4:117750970:C:T	rs4432824	0.427726	0.0406116	0.00789358	2.68e-07	1	0.00786104
EUR	chr4:117807402:T:C	chr4:117755278:T:G	rs4600992	0.427198	0.0414865	0.00789377	1.48e-07	1	0.0103742
EUR	chr4:117807402:T:C	chr4:117756495:A:T	rs10022571	0.42802	0.0406821	0.00789362	2.55e-07	1	0.008019
EUR	chr4:117807402:T:C	chr4:117756847:T:G	rs6534054	0.427401	0.04138	0.00789399	1.59e-07	1	0.00999036
EUR	chr4:117807402:T:C	chr4:117758086:G:C	rs17865894	0.427224	0.0406109	0.00789406	2.68e-07	1	0.00785407
EUR	chr4:117807402:T:C	chr4:117758230:C:G	rs17865893	0.427232	0.0405969	0.00789402	2.71e-07	1	0.00782388
EUR	chr4:117807402:T:C	chr4:117758270:A:G	rs17866932	0.427353	0.0412846	0.00789376	1.69e-07	1	0.00967403
EUR	chr4:117807402:T:C	chr4:117758445:C:T	rs2169057	0.427235	0.0414433	0.00789405	1.52e-07	1	0.0102119
EUR	chr4:117807402:T:C	chr4:117759419:T:C	rs1540575	0.427362	0.0412761	0.00789375	1.7e-07	1	0.00964651
EUR	chr4:117807402:T:C	chr4:117759735:T:C	rs6814469	0.427389	0.0412993	0.00789377	1.68e-07	1	0.00972207
EUR	chr4:117807402:T:C	chr4:117760984:C:G	rs4536999	0.427207	0.0406262	0.007894	2.65e-07	1	0.00788852
EUR	chr4:117807402:T:C	chr4:117761625:C:G	rs1459527	0.427219	0.0414287	0.00789397	1.54e-07	1	0.0101613
EUR	chr4:117807402:T:C	chr4:117761860:G:A	rs7693315	0.427212	0.0414597	0.00789403	1.5e-07	1	0.0102714
EUR	chr4:117807402:T:C	chr4:117762745:T:C	rs7677534	0.427232	0.0414257	0.00789401	1.54e-07	1	0.0101499
EUR	chr4:117807402:T:C	chr4:117763359:T:C	rs1380371	0.427226	0.0414679	0.00789404	1.5e-07	1	0.0103009
EUR	chr4:117807402:T:C	chr4:117763431:A:T	rs1380372	0.427866	0.0412487	0.00789378	1.74e-07	1	0.00955769
EUR	chr4:117807402:T:C	chr4:117763678:G:A	rs10022755	0.427212	0.0414476	0.007894	1.52e-07	1	0.0102283
EUR	chr4:117807402:T:C	chr4:117763739:A:C	rs10030349	0.427227	0.0413879	0.00789398	1.58e-07	1	0.0100179
EUR	chr4:117807402:T:C	chr4:117767301:A:G	rs4623092	0.428036	0.0405814	0.00789363	2.73e-07	1	0.00779458
EUR	chr4:117807402:T:C	chr4:117768102:A:G	rs4834635	0.427246	0.0414166	0.00789396	1.55e-07	1	0.0101187
EUR	chr4:117807402:T:C	chr4:117768404:C:T	rs6857006	0.427177	0.0413531	0.00789412	1.62e-07	1	0.00989591
EUR	chr4:117807402:T:C	chr4:117768523:G:A	rs6857739	0.427143	0.0413386	0.00789426	1.64e-07	1	0.0098444
EUR	chr4:117807402:T:C	chr4:117768799:G:A	rs1350618	0.427349	0.0405044	0.00789386	2.88e-07	1	0.00762931
EUR	chr4:117807402:T:C	chr4:117769018:T:G	rs1459535	0.427223	0.0413711	0.00789406	1.6e-07	1	0.00995845
EUR	chr4:117807402:T:C	chr4:117770021:C:A	rs1459537	0.427253	0.041493	0.00789402	1.47e-07	1	0.0103982
EUR	chr4:117807402:T:C	chr4:117771815:C:A	rs1459538	0.42754	0.0414763	0.00789381	1.49e-07	1	0.0104185
EUR	chr4:117807402:T:C	chr4:117771852:T:C	rs1459539	0.427528	0.0414617	0.00789379	1.5e-07	1	0.0102832
EUR	chr4:117807402:T:C	chr4:117772174:A:C	rs10011404	0.427683	0.0413309	0.00789379	1.64e-07	1	0.00982679
EUR	chr4:117807402:T:C	chr4:117772414:A:G	rs17867553	0.427786	0.0414718	0.00789381	1.49e-07	1	0.0103195
EUR	chr4:117807402:T:C	chr4:117772987:A:C	rs4331838	0.4278	0.0414954	0.00789369	1.47e-07	1	0.0104086
EUR	chr4:117807402:T:C	chr4:117773188:G:T	rs1459540	0.427773	0.0417095	0.00789393	1.27e-07	1	0.0112481
EUR	chr4:117807402:T:C	chr4:117773651:C:A	rs1580230	0.427895	0.0416069	0.00789364	1.36e-07	1	0.0108362
EUR	chr4:117807402:T:C	chr4:117773859:C:T	rs1824392	0.427869	0.0416241	0.00789365	1.34e-07	1	0.0109043
EUR	chr4:117807402:T:C	chr4:117774388:G:A	rs1599124	0.428118	0.0416109	0.00789335	1.35e-07	1	0.0108581
EUR	chr4:117807402:T:C	chr4:117774443:G:A	rs12648654	0.427871	0.0416298	0.00789363	1.34e-07	1	0.0109275
EUR	chr4:117807402:T:C	chr4:117774973:A:G	rs6534055	0.427833	0.0418043	0.007894	1.19e-07	1	0.0117963
EUR	chr4:117807402:T:C	chr4:117775824:T:C	rs2389396	0.428081	0.0415511	0.00789332	1.41e-07	1	0.0106256
EUR	chr4:117807402:T:C	chr4:117776551:G:A	rs17861256	0.428088	0.0407252	0.00789328	2.48e-07	1	0.00812324
EUR	chr4:117807402:T:C	chr4:117777481:A:C	rs7676619	0.427904	0.0417328	0.00789346	1.24e-07	1	0.0113572
EUR	chr4:117807402:T:C	chr4:117777696:G:C	rs6534056	0.42888	0.0412856	0.00789293	1.69e-07	1	0.0096915
EUR	chr4:117807402:T:C	chr4:117778480:G:A	rs1350616	0.428169	0.0413541	0.00789327	1.61e-07	1	0.00991446
EUR	chr4:117807402:T:C	chr4:117778657:A:G	rs11562884	0.428155	0.0413428	0.0078934	1.63e-07	1	0.00987377
EUR	chr4:117807402:T:C	chr4:117778815:A:T	rs11098404	0.428152	0.0413625	0.00789329	1.6e-07	1	0.0099428
EUR	chr4:117807402:T:C	chr4:117780245:C:T	rs1023891	0.428163	0.0413689	0.00789325	1.6e-07	1	0.00996548
EUR	chr4:117807402:T:C	chr4:117780291:G:A	rs1023890	0.428152	0.0413559	0.00789327	1.61e-07	1	0.0099206
EUR	chr4:117807402:T:C	chr4:117780768:C:G	rs4240308	0.428292	0.0412013	0.007893	1.79e-07	1	0.00942093
EUR	chr4:117807402:T:C	chr4:117780855:C:T	rs4240309	0.428128	0.041414	0.00789339	1.55e-07	1	0.01012
EUR	chr4:117807402:T:C	chr4:117780940:G:C	rs4240310	0.428144	0.0413577	0.00789333	1.61e-07	1	0.00992567
EUR	chr4:117807402:T:C	chr4:117781082:A:C	rs4451002	0.428893	0.0412443	0.00788859	1.71e-07	1	0.00979616
EUR	chr4:117807402:T:C	chr4:117781119:C:A	rs4295331	0.428158	0.0413732	0.00789332	1.59e-07	1	0.0101547
EUR	chr4:117807402:T:C	chr4:117781144:G:A	rs4602565	0.428131	0.0413372	0.00789338	1.63e-07	1	0.0100272
EUR	chr4:117807402:T:C	chr4:117781297:G:A	rs3943389	0.428156	0.0413107	0.00789326	1.66e-07	1	0.00976861
EUR	chr4:117807402:T:C	chr4:117781505:A:C	rs2125707	0.428158	0.0413882	0.00789322	1.58e-07	1	0.0100328
EUR	chr4:117807402:T:C	chr4:117781562:T:C	rs2125706	0.428312	0.0412169	0.00789301	1.77e-07	1	0.00946961
EUR	chr4:117807402:T:C	chr4:117782152:C:T	rs1380370	0.428171	0.0414019	0.0078932	1.56e-07	1	0.0102
EUR	chr4:117807402:T:C	chr4:117782391:G:A	rs10004249	0.428306	0.041186	0.0078931	1.81e-07	1	0.00937184
EUR	chr4:117807402:T:C	chr4:117782873:A:T	rs4395585	0.428727	0.0411109	0.00789322	1.9e-07	1	0.00914317
EUR	chr4:117807402:T:C	chr4:117783014:G:A	rs4516794	0.428138	0.0413987	0.00789344	1.57e-07	1	0.0100654
EUR	chr4:117807402:T:C	chr4:117783505:T:C	rs10019304	0.428572	0.0411712	0.00789296	1.83e-07	1	0.00932858
EUR	chr4:117807402:T:C	chr4:117783513:C:T	rs10007382	0.428191	0.0413189	0.00789323	1.65e-07	1	0.00979644
EUR	chr4:117807402:T:C	chr4:117783849:T:C	rs4585377	0.428203	0.0413361	0.00789332	1.63e-07	1	0.00985256
EUR	chr4:117807402:T:C	chr4:117784084:G:C	rs4568305	0.428175	0.041377	0.00789343	1.59e-07	1	0.00999014
EUR	chr4:117807402:T:C	chr4:117784121:T:C	rs4594793	0.428156	0.0414028	0.00789354	1.56e-07	1	0.0100779
EUR	chr4:117807402:T:C	chr4:117784291:A:G	rs10000285	0.428144	0.041298	0.00789345	1.68e-07	1	0.0097233
EUR	chr4:117807402:T:C	chr4:117784325:A:G	rs4348166	0.428179	0.0414644	0.00789355	1.5e-07	1	0.0102976
EUR	chr4:117807402:T:C	chr4:117784728:C:T	rs7660571	0.427616	0.0414616	0.0078934	1.5e-07	1	0.0101817
EUR	chr4:117807402:T:C	chr4:117784743:G:A	rs7660902	0.427885	0.0414951	0.00789346	1.47e-07	1	0.0103012
EUR	chr4:117807402:T:C	chr4:117785041:G:A	rs6534057	0.428779	0.0412984	0.00789326	1.68e-07	1	0.0097279
EUR	chr4:117807402:T:C	chr4:117785060:C:A	rs7661175	0.428181	0.0414013	0.00789365	1.56e-07	1	0.0100706
EUR	chr4:117807402:T:C	chr4:117785443:A:G	rs6818638	0.427912	0.0415	0.00789469	1.47e-07	1	0.0104061
EUR	chr4:117807402:T:C	chr4:117786005:A:C	rs2169058	0.428405	0.0422698	0.00789413	8.58e-08	1	0.0140377
EUR	chr4:117807402:T:C	chr4:117786035:C:A	rs2169059	0.428434	0.0422233	0.00789409	8.86e-08	1	0.0137695
EUR	chr4:117807402:T:C	chr4:117786269:G:A	rs2125709	0.428421	0.0422252	0.00789407	8.85e-08	1	0.013781
EUR	chr4:117807402:T:C	chr4:117786974:C:T	rs2169060	0.428314	0.0423335	0.00789411	8.2e-08	1	0.0144198
EUR	chr4:117807402:T:C	chr4:117787269:G:A	rs12650944	0.42832	0.0423389	0.00789418	8.17e-08	1	0.0144505
EUR	chr4:117807402:T:C	chr4:117787415:C:A	rs17862093	0.428847	0.0412826	0.00789383	1.7e-07	1	0.00973839
EUR	chr4:117807402:T:C	chr4:117788168:G:C	rs9884122	0.428858	0.0412783	0.00789385	1.7e-07	1	0.00965196
EUR	chr4:117807402:T:C	chr4:117788750:G:A	rs9884177	0.428787	0.0421803	0.00789398	9.12e-08	1	0.0135303
EUR	chr4:117807402:T:C	chr4:117789033:A:G	rs7687404	0.428318	0.0423562	0.0078943	8.08e-08	1	0.014553
EUR	chr4:117807402:T:C	chr4:117793867:T:C	rs2199184	0.429025	0.0422108	0.00789417	8.94e-08	1	0.013696
EUR	chr4:117807402:T:C	chr4:117794503:A:C	rs7686336	0.31009	0.0435992	0.00844151	2.41e-07	1	0.00662512
EUR	chr4:117807402:T:C	chr4:117795333:A:G	rs10516639	0.428992	0.0422542	0.00789427	8.67e-08	1	0.0139421
EUR	chr4:117807402:T:C	chr4:117798148:A:G	rs7436355	0.428843	0.0422272	0.0078946	8.85e-08	1	0.0138431
EUR	chr4:117807402:T:C	chr4:117800878:C:T	rs4377657	0.318484	0.0432666	0.00835699	2.25e-07	1	0.00619604
EUR	chr4:117807402:T:C	chr4:117804030:T:C	rs4240311	0.428912	0.0422842	0.00789621	8.56e-08	1	0.0142099
EUR	chr4:117807402:T:C	chr4:117804639:T:G	rs12647615	0.317366	0.0436736	0.00835859	1.74e-07	1	0.00685207
EUR	chr4:117807402:T:C	chr4:117805467:G:A	rs1350617	0.42886	0.0425319	0.00789639	7.19e-08	1	0.0160185
EUR	chr4:117807402:T:C	chr4:117806257:A:G	rs17863939	0.428927	0.0423469	0.00789614	8.19e-08	1	0.0145941
EUR	chr4:117807402:T:C	chr4:117807209:A:T	rs12640737	0.428152	0.0430422	0.00789684	5.02e-08	1	0.0200391
EUR	chr4:117807402:T:C	chr4:117807254:T:C	rs28645889	0.42898	0.0423427	0.00789615	8.21e-08	1	0.0145677
EUR	chr4:117807402:T:C	chr4:117807402:T:C	rs17864935	0.427658	0.0432887	0.00789709	4.22e-08	1	0.0225611
EUR	chr4:117807402:T:C	chr4:117807568:G:T	rs17863025	0.427896	0.0432693	0.00789718	4.28e-08	1	0.0223419
EUR	chr4:117807402:T:C	chr4:117807611:A:G	rs9995094	0.429019	0.0423014	0.00789611	8.45e-08	1	0.0143165
EUR	chr4:117807402:T:C	chr4:117807695:T:G	rs17862107	0.427915	0.0432336	0.00789723	4.39e-08	1	0.0219523
EUR	chr4:117807402:T:C	chr4:117808146:T:C	rs1599123	0.427925	0.0433158	0.00789713	4.13e-08	1	0.0228617
EUR	chr4:117807402:T:C	chr4:117808602:T:A	rs4834636	0.427956	0.0432907	0.00789715	4.21e-08	1	0.0225797
EUR	chr4:117807402:T:C	chr4:117808966:A:G	rs6812655	0.317953	0.0439286	0.00835753	1.47e-07	1	0.00692706
EUR	chr4:117807402:T:C	chr4:117810114:C:T	rs994620	0.428893	0.0431752	0.00789684	4.57e-08	1	0.02136
EUR	chr4:117807402:T:C	chr4:117810275:C:T	rs994619	0.428889	0.0432078	0.00789677	4.46e-08	1	0.0217047
EUR	chr4:117807402:T:C	chr4:117810509:T:C	rs17866935	0.318478	0.0437649	0.00835658	1.63e-07	1	0.00674629
EUR	chr4:117807402:T:C	chr4:117811514:G:T	rs4264892	0.447638	0.0421503	0.00797163	1.24e-07	1	0.0138904
EUR	chr4:117807402:T:C	chr4:117811515:C:T	rs4446400	0.447638	0.0421507	0.00797163	1.24e-07	1	0.0138927
EUR	chr4:117807402:T:C	chr4:117812226:T:C	rs11098407	0.417114	0.0411003	0.0079037	1.99e-07	1	0.00886787
EUR	chr4:117807402:T:C	chr4:117812335:C:T	rs11562871	0.416907	0.0417556	0.00790401	1.27e-07	1	0.011052
EUR	chr4:117807402:T:C	chr4:117812502:C:A	rs17865121	0.416782	0.0417486	0.00790426	1.28e-07	1	0.0110187
EUR	chr4:117807402:T:C	chr4:117813363:A:G	rs4240312	0.418502	0.040938	0.00790288	2.22e-07	1	0.00841975
EUR	chr4:117807402:T:C	chr4:117814779:A:G	rs11562851	0.416984	0.0410682	0.00790415	2.04e-07	1	0.00877417
EUR	chr4:117807402:T:C	chr4:117815750:G:C	rs6824201	0.416951	0.0405822	0.00790396	2.83e-07	1	0.00756993
EUR	chr4:117807402:T:C	chr4:117815840:G:A	rs1380373	0.416714	0.0408172	0.00790454	2.42e-07	1	0.00813981
EUR	chr4:117807402:T:C	chr4:117820430:C:T	rs6852960	0.417882	0.0396156	0.00790359	5.38e-07	1	0.00601203
EUR	chr4:117807402:T:C	chr4:117821717:T:C	rs1459531	0.417921	0.039671	0.00790332	5.18e-07	1	0.00607691
EUR	chr4:117807402:T:C	chr4:117823580:T:G	rs4270637	0.417693	0.0396534	0.00797789	6.68e-07	1	0.00567159
EUR	chr4:117807402:T:C	chr4:117825076:A:C	rs1459530	0.419684	0.0395576	0.00797945	7.14e-07	1	0.00560102
EUR	chr4:117807402:T:C	chr4:117829160:T:C	rs1459529	0.415845	0.0396985	0.00797684	6.47e-07	1	0.00596631
EUR	chr4:117807402:T:C	chr4:117829193:T:C	rs1459528	0.415562	0.0396192	0.00797685	6.81e-07	1	0.00588217
EUR	chr4:117807402:T:C	chr4:117830846:A:G	rs4382104	0.415625	0.0395857	0.00797676	6.95e-07	1	0.00584819
EUR	chr4:117807402:T:C	chr4:117830936:A:G	rs4353970	0.414011	0.0395802	0.00797807	7.01e-07	1	0.00585427
EUR	chr4:117807402:T:C	chr4:117831314:C:T	rs7685408	0.415531	0.0395248	0.00797705	7.24e-07	1	0.00582421
EUR	chr4:117807402:T:C	chr4:117833987:T:C	rs4834639	0.442933	0.0406767	0.00795893	3.21e-07	1	0.00954925
EUR	chr4:117807402:T:C	chr4:117861630:C:A	rs4377658	0.448174	0.0424064	0.00788661	7.57e-08	1	0.0070878
EUR	chr4:167039704:A:G	chr4:167044157:T:G	rs10008546	0.413847	0.0437805	0.00796962	3.94e-08	1	0.10246
EUR	chr4:167039704:A:G	chr4:167050933:C:T	rs10006554	0.412482	0.0436896	0.00796964	4.21e-08	1	0.0969828
EUR	chr4:167039704:A:G	chr4:167011176:T:C	rs2558141	0.415934	0.0437191	0.00797629	4.23e-08	1	0.0858949
EUR	chr4:167039704:A:G	chr4:167018774:A:G	rs12643432	0.416165	0.0431465	0.00797642	6.33e-08	1	0.0614928
EUR	chr4:167039704:A:G	chr4:167024763:G:C	rs7671612	0.41637	0.042947	0.00797449	7.22e-08	1	0.0599471
EUR	chr4:167039704:A:G	chr4:167031995:A:G	rs1427624	0.413663	0.0442897	0.00797524	2.8e-08	1	0.133014
EUR	chr4:167039704:A:G	chr4:167037951:A:T	rs11132847	0.414382	0.042864	0.00797396	7.64e-08	1	0.0575177
EUR	chr4:167039704:A:G	chr4:167039704:A:G	rs12498852	0.415687	0.0444636	0.00797264	2.45e-08	1	0.154123
EUR	chr4:167039704:A:G	chr4:167043755:T:C	rs1593769	0.413766	0.0443526	0.00796457	2.57e-08	1	0.148332
EUR	chr4:167039704:A:G	chr4:167052991:G:C	rs1427633	0.41617	0.04398	0.0079751	3.49e-08	1	0.115726
EUR	chr4:169307398:C:T	chr4:169279647:T:A	rs12512610	0.489044	0.0479842	0.00789983	1.25e-09	1	0.0255238
EUR	chr4:169307398:C:T	chr4:169281711:C:T	rs7653924	0.488656	0.0480687	0.00789948	1.16e-09	1	0.0264542
EUR	chr4:169307398:C:T	chr4:169282216:T:C	rs7683893	0.489231	0.0482117	0.0078249	7.21e-10	1	0.034924
EUR	chr4:169307398:C:T	chr4:169282620:T:G	rs7689303	0.488829	0.0480763	0.00782493	8.05e-10	1	0.032513
EUR	chr4:169307398:C:T	chr4:169282697:A:C	rs13112591	0.488843	0.048084	0.00782492	8e-10	1	0.0326324
EUR	chr4:169307398:C:T	chr4:169309618:C:T	rs55909907	0.494073	-0.0436982	0.00781623	2.26e-08	1	0.00972824
EUR	chr4:169307398:C:T	chr4:169313787:G:A	rs4692711	0.494054	-0.044362	0.00781136	1.35e-08	1	0.0111222
EUR	chr4:169307398:C:T	chr4:169315601:T:C	rs4692568	0.493827	-0.0443633	0.00781122	1.35e-08	1	0.0111274
EUR	chr4:169307398:C:T	chr4:169316509:G:A	rs10017932	0.499285	-0.0436451	0.00779457	2.15e-08	1	0.00995129
EUR	chr4:169307398:C:T	chr4:169318870:C:T	rs4624625	0.4936	-0.0444638	0.0078114	1.25e-08	1	0.011415
EUR	chr4:169307398:C:T	chr4:169320405:G:A	rs148070488	0.493652	-0.044516	0.00781144	1.21e-08	1	0.0115215
EUR	chr4:169307398:C:T	chr4:169321500:G:A	rs146413400	0.493611	-0.0444606	0.00781139	1.26e-08	1	0.0113729
EUR	chr4:169307398:C:T	chr4:169322253:T:G	rs4692713	0.493605	-0.0444533	0.00781141	1.26e-08	1	0.0113533
EUR	chr4:169307398:C:T	chr4:169323806:C:T	rs12502013	0.493305	-0.044284	0.00781623	1.46e-08	1	0.0108665
EUR	chr4:169307398:C:T	chr4:169329439:C:T	rs6812122	0.489714	-0.0443913	0.00781576	1.35e-08	1	0.0110964
EUR	chr4:169307398:C:T	chr4:169331098:G:C	rs4235023	0.489205	-0.0443792	0.00781696	1.37e-08	1	0.0110409
EUR	chr4:169307398:C:T	chr4:169333812:T:G	rs4383583	0.489266	-0.0440086	0.00781689	1.8e-08	1	0.0101511
EUR	chr4:169307398:C:T	chr4:169307398:C:T	rs4692709	0.455011	0.0487924	0.00782193	4.43e-10	1	0.0469394
EUR	chr4:169307398:C:T	chr4:169364223:G:A	rs6839248	0.503404	0.0466014	0.00781393	2.46e-09	1	0.0226241
EUR	chr4:169307398:C:T	chr4:169365499:T:C	rs4692720	0.503963	0.046418	0.00781414	2.85e-09	1	0.0207366
EUR	chr4:169307398:C:T	chr4:169368167:G:A	rs62333139	0.503309	0.0459208	0.00781389	4.18e-09	1	0.0167379
EUR	chr4:169307398:C:T	chr4:169368484:C:T	rs34219150	0.504111	0.0458137	0.00781382	4.54e-09	1	0.0160368
EUR	chr4:169307398:C:T	chr4:169374686:G:A	rs12641082	0.504054	0.0468353	0.00781385	2.05e-09	1	0.0255629
EUR	chr4:169307398:C:T	chr4:169376558:G:A	rs11132803	0.499742	0.0469435	0.00779542	1.72e-09	1	0.0289244
EUR	chr4:169307398:C:T	chr4:169376748:G:A	rs12642846	0.503069	0.0469553	0.00781277	1.85e-09	1	0.027273
EUR	chr4:169307398:C:T	chr4:169377857:A:C	rs12648554	0.502561	0.0479471	0.00781286	8.41e-10	1	0.0473932
EUR	chr4:169307398:C:T	chr4:169381347:C:T	rs10866338	0.505159	0.0475539	0.0078146	1.16e-09	1	0.0372635
EUR	chr4:169307398:C:T	chr4:169382622:G:T	rs61273788	0.503671	0.0474884	0.00781319	1.22e-09	1	0.0364273
EUR	chr4:169307398:C:T	chr4:169382833:C:T	rs57346805	0.504174	0.0473328	0.00781323	1.38e-09	1	0.0333632
EUR	chr4:169307398:C:T	chr4:169383063:C:G	rs56719270	0.50406	0.0472611	0.00781407	1.46e-09	1	0.0316175
EUR	chr4:169307398:C:T	chr4:169383884:A:C	rs4349564	0.503155	0.0474885	0.00781312	1.22e-09	1	0.0360798
EUR	chr4:169307398:C:T	chr4:169388304:T:C	rs12500131	0.466446	0.0484978	0.00781839	5.54e-10	1	0.0533523
EUR	chr4:169307398:C:T	chr4:169391082:T:G	rs62333145	0.469105	0.0482114	0.00781734	6.95e-10	1	0.0446814
EUR	chr4:169307398:C:T	chr4:169391480:G:A	rs56303376	0.475201	0.0472781	0.00781809	1.47e-09	1	0.0264435
EUR	chr4:169307398:C:T	chr4:169401161:C:T	rs61405217	0.467346	0.048173	0.0078131	7.02e-10	1	0.0439015
EUR	chr4:169307398:C:T	chr4:169407238:C:T	rs61379910	0.472571	0.04853	0.0078134	5.26e-10	1	0.054387
EUR	chr4:169307398:C:T	chr4:169409447:T:G	rs62334470	0.466998	0.048299	0.00781348	6.35e-10	1	0.0473214
EUR	chr4:169307398:C:T	chr4:169436641:G:A	rs62334472	0.455966	0.0476264	0.00781832	1.12e-09	1	0.0355772
EUR	chr4:169307398:C:T	chr4:169448984:C:T	rs12650246	0.455909	0.0475767	0.00781821	1.16e-09	1	0.0346763
EUR	chr4:169307398:C:T	chr4:169455554:A:G	rs12647126	0.454198	0.0481639	0.00781879	7.27e-10	1	0.0485417
EUR	chr4:169307398:C:T	chr4:169477692:T:C	rs6857243	0.435789	0.0464875	0.00790525	4.09e-09	1	0.0166625
EUR	chr4:169307398:C:T	chr4:169480275:A:T	rs12650025	0.437469	0.047148	0.00790433	2.45e-09	1	0.0217544
EUR	chr4:169307398:C:T	chr4:169482054:A:T	rs7674548	0.436834	0.0474486	0.00790424	1.94e-09	1	0.0251492
EUR	chr4:169307398:C:T	chr4:169486897:T:G	rs6553440	0.436738	0.0467246	0.00790424	3.39e-09	1	0.0181033
EUR	chr4:169307398:C:T	chr4:169501311:C:T	rs72691094	0.455119	0.0476535	0.00781739	1.09e-09	1	0.0363223
EUR	chr4:169307398:C:T	chr4:169501407:G:A	rs62334480	0.455117	0.0476841	0.00781736	1.06e-09	1	0.0368902
EUR	chr4:169307398:C:T	chr4:169527313:C:T	rs6553441	0.43664	0.0473491	0.00790228	2.07e-09	1	0.0240507
EUR	chr4:169307398:C:T	chr4:169546055:G:C	rs62334503	0.454699	0.0468474	0.00781609	2.05e-09	1	0.0237232
EUR	chr4:169307398:C:T	chr4:169552606:G:A	rs4296648	0.454448	0.0468355	0.00781576	2.07e-09	1	0.0235958
EUR	chr4:169307398:C:T	chr4:169553093:C:T	rs7687728	0.454618	0.046861	0.00781552	2.02e-09	1	0.0239086
EUR	chr4:175940150:G:A	chr4:175723670:C:T	rs1472328	0.127774	-0.0307491	0.0119049	0.00979778	1	0.255844
EUR	chr4:175940150:G:A	chr4:175724902:T:C	rs4690626	0.127749	-0.0298186	0.0119051	0.0122554	1	0.177722
EUR	chr4:175940150:G:A	chr4:175727938:G:A	rs2581742	0.128112	-0.0293513	0.0119133	0.0137497	1	0.147299
EUR	chr4:175940150:G:A	chr4:175728398:A:T	rs7666814	0.127247	-0.028732	0.0119936	0.0165927	1	0.128169
EUR	chr4:175940150:G:A	chr4:175728403:G:A	rs35523740	0.127254	-0.0287541	0.0119935	0.0165089	1	0.129253
EUR	chr4:175940150:G:A	chr4:175728405:T:A	rs7671751	0.127248	-0.0287403	0.0119938	0.016563	1	0.128547
EUR	chr4:175940150:G:A	chr4:175938607:T:C	rs4690421	0.263493	0.0578125	0.00888103	7.53e-11	2	0.0184903
EUR	chr4:175940150:G:A	chr4:175940150:G:A	rs1106568	0.242888	0.0645228	0.00897938	6.69e-13	2	0.49333
EUR	chr4:175940150:G:A	chr4:175945308:A:G	rs6846161	0.24645	0.0644167	0.00898832	7.68e-13	2	0.454133
EUR	chr4:175940150:G:A	chr4:175796467:T:G	rs6849661	0.0617376	0.112469	0.0162167	4.05e-12	3	0.154354
EUR	chr4:175940150:G:A	chr4:175797785:G:A	rs1027407	0.0578639	0.115433	0.0166828	4.54e-12	3	0.108671
EUR	chr4:175940150:G:A	chr4:175800268:A:G	rs78640136	0.0576212	0.114998	0.0166816	5.44e-12	3	0.0908288
EUR	chr4:175940150:G:A	chr4:175802229:G:T	rs28376387	0.0617506	0.110295	0.0161419	8.33e-12	3	0.0750181
EUR	chr4:175940150:G:A	chr4:175804069:G:A	rs7673823	0.0617501	0.111143	0.0161421	5.77e-12	3	0.10819
EUR	chr4:175940150:G:A	chr4:175804286:C:T	rs7675587	0.0617313	0.110723	0.0161442	6.96e-12	3	0.089585
EUR	chr4:175940150:G:A	chr4:175804842:G:A	rs28457258	0.0617255	0.110749	0.0161444	6.89e-12	3	0.0905443
EUR	chr4:175940150:G:A	chr4:175805455:A:T	rs11945986	0.0617916	0.110737	0.0161285	6.61e-12	3	0.0944357
EUR	chr4:175940150:G:A	chr4:175810250:G:A	rs12498839	0.0582743	0.113768	0.016573	6.66e-12	3	0.12218
EUR	chr4:175940150:G:A	chr4:175815810:C:T	rs10033966	0.061953	0.10921	0.0160538	1.03e-11	3	0.0876882
EUR	chr5:45252398:A:G	chr5:45135948:T:C	rs6859397	0.347683	0.0620442	0.00839435	1.46e-13	1	0.0563268
EUR	chr5:45252398:A:G	chr5:45187702:G:A	rs4492120	0.338604	0.0630833	0.0083251	3.52e-14	1	0.271573
EUR	chr5:45252398:A:G	chr5:45252398:A:G	rs10035564	0.339248	0.0638716	0.00832508	1.69e-14	1	0.562867
EUR	chr5:45252398:A:G	chr5:45285650:A:G	rs16902086	0.347864	0.0614214	0.00824425	9.32e-14	1	0.0814158
EUR	chr5:61346768:C:T	chr5:61305607:A:C	rs4583848	0.496496	0.0648941	0.00779796	8.65e-17	1	0.0247875
EUR	chr5:61346768:C:T	chr5:61319052:G:T	rs4132385	0.497119	0.0656338	0.00787358	7.69e-17	1	0.0277505
EUR	chr5:61346768:C:T	chr5:61325153:T:C	rs7701440	0.488772	0.0665182	0.00780195	1.52e-17	1	0.135278
EUR	chr5:61346768:C:T	chr5:61326012:C:G	rs4700418	0.496275	0.0659404	0.0078778	5.74e-17	1	0.0390308
EUR	chr5:61346768:C:T	chr5:61329131:C:A	rs11954859	0.496344	0.065983	0.00787766	5.48e-17	1	0.0416429
EUR	chr5:61346768:C:T	chr5:61346520:G:A	rs6449528	0.487328	0.0658469	0.00780459	3.26e-17	1	0.065732
EUR	chr5:61346768:C:T	chr5:61346768:C:T	rs4604142	0.487345	0.0666643	0.00780471	1.32e-17	1	0.154503
EUR	chr5:61346768:C:T	chr5:61347686:T:C	rs6449529	0.489762	0.0655035	0.00779156	4.21e-17	1	0.0516043
EUR	chr5:61346768:C:T	chr5:61353641:G:A	rs7724551	0.48744	0.0659177	0.00780449	3.01e-17	1	0.0708094
EUR	chr5:61346768:C:T	chr5:61364574:G:A	rs13169711	0.487423	0.0659944	0.00780453	2.77e-17	1	0.076861
EUR	chr5:61346768:C:T	chr5:61365115:A:G	rs13170135	0.487474	0.0660364	0.0078045	2.64e-17	1	0.0803198
EUR	chr5:61346768:C:T	chr5:61424855:A:G	rs12188627	0.48198	0.0649946	0.00780876	8.56e-17	1	0.027504
EUR	chr5:61346768:C:T	chr5:61432163:T:C	rs10939902	0.487659	0.0659402	0.00780812	3.04e-17	1	0.0705547
EUR	chr5:61346768:C:T	chr5:61435631:G:C	rs7709645	0.488006	0.0662631	0.00780876	2.14e-17	1	0.0982331
EUR	chr5:102388171:T:C	chr5:102248795:G:A	rs404598	0.350152	0.0461186	0.00817588	1.69e-08	1	0.00127316
EUR	chr5:102388171:T:C	chr5:102260127:C:T	rs386464	0.349908	0.0462068	0.00817187	1.56e-08	1	0.00137147
EUR	chr5:102388171:T:C	chr5:102266453:C:A	rs3096214	0.349869	0.0461653	0.00817172	1.61e-08	1	0.00133453
EUR	chr5:102388171:T:C	chr5:102266540:C:T	rs3114665	0.349851	0.0462238	0.00817194	1.55e-08	1	0.00138686
EUR	chr5:102388171:T:C	chr5:102270367:T:A	rs2600831	0.349975	0.0463644	0.00816927	1.38e-08	1	0.0015402
EUR	chr5:102388171:T:C	chr5:102271630:A:T	rs2548725	0.35002	0.0463931	0.00816947	1.36e-08	1	0.00156912
EUR	chr5:102388171:T:C	chr5:102273953:T:C	rs2600826	0.350079	0.0454493	0.00816916	2.64e-08	1	0.000836113
EUR	chr5:102388171:T:C	chr5:102286813:G:A	rs841933	0.350181	0.0457826	0.00816668	2.07e-08	1	0.00105287
EUR	chr5:102388171:T:C	chr5:102294250:T:G	rs841923	0.341118	0.0459455	0.00817354	1.9e-08	1	0.00114399
EUR	chr5:102388171:T:C	chr5:102495921:G:A	rs11242471	0.341751	0.0474682	0.00824361	8.5e-09	1	0.00243791
EUR	chr5:102388171:T:C	chr5:102307410:C:T	rs1452059	0.342079	0.0459802	0.00824231	2.43e-08	1	0.000906971
EUR	chr5:102388171:T:C	chr5:102312221:C:T	rs7734926	0.343973	0.0485584	0.00816687	2.75e-09	1	0.00707986
EUR	chr5:102388171:T:C	chr5:102319067:T:C	rs10051525	0.34395	0.0486071	0.00816688	2.65e-09	1	0.0073277
EUR	chr5:102388171:T:C	chr5:102321714:G:A	rs10051684	0.343958	0.0484939	0.00816713	2.89e-09	1	0.0067571
EUR	chr5:102388171:T:C	chr5:102325101:C:T	rs11958091	0.343982	0.0484669	0.00816682	2.95e-09	1	0.00663815
EUR	chr5:102388171:T:C	chr5:102325209:T:C	rs9327836	0.343983	0.0484622	0.00816686	2.96e-09	1	0.00661507
EUR	chr5:102388171:T:C	chr5:102331733:T:C	rs1901517	0.344016	0.0485616	0.00816699	2.75e-09	1	0.00709232
EUR	chr5:102388171:T:C	chr5:102331810:C:G	rs1901518	0.358999	0.0452819	0.00815448	2.81e-08	1	0.000789986
EUR	chr5:102388171:T:C	chr5:102335711:C:G	rs1584717	0.343988	0.0484633	0.00816691	2.95e-09	1	0.00661882
EUR	chr5:102388171:T:C	chr5:102337883:A:C	rs7722680	0.343988	0.0484376	0.00816691	3.01e-09	1	0.0064999
EUR	chr5:102388171:T:C	chr5:102338062:G:T	rs7702418	0.358923	0.0459708	0.00815437	1.72e-08	1	0.00125073
EUR	chr5:102388171:T:C	chr5:102339407:T:C	rs28532891	0.343988	0.0484909	0.00816688	2.89e-09	1	0.00674987
EUR	chr5:102388171:T:C	chr5:102339450:G:A	rs7721548	0.343981	0.0485013	0.00816688	2.87e-09	1	0.00679962
EUR	chr5:102388171:T:C	chr5:102340107:C:T	rs6884162	0.343988	0.0484446	0.0081669	3e-09	1	0.00653235
EUR	chr5:102388171:T:C	chr5:102343594:T:C	rs1869104	0.343986	0.0484739	0.00816687	2.93e-09	1	0.00666963
EUR	chr5:102388171:T:C	chr5:102343745:T:C	rs1869103	0.358928	0.0459896	0.00815436	1.7e-08	1	0.00126667
EUR	chr5:102388171:T:C	chr5:102344141:A:G	rs6887402	0.343979	0.0484808	0.0081669	2.92e-09	1	0.00670135
EUR	chr5:102388171:T:C	chr5:102344766:T:A	rs1376904	0.343996	0.0484384	0.00816694	3.01e-09	1	0.00650275
EUR	chr5:102388171:T:C	chr5:102345521:T:C	rs1376903	0.358922	0.0459744	0.00815437	1.72e-08	1	0.00125376
EUR	chr5:102388171:T:C	chr5:102347909:A:G	rs6869607	0.344091	0.0485703	0.00816659	2.72e-09	1	0.0071481
EUR	chr5:102388171:T:C	chr5:102349145:G:A	rs1823693	0.35904	0.0452793	0.00815398	2.81e-08	1	0.000790078
EUR	chr5:102388171:T:C	chr5:102351076:T:C	rs6873243	0.344943	0.0494408	0.00816619	1.41e-09	1	0.0133264
EUR	chr5:102388171:T:C	chr5:102351293:A:G	rs6873363	0.344042	0.0485109	0.0081665	2.85e-09	1	0.0068568
EUR	chr5:102388171:T:C	chr5:102351331:A:G	rs6873373	0.344046	0.0485127	0.0081665	2.84e-09	1	0.00686552
EUR	chr5:102388171:T:C	chr5:102351341:A:G	rs6873384	0.344037	0.0484805	0.00816663	2.91e-09	1	0.00670752
EUR	chr5:102388171:T:C	chr5:102351506:T:C	rs1901511	0.344017	0.0485359	0.00816668	2.8e-09	1	0.00697372
EUR	chr5:102388171:T:C	chr5:102353397:A:G	rs7341124	0.344042	0.0485106	0.0081665	2.85e-09	1	0.00685535
EUR	chr5:102388171:T:C	chr5:102355013:T:C	rs6596470	0.344045	0.0485061	0.00816658	2.86e-09	1	0.0068313
EUR	chr5:102388171:T:C	chr5:102356180:A:G	rs11957808	0.34314	0.048056	0.00816764	4.01e-09	1	0.00495661
EUR	chr5:102388171:T:C	chr5:102362195:A:C	rs9327843	0.344075	0.0484717	0.00816647	2.93e-09	1	0.00667045
EUR	chr5:102388171:T:C	chr5:102365274:C:T	rs9327848	0.344058	0.0485008	0.00816649	2.87e-09	1	0.00680835
EUR	chr5:102388171:T:C	chr5:102365686:G:C	rs6861350	0.344032	0.0485253	0.00816654	2.82e-09	1	0.00692575
EUR	chr5:102388171:T:C	chr5:102365763:G:A	rs6861382	0.344016	0.0485273	0.00816667	2.81e-09	1	0.00693176
EUR	chr5:102388171:T:C	chr5:102367819:T:C	rs1597765	0.344047	0.0484971	0.00816656	2.88e-09	1	0.00678858
EUR	chr5:102388171:T:C	chr5:102368141:A:G	rs7734467	0.344102	0.0484353	0.00816658	3.01e-09	1	0.00649833
EUR	chr5:102388171:T:C	chr5:102371589:A:T	rs10054149	0.359004	0.0453485	0.00815382	2.67e-08	1	0.000827595
EUR	chr5:102388171:T:C	chr5:102372417:C:T	rs2123135	0.344097	0.0485662	0.00816644	2.73e-09	1	0.0071319
EUR	chr5:102388171:T:C	chr5:102373610:T:C	rs6596480	0.344065	0.0485215	0.00816647	2.82e-09	1	0.00690921
EUR	chr5:102388171:T:C	chr5:102373807:T:C	rs6863041	0.344095	0.0485549	0.00816644	2.75e-09	1	0.00707514
EUR	chr5:102388171:T:C	chr5:102374232:G:T	rs6877722	0.359034	0.0452726	0.00815391	2.82e-08	1	0.000786788
EUR	chr5:102388171:T:C	chr5:102376238:T:C	rs7715217	0.344094	0.0485307	0.0081665	2.8e-09	1	0.00695339
EUR	chr5:102388171:T:C	chr5:102376432:C:T	rs7733695	0.344106	0.0485968	0.00816645	2.67e-09	1	0.00728766
EUR	chr5:102388171:T:C	chr5:102377587:T:G	rs10041806	0.344118	0.0485127	0.00816644	2.84e-09	1	0.00686725
EUR	chr5:102388171:T:C	chr5:102379394:G:T	rs9327851	0.344085	0.0485667	0.00816652	2.73e-09	1	0.00713203
EUR	chr5:102388171:T:C	chr5:102380916:G:A	rs10069193	0.344116	0.0485591	0.00816612	2.74e-09	1	0.00710574
EUR	chr5:102388171:T:C	chr5:102381093:T:C	rs10063988	0.344083	0.0485453	0.00816615	2.77e-09	1	0.00703586
EUR	chr5:102388171:T:C	chr5:102381529:G:A	rs6891936	0.344095	0.0477931	0.00816622	4.84e-09	1	0.00414993
EUR	chr5:102388171:T:C	chr5:102381668:A:C	rs6873738	0.344249	0.0474465	0.00816584	6.23e-09	1	0.00326828
EUR	chr5:102388171:T:C	chr5:102382821:C:T	rs10058722	0.344002	0.0485342	0.00816657	2.8e-09	1	0.00696857
EUR	chr5:102388171:T:C	chr5:102383486:A:C	rs10041725	0.344075	0.0485403	0.0081662	2.78e-09	1	0.00700956
EUR	chr5:102388171:T:C	chr5:102384079:T:C	rs6890130	0.344247	0.0474465	0.0081657	6.23e-09	1	0.00327012
EUR	chr5:102388171:T:C	chr5:102384467:A:G	rs11746723	0.344073	0.0477305	0.00816639	5.07e-09	1	0.00397038
EUR	chr5:102388171:T:C	chr5:102385733:T:C	rs4703014	0.344187	0.047484	0.00816567	6.06e-09	1	0.00335641
EUR	chr5:102388171:T:C	chr5:102388171:T:C	rs1901512	0.310912	0.0530117	0.00850791	4.64e-10	1	0.0382
EUR	chr5:102388171:T:C	chr5:102388603:A:T	rs6873305	0.35898	0.0452945	0.00815337	2.77e-08	1	0.000799854
EUR	chr5:102388171:T:C	chr5:102390065:T:A	rs7733253	0.344039	0.0477706	0.00816599	4.92e-09	1	0.00408929
EUR	chr5:102388171:T:C	chr5:102390279:C:T	rs10062613	0.344188	0.0474795	0.0081656	6.08e-09	1	0.00334692
EUR	chr5:102388171:T:C	chr5:102390656:C:T	rs6874093	0.344038	0.048594	0.00816599	2.67e-09	1	0.00728734
EUR	chr5:102388171:T:C	chr5:102390759:A:G	rs6895200	0.344211	0.0474441	0.00816563	6.24e-09	1	0.00326562
EUR	chr5:102388171:T:C	chr5:102390944:C:A	rs6874612	0.34403	0.0486024	0.00816603	2.65e-09	1	0.00732956
EUR	chr5:102388171:T:C	chr5:102391147:A:G	rs1452065	0.344022	0.0486147	0.00816606	2.63e-09	1	0.00739272
EUR	chr5:102388171:T:C	chr5:102391259:A:G	rs1452064	0.344039	0.0485952	0.00816598	2.67e-09	1	0.00729384
EUR	chr5:102388171:T:C	chr5:102392815:C:G	rs1545488	0.344027	0.0485338	0.00816598	2.79e-09	1	0.00698388
EUR	chr5:102388171:T:C	chr5:102393800:C:T	rs1562960	0.344029	0.0486516	0.00816593	2.56e-09	1	0.00759263
EUR	chr5:102388171:T:C	chr5:102394125:C:T	rs1545487	0.35883	0.0452796	0.00815383	2.81e-08	1	0.000790671
EUR	chr5:102388171:T:C	chr5:102394244:C:T	rs1545486	0.359019	0.0453836	0.00807865	1.93e-08	1	0.00112218
EUR	chr5:102388171:T:C	chr5:102397473:T:C	rs7737204	0.344398	0.0488388	0.00816578	2.22e-09	1	0.00867727
EUR	chr5:102388171:T:C	chr5:102399295:T:C	rs7719316	0.344396	0.0488755	0.00816583	2.16e-09	1	0.00890496
EUR	chr5:102388171:T:C	chr5:102400017:G:A	rs9285946	0.359023	0.0453904	0.00807843	1.92e-08	1	0.00112828
EUR	chr5:102388171:T:C	chr5:102400632:A:C	rs7721084	0.344081	0.0486105	0.00816558	2.63e-09	1	0.0073857
EUR	chr5:102388171:T:C	chr5:102400937:C:T	rs6596482	0.359008	0.0453118	0.00815293	2.73e-08	1	0.000810375
EUR	chr5:102388171:T:C	chr5:102401707:T:A	rs2084826	0.344117	0.0486497	0.00816561	2.56e-09	1	0.00759267
EUR	chr5:102388171:T:C	chr5:102402073:T:C	rs7731256	0.358966	0.0461103	0.00815323	1.55e-08	1	0.00137971
EUR	chr5:102388171:T:C	chr5:102403981:T:C	rs4703225	0.344085	0.0485842	0.00816555	2.68e-09	1	0.0072504
EUR	chr5:102388171:T:C	chr5:102404105:T:C	rs4703226	0.344064	0.0486292	0.00816562	2.6e-09	1	0.00748288
EUR	chr5:102388171:T:C	chr5:102405047:G:A	rs10067645	0.359001	0.0453817	0.008153	2.6e-08	1	0.000848567
EUR	chr5:102388171:T:C	chr5:102406880:C:T	rs10057126	0.34406	0.0486544	0.00816523	2.54e-09	1	0.00763023
EUR	chr5:102388171:T:C	chr5:102407922:T:G	rs1901522	0.34406	0.048651	0.00816529	2.55e-09	1	0.00760994
EUR	chr5:102388171:T:C	chr5:102408079:T:C	rs1376898	0.344078	0.0486165	0.00816519	2.61e-09	1	0.00742934
EUR	chr5:102388171:T:C	chr5:102408178:C:T	rs1376897	0.344064	0.0487001	0.00816542	2.46e-09	1	0.00787518
EUR	chr5:102388171:T:C	chr5:102409208:C:G	rs2060834	0.344083	0.0486077	0.00816523	2.63e-09	1	0.00738195
EUR	chr5:102388171:T:C	chr5:102409315:G:A	rs2060833	0.344059	0.048654	0.00816522	2.54e-09	1	0.00762839
EUR	chr5:102388171:T:C	chr5:102409548:T:G	rs10061427	0.34408	0.0486188	0.00816522	2.61e-09	1	0.00744051
EUR	chr5:102388171:T:C	chr5:102411004:G:T	rs1901521	0.359017	0.0453201	0.00815254	2.71e-08	1	0.000816011
EUR	chr5:102388171:T:C	chr5:102411711:T:A	rs10065821	0.359017	0.0461514	0.00815268	1.51e-08	1	0.00142144
EUR	chr5:102388171:T:C	chr5:102412134:T:C	rs9986226	0.344053	0.0486492	0.00816523	2.55e-09	1	0.00760216
EUR	chr5:102388171:T:C	chr5:102412752:T:C	rs974133	0.344052	0.0485385	0.00816523	2.77e-09	1	0.00702924
EUR	chr5:102388171:T:C	chr5:102414492:T:C	rs6596484	0.359027	0.0461324	0.00815264	1.53e-08	1	0.00140357
EUR	chr5:102388171:T:C	chr5:102415412:T:C	rs6596485	0.344058	0.048658	0.00816519	2.53e-09	1	0.00765101
EUR	chr5:102388171:T:C	chr5:102415836:C:T	rs10065054	0.344079	0.0487073	0.0081652	2.44e-09	1	0.00792288
EUR	chr5:102388171:T:C	chr5:102415907:A:G	rs10072785	0.344058	0.0486248	0.00816528	2.6e-09	1	0.00747031
EUR	chr5:102388171:T:C	chr5:102416730:T:C	rs10479215	0.343996	0.04865	0.0081648	2.55e-09	1	0.0076203
EUR	chr5:102388171:T:C	chr5:102416757:T:G	rs10479216	0.344031	0.0486004	0.00816479	2.64e-09	1	0.00735753
EUR	chr5:102388171:T:C	chr5:102418079:A:C	rs1597770	0.343998	0.0486566	0.00816481	2.53e-09	1	0.0076557
EUR	chr5:102388171:T:C	chr5:102418412:T:A	rs1470794	0.343993	0.0486085	0.00816481	2.63e-09	1	0.00739922
EUR	chr5:102388171:T:C	chr5:102419726:T:C	rs1542296	0.344031	0.0485562	0.0081648	2.73e-09	1	0.00713066
EUR	chr5:102388171:T:C	chr5:102420175:C:T	rs896546	0.344012	0.0485776	0.00816479	2.69e-09	1	0.00723974
EUR	chr5:102388171:T:C	chr5:102420459:T:C	rs6596487	0.343406	0.048555	0.00816197	2.7e-09	1	0.00720997
EUR	chr5:102388171:T:C	chr5:102421165:T:C	rs2167586	0.343963	0.0486246	0.00816491	2.6e-09	1	0.00748092
EUR	chr5:102388171:T:C	chr5:102421334:T:C	rs56358831	0.344001	0.0485823	0.00816482	2.68e-09	1	0.00726295
EUR	chr5:102388171:T:C	chr5:102421561:G:T	rs6878326	0.359009	0.0452677	0.00815217	2.81e-08	1	0.000789269
EUR	chr5:102388171:T:C	chr5:102423240:T:C	rs6871070	0.343992	0.0486387	0.00816486	2.57e-09	1	0.00755761
EUR	chr5:102388171:T:C	chr5:102423715:G:A	rs4639187	0.354173	0.0453868	0.00815692	2.63e-08	1	0.000839219
EUR	chr5:102388171:T:C	chr5:102423843:T:C	rs4640764	0.343998	0.0485759	0.00816484	2.69e-09	1	0.00722952
EUR	chr5:102388171:T:C	chr5:102424248:A:G	rs4413509	0.358964	0.0452855	0.0081522	2.78e-08	1	0.000798531
EUR	chr5:102388171:T:C	chr5:102425195:T:C	rs2400742	0.344003	0.0485645	0.00816482	2.71e-09	1	0.00717204
EUR	chr5:102388171:T:C	chr5:102425374:T:C	rs7726174	0.344	0.0485649	0.00816483	2.71e-09	1	0.00717377
EUR	chr5:102388171:T:C	chr5:102425804:C:T	rs10074939	0.358982	0.0453501	0.0081522	2.65e-08	1	0.000833433
EUR	chr5:102388171:T:C	chr5:102426490:T:C	rs7731845	0.359024	0.0452909	0.00815211	2.76e-08	1	0.000801655
EUR	chr5:102388171:T:C	chr5:102427205:A:G	rs10055023	0.344029	0.0486159	0.00816499	2.61e-09	1	0.00743245
EUR	chr5:102388171:T:C	chr5:102429110:A:T	rs4703228	0.344008	0.0486233	0.00816501	2.6e-09	1	0.00747088
EUR	chr5:102388171:T:C	chr5:102429152:A:G	rs4703229	0.358988	0.045281	0.0081523	2.79e-08	1	0.000795865
EUR	chr5:102388171:T:C	chr5:102430870:C:T	rs10074324	0.358957	0.0452727	0.00815234	2.8e-08	1	0.00079139
EUR	chr5:102388171:T:C	chr5:102433177:T:C	rs10037939	0.343992	0.0486023	0.00816501	2.64e-09	1	0.0073606
EUR	chr5:102388171:T:C	chr5:102433758:C:T	rs6877762	0.344004	0.0485973	0.0081651	2.65e-09	1	0.00733182
EUR	chr5:102388171:T:C	chr5:102433934:T:G	rs6862876	0.344011	0.0477436	0.008165	4.99e-09	1	0.0040294
EUR	chr5:102388171:T:C	chr5:102433965:T:C	rs6862894	0.343998	0.048598	0.00816498	2.65e-09	1	0.00733916
EUR	chr5:102388171:T:C	chr5:102434341:T:C	rs6867496	0.358957	0.0452628	0.0081523	2.82e-08	1	0.00078634
EUR	chr5:102388171:T:C	chr5:102435941:T:A	rs2123133	0.358982	0.0452649	0.00815231	2.82e-08	1	0.000787404
EUR	chr5:102388171:T:C	chr5:102437535:A:G	rs1376894	0.344031	0.0485729	0.00816493	2.7e-09	1	0.00721146
EUR	chr5:102388171:T:C	chr5:102439459:C:T	rs1376912	0.358969	0.0453016	0.0081526	2.75e-08	1	0.000805899
EUR	chr5:102388171:T:C	chr5:102439515:A:G	rs1376911	0.344015	0.048541	0.00816514	2.77e-09	1	0.00704434
EUR	chr5:102388171:T:C	chr5:102439635:T:C	rs2400795	0.358978	0.0453147	0.00815257	2.72e-08	1	0.000813009
EUR	chr5:102388171:T:C	chr5:102440016:G:A	rs6596493	0.34399	0.0485504	0.00816538	2.75e-09	1	0.00708417
EUR	chr5:102388171:T:C	chr5:102440522:G:A	rs6885800	0.344033	0.0486111	0.00816512	2.62e-09	1	0.00740317
EUR	chr5:102388171:T:C	chr5:102440594:T:C	rs6871966	0.344002	0.0486536	0.00816511	2.54e-09	1	0.00762977
EUR	chr5:102388171:T:C	chr5:102440831:T:A	rs6872341	0.35899	0.0452863	0.0081525	2.78e-08	1	0.000798074
EUR	chr5:102388171:T:C	chr5:102441569:A:G	rs6596495	0.358967	0.0452623	0.0081525	2.82e-08	1	0.000785503
EUR	chr5:102388171:T:C	chr5:102441758:A:T	rs2167584	0.358992	0.0452705	0.00815245	2.81e-08	1	0.00078992
EUR	chr5:102388171:T:C	chr5:102441960:G:A	rs6892350	0.358969	0.0452877	0.00815252	2.78e-08	1	0.000798755
EUR	chr5:102388171:T:C	chr5:102442787:C:T	rs10463979	0.359002	0.0452801	0.00815252	2.79e-08	1	0.000794748
EUR	chr5:102388171:T:C	chr5:102442918:C:A	rs10463980	0.344041	0.0485775	0.0081652	2.69e-09	1	0.00722675
EUR	chr5:102388171:T:C	chr5:102443154:A:G	rs1376906	0.344018	0.0486282	0.0081652	2.59e-09	1	0.00749085
EUR	chr5:102388171:T:C	chr5:102443908:A:G	rs7724920	0.358992	0.0453878	0.00815262	2.59e-08	1	0.000853203
EUR	chr5:102388171:T:C	chr5:102444957:T:C	rs6596496	0.359011	0.0452909	0.00815244	2.77e-08	1	0.000800683
EUR	chr5:102388171:T:C	chr5:102445093:T:C	rs6895795	0.359007	0.0453017	0.00815239	2.75e-08	1	0.000806576
EUR	chr5:102388171:T:C	chr5:102445473:C:A	rs2400797	0.358981	0.0452787	0.00815252	2.79e-08	1	0.000794012
EUR	chr5:102388171:T:C	chr5:102446478:A:G	rs10223273	0.358987	0.0452778	0.00815252	2.79e-08	1	0.00079354
EUR	chr5:102388171:T:C	chr5:102447386:A:G	rs1597773	0.358979	0.0452748	0.00815257	2.8e-08	1	0.000791821
EUR	chr5:102388171:T:C	chr5:102448566:G:A	rs1117556	0.344054	0.0485983	0.0081652	2.65e-09	1	0.00733392
EUR	chr5:102388171:T:C	chr5:102449056:C:T	rs6893391	0.344002	0.0485457	0.0081653	2.76e-09	1	0.00706304
EUR	chr5:102388171:T:C	chr5:102449233:C:T	rs6893723	0.344024	0.0486341	0.00816527	2.58e-09	1	0.00752
EUR	chr5:102388171:T:C	chr5:102449802:C:T	rs1117130	0.343857	0.0486203	0.00816581	2.61e-09	1	0.00742991
EUR	chr5:102388171:T:C	chr5:102452106:T:G	rs1452056	0.344025	0.0486091	0.00816523	2.63e-09	1	0.00738927
EUR	chr5:102388171:T:C	chr5:102452451:T:C	rs2400798	0.358994	0.0452949	0.00815255	2.76e-08	1	0.000802481
EUR	chr5:102388171:T:C	chr5:102453601:A:G	rs1452057	0.359007	0.04528	0.0081525	2.79e-08	1	0.000794754
EUR	chr5:102388171:T:C	chr5:102455240:C:G	rs4085107	0.344033	0.0486347	0.00816523	2.58e-09	1	0.00752446
EUR	chr5:102388171:T:C	chr5:102458127:G:C	rs10036226	0.359016	0.0452892	0.00815281	2.78e-08	1	0.000798696
EUR	chr5:102388171:T:C	chr5:102459786:A:G	rs11746217	0.344068	0.048676	0.00816559	2.51e-09	1	0.00773617
EUR	chr5:102388171:T:C	chr5:102461418:G:T	rs10046076	0.344054	0.0486309	0.00816529	2.59e-09	1	0.00750234
EUR	chr5:102388171:T:C	chr5:102461432:T:C	rs10044208	0.359003	0.0453271	0.00815271	2.7e-08	1	0.00081929
EUR	chr5:102388171:T:C	chr5:102461575:G:A	rs10080207	0.344046	0.0486574	0.0081654	2.54e-09	1	0.00764098
EUR	chr5:102388171:T:C	chr5:102462150:G:A	rs58080162	0.344031	0.0486492	0.0081654	2.55e-09	1	0.00759671
EUR	chr5:102388171:T:C	chr5:102462416:T:C	rs6868299	0.344031	0.0486665	0.00816531	2.52e-09	1	0.00769335
EUR	chr5:102388171:T:C	chr5:102463515:A:C	rs2400802	0.35898	0.0453829	0.00815264	2.6e-08	1	0.000850372
EUR	chr5:102388171:T:C	chr5:102464524:G:A	rs7732942	0.344059	0.0478006	0.00816527	4.8e-09	1	0.00418783
EUR	chr5:102388171:T:C	chr5:102466680:T:A	rs10055704	0.344048	0.048659	0.00816532	2.53e-09	1	0.00765224
EUR	chr5:102388171:T:C	chr5:102467567:C:G	rs2134454	0.359027	0.0452938	0.00815256	2.76e-08	1	0.000801868
EUR	chr5:102388171:T:C	chr5:102467708:G:A	rs1597771	0.344077	0.0477809	0.00816521	4.86e-09	1	0.0041318
EUR	chr5:102388171:T:C	chr5:102468213:C:G	rs4703230	0.344066	0.0478058	0.00816525	4.78e-09	1	0.00420337
EUR	chr5:102388171:T:C	chr5:102468362:T:C	rs4703231	0.35903	0.0453533	0.00815279	2.65e-08	1	0.000833388
EUR	chr5:102388171:T:C	chr5:102468613:A:G	rs7737248	0.359013	0.045382	0.00815271	2.6e-08	1	0.000849645
EUR	chr5:102388171:T:C	chr5:102469140:C:T	rs138143373	0.359056	0.0453182	0.00815273	2.72e-08	1	0.000814415
EUR	chr5:102388171:T:C	chr5:102470782:G:C	rs1948807	0.35901	0.0453307	0.00815264	2.69e-08	1	0.000821457
EUR	chr5:102388171:T:C	chr5:102471058:G:A	rs1948806	0.359044	0.0453574	0.00815271	2.64e-08	1	0.000835902
EUR	chr5:102388171:T:C	chr5:102471321:A:T	rs7356705	0.359018	0.0453271	0.00815281	2.7e-08	1	0.000818988
EUR	chr5:102388171:T:C	chr5:102471645:G:A	rs10038809	0.344042	0.0477967	0.00816539	4.81e-09	1	0.00417443
EUR	chr5:102388171:T:C	chr5:102472968:G:T	rs9327860	0.359033	0.0453144	0.00815271	2.73e-08	1	0.000812429
EUR	chr5:102388171:T:C	chr5:102473095:C:T	rs7711687	0.344075	0.0478222	0.00816531	4.72e-09	1	0.00425061
EUR	chr5:102388171:T:C	chr5:102473233:A:C	rs7731310	0.359018	0.0454129	0.00815278	2.54e-08	1	0.000867015
EUR	chr5:102388171:T:C	chr5:102474141:T:C	rs6596498	0.344004	0.0479332	0.00816547	4.35e-09	1	0.0045897
EUR	chr5:102388171:T:C	chr5:102474996:A:G	rs1118008	0.358974	0.0453678	0.0081528	2.63e-08	1	0.000841404
EUR	chr5:102388171:T:C	chr5:102475642:T:C	rs4703232	0.358983	0.0453982	0.00815269	2.57e-08	1	0.000858886
EUR	chr5:102388171:T:C	chr5:102476458:T:C	rs7356647	0.344021	0.0479174	0.0081654	4.4e-09	1	0.00454066
EUR	chr5:102388171:T:C	chr5:102477456:T:C	rs10041507	0.35899	0.0453824	0.00815262	2.6e-08	1	0.000850153
EUR	chr5:102388171:T:C	chr5:102477534:T:C	rs10041525	0.358973	0.045402	0.0081527	2.56e-08	1	0.000861022
EUR	chr5:102388171:T:C	chr5:102480623:A:G	rs6866255	0.343945	0.0487336	0.0081656	2.4e-09	1	0.00805847
EUR	chr5:102388171:T:C	chr5:102481654:T:C	rs1875634	0.343938	0.0488407	0.00816568	2.21e-09	1	0.00869271
EUR	chr5:102388171:T:C	chr5:102502666:G:A	rs6869014	0.344886	0.0485989	0.00816493	2.65e-09	1	0.00734538
EUR	chr5:102388171:T:C	chr5:102505465:T:C	rs10063454	0.344569	0.0487126	0.00816471	2.43e-09	1	0.00796924
EUR	chr5:102388171:T:C	chr5:102515390:T:C	rs6596501	0.343956	0.0477238	0.0081653	5.07e-09	1	0.00396947
EUR	chr5:102388171:T:C	chr5:102521240:G:A	rs6871899	0.344004	0.0476871	0.0081652	5.21e-09	1	0.00387109
EUR	chr5:102388171:T:C	chr5:102523613:C:T	rs1502844	0.3434	0.0475972	0.00816219	5.5e-09	1	0.0036815
EUR	chr5:102388171:T:C	chr5:102525178:G:A	rs10463983	0.344052	0.0476231	0.00816503	5.46e-09	1	0.00370543
EUR	chr5:102388171:T:C	chr5:102527000:T:C	rs6891766	0.343426	0.0476932	0.00823962	7.11e-09	1	0.00288601
EUR	chr5:107430639:C:T	chr5:107525686:A:G	rs13178589	0.166954	0.0448712	0.0106134	2.36e-05	1	0.822807
EUR	chr5:107430639:C:T	chr5:107540404:G:A	rs55837064	0.135945	0.0413444	0.0115087	0.0003276	1	0.0149881
EUR	chr5:107430639:C:T	chr5:107543091:G:C	rs6879279	0.151672	0.0391681	0.0108916	0.000322952	1	0.0127469
EUR	chr5:107430639:C:T	chr5:107520129:C:A	rs250252	0.152301	0.0369831	0.0111056	0.000868023	1	0.0163549
EUR	chr5:107430639:C:T	chr5:107523511:T:A	rs250250	0.160439	0.0416094	0.0109119	0.000137165	1	0.108777
EUR	chr5:119415594:T:G	chr5:119385952:T:C	rs1509144	0.304507	-0.0457516	0.00853823	8.39e-08	1	0.035434
EUR	chr5:119415594:T:G	chr5:119388867:G:C	rs6888463	0.307923	-0.0456184	0.00852709	8.8e-08	1	0.0335186
EUR	chr5:119415594:T:G	chr5:119389627:T:C	rs1848554	0.306801	-0.0460208	0.00852902	6.82e-08	1	0.0409814
EUR	chr5:119415594:T:G	chr5:119391529:A:G	rs3733855	0.306856	-0.0466596	0.00852842	4.47e-08	1	0.0587652
EUR	chr5:119415594:T:G	chr5:119395172:G:A	rs6893184	0.31504	-0.04471	0.00843678	1.16e-07	1	0.0294189
EUR	chr5:119415594:T:G	chr5:119395372:A:C	rs1105769	0.312825	-0.0451484	0.00844683	9.04e-08	1	0.0345986
EUR	chr5:119415594:T:G	chr5:119395552:T:G	rs1105770	0.312812	-0.0449931	0.00844675	1e-07	1	0.0319205
EUR	chr5:119415594:T:G	chr5:119399412:A:G	rs1047322	0.306144	-0.046763	0.00852827	4.17e-08	1	0.0633304
EUR	chr5:119415594:T:G	chr5:119407799:C:T	rs10478421	0.350606	-0.0441876	0.00817618	6.5e-08	1	0.0347421
EUR	chr5:119415594:T:G	chr5:119410415:C:T	rs7721752	0.308711	-0.0462075	0.00845126	4.56e-08	1	0.0588234
EUR	chr5:119415594:T:G	chr5:119411746:T:C	rs10478422	0.304053	-0.0472992	0.00853276	2.97e-08	1	0.0921651
EUR	chr5:119415594:T:G	chr5:119415594:T:G	rs1995794	0.303998	-0.0476077	0.00853322	2.42e-08	1	0.112464
EUR	chr5:119415594:T:G	chr5:119417202:G:A	rs455991	0.307802	-0.0467658	0.00852806	4.16e-08	1	0.0680508
EUR	chr5:119415594:T:G	chr5:119426330:A:G	rs2455466	0.315016	-0.0467958	0.00843961	2.94e-08	1	0.131427
EUR	chr5:119415594:T:G	chr5:119427624:C:G	rs2457222	0.317433	-0.0455922	0.00843666	6.52e-08	1	0.063571
EUR	chr5:119415594:T:G	chr5:119427804:G:A	rs193346	0.317816	-0.0454824	0.00843626	7e-08	1	0.0597056
EUR	chr5:119415594:T:G	chr5:119433603:A:C	rs154632	0.326516	-0.0461418	0.00835109	3.29e-08	1	0.115249
EUR	chr5:138505574:A:G	chr5:138504604:C:T	rs11956240	0.535577	0.0500439	0.00788473	2.2e-10	1	0.0626786
EUR	chr5:138505574:A:G	chr5:138505171:A:G	rs13164092	0.535603	0.0500294	0.00788482	2.22e-10	1	0.062084
EUR	chr5:138505574:A:G	chr5:138505574:A:G	rs55985421	0.535601	0.0500657	0.00788467	2.16e-10	1	0.0635656
EUR	chr5:138505574:A:G	chr5:138513377:G:A	rs7714751	0.535582	0.0499766	0.00788488	2.32e-10	1	0.0591662
EUR	chr5:138505574:A:G	chr5:138519235:T:C	rs13155345	0.535529	0.0499435	0.00788473	2.39e-10	1	0.058838
EUR	chr5:138505574:A:G	chr5:138519616:T:C	rs13169274	0.535594	0.0499972	0.00788502	2.29e-10	1	0.0607867
EUR	chr5:138505574:A:G	chr5:138522803:G:A	rs13165802	0.535986	0.0493422	0.00788025	3.81e-10	1	0.0415434
EUR	chr5:138505574:A:G	chr5:138541231:G:A	rs154069	0.39633	-0.0487418	0.00797793	9.99e-10	1	0.0213048
EUR	chr5:138505574:A:G	chr5:138545415:T:C	rs188731	0.39705	-0.0496187	0.00797754	4.98e-10	1	0.0333342
EUR	chr5:138505574:A:G	chr5:138546923:A:G	rs181919	0.398369	-0.0495508	0.00798005	5.32e-10	1	0.0318482
EUR	chr5:138505574:A:G	chr5:138547009:T:C	rs187653	0.396537	-0.049492	0.00797767	5.51e-10	1	0.0310991
EUR	chr5:138505574:A:G	chr5:138554110:A:G	rs255999	0.397031	-0.0496252	0.00797788	4.96e-10	1	0.0334147
EUR	chr5:138505574:A:G	chr5:138556481:G:A	rs10117	0.39519	-0.0502582	0.00797851	2.99e-10	1	0.0550247
EUR	chr5:138505574:A:G	chr5:138559529:C:T	rs256002	0.395477	-0.0501602	0.00797849	3.24e-10	1	0.0514457
EUR	chr5:138505574:A:G	chr5:138561405:A:G	rs256006	0.395533	-0.0503172	0.00797855	2.85e-10	1	0.0566155
EUR	chr5:138505574:A:G	chr5:138561900:A:C	rs256007	0.391334	-0.0500569	0.00805542	5.16e-10	1	0.0354326
EUR	chr5:138505574:A:G	chr5:138564350:G:T	rs256017	0.392081	-0.0492667	0.00805568	9.61e-10	1	0.0212263
EUR	chr5:138505574:A:G	chr5:138567395:A:G	rs256014	0.396303	-0.0496622	0.00797836	4.83e-10	1	0.0340476
EUR	chr5:138505574:A:G	chr5:138568109:T:C	rs256013	0.392176	-0.0493835	0.00805534	8.76e-10	1	0.0223009
EUR	chr5:138505574:A:G	chr5:138515503:C:T	rs3849046	0.455775	-0.0482365	0.00787208	8.92e-10	1	0.024598
EUR	chr5:138505574:A:G	chr5:138526893:G:T	rs154075	0.39521	-0.0488653	0.008054	1.3e-09	1	0.0178748
EUR	chr5:138505574:A:G	chr5:138527445:A:C	rs154076	0.399398	-0.0488938	0.00797675	8.81e-10	1	0.022974
EUR	chr5:138505574:A:G	chr5:138536427:G:A	rs462783	0.395249	-0.048647	0.00797925	1.08e-09	1	0.0198017
EUR	chr5:138505574:A:G	chr5:138578193:A:G	rs409273	0.395249	-0.0496332	0.0080523	7.1e-10	1	0.0255586
EUR	chr5:138505574:A:G	chr5:138581950:G:A	rs7378744	0.40013	-0.0498964	0.00804914	5.68e-10	1	0.0304605
EUR	chr5:138505574:A:G	chr5:138582137:G:A	rs11957778	0.400135	-0.0499084	0.00804913	5.63e-10	1	0.0306562
EUR	chr5:138505574:A:G	chr5:138589946:C:T	rs13185992	0.39521	-0.0497342	0.00805173	6.54e-10	1	0.026568
EUR	chr5:138505574:A:G	chr5:138590778:T:C	rs68128065	0.397547	-0.0498272	0.00804208	5.8e-10	1	0.0296255
EUR	chr5:138505574:A:G	chr5:138591930:C:G	rs11738995	0.399328	-0.0498751	0.00804886	5.77e-10	1	0.0297174
EUR	chr5:138505574:A:G	chr5:138595402:C:T	rs2043273	0.399359	-0.0499432	0.00804898	5.47e-10	1	0.0307954
EUR	chr5:138505574:A:G	chr5:138595901:G:A	rs17207604	0.399367	-0.0499302	0.008049	5.53e-10	1	0.0305814
EUR	chr5:138505574:A:G	chr5:138602884:G:T	rs4835691	0.403426	-0.0481038	0.00797884	1.65e-09	1	0.0165819
EUR	chr5:139684143:G:A	chr5:139649225:G:T	rs10447226	0.293411	0.0492677	0.00868161	1.39e-08	1	0.00770459
EUR	chr5:139684143:G:A	chr5:139672519:C:T	rs356454	0.312794	0.0478936	0.00842909	1.33e-08	1	0.011351
EUR	chr5:139684143:G:A	chr5:139673978:G:A	rs356453	0.338361	0.0446424	0.0082464	6.18e-08	1	0.016493
EUR	chr5:139684143:G:A	chr5:139677594:C:G	rs601324	0.345917	0.0428662	0.00823817	1.96e-07	1	0.00618565
EUR	chr5:139684143:G:A	chr5:139677685:T:C	rs600848	0.345963	0.0429148	0.0082381	1.9e-07	1	0.00637425
EUR	chr5:139684143:G:A	chr5:139678869:T:C	rs585101	0.350015	0.0425871	0.00823539	2.33e-07	1	0.00882832
EUR	chr5:139684143:G:A	chr5:139679004:A:G	rs682164	0.343431	0.0455058	0.00824214	3.37e-08	1	0.0347356
EUR	chr5:139684143:G:A	chr5:139679431:G:A	rs34530707	0.341448	0.0445878	0.00824373	6.35e-08	1	0.0197781
EUR	chr5:139684143:G:A	chr5:139679977:A:G	rs6580200	0.34129	0.044886	0.00824381	5.19e-08	1	0.0230389
EUR	chr5:139684143:G:A	chr5:139684143:G:A	rs2336880	0.342542	0.0479261	0.0082449	6.14e-09	1	0.226816
EUR	chr5:139684143:G:A	chr5:139685250:C:T	rs34510678	0.342593	0.0470943	0.0082449	1.12e-08	1	0.127548
EUR	chr5:139684143:G:A	chr5:139685595:A:G	rs35123781	0.343449	0.047672	0.00824399	7.35e-09	1	0.190735
EUR	chr5:139684143:G:A	chr5:139686403:T:G	rs9687282	0.343502	0.0474725	0.00824411	8.49e-09	1	0.166024
EUR	chr5:139684143:G:A	chr5:139687513:G:A	rs13436896	0.342514	0.0468529	0.00824631	1.33e-08	1	0.107537
EUR	chr5:140954367:C:T	chr5:141011890:A:G	rs7701616	0.0760837	0.0607447	0.0147188	3.67e-05	1	0.018076
EUR	chr5:140954367:C:T	chr5:141015130:A:G	rs34515293	0.0760466	0.0607445	0.0147194	3.68e-05	1	0.0180683
EUR	chr5:140954367:C:T	chr5:141015960:A:G	rs13167551	0.0760753	0.0607983	0.0147186	3.62e-05	1	0.0182336
EUR	chr5:140954367:C:T	chr5:141017184:T:C	rs17208376	0.0760857	0.0608003	0.0147185	3.61e-05	1	0.0182407
EUR	chr5:140954367:C:T	chr5:141024253:T:C	rs71583614	0.0774104	0.0604409	0.0146243	3.58e-05	1	0.0169993
EUR	chr5:140954367:C:T	chr5:141030746:C:T	rs67682029	0.0777745	0.0596992	0.0145293	3.98e-05	1	0.0166475
EUR	chr5:140954367:C:T	chr5:141031199:C:T	rs6888078	0.0777402	0.0600457	0.0145311	3.59e-05	1	0.0175397
EUR	chr5:140954367:C:T	chr5:141031839:C:T	rs13176744	0.0777748	0.0596958	0.0145293	3.98e-05	1	0.0166389
EUR	chr5:140954367:C:T	chr5:141034543:T:A	rs13178113	0.0777405	0.0600171	0.0145313	3.62e-05	1	0.0174588
EUR	chr5:140954367:C:T	chr5:141037742:T:A	rs71583616	0.0777441	0.0600402	0.0145312	3.6e-05	1	0.0175234
EUR	chr5:140954367:C:T	chr5:141038323:T:C	rs35123355	0.0762963	0.0603979	0.0146283	3.65e-05	1	0.0183091
EUR	chr5:140954367:C:T	chr5:141040639:C:T	rs31745	0.0928347	0.054937	0.0134257	4.28e-05	1	0.011482
EUR	chr5:140954367:C:T	chr5:141042553:T:C	rs17119385	0.0777397	0.0600436	0.0145312	3.6e-05	1	0.0175327
EUR	chr5:140954367:C:T	chr5:141045297:T:C	rs71583617	0.0777456	0.0600283	0.0145311	3.61e-05	1	0.0174918
EUR	chr5:140954367:C:T	chr5:141048400:G:C	rs35790521	0.0777238	0.0610038	0.014532	2.69e-05	1	0.0205676
EUR	chr5:140954367:C:T	chr5:141049461:A:G	rs34907800	0.0777113	0.0606195	0.0145325	3.03e-05	1	0.0192412
EUR	chr5:140954367:C:T	chr5:141055327:G:T	rs79698725	0.0777485	0.0600554	0.0145304	3.58e-05	1	0.0175745
EUR	chr5:140954367:C:T	chr5:141062401:T:G	rs13174636	0.0763045	0.0604924	0.0146266	3.54e-05	1	0.018614
EUR	chr5:140954367:C:T	chr5:141068348:C:T	rs13154851	0.0777287	0.0602041	0.0145301	3.42e-05	1	0.0179988
EUR	chr5:140954367:C:T	chr5:141068675:C:A	rs35727422	0.0777374	0.0601244	0.0145297	3.5e-05	1	0.0177757
EUR	chr5:140954367:C:T	chr5:141070144:G:A	rs13164028	0.0777371	0.0601577	0.0145296	3.47e-05	1	0.0178715
EUR	chr5:140954367:C:T	chr5:141074385:T:C	rs34678974	0.0777478	0.0601413	0.0144544	3.17e-05	1	0.0187546
EUR	chr5:140954367:C:T	chr5:141081494:C:T	rs17684400	0.0763493	0.0607036	0.0146132	3.27e-05	1	0.0194589
EUR	chr5:140954367:C:T	chr5:141081959:T:C	rs31796	0.0767826	0.0611076	0.0145301	2.6e-05	1	0.0222264
EUR	chr5:140954367:C:T	chr5:141083755:A:G	rs31792	0.0767788	0.061125	0.0145304	2.59e-05	1	0.0222928
EUR	chr5:140954367:C:T	chr5:141084283:G:A	rs13172888	0.0765923	0.0606024	0.0146134	3.37e-05	1	0.019128
EUR	chr5:140954367:C:T	chr5:141085169:C:T	rs13179299	0.0766002	0.0607023	0.0146131	3.27e-05	1	0.0194559
EUR	chr5:140954367:C:T	chr5:141085333:G:A	rs13178507	0.0766002	0.0607033	0.0146131	3.27e-05	1	0.0194592
EUR	chr5:140954367:C:T	chr5:141085869:A:G	rs246673	0.0767799	0.0611222	0.0145301	2.59e-05	1	0.0222865
EUR	chr5:140954367:C:T	chr5:141086005:A:G	rs31861	0.0767797	0.0611503	0.0145304	2.57e-05	1	0.0232864
EUR	chr5:140954367:C:T	chr5:141086238:A:G	rs31860	0.0767687	0.0611599	0.0145305	2.56e-05	1	0.0224359
EUR	chr5:140954367:C:T	chr5:141086467:G:A	rs31859	0.0767823	0.0611103	0.01453	2.6e-05	1	0.0222392
EUR	chr5:140954367:C:T	chr5:141086754:C:G	rs17628094	0.0765963	0.059902	0.0146133	4.15e-05	1	0.0170992
EUR	chr5:140954367:C:T	chr5:141086943:T:C	rs17628113	0.0766056	0.0606831	0.0146133	3.29e-05	1	0.0193902
EUR	chr5:140954367:C:T	chr5:141087672:T:A	rs35110655	0.0766003	0.0598633	0.0146133	4.19e-05	1	0.0169984
EUR	chr5:140954367:C:T	chr5:141087961:G:T	rs13165546	0.0766051	0.0606595	0.014613	3.31e-05	1	0.0193173
EUR	chr5:140954367:C:T	chr5:141088304:G:A	rs28276	0.0768307	0.06128	0.0145299	2.47e-05	1	0.0229564
EUR	chr5:140954367:C:T	chr5:141088402:A:G	rs28275	0.0767865	0.0610698	0.0145298	2.63e-05	1	0.022077
EUR	chr5:140954367:C:T	chr5:141088498:T:C	rs31857	0.0767945	0.0610456	0.0145298	2.65e-05	1	0.021979
EUR	chr5:140954367:C:T	chr5:141089457:G:A	rs17628337	0.0766964	0.0610388	0.01461	2.94e-05	1	0.020665
EUR	chr5:140954367:C:T	chr5:141089488:G:A	rs31856	0.0768883	0.0613605	0.0145267	2.4e-05	1	0.0233683
EUR	chr5:140954367:C:T	chr5:141090792:C:T	rs34181037	0.076676	0.0603248	0.0146112	3.65e-05	1	0.0183017
EUR	chr5:140954367:C:T	chr5:141091734:T:A	rs34463556	0.076696	0.0602623	0.0145352	3.38e-05	1	0.0190773
EUR	chr5:140954367:C:T	chr5:141092380:T:C	rs35258324	0.0766973	0.0602674	0.0145352	3.38e-05	1	0.0190936
EUR	chr5:140954367:C:T	chr5:141092802:A:G	rs34580312	0.0766914	0.0602157	0.0145353	3.43e-05	1	0.0189279
EUR	chr5:140954367:C:T	chr5:141094079:G:T	rs71583624	0.0766983	0.0602609	0.0145351	3.39e-05	1	0.0190741
EUR	chr5:140954367:C:T	chr5:141095172:G:A	rs31853	0.0777871	0.0610654	0.0145126	2.58e-05	1	0.0223561
EUR	chr5:140954367:C:T	chr5:141097310:A:G	rs3776103	0.0841327	0.056214	0.0140508	6.31e-05	1	0.0137187
EUR	chr5:140954367:C:T	chr5:141097321:A:G	rs3776102	0.0773225	0.060664	0.0145231	2.95e-05	1	0.0206221
EUR	chr5:140954367:C:T	chr5:141097355:A:G	rs3776101	0.0773225	0.0598401	0.0145231	3.78e-05	1	0.0179475
EUR	chr5:140954367:C:T	chr5:141097966:T:A	rs35312684	0.077316	0.0598691	0.0145235	3.75e-05	1	0.0180265
EUR	chr5:140954367:C:T	chr5:141098348:T:G	rs13178255	0.0773057	0.0596742	0.0145239	3.98e-05	1	0.0174721
EUR	chr5:140954367:C:T	chr5:141099537:A:C	rs13183611	0.0772958	0.0598906	0.0145246	3.73e-05	1	0.0180759
EUR	chr5:140954367:C:T	chr5:141099784:G:A	rs13163244	0.0773245	0.0599009	0.0145229	3.71e-05	1	0.0181264
EUR	chr5:140954367:C:T	chr5:141099968:T:C	rs35492448	0.0773244	0.0599019	0.0145229	3.71e-05	1	0.0181294
EUR	chr5:140954367:C:T	chr5:141100523:G:C	rs1055411	0.0773143	0.0599349	0.0145232	3.68e-05	1	0.0182229
EUR	chr5:140954367:C:T	chr5:141100595:T:G	rs1055410	0.0773265	0.0598926	0.0145229	3.72e-05	1	0.0181021
EUR	chr5:140954367:C:T	chr5:141100771:A:G	rs31849	0.0777825	0.0610837	0.0145126	2.57e-05	1	0.0224323
EUR	chr5:140954367:C:T	chr5:141100994:A:G	rs17844387	0.077336	0.0598733	0.0145228	3.74e-05	1	0.0180471
EUR	chr5:140954367:C:T	chr5:141103107:T:C	rs31847	0.0777585	0.0611355	0.0145149	2.53e-05	1	0.0226091
EUR	chr5:140954367:C:T	chr5:141104735:T:C	rs31844	0.0777429	0.0613309	0.014516	2.39e-05	1	0.0234377
EUR	chr5:140954367:C:T	chr5:141104960:C:T	rs71583625	0.0773267	0.0599558	0.0145232	3.65e-05	1	0.0182848
EUR	chr5:140954367:C:T	chr5:141105524:G:T	rs71583626	0.0773267	0.0599558	0.0145232	3.65e-05	1	0.0182848
EUR	chr5:140954367:C:T	chr5:141107252:G:A	rs34535102	0.0773259	0.0599549	0.0145232	3.66e-05	1	0.0182822
EUR	chr5:140954367:C:T	chr5:141108108:C:A	rs35181536	0.0772989	0.0600626	0.0145237	3.54e-05	1	0.0186011
EUR	chr5:140954367:C:T	chr5:141110064:T:C	rs13175658	0.0773152	0.0600272	0.0145236	3.58e-05	1	0.0184944
EUR	chr5:140954367:C:T	chr5:141110604:G:T	rs146745003	0.0773043	0.0599962	0.014524	3.61e-05	1	0.0183958
EUR	chr5:140954367:C:T	chr5:141111653:A:G	rs71583627	0.0773095	0.0600421	0.014524	3.57e-05	1	0.0185346
EUR	chr5:140954367:C:T	chr5:141115149:T:C	rs35214397	0.0772913	0.0604381	0.0145261	3.17e-05	1	0.0201157
EUR	chr5:140954367:C:T	chr5:141115245:T:C	rs34088946	0.0773044	0.0604304	0.0145252	3.18e-05	1	0.0201018
EUR	chr5:140954367:C:T	chr5:141115300:A:C	rs13161023	0.0772899	0.0602762	0.0145257	3.33e-05	1	0.0195678
EUR	chr5:140954367:C:T	chr5:141118647:G:C	rs35476168	0.0773091	0.0603798	0.0145249	3.22e-05	1	0.0199306
EUR	chr5:140954367:C:T	chr5:141119016:C:T	rs13171965	0.0773551	0.0604011	0.014524	3.2e-05	1	0.0200172
EUR	chr5:140954367:C:T	chr5:141119198:G:A	rs13171205	0.0773076	0.060371	0.014525	3.23e-05	1	0.0198989
EUR	chr5:140954367:C:T	chr5:141119915:C:T	rs7448483	0.0774357	0.060327	0.0145223	3.27e-05	1	0.0186916
EUR	chr5:140954367:C:T	chr5:141119928:G:A	rs2216647	0.0773093	0.0603773	0.0145249	3.23e-05	1	0.0188143
EUR	chr5:140954367:C:T	chr5:141121601:T:G	rs4151691	0.0773112	0.06034	0.0145248	3.26e-05	1	0.0197957
EUR	chr5:140954367:C:T	chr5:141123259:G:A	rs3776099	0.0745827	0.0580474	0.0147127	7.97e-05	1	0.0136892
EUR	chr5:140954367:C:T	chr5:141123949:C:T	rs17844417	0.0747995	0.0581343	0.0147165	7.81e-05	1	0.0138094
EUR	chr5:140954367:C:T	chr5:141124850:A:C	rs3822339	0.0860944	0.051247	0.0139753	0.00024544	1	0.0114799
EUR	chr5:140954367:C:T	chr5:141125259:A:C	rs34501263	0.0748017	0.0583764	0.0147164	7.29e-05	1	0.0142327
EUR	chr5:140954367:C:T	chr5:141128290:A:G	rs74601574	0.0747837	0.058318	0.0147921	8.06e-05	1	0.0136193
EUR	chr5:140954367:C:T	chr5:141129143:A:C	rs35737105	0.0747994	0.0582232	0.0147916	8.28e-05	1	0.0134701
EUR	chr5:140954367:C:T	chr5:140706606:G:T	rs6849	0.445452	0.0372343	0.00780948	1.86e-06	2	0.00904257
EUR	chr5:140954367:C:T	chr5:140707092:C:T	rs702395	0.445469	0.0373434	0.00780948	1.74e-06	2	0.00912739
EUR	chr5:140954367:C:T	chr5:140707201:A:G	rs702394	0.445424	0.0373177	0.0078094	1.77e-06	2	0.00910731
EUR	chr5:140954367:C:T	chr5:140708546:G:A	rs2530230	0.445362	0.0373279	0.00780947	1.75e-06	2	0.0091151
EUR	chr5:140954367:C:T	chr5:140708892:C:T	rs11167561	0.223035	0.0460831	0.00934496	8.17e-07	2	0.0195075
EUR	chr5:140954367:C:T	chr5:140709898:A:C	rs111316676	0.233082	0.0460768	0.00918122	5.21e-07	2	0.0255285
EUR	chr5:140954367:C:T	chr5:140711530:A:G	rs801183	0.445518	0.0374616	0.00780927	1.61e-06	2	0.00922528
EUR	chr5:140954367:C:T	chr5:140712458:G:A	rs801182	0.445557	0.0373839	0.00780943	1.69e-06	2	0.00916021
EUR	chr5:140954367:C:T	chr5:140713318:G:T	rs801180	0.44551	0.0373644	0.00780934	1.71e-06	2	0.00914477
EUR	chr5:140954367:C:T	chr5:140714182:G:T	rs801179	0.445532	0.0374273	0.00780944	1.65e-06	2	0.00919586
EUR	chr5:140954367:C:T	chr5:140715874:A:G	rs10447217	0.232764	0.0467529	0.00918307	3.56e-07	2	0.0322833
EUR	chr5:140954367:C:T	chr5:140726393:C:A	rs2563283	0.442849	0.0380363	0.00788491	1.41e-06	2	0.00930405
EUR	chr5:140954367:C:T	chr5:140727272:C:G	rs4912597	0.442798	0.0380283	0.0078849	1.41e-06	2	0.00929707
EUR	chr5:140954367:C:T	chr5:140727480:C:G	rs2563334	0.442773	0.0388896	0.00788489	8.13e-07	2	0.0102374
EUR	chr5:140954367:C:T	chr5:140727614:A:G	rs2563336	0.442848	0.038032	0.0078849	1.41e-06	2	0.00930031
EUR	chr5:140954367:C:T	chr5:140727646:C:T	rs6875495	0.232667	0.0473123	0.00918585	2.6e-07	2	0.0403823
EUR	chr5:140954367:C:T	chr5:140728094:G:A	rs59690131	0.441671	0.038967	0.00788525	7.74e-07	2	0.0103221
EUR	chr5:140954367:C:T	chr5:140729085:G:T	rs12186884	0.232568	0.0474503	0.00918606	2.4e-07	2	0.0428183
EUR	chr5:140954367:C:T	chr5:140730061:G:C	rs72800938	0.232573	0.0474642	0.00918603	2.38e-07	2	0.0430787
EUR	chr5:140954367:C:T	chr5:140730657:C:T	rs113598701	0.232564	0.0474602	0.00918616	2.39e-07	2	0.0429919
EUR	chr5:140954367:C:T	chr5:140730951:T:C	rs2563293	0.440462	0.0399212	0.00788511	4.13e-07	2	0.0119616
EUR	chr5:140954367:C:T	chr5:140732345:A:G	rs56852555	0.232517	0.0474467	0.0091863	2.41e-07	2	0.0427291
EUR	chr5:140954367:C:T	chr5:140733127:C:T	rs801174	0.44046	0.0399374	0.00788499	4.08e-07	2	0.0119999
EUR	chr5:140954367:C:T	chr5:140735402:C:A	rs4318823	0.232507	0.0473798	0.00918639	2.5e-07	2	0.0415112
EUR	chr5:140954367:C:T	chr5:140735618:T:C	rs72800940	0.23254	0.0475098	0.00918623	2.32e-07	2	0.0439178
EUR	chr5:140954367:C:T	chr5:140735718:G:A	rs801171	0.448586	0.0373784	0.00780488	1.68e-06	2	0.00888982
EUR	chr5:140954367:C:T	chr5:140735949:C:T	rs72800942	0.232549	0.0474331	0.00918633	2.42e-07	2	0.0424768
EUR	chr5:140954367:C:T	chr5:140737079:G:A	rs2531360	0.459147	0.0376141	0.00780221	1.43e-06	2	0.00885535
EUR	chr5:140954367:C:T	chr5:140737447:G:C	rs57198854	0.231709	0.0471265	0.00918787	2.91e-07	2	0.0371917
EUR	chr5:140954367:C:T	chr5:140737852:A:G	rs2531358	0.452246	0.0396164	0.00780696	3.89e-07	2	0.0117433
EUR	chr5:140954367:C:T	chr5:140738060:C:T	rs60953774	0.230885	0.0469724	0.00918961	3.2e-07	2	0.0391037
EUR	chr5:140954367:C:T	chr5:140738305:T:G	rs17208215	0.230889	0.0469776	0.00918962	3.19e-07	2	0.0391885
EUR	chr5:140954367:C:T	chr5:140739949:A:G	rs2531352	0.468996	0.0375465	0.00780176	1.49e-06	2	0.00960369
EUR	chr5:140954367:C:T	chr5:140740014:T:A	rs2563291	0.466268	0.0393992	0.00780153	4.41e-07	2	0.0124781
EUR	chr5:140954367:C:T	chr5:140741368:G:A	rs2531349	0.458941	0.0373918	0.00780496	1.66e-06	2	0.00892103
EUR	chr5:140954367:C:T	chr5:140743648:G:A	rs2563288	0.459672	0.0370084	0.00780474	2.12e-06	2	0.00864646
EUR	chr5:140954367:C:T	chr5:140743658:G:A	rs57724449	0.231524	0.0468055	0.00918908	3.51e-07	2	0.0351614
EUR	chr5:140954367:C:T	chr5:140744042:T:A	rs2262573	0.468514	0.0375334	0.00780152	1.5e-06	2	0.00948998
EUR	chr5:140954367:C:T	chr5:140744050:G:T	rs2262574	0.459396	0.0370651	0.00780467	2.04e-06	2	0.00872148
EUR	chr5:140954367:C:T	chr5:140744533:T:C	rs12520955	0.231489	0.0468587	0.00918949	3.41e-07	2	0.0359034
EUR	chr5:140954367:C:T	chr5:140745201:T:C	rs2563287	0.469001	0.0374998	0.00780154	1.53e-06	2	0.00943859
EUR	chr5:140954367:C:T	chr5:140745614:T:A	rs2563286	0.469017	0.0375447	0.00780152	1.49e-06	2	0.00947947
EUR	chr5:140954367:C:T	chr5:140745829:G:A	rs12523494	0.234012	0.046051	0.00918656	5.36e-07	2	0.0264999
EUR	chr5:140954367:C:T	chr5:140746337:T:C	rs6893708	0.468986	0.0375126	0.00780173	1.52e-06	2	0.00938574
EUR	chr5:140954367:C:T	chr5:140746405:A:G	rs2531347	0.468431	0.0375175	0.00780184	1.52e-06	2	0.00938951
EUR	chr5:140954367:C:T	chr5:140746547:A:T	rs57127635	0.233156	0.0456006	0.00925764	8.4e-07	2	0.0201619
EUR	chr5:140954367:C:T	chr5:140746552:T:C	rs2563285	0.467361	0.0383753	0.00787599	1.1e-06	2	0.00987317
EUR	chr5:140954367:C:T	chr5:140746554:T:G	rs2531346	0.467539	0.0383401	0.00787605	1.13e-06	2	0.009835
EUR	chr5:140954367:C:T	chr5:140746681:C:G	rs61548977	0.234398	0.0455857	0.00918276	6.9e-07	2	0.0226419
EUR	chr5:140954367:C:T	chr5:140747196:T:G	rs2531345	0.469037	0.0374937	0.00780152	1.54e-06	2	0.0094332
EUR	chr5:140954367:C:T	chr5:140749730:T:G	rs2531344	0.469013	0.0375181	0.00780158	1.52e-06	2	0.00945493
EUR	chr5:140954367:C:T	chr5:140749761:A:G	rs2531343	0.469025	0.0375026	0.00780164	1.53e-06	2	0.00944067
EUR	chr5:140954367:C:T	chr5:140750682:T:A	rs9942395	0.234369	0.0456999	0.00918294	6.47e-07	2	0.02384
EUR	chr5:140954367:C:T	chr5:140751027:C:T	rs2531342	0.468678	0.0374613	0.00780164	1.57e-06	2	0.00940387
EUR	chr5:140954367:C:T	chr5:140751461:C:T	rs2531340	0.469018	0.0375409	0.00780155	1.49e-06	2	0.00947585
EUR	chr5:140954367:C:T	chr5:140751634:T:A	rs2563281	0.469011	0.0375428	0.00780153	1.49e-06	2	0.00947768
EUR	chr5:140954367:C:T	chr5:140751731:T:G	rs4326195	0.23152	0.0469695	0.00926431	3.98e-07	2	0.0322227
EUR	chr5:140954367:C:T	chr5:140751945:G:C	rs2563280	0.46901	0.037543	0.00780153	1.49e-06	2	0.00952609
EUR	chr5:140954367:C:T	chr5:140751950:G:A	rs2563279	0.468432	0.0375237	0.00780165	1.51e-06	2	0.00950746
EUR	chr5:140954367:C:T	chr5:140752201:A:C	rs9791122	0.231527	0.0469724	0.00926424	3.97e-07	2	0.0322639
EUR	chr5:140954367:C:T	chr5:140752460:C:G	rs3899563	0.23442	0.0448014	0.00918261	1.07e-06	2	0.0177031
EUR	chr5:140954367:C:T	chr5:140752549:T:A	rs2262567	0.46899	0.0375583	0.00780157	1.48e-06	2	0.00949177
EUR	chr5:140954367:C:T	chr5:140753147:T:C	rs2337514	0.469021	0.0373232	0.00780225	1.72e-06	2	0.00928349
EUR	chr5:140954367:C:T	chr5:140753480:A:G	rs2337515	0.231569	0.0471982	0.00926599	3.51e-07	2	0.0351749
EUR	chr5:140954367:C:T	chr5:140754385:C:A	rs112757967	0.230967	0.0471389	0.00926686	3.64e-07	2	0.0381757
EUR	chr5:140954367:C:T	chr5:140754393:C:T	rs111909591	0.230962	0.047144	0.00926689	3.63e-07	2	0.038254
EUR	chr5:140954367:C:T	chr5:140755018:A:G	rs72800952	0.231501	0.0471152	0.00926655	3.69e-07	2	0.0339827
EUR	chr5:140954367:C:T	chr5:140755951:T:C	rs2262576	0.469006	0.0373947	0.00780225	1.64e-06	2	0.00934352
EUR	chr5:140954367:C:T	chr5:140756883:G:T	rs2563269	0.469948	0.0399212	0.00780228	3.11e-07	2	0.0113463
EUR	chr5:140954367:C:T	chr5:140757219:A:C	rs2261651	0.470628	0.0386875	0.00780085	7.07e-07	2	0.00958447
EUR	chr5:140954367:C:T	chr5:140757226:G:A	rs2337984	0.470344	0.0395455	0.00780106	3.99e-07	2	0.010876
EUR	chr5:140954367:C:T	chr5:140757328:C:T	rs2563267	0.471631	0.0395183	0.00780073	4.06e-07	2	0.0104558
EUR	chr5:140954367:C:T	chr5:140757330:C:A	rs2563266	0.471639	0.0395059	0.00780073	4.1e-07	2	0.0104386
EUR	chr5:140954367:C:T	chr5:140757372:A:T	rs2531338	0.474365	0.038496	0.00780111	8.03e-07	2	0.00922338
EUR	chr5:140954367:C:T	chr5:140757420:C:T	rs2563265	0.471158	0.0395364	0.00780073	4.01e-07	2	0.0104811
EUR	chr5:140954367:C:T	chr5:140757918:T:G	rs2563264	0.474111	0.0385633	0.0078011	7.68e-07	2	0.00932791
EUR	chr5:140954367:C:T	chr5:140758059:C:T	rs2563263	0.470351	0.0404102	0.00780102	2.22e-07	2	0.0120928
EUR	chr5:140954367:C:T	chr5:140758282:C:A	rs2563260	0.471108	0.0395311	0.00780076	4.03e-07	2	0.0105591
EUR	chr5:140954367:C:T	chr5:140760009:C:T	rs2563259	0.470693	0.0403913	0.00780104	2.25e-07	2	0.0123326
EUR	chr5:140954367:C:T	chr5:140760055:A:G	rs2262568	0.471123	0.0395669	0.00780073	3.93e-07	2	0.0106114
EUR	chr5:140954367:C:T	chr5:140760654:C:A	rs2563258	0.470324	0.0404506	0.00780104	2.16e-07	2	0.0121837
EUR	chr5:140954367:C:T	chr5:140760944:A:G	rs2563257	0.474286	0.0385098	0.00780127	7.96e-07	2	0.00928309
EUR	chr5:140954367:C:T	chr5:140761268:A:G	rs2337516	0.470334	0.0404275	0.00780106	2.19e-07	2	0.0121311
EUR	chr5:140954367:C:T	chr5:140762194:G:T	rs2563256	0.474328	0.0386408	0.00780114	7.3e-07	2	0.00939365
EUR	chr5:140954367:C:T	chr5:140762589:C:A	rs2531337	0.242401	0.0460027	0.00916679	5.21e-07	2	0.0245138
EUR	chr5:140954367:C:T	chr5:140762962:T:C	rs2563255	0.474345	0.0385799	0.00780102	7.59e-07	2	0.00934216
EUR	chr5:140954367:C:T	chr5:140763116:T:C	rs2563254	0.474343	0.0385762	0.007801	7.61e-07	2	0.00933913
EUR	chr5:140954367:C:T	chr5:140765621:G:A	rs6891559	0.47127	0.0402852	0.00780057	2.41e-07	2	0.0118277
EUR	chr5:140954367:C:T	chr5:140766364:G:A	rs11741994	0.471276	0.0402729	0.00780055	2.43e-07	2	0.0118023
EUR	chr5:140954367:C:T	chr5:140766760:C:T	rs7737424	0.475023	0.0384314	0.00780072	8.37e-07	2	0.00922252
EUR	chr5:140954367:C:T	chr5:140767236:T:G	rs13168514	0.472072	0.0394651	0.00780048	4.21e-07	2	0.0104676
EUR	chr5:140954367:C:T	chr5:140767314:T:C	rs13168670	0.471594	0.0402353	0.00779777	2.47e-07	2	0.0118385
EUR	chr5:140954367:C:T	chr5:140767663:T:C	rs12659129	0.475028	0.0384212	0.00780079	8.42e-07	2	0.00921424
EUR	chr5:140954367:C:T	chr5:140772116:A:G	rs10036519	0.474992	0.0384327	0.00780067	8.36e-07	2	0.00922373
EUR	chr5:140954367:C:T	chr5:140774145:G:A	rs6867549	0.475023	0.0383775	0.00780075	8.67e-07	2	0.00918054
EUR	chr5:140954367:C:T	chr5:140774630:A:G	rs7733403	0.471836	0.0401155	0.00780049	2.71e-07	2	0.0115678
EUR	chr5:140954367:C:T	chr5:140775538:T:A	rs11953833	0.474993	0.0384376	0.00780077	8.33e-07	2	0.0092272
EUR	chr5:140954367:C:T	chr5:140776679:T:C	rs7710380	0.472646	0.0389735	0.00780122	5.86e-07	2	0.00997585
EUR	chr5:140954367:C:T	chr5:140776733:T:G	rs10066278	0.472135	0.0390563	0.00780145	5.55e-07	2	0.0100421
EUR	chr5:140954367:C:T	chr5:140777246:C:T	rs10057161	0.473094	0.0379723	0.00780128	1.13e-06	2	0.00906298
EUR	chr5:140954367:C:T	chr5:140777842:G:T	rs2098058	0.472257	0.0387752	0.00780117	6.68e-07	2	0.00973466
EUR	chr5:140954367:C:T	chr5:140778276:T:C	rs2337985	0.473141	0.0379684	0.00780119	1.13e-06	2	0.0090605
EUR	chr5:140954367:C:T	chr5:140778957:C:T	rs4451093	0.47312	0.0379787	0.00780121	1.13e-06	2	0.00907872
EUR	chr5:140954367:C:T	chr5:140779372:A:G	rs1972544	0.472249	0.0387849	0.00780125	6.64e-07	2	0.00974423
EUR	chr5:140954367:C:T	chr5:140780542:C:T	rs10053945	0.472255	0.0387611	0.00780132	6.75e-07	2	0.00971947
EUR	chr5:140954367:C:T	chr5:140781037:C:T	rs2337986	0.47312	0.0379226	0.0078013	1.17e-06	2	0.00902777
EUR	chr5:140954367:C:T	chr5:140782575:C:T	rs7447696	0.473363	0.0378506	0.00780158	1.22e-06	2	0.00897732
EUR	chr5:140954367:C:T	chr5:140783025:G:A	rs4404730	0.475548	0.0378149	0.00780177	1.25e-06	2	0.00884613
EUR	chr5:140954367:C:T	chr5:140783743:T:A	rs10069930	0.489264	0.0411388	0.00795492	2.32e-07	2	0.0120185
EUR	chr5:140954367:C:T	chr5:140784972:T:C	rs1548701	0.473143	0.0380031	0.00780135	1.11e-06	2	0.00908491
EUR	chr5:140954367:C:T	chr5:140785304:A:T	rs1548700	0.472272	0.038732	0.00780141	6.88e-07	2	0.00968957
EUR	chr5:140954367:C:T	chr5:140785333:T:C	rs1548699	0.472309	0.0388234	0.00780149	6.48e-07	2	0.00978304
EUR	chr5:140954367:C:T	chr5:140785646:T:C	rs10073974	0.473168	0.0380168	0.00780139	1.1e-06	2	0.00909473
EUR	chr5:140954367:C:T	chr5:140785983:T:C	rs12055222	0.472276	0.0388374	0.00780135	6.41e-07	2	0.00979852
EUR	chr5:140954367:C:T	chr5:140786039:G:A	rs3756342	0.473372	0.0380564	0.00780169	1.07e-06	2	0.0091228
EUR	chr5:140954367:C:T	chr5:140788485:A:G	rs2240696	0.472658	0.0379866	0.00779846	1.11e-06	2	0.00908315
EUR	chr5:140954367:C:T	chr5:140788566:G:T	rs2240695	0.473145	0.0379658	0.00780081	1.13e-06	2	0.00905997
EUR	chr5:140954367:C:T	chr5:140789226:T:G	rs6579965	0.472863	0.0379815	0.00780079	1.12e-06	2	0.00907128
EUR	chr5:140954367:C:T	chr5:140789714:C:G	rs6898906	0.473112	0.037965	0.0078008	1.13e-06	2	0.00905943
EUR	chr5:140954367:C:T	chr5:140789770:C:A	rs6898939	0.472256	0.0387928	0.00780085	6.6e-07	2	0.00975445
EUR	chr5:140954367:C:T	chr5:140790145:A:G	rs10477034	0.473115	0.0378848	0.00780087	1.19e-06	2	0.00901969
EUR	chr5:140954367:C:T	chr5:140791070:A:T	rs10072015	0.472832	0.0379251	0.00780088	1.16e-06	2	0.00904777
EUR	chr5:140954367:C:T	chr5:140791609:C:T	rs3756341	0.473097	0.0378923	0.00780079	1.19e-06	2	0.00902515
EUR	chr5:140954367:C:T	chr5:140791857:C:T	rs12717860	0.472883	0.0379099	0.00780079	1.18e-06	2	0.00903741
EUR	chr5:140954367:C:T	chr5:140792205:C:T	rs6870764	0.472863	0.037881	0.00780093	1.2e-06	2	0.00901686
EUR	chr5:140954367:C:T	chr5:140792423:A:G	rs6891995	0.472866	0.0378804	0.00780088	1.2e-06	2	0.00901662
EUR	chr5:140954367:C:T	chr5:140793333:T:C	rs13184940	0.472869	0.0378756	0.00780087	1.2e-06	2	0.00901334
EUR	chr5:140954367:C:T	chr5:140794012:G:A	rs1476768	0.472879	0.0378898	0.00780082	1.19e-06	2	0.00902332
EUR	chr5:140954367:C:T	chr5:140795037:G:A	rs9686540	0.472907	0.0379419	0.00780082	1.15e-06	2	0.00905985
EUR	chr5:140954367:C:T	chr5:140795280:G:C	rs11167600	0.471774	0.0388852	0.00779858	6.16e-07	2	0.00986465
EUR	chr5:140954367:C:T	chr5:140800866:T:G	rs3756340	0.472266	0.0387551	0.00780104	6.77e-07	2	0.00971478
EUR	chr5:140954367:C:T	chr5:140800952:A:G	rs3756339	0.472851	0.0379115	0.00780091	1.17e-06	2	0.00903812
EUR	chr5:140954367:C:T	chr5:140800976:A:G	rs3756338	0.472261	0.0387628	0.00780103	6.73e-07	2	0.00972268
EUR	chr5:140954367:C:T	chr5:140801152:C:T	rs3806845	0.471948	0.0387257	0.00780091	6.9e-07	2	0.00968574
EUR	chr5:140954367:C:T	chr5:140802149:A:G	rs3733708	0.472403	0.0378528	0.00779842	1.21e-06	2	0.00900585
EUR	chr5:140954367:C:T	chr5:140802307:T:C	rs3733707	0.471998	0.0386661	0.00780098	7.18e-07	2	0.00962646
EUR	chr5:140954367:C:T	chr5:140802516:G:T	rs7701755	0.472304	0.0379459	0.00780105	1.15e-06	2	0.0090304
EUR	chr5:140954367:C:T	chr5:140803473:G:A	rs2240694	0.472649	0.0378573	0.00779844	1.21e-06	2	0.00900887
EUR	chr5:140954367:C:T	chr5:140803740:G:C	rs2240693	0.472253	0.0379827	0.00780108	1.12e-06	2	0.00905619
EUR	chr5:140954367:C:T	chr5:140804000:A:G	rs2240692	0.472249	0.0387968	0.00780106	6.58e-07	2	0.00975751
EUR	chr5:140954367:C:T	chr5:140804074:T:C	rs6579987	0.472249	0.0387973	0.00780106	6.58e-07	2	0.00975803
EUR	chr5:140954367:C:T	chr5:140804857:G:A	rs13157397	0.473097	0.0378767	0.00780107	1.2e-06	2	0.00901368
EUR	chr5:140954367:C:T	chr5:140805547:G:A	rs1030163	0.472259	0.0379663	0.00780111	1.13e-06	2	0.00904449
EUR	chr5:140954367:C:T	chr5:140805687:A:G	rs1030164	0.472481	0.0387344	0.0078011	6.86e-07	2	0.00969353
EUR	chr5:140954367:C:T	chr5:140805863:G:A	rs1030165	0.472488	0.0379782	0.00780111	1.13e-06	2	0.00905289
EUR	chr5:140954367:C:T	chr5:140805888:G:A	rs1030166	0.472251	0.0379543	0.00780107	1.14e-06	2	0.00903621
EUR	chr5:140954367:C:T	chr5:140807072:A:G	rs4151680	0.472499	0.0379385	0.00780111	1.15e-06	2	0.00902505
EUR	chr5:140954367:C:T	chr5:140807737:C:T	rs3822346	0.472028	0.0379207	0.00779866	1.16e-06	2	0.00902096
EUR	chr5:140954367:C:T	chr5:140808816:A:G	rs2879086	0.472743	0.037911	0.00780111	1.18e-06	2	0.00900604
EUR	chr5:140954367:C:T	chr5:140808990:G:C	rs2879087	0.471776	0.0379207	0.00779866	1.16e-06	2	0.00902096
EUR	chr5:140954367:C:T	chr5:140812308:A:T	rs2879089	0.472241	0.037887	0.00780108	1.19e-06	2	0.00898975
EUR	chr5:140954367:C:T	chr5:140813058:C:T	rs10223116	0.47993	0.0383214	0.00780255	9.04e-07	2	0.0093583
EUR	chr5:140954367:C:T	chr5:140815273:C:T	rs991918	0.47644	0.0394521	0.00780237	4.27e-07	2	0.0107703
EUR	chr5:140954367:C:T	chr5:140817637:C:A	rs10037757	0.480074	0.0376418	0.00780705	1.42e-06	2	0.00885671
EUR	chr5:140954367:C:T	chr5:140819454:G:A	rs7732179	0.479801	0.0384408	0.00780734	8.49e-07	2	0.00944011
EUR	chr5:140954367:C:T	chr5:140820841:T:G	rs11167609	0.472363	0.0379263	0.00780592	1.18e-06	2	0.00900051
EUR	chr5:140954367:C:T	chr5:140821026:A:C	rs6885319	0.472272	0.0388202	0.00780582	6.58e-07	2	0.00975723
EUR	chr5:140954367:C:T	chr5:140821679:C:T	rs4151682	0.472266	0.0387483	0.00780572	6.9e-07	2	0.00968445
EUR	chr5:140954367:C:T	chr5:140821835:T:C	rs11958868	0.472243	0.0387903	0.00780578	6.71e-07	2	0.00972665
EUR	chr5:140954367:C:T	chr5:140823847:C:T	rs4141841	0.472893	0.0379106	0.00780626	1.2e-06	2	0.00901943
EUR	chr5:140954367:C:T	chr5:140825065:A:G	rs10050455	0.472929	0.0378784	0.00780644	1.22e-06	2	0.00899675
EUR	chr5:140954367:C:T	chr5:140829882:T:G	rs7710794	0.471932	0.0379345	0.00780849	1.19e-06	2	0.00903683
EUR	chr5:140954367:C:T	chr5:140831031:G:A	rs10038174	0.471519	0.0379246	0.00781021	1.2e-06	2	0.00902414
EUR	chr5:140954367:C:T	chr5:140832953:T:C	rs3806843	0.471832	0.0379263	0.00788526	1.51e-06	2	0.00940385
EUR	chr5:140954367:C:T	chr5:140839743:T:C	rs9324745	0.474921	0.0375283	0.0078897	1.97e-06	2	0.00875845
EUR	chr5:140954367:C:T	chr5:140954367:C:T	rs246024	0.488003	0.0417008	0.0077991	8.95e-08	2	0.00987702
EUR	chr5:140954367:C:T	chr5:140954405:G:T	rs246023	0.488007	0.0416989	0.00779909	8.96e-08	2	0.0098755
EUR	chr5:152869522:A:G	chr5:152640723:C:T	rs147881221	0.0477698	0.104799	0.018031	6.17e-09	1	0.0436307
EUR	chr5:152869522:A:G	chr5:152642535:G:A	rs17454953	0.047743	0.104737	0.0180334	6.32e-09	1	0.0427354
EUR	chr5:152869522:A:G	chr5:152666792:C:T	rs115192402	0.0476314	0.105776	0.0181136	5.23e-09	1	0.0426086
EUR	chr5:152869522:A:G	chr5:152676834:T:C	rs17455625	0.0475192	0.108911	0.0181002	1.78e-09	1	0.103608
EUR	chr5:152869522:A:G	chr5:152678555:C:G	rs12657990	0.0482252	0.108422	0.018008	1.74e-09	1	0.105554
EUR	chr5:152869522:A:G	chr5:152682771:A:G	rs12656222	0.0494737	0.101666	0.0177448	1.01e-08	1	0.0152979
EUR	chr5:152869522:A:G	chr5:152699630:G:C	rs77257050	0.0483063	0.107633	0.0180073	2.27e-09	1	0.0691569
EUR	chr5:152869522:A:G	chr5:152706014:A:C	rs4133347	0.0494443	0.101466	0.0177498	1.09e-08	1	0.0143975
EUR	chr5:152869522:A:G	chr5:152751111:G:A	rs116800235	0.0467089	0.1097	0.0182734	1.93e-09	1	0.0965576
EUR	chr5:152869522:A:G	chr5:152787739:G:A	rs139369339	0.0455467	0.113542	0.0188805	1.81e-09	1	0.0958653
EUR	chr5:152869522:A:G	chr5:152840904:T:G	rs115283145	0.0462605	0.111634	0.0185299	1.7e-09	1	0.0916217
EUR	chr5:152869522:A:G	chr5:152869746:T:C	rs114889281	0.0459901	0.109086	0.0185345	3.97e-09	1	0.0385145
EUR	chr5:152869522:A:G	chr5:152915886:A:T	rs140025389	0.046414	0.107826	0.0183923	4.56e-09	1	0.0344174
EUR	chr5:152869522:A:G	chr5:152926974:G:A	rs17567622	0.046306	0.108145	0.0184019	4.18e-09	1	0.0369036
EUR	chr5:152869522:A:G	chr5:152931201:T:C	rs10515677	0.0464669	0.107854	0.0183936	4.53e-09	1	0.034604
EUR	chr5:152869522:A:G	chr5:152937432:T:A	rs116618941	0.0463062	0.109012	0.0184021	3.14e-09	1	0.0465045
EUR	chr5:152869522:A:G	chr5:152945141:T:C	rs17489917	0.0464087	0.108332	0.0183936	3.87e-09	1	0.039295
EUR	chr5:152869522:A:G	chr5:152797561:A:G	rs111294930	0.284037	-0.0599322	0.00877173	8.35e-12	2	0.00195547
EUR	chr5:152869522:A:G	chr5:152834654:C:G	rs12188960	0.287421	-0.0610767	0.00868917	2.08e-12	2	0.00728043
EUR	chr5:152869522:A:G	chr5:152834694:T:C	rs12186623	0.287743	-0.0602128	0.00868851	4.2e-12	2	0.00393432
EUR	chr5:152869522:A:G	chr5:152837333:G:T	rs72802852	0.287425	-0.0611797	0.0086886	1.9e-12	2	0.00786563
EUR	chr5:152869522:A:G	chr5:152838498:C:T	rs72802853	0.289394	-0.0595874	0.00868629	6.89e-12	2	0.00248765
EUR	chr5:152869522:A:G	chr5:152839392:G:A	rs72802856	0.287477	-0.0612189	0.0086883	1.84e-12	2	0.00810427
EUR	chr5:152869522:A:G	chr5:152843971:C:T	rs4958583	0.287422	-0.0611283	0.00868865	1.99e-12	2	0.00757682
EUR	chr5:152869522:A:G	chr5:152846437:C:A	rs4260728	0.287404	-0.0610497	0.00868873	2.12e-12	2	0.0071559
EUR	chr5:152869522:A:G	chr5:152850856:C:T	rs72802861	0.288004	-0.0625097	0.00868754	6.23e-13	2	0.0264161
EUR	chr5:152869522:A:G	chr5:152855655:G:T	rs72802868	0.287836	-0.0625794	0.00868843	5.91e-13	2	0.0269066
EUR	chr5:152869522:A:G	chr5:152858781:G:A	rs4437425	0.287843	-0.0624978	0.0086879	6.31e-13	2	0.0253929
EUR	chr5:152869522:A:G	chr5:152859290:T:C	rs12654450	0.287899	-0.062529	0.00868776	6.14e-13	2	0.0260088
EUR	chr5:152869522:A:G	chr5:152860603:C:T	rs72802874	0.287886	-0.0625476	0.00868782	6.05e-13	2	0.026363
EUR	chr5:152869522:A:G	chr5:152862295:A:G	rs72802877	0.287876	-0.0617255	0.00868802	1.21e-12	2	0.0143417
EUR	chr5:152869522:A:G	chr5:152862767:C:T	rs111770575	0.287567	-0.0628425	0.00868591	4.66e-13	2	0.0331964
EUR	chr5:152869522:A:G	chr5:152862994:C:G	rs113635099	0.287973	-0.0629429	0.00868517	4.26e-13	2	0.0359346
EUR	chr5:152869522:A:G	chr5:152863113:C:T	rs72802882	0.287972	-0.0629389	0.00868517	4.27e-13	2	0.035827
EUR	chr5:152869522:A:G	chr5:152864605:C:T	rs17488630	0.287913	-0.0629444	0.0086857	4.26e-13	2	0.0358716
EUR	chr5:152869522:A:G	chr5:152867047:A:C	rs72802883	0.287958	-0.0629296	0.00868525	4.31e-13	2	0.0355625
EUR	chr5:152869522:A:G	chr5:152867661:T:C	rs12153328	0.287922	-0.0629765	0.0086857	4.15e-13	2	0.036746
EUR	chr5:152869522:A:G	chr5:152868292:C:A	rs12153071	0.287836	-0.062257	0.00868611	7.64e-13	2	0.0214391
EUR	chr5:152869522:A:G	chr5:152869522:A:G	rs72802887	0.287896	-0.0630844	0.0086858	3.79e-13	2	0.0398267
EUR	chr5:152869522:A:G	chr5:152871641:T:C	rs4958587	0.287973	-0.06214	0.00868522	8.39e-13	2	0.0197529
EUR	chr5:152869522:A:G	chr5:152873988:C:T	rs55992747	0.287899	-0.0621715	0.00868582	8.2e-13	2	0.0201546
EUR	chr5:152869522:A:G	chr5:152875269:T:C	rs72802889	0.287934	-0.0620468	0.00868527	9.07e-13	2	0.0184331
EUR	chr5:152869522:A:G	chr5:152875585:G:T	rs72802890	0.287921	-0.0622053	0.0086855	7.95e-13	2	0.0207004
EUR	chr5:152869522:A:G	chr5:152876042:C:G	rs72802891	0.287959	-0.0621807	0.00868536	8.11e-13	2	0.0203418
EUR	chr5:152869522:A:G	chr5:152876625:A:G	rs72802893	0.287969	-0.0621561	0.00868526	8.28e-13	2	0.0199854
EUR	chr5:152869522:A:G	chr5:152877848:G:A	rs12657097	0.287991	-0.0620735	0.00868515	8.86e-13	2	0.0188122
EUR	chr5:152869522:A:G	chr5:152879870:C:T	rs72804758	0.287471	-0.0621502	0.00868572	8.34e-13	2	0.01985
EUR	chr5:152869522:A:G	chr5:152884612:T:C	rs4394168	0.28744	-0.0621557	0.00868576	8.3e-13	2	0.0199267
EUR	chr5:152869522:A:G	chr5:152892964:T:C	rs113790150	0.287457	-0.0621671	0.00868533	8.2e-13	2	0.0201413
EUR	chr5:152869522:A:G	chr5:152894327:C:T	rs72804766	0.287077	-0.0622494	0.008686	7.69e-13	2	0.0213311
EUR	chr5:152869522:A:G	chr5:152894918:A:G	rs12659802	0.287387	-0.0622697	0.00868543	7.53e-13	2	0.0217202
EUR	chr5:152869522:A:G	chr5:152898460:C:T	rs17113771	0.288108	-0.0625225	0.0086805	5.91e-13	2	0.0265818
EUR	chr5:152869522:A:G	chr5:152913772:C:A	rs55660904	0.287199	-0.0620172	0.00868856	9.48e-13	2	0.0167408
EUR	chr5:152869522:A:G	chr5:152918069:G:C	rs149205384	0.28715	-0.0610792	0.00868856	2.07e-12	2	0.00843698
EUR	chr5:152869522:A:G	chr5:152920194:A:T	rs113568682	0.287228	-0.0618608	0.00869046	1.09e-12	2	0.0147741
EUR	chr5:152869522:A:G	chr5:152923635:C:T	rs72804775	0.286967	-0.061977	0.0086908	9.94e-13	2	0.0160626
EUR	chr5:152869522:A:G	chr5:152927596:C:T	rs56313315	0.286988	-0.0619062	0.00869092	1.06e-12	2	0.0152383
EUR	chr5:152869522:A:G	chr5:152930047:G:A	rs72804778	0.287212	-0.0617951	0.00869058	1.16e-12	2	0.0140699
EUR	chr5:152869522:A:G	chr5:152930498:A:G	rs12659715	0.287234	-0.0618572	0.0086906	1.1e-12	2	0.0147243
EUR	chr5:152869522:A:G	chr5:152932884:T:G	rs17489682	0.287291	-0.0618502	0.00869063	1.1e-12	2	0.0146465
EUR	chr5:152869522:A:G	chr5:152934890:T:C	rs72804781	0.287272	-0.0619057	0.00869068	1.05e-12	2	0.0154357
EUR	chr5:152869522:A:G	chr5:152935858:T:C	rs12652844	0.287285	-0.0618673	0.00869062	1.09e-12	2	0.0148323
EUR	chr5:152869522:A:G	chr5:152937962:G:A	rs113844564	0.28704	-0.0619152	0.00869123	1.05e-12	2	0.0153145
EUR	chr5:152869522:A:G	chr5:152938239:G:A	rs72804786	0.286929	-0.0618258	0.00869086	1.13e-12	2	0.0143693
EUR	chr5:152869522:A:G	chr5:152943061:C:T	rs72804789	0.286981	-0.0619849	0.00869074	9.87e-13	2	0.0163562
EUR	chr5:152869522:A:G	chr5:152943676:C:T	rs10515678	0.28779	-0.0621378	0.00868982	8.64e-13	2	0.0183963
EUR	chr5:152869522:A:G	chr5:152899346:T:C	rs7713322	0.317657	-0.0584294	0.00842701	4.1e-12	2	0.00178704
EUR	chr5:152869522:A:G	chr5:152900570:A:C	rs7702551	0.317628	-0.0583595	0.00842667	4.34e-12	2	0.00170253
EUR	chr5:152869522:A:G	chr5:152902870:A:C	rs11167604	0.317831	-0.0583958	0.00842623	4.2e-12	2	0.00175125
EUR	chr5:152869522:A:G	chr5:152908948:T:C	rs4262151	0.318574	-0.0584201	0.00842757	4.15e-12	2	0.0017543
EUR	chr5:154117840:C:T	chr5:154074892:G:C	rs13154464	0.326137	0.0394616	0.00833858	2.22e-06	1	0.0124307
EUR	chr5:154117840:C:T	chr5:154074908:C:T	rs13154303	0.326143	0.0394562	0.0083386	2.23e-06	1	0.0123888
EUR	chr5:154117840:C:T	chr5:154075444:C:T	rs13155109	0.32613	0.0395207	0.00833877	2.14e-06	1	0.013543
EUR	chr5:154117840:C:T	chr5:154075854:C:T	rs13159430	0.329257	0.0392446	0.00826178	2.03e-06	1	0.0137764
EUR	chr5:154117840:C:T	chr5:154076376:C:T	rs7709154	0.326155	0.0394498	0.00833863	2.23e-06	1	0.0129694
EUR	chr5:154117840:C:T	chr5:154076764:A:G	rs4958693	0.329282	0.0392596	0.00826159	2.01e-06	1	0.0139137
EUR	chr5:154117840:C:T	chr5:154077247:G:A	rs1871157	0.326128	0.0394242	0.00833869	2.27e-06	1	0.0127645
EUR	chr5:154117840:C:T	chr5:154079845:C:T	rs12523627	0.326975	0.0393837	0.00833045	2.27e-06	1	0.0127524
EUR	chr5:154117840:C:T	chr5:154080483:C:T	rs4958354	0.326144	0.0394634	0.0083386	2.22e-06	1	0.0130796
EUR	chr5:154117840:C:T	chr5:154081489:G:A	rs11167658	0.326143	0.0394622	0.00833856	2.22e-06	1	0.0130715
EUR	chr5:154117840:C:T	chr5:154082997:A:T	rs12520731	0.326142	0.0394621	0.00833857	2.22e-06	1	0.0130703
EUR	chr5:154117840:C:T	chr5:154086680:G:A	rs11954307	0.329272	0.0400491	0.00826149	1.25e-06	1	0.025469
EUR	chr5:154117840:C:T	chr5:154089460:C:T	rs13173253	0.326187	0.0401733	0.00833846	1.45e-06	1	0.0226302
EUR	chr5:154117840:C:T	chr5:154089745:A:G	rs4958355	0.32619	0.0402138	0.00833845	1.42e-06	1	0.0232192
EUR	chr5:154117840:C:T	chr5:154091326:T:C	rs707182	0.385176	0.0388319	0.00798698	1.16e-06	1	0.00895126
EUR	chr5:154117840:C:T	chr5:154092177:A:G	rs707183	0.456811	0.0364694	0.00788067	3.7e-06	1	0.00320065
EUR	chr5:154117840:C:T	chr5:154093149:G:A	rs7705478	0.32618	0.0401365	0.00833846	1.48e-06	1	0.0221091
EUR	chr5:154117840:C:T	chr5:154093194:C:A	rs7705235	0.326179	0.040141	0.00833849	1.48e-06	1	0.0221701
EUR	chr5:154117840:C:T	chr5:154093903:G:A	rs863639	0.385223	0.0388722	0.007987	1.13e-06	1	0.00918029
EUR	chr5:154117840:C:T	chr5:154094134:A:T	rs3822710	0.326196	0.0401705	0.00833837	1.45e-06	1	0.0225963
EUR	chr5:154117840:C:T	chr5:154094777:A:C	rs815620	0.383939	0.0387262	0.00798847	1.25e-06	1	0.00834002
EUR	chr5:154117840:C:T	chr5:154096161:A:T	rs890799	0.443499	-0.035691	0.00788744	6.04e-06	1	0.0080688
EUR	chr5:154117840:C:T	chr5:154096647:C:A	rs843811	0.385171	0.0388112	0.00798708	1.18e-06	1	0.00883303
EUR	chr5:154117840:C:T	chr5:154097099:G:T	rs4312933	0.326197	0.0401908	0.00833841	1.44e-06	1	0.022886
EUR	chr5:154117840:C:T	chr5:154097262:G:T	rs2882468	0.326197	0.0401639	0.00833837	1.46e-06	1	0.022502
EUR	chr5:154117840:C:T	chr5:154098617:T:C	rs6580052	0.32618	0.0401869	0.00833837	1.44e-06	1	0.0261947
EUR	chr5:154117840:C:T	chr5:154100053:A:G	rs2434375	0.383026	0.0390263	0.00805583	1.27e-06	1	0.00975875
EUR	chr5:154117840:C:T	chr5:154100705:C:G	rs815638	0.38201	0.0391146	0.00806288	1.23e-06	1	0.0100954
EUR	chr5:154117840:C:T	chr5:154101895:A:G	rs35391150	0.326165	0.0410358	0.00833848	8.6e-07	1	0.0393388
EUR	chr5:154117840:C:T	chr5:154102131:G:A	rs815636	0.385168	0.0395312	0.00806155	9.41e-07	1	0.0110533
EUR	chr5:154117840:C:T	chr5:154102963:A:G	rs864626	0.385219	0.0395798	0.00806162	9.12e-07	1	0.0106418
EUR	chr5:154117840:C:T	chr5:154103223:A:G	rs815633	0.385211	0.0395689	0.00806166	9.19e-07	1	0.0113156
EUR	chr5:154117840:C:T	chr5:154104880:C:T	rs815632	0.385165	0.0395609	0.00806174	9.24e-07	1	0.0112558
EUR	chr5:154117840:C:T	chr5:154104940:G:A	rs4958695	0.326134	0.0410192	0.00833849	8.69e-07	1	0.0403469
EUR	chr5:154117840:C:T	chr5:154105101:G:C	rs815631	0.382173	0.0400487	0.00806278	6.8e-07	1	0.0159679
EUR	chr5:154117840:C:T	chr5:154105515:A:G	rs4958696	0.326205	0.0411025	0.00833852	8.26e-07	1	0.0410745
EUR	chr5:154117840:C:T	chr5:154106266:T:C	rs707184	0.382066	0.0399692	0.00806286	7.15e-07	1	0.0151683
EUR	chr5:154117840:C:T	chr5:154108654:A:G	rs62384104	0.412189	-0.0358641	0.00798001	6.98e-06	1	0.0117285
EUR	chr5:154117840:C:T	chr5:154110616:C:G	rs707185	0.384595	0.0382233	0.00806733	2.16e-06	1	0.00530761
EUR	chr5:154117840:C:T	chr5:154110798:G:A	rs1428122	0.328306	0.040176	0.00834198	1.46e-06	1	0.0235898
EUR	chr5:154117840:C:T	chr5:154111218:G:C	rs11948898	0.441106	-0.0350502	0.00796608	1.08e-05	1	0.00475907
EUR	chr5:154117840:C:T	chr5:154112576:C:T	rs815627	0.387491	0.0386355	0.00806598	1.67e-06	1	0.00656309
EUR	chr5:154117840:C:T	chr5:154113544:A:T	rs815626	0.38462	0.0390448	0.00806713	1.3e-06	1	0.00875889
EUR	chr5:154117840:C:T	chr5:154113591:C:T	rs815625	0.384598	0.0381796	0.00806716	2.22e-06	1	0.00517369
EUR	chr5:154117840:C:T	chr5:154114679:T:C	rs815623	0.387279	0.0377858	0.00806615	2.81e-06	1	0.00396078
EUR	chr5:154117840:C:T	chr5:153984580:A:G	rs375232	0.381825	0.0376575	0.00798991	2.44e-06	1	0.00371742
EUR	chr5:154117840:C:T	chr5:153985868:T:G	rs4354102	0.381552	0.0375943	0.00799	2.54e-06	1	0.00358313
EUR	chr5:154117840:C:T	chr5:153987245:G:A	rs425263	0.381561	0.0376698	0.00799005	2.42e-06	1	0.0037426
EUR	chr5:154117840:C:T	chr5:153988605:T:G	rs453034	0.381539	0.0377768	0.00798995	2.27e-06	1	0.00398424
EUR	chr5:154117840:C:T	chr5:153991006:T:C	rs2053310	0.381598	0.0377203	0.00799007	2.35e-06	1	0.00385383
EUR	chr5:154117840:C:T	chr5:153991845:C:T	rs707178	0.381578	0.0377425	0.00799005	2.32e-06	1	0.0039042
EUR	chr5:154117840:C:T	chr5:153992965:G:A	rs1057772	0.381577	0.0376544	0.0079901	2.45e-06	1	0.00370882
EUR	chr5:154117840:C:T	chr5:153994058:A:G	rs1438591	0.382615	0.0375002	0.00798963	2.68e-06	1	0.00339775
EUR	chr5:154117840:C:T	chr5:153995222:A:G	rs56025158	0.384634	0.0371705	0.0079887	3.27e-06	1	0.00272961
EUR	chr5:154117840:C:T	chr5:153999533:C:T	rs6874824	0.38162	0.0377033	0.00799022	2.37e-06	1	0.00381434
EUR	chr5:154117840:C:T	chr5:154002564:T:C	rs2560060	0.381512	0.037878	0.00799055	2.13e-06	1	0.00422068
EUR	chr5:154117840:C:T	chr5:154008356:C:A	rs6580047	0.381595	0.0377409	0.00799013	2.32e-06	1	0.0038997
EUR	chr5:154117840:C:T	chr5:154010044:G:A	rs12651907	0.381574	0.0377769	0.00799025	2.27e-06	1	0.00398117
EUR	chr5:154117840:C:T	chr5:154010794:C:T	rs1978855	0.381583	0.0377094	0.00799016	2.36e-06	1	0.00382852
EUR	chr5:154117840:C:T	chr5:154010856:G:A	rs1978856	0.384658	0.0371565	0.00798878	3.3e-06	1	0.0027079
EUR	chr5:154117840:C:T	chr5:154012058:G:A	rs690053	0.381603	0.0377741	0.00799016	2.27e-06	1	0.0039539
EUR	chr5:154117840:C:T	chr5:154012069:T:C	rs496618	0.381595	0.0377617	0.00799012	2.29e-06	1	0.00392583
EUR	chr5:154117840:C:T	chr5:154014359:G:A	rs690027	0.381607	0.0378011	0.00799018	2.23e-06	1	0.00403868
EUR	chr5:154117840:C:T	chr5:154014604:G:A	rs689799	0.384611	0.0371573	0.00798879	3.3e-06	1	0.00304621
EUR	chr5:154117840:C:T	chr5:154015912:T:C	rs2560056	0.381684	0.0377568	0.00799049	2.3e-06	1	0.00393213
EUR	chr5:154117840:C:T	chr5:154020162:C:T	rs552556	0.381705	0.0378041	0.00799034	2.23e-06	1	0.00404399
EUR	chr5:154117840:C:T	chr5:154020932:A:G	rs2118661	0.384744	0.0372163	0.00798906	3.19e-06	1	0.00279753
EUR	chr5:154117840:C:T	chr5:154021636:C:T	rs112431929	0.381677	0.0377814	0.00799048	2.26e-06	1	0.00398912
EUR	chr5:154117840:C:T	chr5:154022272:A:G	rs4574591	0.381738	0.0377169	0.00799054	2.36e-06	1	0.00384125
EUR	chr5:154117840:C:T	chr5:154026830:A:C	rs10038905	0.381777	0.0377272	0.00799064	2.34e-06	1	0.00304577
EUR	chr5:154117840:C:T	chr5:154027016:A:T	rs9324764	0.381668	0.0377981	0.00799053	2.24e-06	1	0.0040277
EUR	chr5:154117840:C:T	chr5:154030460:G:A	rs2578375	0.381701	0.0377521	0.00799038	2.3e-06	1	0.00392255
EUR	chr5:154117840:C:T	chr5:154030660:C:T	rs2578376	0.381675	0.0377324	0.00799041	2.33e-06	1	0.00387745
EUR	chr5:154117840:C:T	chr5:154031374:G:A	rs2560059	0.384713	0.037196	0.00798914	3.23e-06	1	0.00311076
EUR	chr5:154117840:C:T	chr5:154033285:G:A	rs720987	0.381672	0.0377391	0.00799042	2.32e-06	1	0.00440382
EUR	chr5:154117840:C:T	chr5:154036137:T:C	rs10039286	0.382003	0.0375621	0.0079903	2.59e-06	1	0.00351438
EUR	chr5:154117840:C:T	chr5:154036572:G:A	rs10055534	0.382017	0.0375643	0.00799025	2.59e-06	1	0.00351931
EUR	chr5:154117840:C:T	chr5:154038399:T:G	rs920310	0.381933	0.0378725	0.00799041	2.14e-06	1	0.0042087
EUR	chr5:154117840:C:T	chr5:154040248:C:T	rs567749	0.383437	0.0375505	0.00798936	2.6e-06	1	0.00371212
EUR	chr5:154117840:C:T	chr5:154041173:G:A	rs816041	0.383411	0.0376385	0.0079894	2.46e-06	1	0.00345769
EUR	chr5:154117840:C:T	chr5:154041852:G:T	rs816040	0.381927	0.0376747	0.00798271	2.36e-06	1	0.00406434
EUR	chr5:154117840:C:T	chr5:154043412:G:A	rs861631	0.38342	0.0376707	0.00798941	2.42e-06	1	0.00398053
EUR	chr5:154117840:C:T	chr5:154044038:T:C	rs544908	0.383419	0.0376472	0.00798933	2.45e-06	1	0.00422946
EUR	chr5:154117840:C:T	chr5:154045521:A:G	rs816037	0.383391	0.0376513	0.00798951	2.45e-06	1	0.00393461
EUR	chr5:154117840:C:T	chr5:154045641:T:C	rs816036	0.383414	0.0376358	0.00798943	2.47e-06	1	0.00390006
EUR	chr5:154117840:C:T	chr5:154046393:C:A	rs411245	0.383449	0.0375776	0.00798945	2.56e-06	1	0.00377001
EUR	chr5:154117840:C:T	chr5:154049609:A:G	rs478020	0.385943	0.0371221	0.00798819	3.37e-06	1	0.00281535
EUR	chr5:154117840:C:T	chr5:154049627:T:A	rs689715	0.383393	0.0376647	0.00798947	2.43e-06	1	0.00396595
EUR	chr5:154117840:C:T	chr5:154050875:A:G	rs555612	0.383407	0.037706	0.00798949	2.36e-06	1	0.00406268
EUR	chr5:154117840:C:T	chr5:154054847:A:G	rs1382278	0.383809	0.0376457	0.00799108	2.47e-06	1	0.0039049
EUR	chr5:154117840:C:T	chr5:154059481:G:A	rs816024	0.38379	0.0375817	0.00799106	2.56e-06	1	0.00376242
EUR	chr5:154117840:C:T	chr5:154063029:G:C	rs816022	0.383546	0.037602	0.00799133	2.53e-06	1	0.00336844
EUR	chr5:154117840:C:T	chr5:154066774:T:A	rs816034	0.3852	0.0377334	0.00798994	2.33e-06	1	0.00527299
EUR	chr5:154117840:C:T	chr5:154067265:C:T	rs2351022	0.388023	0.0380102	0.00798868	1.96e-06	1	0.00601502
EUR	chr5:154117840:C:T	chr5:154070509:C:A	rs816032	0.385213	0.0383849	0.00799013	1.55e-06	1	0.00689336
EUR	chr5:154117840:C:T	chr5:154070564:C:G	rs816031	0.387981	0.0380431	0.00798895	1.92e-06	1	0.00539977
EUR	chr5:154117840:C:T	chr5:154071077:G:C	rs816030	0.385169	0.0385252	0.00799024	1.42e-06	1	0.0085685
EUR	chr5:154117840:C:T	chr5:154071230:C:T	rs1438590	0.385176	0.0385058	0.00799028	1.44e-06	1	0.00846413
EUR	chr5:154117840:C:T	chr5:154071728:C:T	rs816029	0.385089	0.0384386	0.00799026	1.5e-06	1	0.00811686
EUR	chr5:154117840:C:T	chr5:154072442:A:G	rs816028	0.386994	0.0380869	0.00798988	1.87e-06	1	0.00628122
EUR	chr5:154117840:C:T	chr5:154074620:T:G	rs816026	0.387941	0.0379821	0.00798884	1.99e-06	1	0.00459952
EUR	chr5:154117840:C:T	chr5:154075373:C:G	rs2617244	0.387933	0.0380329	0.00798859	1.93e-06	1	0.00498803
EUR	chr5:154117840:C:T	chr5:154076692:T:C	rs1478350	0.388039	0.0380177	0.0079885	1.95e-06	1	0.00494412
EUR	chr5:154117840:C:T	chr5:154078226:A:G	rs816005	0.387921	0.0380406	0.00798856	1.92e-06	1	0.00535321
EUR	chr5:154117840:C:T	chr5:154079116:C:T	rs816006	0.387935	0.0380148	0.00798852	1.95e-06	1	0.00493527
EUR	chr5:154117840:C:T	chr5:154081968:A:G	rs816009	0.387931	0.0380194	0.00798852	1.94e-06	1	0.00494887
EUR	chr5:154117840:C:T	chr5:154083148:G:A	rs816010	0.387939	0.0388281	0.00798854	1.17e-06	1	0.00811331
EUR	chr5:154117840:C:T	chr5:154084867:G:A	rs816012	0.387933	0.0388467	0.00798853	1.16e-06	1	0.00820823
EUR	chr5:154117840:C:T	chr5:154085892:G:T	rs707181	0.387921	0.0387605	0.00798853	1.22e-06	1	0.00851924
EUR	chr5:154117840:C:T	chr5:154088635:A:G	rs816016	0.38776	0.038673	0.00798741	1.29e-06	1	0.00809358
EUR	chr5:154117840:C:T	chr5:154089079:T:C	rs816017	0.387759	0.0387425	0.00798754	1.23e-06	1	0.0084492
EUR	chr5:156348065:T:C	chr5:156348065:T:C	rs12652777	0.482318	0.046348	0.00780036	2.82e-09	1	0.11199
EUR	chr5:156348065:T:C	chr5:156351734:C:T	rs10037772	0.368843	0.0431892	0.00808546	9.21e-08	1	0.081985
EUR	chr5:156348065:T:C	chr5:156356284:C:T	rs1394608	0.368808	0.0431884	0.00808588	9.23e-08	1	0.0818226
EUR	chr5:156348065:T:C	chr5:156356314:T:C	rs1394609	0.368789	0.0438454	0.00808572	5.87e-08	1	0.127281
EUR	chr5:156348065:T:C	chr5:156366636:G:T	rs7700863	0.368453	0.0431565	0.00808629	9.45e-08	1	0.0793045
EUR	chr5:156348065:T:C	chr5:156381627:A:G	rs7737163	0.369208	0.0424665	0.00808757	1.51e-07	1	0.0520612
EUR	chr5:156348065:T:C	chr5:156390669:T:G	rs10476374	0.371293	0.0432541	0.00808561	8.82e-08	1	0.086799
EUR	chr5:156348065:T:C	chr5:156391078:C:T	rs6556578	0.370793	0.042215	0.00808604	1.78e-07	1	0.0458801
EUR	chr5:156348065:T:C	chr5:156392721:G:A	rs10036164	0.371332	0.0432639	0.00808538	8.75e-08	1	0.0874285
EUR	chr5:156348065:T:C	chr5:156393706:C:A	rs10475703	0.371356	0.0433584	0.0080854	8.21e-08	1	0.0970382
EUR	chr5:156348065:T:C	chr5:156414643:G:A	rs35414747	0.358775	0.040916	0.00817253	5.54e-07	1	0.0156229
EUR	chr5:156348065:T:C	chr5:156416402:G:A	rs1910781	0.36169	0.0412779	0.00816944	4.36e-07	1	0.0191505
EUR	chr5:156348065:T:C	chr5:156416546:G:A	rs6872627	0.363528	0.0428659	0.00816817	1.54e-07	1	0.0464864
EUR	chr5:156348065:T:C	chr5:156419049:C:T	rs6556594	0.361598	0.0413628	0.00816944	4.12e-07	1	0.0199839
EUR	chr5:156348065:T:C	chr5:156422109:T:C	rs7729818	0.361239	0.0403562	0.00816973	7.82e-07	1	0.0125639
EUR	chr5:156348065:T:C	chr5:156427476:T:C	rs10063250	0.361293	0.0404275	0.00816945	7.47e-07	1	0.0129497
EUR	chr5:156348065:T:C	chr5:156427856:C:T	rs10038124	0.361572	0.040393	0.00816926	7.63e-07	1	0.0127693
EUR	chr5:156348065:T:C	chr5:156431256:G:A	rs867009	0.361284	0.0404114	0.00816925	7.55e-07	1	0.012868
EUR	chr5:156348065:T:C	chr5:156436942:G:C	rs2055612	0.359871	0.0408747	0.008171	5.66e-07	1	0.0157057
EUR	chr5:156348065:T:C	chr5:156437858:T:C	rs6880816	0.358723	0.0399318	0.00817238	1.03e-06	1	0.0104122
EUR	chr5:156348065:T:C	chr5:156439339:C:A	rs6556623	0.361376	0.0404905	0.00816891	7.17e-07	1	0.0133145
EUR	chr6:16348652:A:G	chr6:16343362:A:G	rs9367911	0.122745	0.0671265	0.012042	2.48e-08	1	0.104232
EUR	chr6:16348652:A:G	chr6:16347263:T:C	rs6916034	0.122213	0.0697603	0.0121338	8.96e-09	1	0.260003
EUR	chr6:16348652:A:G	chr6:16347784:A:G	rs6916602	0.122206	0.0697264	0.012134	9.12e-09	1	0.249675
EUR	chr6:16348652:A:G	chr6:16348652:A:G	rs9396665	0.12223	0.0705342	0.0121339	6.14e-09	1	0.364621
EUR	chr6:68295757:T:C	chr6:68277982:A:G	rs6926165	0.249164	0.0465229	0.00897933	2.21e-07	1	0.0123476
EUR	chr6:68295757:T:C	chr6:68278009:T:C	rs6930886	0.249168	0.0466351	0.00897915	2.06e-07	1	0.012956
EUR	chr6:68295757:T:C	chr6:68278452:T:C	rs6931797	0.249161	0.0466484	0.00897924	2.05e-07	1	0.0130276
EUR	chr6:68295757:T:C	chr6:68279837:C:T	rs12663790	0.249161	0.0466457	0.00897925	2.05e-07	1	0.0130122
EUR	chr6:68295757:T:C	chr6:68280073:A:G	rs10945071	0.249141	0.0466408	0.00897932	2.06e-07	1	0.0129828
EUR	chr6:68295757:T:C	chr6:68282358:C:T	rs12202282	0.249157	0.0466472	0.00897933	2.05e-07	1	0.0130183
EUR	chr6:68295757:T:C	chr6:68283036:T:C	rs10945072	0.249162	0.0466359	0.00897938	2.06e-07	1	0.0129538
EUR	chr6:68295757:T:C	chr6:68284007:A:G	rs73454760	0.249124	0.0464221	0.00897969	2.34e-07	1	0.0118293
EUR	chr6:68295757:T:C	chr6:68284374:A:G	rs113462966	0.249166	0.0466265	0.00897927	2.07e-07	1	0.0129049
EUR	chr6:68295757:T:C	chr6:68284996:T:C	rs10945074	0.249114	0.0466871	0.00897931	2e-07	1	0.0132446
EUR	chr6:68295757:T:C	chr6:68290403:G:A	rs10455212	0.249171	0.0464611	0.00897938	2.29e-07	1	0.0121925
EUR	chr6:68295757:T:C	chr6:68290482:T:A	rs10455213	0.249164	0.0464785	0.00897937	2.27e-07	1	0.0121186
EUR	chr6:68295757:T:C	chr6:68290526:C:A	rs10455214	0.249164	0.0464794	0.00897936	2.26e-07	1	0.0121234
EUR	chr6:68295757:T:C	chr6:68290944:C:T	rs10455215	0.249162	0.0464833	0.00897934	2.26e-07	1	0.0121437
EUR	chr6:68295757:T:C	chr6:68291001:A:G	rs10455216	0.24914	0.0464398	0.00897964	2.32e-07	1	0.0119177
EUR	chr6:68295757:T:C	chr6:68291134:G:C	rs28716997	0.249167	0.0465087	0.00897952	2.23e-07	1	0.012269
EUR	chr6:68295757:T:C	chr6:68291173:G:A	rs73454799	0.249161	0.0464844	0.00897935	2.26e-07	1	0.0121491
EUR	chr6:68295757:T:C	chr6:68291249:T:C	rs57456695	0.248582	0.0465396	0.00897998	2.19e-07	1	0.0124173
EUR	chr6:68295757:T:C	chr6:68291259:T:C	rs12190810	0.248924	0.0464626	0.00897963	2.29e-07	1	0.0120316
EUR	chr6:68295757:T:C	chr6:68291317:T:C	rs59405152	0.248664	0.0464827	0.0089793	2.26e-07	1	0.0121417
EUR	chr6:68295757:T:C	chr6:68291721:C:T	rs12209521	0.249683	0.0464936	0.00897274	2.2e-07	1	0.0125441
EUR	chr6:68295757:T:C	chr6:68292239:G:A	rs11753631	0.249161	0.0464895	0.00897933	2.25e-07	1	0.0121756
EUR	chr6:68295757:T:C	chr6:68292273:A:G	rs11751542	0.24914	0.0465147	0.00897935	2.22e-07	1	0.0123045
EUR	chr6:68295757:T:C	chr6:68292717:A:G	rs11751612	0.249157	0.0464802	0.00897951	2.26e-07	1	0.0121235
EUR	chr6:68295757:T:C	chr6:68293468:A:G	rs6910998	0.249164	0.0464973	0.00897948	2.24e-07	1	0.0122115
EUR	chr6:68295757:T:C	chr6:68293495:G:C	rs6930579	0.249154	0.0464777	0.0089795	2.27e-07	1	0.0121111
EUR	chr6:68295757:T:C	chr6:68293670:C:G	rs79393838	0.249151	0.04648	0.00897966	2.27e-07	1	0.0121186
EUR	chr6:68295757:T:C	chr6:68293972:C:A	rs73456611	0.249029	0.0465862	0.00898052	2.13e-07	1	0.0126498
EUR	chr6:68295757:T:C	chr6:68294177:G:A	rs10945083	0.249132	0.0465025	0.00897978	2.24e-07	1	0.0122302
EUR	chr6:68295757:T:C	chr6:68294882:A:G	rs11752995	0.249161	0.0464434	0.0089797	2.32e-07	1	0.011934
EUR	chr6:68295757:T:C	chr6:68295542:C:G	rs12660186	0.24915	0.0464599	0.00897967	2.29e-07	1	0.0120171
EUR	chr6:68295757:T:C	chr6:68295546:C:A	rs12660189	0.24915	0.0464599	0.00897967	2.29e-07	1	0.0120171
EUR	chr6:68295757:T:C	chr6:68295664:G:T	rs10945084	0.249148	0.0464577	0.0089797	2.3e-07	1	0.0120053
EUR	chr6:68295757:T:C	chr6:68295727:T:C	rs10945085	0.249148	0.046456	0.0089797	2.3e-07	1	0.0119968
EUR	chr6:68295757:T:C	chr6:68295757:T:C	rs10945086	0.242714	0.0505332	0.00906659	2.5e-08	1	0.0656035
EUR	chr6:68295757:T:C	chr6:68296407:G:C	rs7743813	0.24916	0.0464682	0.00897973	2.28e-07	1	0.0120572
EUR	chr6:68295757:T:C	chr6:68296784:C:T	rs7745623	0.249151	0.0464514	0.00897971	2.3e-07	1	0.0119735
EUR	chr6:68295757:T:C	chr6:68296993:T:G	rs73456621	0.249167	0.0464219	0.00897973	2.35e-07	1	0.0118273
EUR	chr6:68295757:T:C	chr6:68297417:T:C	rs56149734	0.249172	0.0464282	0.00897979	2.34e-07	1	0.0118567
EUR	chr6:68295757:T:C	chr6:68297534:C:G	rs56244334	0.249156	0.0464694	0.00897965	2.28e-07	1	0.0120653
EUR	chr6:68295757:T:C	chr6:68298120:A:G	rs60273507	0.249138	0.0465672	0.00897968	2.15e-07	1	0.0125714
EUR	chr6:68295757:T:C	chr6:68298133:A:G	rs56920127	0.24907	0.0465277	0.00898	2.2e-07	1	0.0123546
EUR	chr6:68295757:T:C	chr6:68298967:C:T	rs10455217	0.249136	0.0464831	0.00897982	2.26e-07	1	0.0121301
EUR	chr6:68295757:T:C	chr6:68299103:A:G	rs10455218	0.249151	0.0464449	0.00897974	2.31e-07	1	0.0119404
EUR	chr6:68295757:T:C	chr6:68299148:A:C	rs57761352	0.249152	0.0464571	0.00897977	2.3e-07	1	0.0120005
EUR	chr6:68295757:T:C	chr6:68299613:A:G	rs73456632	0.249147	0.0464374	0.00897982	2.32e-07	1	0.0119013
EUR	chr6:68295757:T:C	chr6:68299702:G:T	rs12210877	0.24915	0.046463	0.00897977	2.29e-07	1	0.01203
EUR	chr6:68295757:T:C	chr6:68300186:A:G	rs6920714	0.249145	0.0464667	0.00897976	2.28e-07	1	0.0120488
EUR	chr6:68295757:T:C	chr6:68300648:C:A	rs7738334	0.249146	0.046463	0.00897974	2.29e-07	1	0.0120308
EUR	chr6:68295757:T:C	chr6:68301569:C:T	rs12191592	0.249195	0.0460228	0.00898028	2.98e-07	1	0.0100714
EUR	chr6:68295757:T:C	chr6:68301970:A:C	rs12200007	0.249102	0.0462347	0.00898028	2.63e-07	1	0.010946
EUR	chr6:68295757:T:C	chr6:68302132:A:C	rs12200075	0.249118	0.046171	0.0089802	2.73e-07	1	0.0106735
EUR	chr6:68295757:T:C	chr6:68302680:C:T	rs113276623	0.249109	0.0461963	0.00898013	2.69e-07	1	0.0107828
EUR	chr6:68295757:T:C	chr6:68302736:C:T	rs11752356	0.249112	0.0461911	0.00898012	2.69e-07	1	0.0107607
EUR	chr6:68295757:T:C	chr6:68302872:G:T	rs56819177	0.249118	0.046176	0.00898005	2.72e-07	1	0.0106979
EUR	chr6:68295757:T:C	chr6:68303191:A:T	rs57164598	0.249121	0.0461973	0.00898016	2.68e-07	1	0.0107864
EUR	chr6:68295757:T:C	chr6:68303395:A:G	rs9354706	0.249159	0.0461259	0.00898032	2.8e-07	1	0.0104827
EUR	chr6:68295757:T:C	chr6:68303678:G:A	rs9363884	0.249123	0.046192	0.00898014	2.69e-07	1	0.0107641
EUR	chr6:68295757:T:C	chr6:68303982:T:C	rs9363885	0.249055	0.0463042	0.00898061	2.52e-07	1	0.0112493
EUR	chr6:68295757:T:C	chr6:68304077:A:G	rs12203905	0.249056	0.0462335	0.00898066	2.63e-07	1	0.0109322
EUR	chr6:68295757:T:C	chr6:68304127:A:C	rs12203910	0.249116	0.0461917	0.00898024	2.69e-07	1	0.0107606
EUR	chr6:68295757:T:C	chr6:68304639:A:C	rs1598247	0.249103	0.0470278	0.00898023	1.63e-07	1	0.0153702
EUR	chr6:68295757:T:C	chr6:68305163:G:A	rs58654282	0.249142	0.0469655	0.00898014	1.7e-07	1	0.0149468
EUR	chr6:68295757:T:C	chr6:68305864:G:T	rs12212373	0.249396	0.0469759	0.00897937	1.68e-07	1	0.0158691
EUR	chr6:68295757:T:C	chr6:68306111:T:C	rs12664246	0.249121	0.0462423	0.00898029	2.61e-07	1	0.0109792
EUR	chr6:68295757:T:C	chr6:68306400:G:C	rs12665289	0.249219	0.0463596	0.00897967	2.43e-07	1	0.011529
EUR	chr6:68295757:T:C	chr6:68307368:C:T	rs1337539	0.250731	0.0460683	0.00897779	2.88e-07	1	0.00999101
EUR	chr6:68295757:T:C	chr6:68307377:C:G	rs1337540	0.250727	0.0461224	0.00897781	2.79e-07	1	0.0102013
EUR	chr6:68295757:T:C	chr6:68307899:T:G	rs10945092	0.252659	0.0455444	0.00890005	3.1e-07	1	0.00957932
EUR	chr6:68295757:T:C	chr6:68308361:G:T	rs10945094	0.252641	0.0455885	0.00889995	3.02e-07	1	0.0097433
EUR	chr6:68295757:T:C	chr6:68308422:T:C	rs10945095	0.252633	0.0456246	0.00889993	2.95e-07	1	0.00987953
EUR	chr6:68295757:T:C	chr6:68309349:C:A	rs961078	0.252632	0.045493	0.00890031	3.2e-07	1	0.00939092
EUR	chr6:68295757:T:C	chr6:68309497:C:T	rs1337542	0.252648	0.0455495	0.00890008	3.09e-07	1	0.0095973
EUR	chr6:68295757:T:C	chr6:68309831:G:A	rs12193070	0.253198	0.0454967	0.00889348	3.13e-07	1	0.00952841
EUR	chr6:68295757:T:C	chr6:68309896:G:A	rs12193115	0.252616	0.0455884	0.00890031	3.02e-07	1	0.00973606
EUR	chr6:68295757:T:C	chr6:68310676:A:G	rs55736401	0.252651	0.0455618	0.00889999	3.07e-07	1	0.00997507
EUR	chr6:68295757:T:C	chr6:68310868:G:C	rs11758647	0.252651	0.045609	0.00890014	2.98e-07	1	0.00981642
EUR	chr6:68295757:T:C	chr6:68311327:G:C	rs10945097	0.252669	0.0455284	0.0088999	3.13e-07	1	0.0095243
EUR	chr6:68295757:T:C	chr6:68311521:A:G	rs10498864	0.252665	0.0455561	0.0088999	3.08e-07	1	0.00962472
EUR	chr6:68295757:T:C	chr6:68311658:G:T	rs12213603	0.252901	0.0455537	0.00890005	3.08e-07	1	0.00961315
EUR	chr6:68295757:T:C	chr6:68311828:G:T	rs7453798	0.252878	0.0454717	0.00890034	3.24e-07	1	0.00931591
EUR	chr6:68295757:T:C	chr6:68311910:A:C	rs7451317	0.25292	0.0454865	0.00890001	3.21e-07	1	0.00937347
EUR	chr6:68295757:T:C	chr6:68311980:C:T	rs7454612	0.252865	0.045575	0.0089002	3.04e-07	1	0.0096885
EUR	chr6:68295757:T:C	chr6:68311983:T:C	rs7452509	0.252906	0.0455736	0.00890017	3.05e-07	1	0.0096839
EUR	chr6:68295757:T:C	chr6:68312147:T:C	rs7452546	0.252854	0.0456426	0.00890026	2.92e-07	1	0.00994184
EUR	chr6:68295757:T:C	chr6:68312203:A:C	rs7451956	0.252881	0.0455863	0.00890009	3.02e-07	1	0.00973244
EUR	chr6:68295757:T:C	chr6:68312724:G:T	rs79784950	0.252014	0.0463136	0.00897746	2.48e-07	1	0.0108154
EUR	chr6:68295757:T:C	chr6:68313623:A:G	rs12211175	0.252675	0.0455218	0.00889987	3.14e-07	1	0.00950116
EUR	chr6:68295757:T:C	chr6:68314984:A:G	rs73458550	0.252623	0.0455538	0.00890017	3.08e-07	1	0.00961128
EUR	chr6:68295757:T:C	chr6:68315224:C:A	rs12207836	0.252674	0.04556	0.00889987	3.07e-07	1	0.00963955
EUR	chr6:68295757:T:C	chr6:68315497:T:C	rs12216470	0.252661	0.0455266	0.00890001	3.13e-07	1	0.00951581
EUR	chr6:68295757:T:C	chr6:68315657:C:T	rs12208125	0.252663	0.0454561	0.0089002	3.27e-07	1	0.00926441
EUR	chr6:68295757:T:C	chr6:68315756:T:C	rs12189621	0.252644	0.0455142	0.00890021	3.16e-07	1	0.0094678
EUR	chr6:68295757:T:C	chr6:68316011:T:G	rs10945098	0.252623	0.0454975	0.00890143	3.2e-07	1	0.00938661
EUR	chr6:68295757:T:C	chr6:68316113:A:G	rs11751004	0.252631	0.0454565	0.00890143	3.28e-07	1	0.00924418
EUR	chr6:68295757:T:C	chr6:68316333:A:G	rs11751054	0.252628	0.0454607	0.00890144	3.27e-07	1	0.00925844
EUR	chr6:68295757:T:C	chr6:68316381:G:T	rs56084159	0.252601	0.0454912	0.00890162	3.21e-07	1	0.00936111
EUR	chr6:68295757:T:C	chr6:68316403:A:G	rs57365889	0.252604	0.0454837	0.0089016	3.23e-07	1	0.00933527
EUR	chr6:68295757:T:C	chr6:68316638:C:T	rs12209985	0.252636	0.0454643	0.00890132	3.26e-07	1	0.00927295
EUR	chr6:68295757:T:C	chr6:68317975:T:C	rs11752818	0.252626	0.0454837	0.00890135	3.23e-07	1	0.00933972
EUR	chr6:68295757:T:C	chr6:68319123:T:C	rs10806582	0.252616	0.0463204	0.00890143	1.95e-07	1	0.0131004
EUR	chr6:68295757:T:C	chr6:68319903:C:A	rs6940435	0.252613	0.0454993	0.00890153	3.2e-07	1	0.00939115
EUR	chr6:68295757:T:C	chr6:68320124:T:C	rs6939617	0.252976	0.0455013	0.00890075	3.19e-07	1	0.00941225
EUR	chr6:68295757:T:C	chr6:68323535:A:T	rs12193284	0.252993	0.0462432	0.00890086	2.04e-07	1	0.0126871
EUR	chr6:68295757:T:C	chr6:68323676:A:G	rs1158811	0.252978	0.0462994	0.00890093	1.98e-07	1	0.0129963
EUR	chr6:68295757:T:C	chr6:68326279:T:C	rs73462450	0.252993	0.0455254	0.00890145	3.15e-07	1	0.00948513
EUR	chr6:68295757:T:C	chr6:68329969:A:G	rs16899893	0.252993	0.0455813	0.00890134	3.04e-07	1	0.00969021
EUR	chr6:68295757:T:C	chr6:68331468:C:T	rs11751599	0.253012	0.045558	0.00890135	3.09e-07	1	0.0096996
EUR	chr6:68295757:T:C	chr6:68331822:C:T	rs4145568	0.252972	0.0463826	0.00890148	1.88e-07	1	0.0134593
EUR	chr6:68295757:T:C	chr6:68332930:G:T	rs10945100	0.252981	0.0455415	0.00890149	3.12e-07	1	0.00954218
EUR	chr6:68295757:T:C	chr6:68337180:C:T	rs12202623	0.252937	0.0455456	0.00890191	3.11e-07	1	0.00954922
EUR	chr6:68295757:T:C	chr6:68457194:A:G	rs77745530	0.0283799	0.118387	0.0252325	2.71e-06	2	0.166702
EUR	chr6:68295757:T:C	chr6:68463663:A:G	rs141750464	0.0182821	0.138205	0.0314011	1.08e-05	2	0.189825
EUR	chr6:68295757:T:C	chr6:68477886:C:A	rs117056302	0.0183189	0.147061	0.0317439	3.61e-06	2	0.451487
EUR	chr6:68295757:T:C	chr6:68511904:C:T	rs74655747	0.0177887	0.145274	0.0324534	7.59e-06	2	0.177329
EUR	chr6:72445098:G:A	chr6:72423043:C:G	rs9360557	0.307285	-0.0458397	0.00844949	5.79e-08	1	0.0137294
EUR	chr6:72445098:G:A	chr6:72425728:A:G	rs1548335	0.308258	-0.0464065	0.00844032	3.84e-08	1	0.0175788
EUR	chr6:72445098:G:A	chr6:72434719:G:T	rs17795878	0.307582	-0.0455555	0.00844885	6.97e-08	1	0.0125923
EUR	chr6:72445098:G:A	chr6:72435046:A:G	rs2492961	0.30736	-0.0462757	0.00845005	4.34e-08	1	0.0162993
EUR	chr6:72445098:G:A	chr6:72435272:A:G	rs2492962	0.307613	-0.045506	0.00844884	7.2e-08	1	0.0123896
EUR	chr6:72445098:G:A	chr6:72438237:T:A	rs2246911	0.307958	-0.0454752	0.00844894	7.35e-08	1	0.0125275
EUR	chr6:72445098:G:A	chr6:72445098:G:A	rs1416544	0.342938	-0.0504968	0.00825614	9.58e-10	1	0.238282
EUR	chr6:72445098:G:A	chr6:72445583:C:A	rs2815731	0.342929	-0.0505288	0.00825616	9.35e-10	1	0.243363
EUR	chr6:72445098:G:A	chr6:72445587:T:C	rs2789605	0.342938	-0.0505297	0.00825611	9.34e-10	1	0.243557
EUR	chr6:72445098:G:A	chr6:72448224:C:A	rs1856507	0.369371	-0.0482426	0.00816241	3.41e-09	1	0.100291
EUR	chr6:72445098:G:A	chr6:72454249:A:G	rs2492966	0.354907	-0.0492161	0.00825576	2.5e-09	1	0.101225
EUR	chr6:83637995:G:A	chr6:83575542:T:C	rs9294278	0.431831	-0.0545901	0.00790402	4.96e-12	1	0.00920691
EUR	chr6:83637995:G:A	chr6:83577993:C:T	rs7752899	0.433107	-0.0550392	0.00790221	3.28e-12	1	0.0136919
EUR	chr6:83637995:G:A	chr6:83582853:C:T	rs2023569	0.431141	-0.0549412	0.00790424	3.63e-12	1	0.01243
EUR	chr6:83637995:G:A	chr6:83583552:A:G	rs2022265	0.445659	-0.0559934	0.0078974	1.34e-12	1	0.0323851
EUR	chr6:83637995:G:A	chr6:83584767:T:C	rs9283801	0.445635	-0.0559318	0.00789742	1.42e-12	1	0.0306746
EUR	chr6:83637995:G:A	chr6:83585701:G:A	rs2208335	0.431226	-0.0550729	0.00790405	3.22e-12	1	0.013941
EUR	chr6:83637995:G:A	chr6:83590652:C:T	rs2324447	0.429864	-0.0547409	0.00790413	4.34e-12	1	0.0104704
EUR	chr6:83637995:G:A	chr6:83597609:T:C	rs2207944	0.444981	-0.0545284	0.0078952	4.97e-12	1	0.00920073
EUR	chr6:83637995:G:A	chr6:83604704:A:G	rs1546977	0.425679	-0.0553807	0.00790484	2.45e-12	1	0.0181114
EUR	chr6:83637995:G:A	chr6:83607814:A:T	rs7752421	0.424586	-0.0551622	0.00790555	3e-12	1	0.0149237
EUR	chr6:83637995:G:A	chr6:83618941:G:A	rs3798869	0.424546	-0.0561465	0.00790571	1.23e-12	1	0.0351808
EUR	chr6:83637995:G:A	chr6:83622122:C:G	rs3798867	0.424488	-0.0559803	0.00790561	1.43e-12	1	0.0304199
EUR	chr6:83637995:G:A	chr6:83627023:C:T	rs217343	0.428075	-0.0547659	0.00790212	4.19e-12	1	0.0108262
EUR	chr6:83637995:G:A	chr6:83627688:T:C	rs217342	0.424611	-0.0559369	0.00790534	1.49e-12	1	0.0293329
EUR	chr6:83637995:G:A	chr6:83629576:C:T	rs217339	0.424588	-0.056119	0.00790423	1.25e-12	1	0.0346588
EUR	chr6:83637995:G:A	chr6:83632084:C:A	rs217336	0.424667	-0.0560199	0.00790425	1.37e-12	1	0.0317634
EUR	chr6:83637995:G:A	chr6:83632423:G:A	rs217335	0.428187	-0.0553129	0.00790094	2.55e-12	1	0.017486
EUR	chr6:83637995:G:A	chr6:83634172:A:T	rs217333	0.425526	-0.056013	0.00790304	1.37e-12	1	0.0318102
EUR	chr6:83637995:G:A	chr6:83634970:G:C	rs217331	0.424718	-0.0559852	0.00790402	1.41e-12	1	0.0308544
EUR	chr6:83637995:G:A	chr6:83637995:G:A	rs217328	0.425511	-0.056503	0.00790318	8.72e-13	1	0.0489699
EUR	chr6:83637995:G:A	chr6:83638875:T:C	rs217327	0.42886	-0.0546904	0.00790067	4.45e-12	1	0.0102346
EUR	chr6:83637995:G:A	chr6:83639819:T:C	rs217326	0.425712	-0.056152	0.00790297	1.2e-12	1	0.0359625
EUR	chr6:83637995:G:A	chr6:83644382:G:A	rs217323	0.424673	-0.0561189	0.00790379	1.25e-12	1	0.0347511
EUR	chr6:83637995:G:A	chr6:83644895:C:T	rs217322	0.42465	-0.0561124	0.00790385	1.25e-12	1	0.03454
EUR	chr6:83637995:G:A	chr6:83646407:A:G	rs217320	0.424857	-0.0562097	0.00790398	1.15e-12	1	0.0375992
EUR	chr6:83637995:G:A	chr6:83647425:T:A	rs217318	0.424712	-0.0562091	0.00790375	1.15e-12	1	0.0376335
EUR	chr6:83637995:G:A	chr6:83654421:C:T	rs217311	0.424822	-0.0560076	0.00790338	1.38e-12	1	0.0315927
EUR	chr6:83637995:G:A	chr6:83654846:A:T	rs217310	0.424893	-0.0558617	0.00790331	1.57e-12	1	0.0278098
EUR	chr6:83637995:G:A	chr6:83655730:C:T	rs217309	0.428192	-0.0546849	0.0079002	4.45e-12	1	0.0102148
EUR	chr6:83637995:G:A	chr6:83660150:T:C	rs217308	0.424879	-0.0549792	0.00790307	3.48e-12	1	0.0129342
EUR	chr6:83637995:G:A	chr6:83663216:A:G	rs217304	0.424843	-0.0553208	0.00790288	2.56e-12	1	0.0174
EUR	chr6:83637995:G:A	chr6:83663339:G:A	rs60730	0.425671	-0.0554655	0.00790177	2.23e-12	1	0.0198649
EUR	chr6:83637995:G:A	chr6:83665314:G:A	rs217303	0.424692	-0.0551567	0.00790262	2.96e-12	1	0.0151179
EUR	chr6:83637995:G:A	chr6:83668266:G:A	rs217300	0.422573	-0.0557486	0.00797772	2.79e-12	1	0.0160219
EUR	chr6:83637995:G:A	chr6:83671204:G:A	rs217297	0.429667	-0.0545945	0.00788959	4.52e-12	1	0.0100671
EUR	chr6:83637995:G:A	chr6:83674239:C:G	rs217295	0.424899	-0.0549458	0.00790209	3.57e-12	1	0.0126411
EUR	chr6:83637995:G:A	chr6:83678186:C:G	rs91894	0.424808	-0.0552677	0.00790377	2.7e-12	1	0.0165276
EUR	chr6:83637995:G:A	chr6:83684223:T:C	rs217291	0.425601	-0.0560603	0.0079047	1.32e-12	1	0.0328189
EUR	chr6:83637995:G:A	chr6:83688846:C:T	rs217290	0.425019	-0.0562318	0.00797927	1.83e-12	1	0.024068
EUR	chr6:83637995:G:A	chr6:83692088:G:A	rs217289	0.42476	-0.0563594	0.00797978	1.63e-12	1	0.0267965
EUR	chr6:83637995:G:A	chr6:83697747:C:T	rs217287	0.425064	-0.0562653	0.00798374	1.82e-12	1	0.0241096
EUR	chr6:92367782:G:T	chr6:92346949:A:G	rs10944589	0.361317	0.0500351	0.00814822	8.22e-10	1	0.01267
EUR	chr6:92367782:G:T	chr6:92350756:G:T	rs12207654	0.36078	0.0500921	0.00814851	7.88e-10	1	0.0131315
EUR	chr6:92367782:G:T	chr6:92352365:T:C	rs12191471	0.361419	0.0491195	0.00807337	1.17e-09	1	0.00973011
EUR	chr6:92367782:G:T	chr6:92357910:T:A	rs10944590	0.360488	0.0501821	0.00807423	5.13e-10	1	0.0193453
EUR	chr6:92367782:G:T	chr6:92367782:G:T	rs634940	0.256506	0.0593919	0.00896099	3.41e-11	1	0.198589
EUR	chr6:92367782:G:T	chr6:92368728:A:G	rs627007	0.490175	0.0460742	0.00779501	3.41e-09	1	0.00325561
EUR	chr6:92367782:G:T	chr6:92369637:A:G	rs589818	0.490179	0.0461017	0.0077943	3.32e-09	1	0.00331477
EUR	chr6:92367782:G:T	chr6:92370150:T:A	rs599787	0.490173	0.0460957	0.00779442	3.34e-09	1	0.00330215
EUR	chr6:92367782:G:T	chr6:92370171:T:C	rs685118	0.490169	0.0461164	0.00779433	3.29e-09	1	0.00334229
EUR	chr6:92367782:G:T	chr6:92370402:A:T	rs683850	0.49017	0.0461149	0.00779436	3.29e-09	1	0.0033391
EUR	chr6:92367782:G:T	chr6:92371443:T:G	rs668833	0.363434	0.0506619	0.00806555	3.36e-10	1	0.0250903
EUR	chr6:92367782:G:T	chr6:92371617:G:A	rs582993	0.363427	0.0506743	0.0080655	3.32e-10	1	0.0253058
EUR	chr6:92367782:G:T	chr6:92372076:A:G	rs678394	0.490169	0.0461235	0.00779429	3.27e-09	1	0.00335629
EUR	chr6:92367782:G:T	chr6:92372130:T:A	rs678303	0.490166	0.0460583	0.00779437	3.44e-09	1	0.0032333
EUR	chr6:92367782:G:T	chr6:92378582:A:C	rs678804	0.352218	0.050099	0.00815187	7.96e-10	1	0.0112388
EUR	chr6:92367782:G:T	chr6:92378952:G:C	rs666621	0.363187	0.0515026	0.00806577	1.71e-10	1	0.0428961
EUR	chr6:92367782:G:T	chr6:92391538:G:A	rs9451989	0.32786	0.0479354	0.00824903	6.21e-09	1	0.00344055
EUR	chr6:92367782:G:T	chr6:92396357:G:C	rs11961610	0.317392	0.0518113	0.00833455	5.09e-10	1	0.0228871
EUR	chr6:92367782:G:T	chr6:92397226:G:A	rs12193330	0.3174	0.0517877	0.0083345	5.18e-10	1	0.0225435
EUR	chr6:92367782:G:T	chr6:92402038:A:G	rs71558418	0.317482	0.0519329	0.00833437	4.63e-10	1	0.0247896
EUR	chr6:92367782:G:T	chr6:92403204:C:G	rs4541721	0.317501	0.0519272	0.00833426	4.65e-10	1	0.0247087
EUR	chr6:92367782:G:T	chr6:92404307:C:T	rs1593657	0.317501	0.0527577	0.00833435	2.45e-10	1	0.0426649
EUR	chr6:92367782:G:T	chr6:92409833:G:A	rs1365709	0.317275	0.0525381	0.0083351	2.91e-10	1	0.0367698
EUR	chr6:92367782:G:T	chr6:92415415:T:C	rs12214544	0.317531	0.0517328	0.00833455	5.4e-10	1	0.0217502
EUR	chr6:92367782:G:T	chr6:92416645:C:A	rs6919658	0.315966	0.0535081	0.00833586	1.37e-10	1	0.0680549
EUR	chr6:92367782:G:T	chr6:92422743:T:A	rs142115373	0.315899	0.053679	0.00840979	1.74e-10	1	0.0555801
EUR	chr6:92367782:G:T	chr6:92427048:T:C	rs12662044	0.327993	0.0493506	0.00832361	3.05e-09	1	0.00700081
EUR	chr6:92367782:G:T	chr6:92428076:G:A	rs10806456	0.315888	0.0531063	0.00840975	2.7e-10	1	0.0380852
EUR	chr6:92367782:G:T	chr6:92429349:G:A	rs7759530	0.316005	0.0531238	0.00840946	2.66e-10	1	0.0385714
EUR	chr6:92367782:G:T	chr6:92433552:G:A	rs10944592	0.315635	0.0543407	0.0084097	1.04e-10	1	0.0865908
EUR	chr6:92367782:G:T	chr6:92438623:A:G	rs12190758	0.257083	0.0584894	0.00895783	6.6e-11	1	0.0859528
EUR	chr6:96016184:C:T	chr6:95976306:C:T	rs595341	0.0664394	-0.0861073	0.0159473	6.68e-08	1	0.0197569
EUR	chr6:96016184:C:T	chr6:95976389:A:G	rs623769	0.066455	-0.0859985	0.0159463	6.93e-08	1	0.0191981
EUR	chr6:96016184:C:T	chr6:95977481:A:T	rs608503	0.0664127	-0.0867456	0.0159448	5.32e-08	1	0.0237296
EUR	chr6:96016184:C:T	chr6:95978195:G:A	rs605382	0.0663994	-0.0866062	0.015945	5.59e-08	1	0.0241608
EUR	chr6:96016184:C:T	chr6:95978464:C:T	rs652656	0.0663994	-0.0866064	0.015945	5.59e-08	1	0.0241622
EUR	chr6:96016184:C:T	chr6:95979630:G:C	rs686249	0.0663962	-0.0866031	0.0159451	5.59e-08	1	0.0241353
EUR	chr6:96016184:C:T	chr6:95984751:A:G	rs611817	0.066385	-0.0866211	0.0159467	5.58e-08	1	0.0242006
EUR	chr6:96016184:C:T	chr6:95985056:C:G	rs636064	0.0663764	-0.0867454	0.0159462	5.33e-08	1	0.0251124
EUR	chr6:96016184:C:T	chr6:95985497:C:A	rs648204	0.0663977	-0.0866126	0.0159451	5.57e-08	1	0.0242019
EUR	chr6:96016184:C:T	chr6:95986620:C:T	rs706998	0.0664537	-0.0868584	0.0159413	5.08e-08	1	0.0261624
EUR	chr6:96016184:C:T	chr6:95987504:C:T	rs586541	0.0663984	-0.0866096	0.015945	5.58e-08	1	0.0241847
EUR	chr6:96016184:C:T	chr6:95987802:C:T	rs567149	0.0667916	-0.0875305	0.0159414	4e-08	1	0.031984
EUR	chr6:96016184:C:T	chr6:95987836:C:G	rs658326	0.0663915	-0.086613	0.0159463	5.59e-08	1	0.024159
EUR	chr6:96016184:C:T	chr6:95988166:G:C	rs570160	0.0663724	-0.0856825	0.0159468	7.74e-08	1	0.0185618
EUR	chr6:96016184:C:T	chr6:95988645:T:G	rs485389	0.0663993	-0.0858011	0.015945	7.4e-08	1	0.0192295
EUR	chr6:96016184:C:T	chr6:95989279:A:G	rs631113	0.066395	-0.0857851	0.0159451	7.45e-08	1	0.0191417
EUR	chr6:96016184:C:T	chr6:95989625:G:A	rs549405	0.0663871	-0.0857907	0.0159455	7.44e-08	1	0.01916
EUR	chr6:96016184:C:T	chr6:95990374:G:C	rs615878	0.0663953	-0.085789	0.015945	7.44e-08	1	0.0191652
EUR	chr6:96016184:C:T	chr6:95990396:G:A	rs556666	0.0663889	-0.0858418	0.0159452	7.3e-08	1	0.0194417
EUR	chr6:96016184:C:T	chr6:95990623:G:A	rs579536	0.0663951	-0.0857875	0.015945	7.44e-08	1	0.0191573
EUR	chr6:96016184:C:T	chr6:95990739:G:A	rs910025	0.0658734	-0.0869294	0.0160406	5.98e-08	1	0.0211859
EUR	chr6:96016184:C:T	chr6:95991162:A:G	rs612634	0.066395	-0.0857875	0.0159451	7.44e-08	1	0.0191544
EUR	chr6:96016184:C:T	chr6:95991348:G:A	rs476326	0.0663938	-0.0857885	0.0159452	7.44e-08	1	0.0191569
EUR	chr6:96016184:C:T	chr6:95993544:G:C	rs675210	0.0664103	-0.0856907	0.0159415	7.64e-08	1	0.0187497
EUR	chr6:96016184:C:T	chr6:95993615:G:T	rs675629	0.0664065	-0.0858435	0.015941	7.24e-08	1	0.0184091
EUR	chr6:96016184:C:T	chr6:95994527:G:T	rs582112	0.0664145	-0.085616	0.0159411	7.84e-08	1	0.0183802
EUR	chr6:96016184:C:T	chr6:95995214:T:A	rs660886	0.0664056	-0.0857253	0.0159414	7.55e-08	1	0.0189321
EUR	chr6:96016184:C:T	chr6:95995396:A:G	rs633244	0.0664179	-0.0857942	0.0159406	7.36e-08	1	0.019319
EUR	chr6:96016184:C:T	chr6:95996991:C:T	rs615804	0.0664175	-0.0858365	0.0159404	7.25e-08	1	0.0195529
EUR	chr6:96016184:C:T	chr6:95997678:C:A	rs643787	0.066825	-0.0855148	0.0159408	8.12e-08	1	0.0177568
EUR	chr6:96016184:C:T	chr6:96001717:A:G	rs595200	0.0664181	-0.0857649	0.0159404	7.43e-08	1	0.0191687
EUR	chr6:96016184:C:T	chr6:96004697:C:T	rs486091	0.0664787	-0.08633	0.0159345	6.03e-08	1	0.0226799
EUR	chr6:96016184:C:T	chr6:96005127:C:T	rs73549015	0.066477	-0.0856356	0.0159352	7.7e-08	1	0.0186406
EUR	chr6:96016184:C:T	chr6:96007923:C:T	rs652797	0.0672119	-0.08738	0.0158549	3.56e-08	1	0.0353406
EUR	chr6:96016184:C:T	chr6:96012692:C:T	rs17592255	0.0669934	-0.0870634	0.0158651	4.07e-08	1	0.0315178
EUR	chr6:96016184:C:T	chr6:96014620:G:T	rs75271563	0.0669248	-0.088474	0.0158675	2.46e-08	1	0.0500725
EUR	chr6:96016184:C:T	chr6:96016184:C:T	rs117178087	0.0665314	-0.0891996	0.0159456	2.22e-08	1	0.0487168
EUR	chr6:96016184:C:T	chr6:96016752:G:T	rs76593596	0.0670065	-0.0878597	0.0158642	3.06e-08	1	0.0389297
EUR	chr6:96016184:C:T	chr6:96019531:G:C	rs79979354	0.0669802	-0.0877194	0.0158652	3.22e-08	1	0.0371964
EUR	chr6:96016184:C:T	chr6:96020381:T:C	rs59107957	0.0792854	-0.0802914	0.0145539	3.45e-08	1	0.0257224
EUR	chr6:96016184:C:T	chr6:96026175:T:A	rs61491938	0.0792854	-0.0802379	0.0145528	3.52e-08	1	0.0253359
EUR	chr6:96016184:C:T	chr6:96028018:A:T	rs6925964	0.0670656	-0.0889563	0.0158605	2.04e-08	1	0.0556285
EUR	chr6:96016184:C:T	chr6:96028152:A:G	rs6926151	0.0670693	-0.0881072	0.0158602	2.77e-08	1	0.0423795
EUR	chr6:107768188:A:G	chr6:107797349:A:G	rs2176558	0.479444	0.0431196	0.00780525	3.31e-08	1	0.0461279
EUR	chr6:107768188:A:G	chr6:107828293:T:C	rs17589264	0.468276	-0.0420462	0.00797402	1.34e-07	1	0.0164039
EUR	chr6:107768188:A:G	chr6:107768188:A:G	rs11964401	0.484758	0.0450961	0.00781384	7.87e-09	1	0.225974
EUR	chr6:107768188:A:G	chr6:107769125:T:C	rs9372168	0.486814	0.0438061	0.00781367	2.07e-08	1	0.0773445
EUR	chr6:107768188:A:G	chr6:107772376:C:T	rs6909292	0.486864	0.0436781	0.00781283	2.26e-08	1	0.071043
EUR	chr6:107768188:A:G	chr6:107773874:G:A	rs6916494	0.486584	0.0427358	0.00781043	4.46e-08	1	0.0364517
EUR	chr6:107768188:A:G	chr6:107775325:T:C	rs7741285	0.487424	0.0435752	0.00781012	2.41e-08	1	0.0629065
EUR	chr6:107768188:A:G	chr6:107777315:A:G	rs4296915	0.485704	0.0434443	0.00780937	2.65e-08	1	0.05597
EUR	chr6:107768188:A:G	chr6:107791956:C:T	rs1401170	0.487462	0.0439416	0.00780523	1.8e-08	1	0.0724591
EUR	chr6:107768188:A:G	chr6:107792044:G:A	rs1401171	0.485563	0.0432107	0.00779518	2.97e-08	1	0.0461426
EUR	chr6:107768188:A:G	chr6:107795478:C:T	rs9400146	0.486953	0.0440236	0.00780593	1.7e-08	1	0.075021
EUR	chr6:107768188:A:G	chr6:107806766:G:T	rs10872019	0.4755	0.0427339	0.00788	5.86e-08	1	0.0236502
EUR	chr6:107768188:A:G	chr6:107810144:C:G	rs6933722	0.475066	0.0433717	0.00788061	3.72e-08	1	0.0345838
EUR	chr6:107768188:A:G	chr6:107810162:T:A	rs9386669	0.475975	0.0434362	0.00787994	3.54e-08	1	0.0351177
EUR	chr6:107768188:A:G	chr6:107810182:T:C	rs6913627	0.475078	0.0434129	0.00788056	3.61e-08	1	0.0345536
EUR	chr6:107768188:A:G	chr6:107812336:C:T	rs11757984	0.475515	0.0429853	0.0078797	4.89e-08	1	0.0262073
EUR	chr6:107768188:A:G	chr6:107812583:G:C	rs9386671	0.475735	0.0430798	0.00787971	4.57e-08	1	0.0276501
EUR	chr6:107768188:A:G	chr6:107813090:T:C	rs34014035	0.475737	0.0429768	0.00787959	4.92e-08	1	0.0260911
EUR	chr6:107768188:A:G	chr6:107813636:G:A	rs9386672	0.473878	0.0429193	0.00786983	4.93e-08	1	0.0260285
EUR	chr6:107768188:A:G	chr6:107814597:G:A	rs9384661	0.47579	0.0429377	0.00787972	5.06e-08	1	0.0255156
EUR	chr6:107768188:A:G	chr6:107823988:T:C	rs13220047	0.477264	0.0421878	0.00788192	8.68e-08	1	0.0159578
EUR	chr6:107768188:A:G	chr6:107826113:G:A	rs9372172	0.482018	0.0422088	0.0078854	8.66e-08	1	0.0162233
EUR	chr6:113166571:C:T	chr6:113065458:A:G	rs6917549	0.198178	-0.0511111	0.00988034	2.3e-07	1	0.0108258
EUR	chr6:113166571:C:T	chr6:113065476:A:T	rs2347729	0.201751	-0.0509824	0.00979034	1.91e-07	1	0.013584
EUR	chr6:113166571:C:T	chr6:113065866:C:T	rs12214623	0.20311	-0.0521196	0.00978705	1.01e-07	1	0.0296282
EUR	chr6:113166571:C:T	chr6:113067185:G:A	rs12189888	0.202591	-0.0508797	0.00978802	2.01e-07	1	0.0149191
EUR	chr6:113166571:C:T	chr6:113076727:G:A	rs11153396	0.201745	-0.0516884	0.00978976	1.29e-07	1	0.0202959
EUR	chr6:113166571:C:T	chr6:113082823:G:C	rs6914632	0.202142	-0.0518772	0.00978824	1.16e-07	1	0.0224126
EUR	chr6:113166571:C:T	chr6:113082872:C:A	rs1592148	0.201719	-0.0517349	0.0097893	1.26e-07	1	0.0208018
EUR	chr6:113166571:C:T	chr6:113085009:C:T	rs2347730	0.202123	-0.051773	0.00978831	1.23e-07	1	0.0212609
EUR	chr6:113166571:C:T	chr6:113085499:T:A	rs7749382	0.202113	-0.051764	0.00978825	1.23e-07	1	0.021168
EUR	chr6:113166571:C:T	chr6:113087366:A:G	rs12194316	0.201711	-0.051817	0.0097895	1.2e-07	1	0.0216688
EUR	chr6:113166571:C:T	chr6:113087581:T:C	rs6568751	0.202105	-0.0518269	0.00978838	1.19e-07	1	0.0218425
EUR	chr6:113166571:C:T	chr6:113087651:C:T	rs6901454	0.201725	-0.051752	0.00978931	1.25e-07	1	0.0209811
EUR	chr6:113166571:C:T	chr6:113091911:A:G	rs7771682	0.204654	-0.0497103	0.00970516	3.02e-07	1	0.009448
EUR	chr6:113166571:C:T	chr6:113092186:G:A	rs7772501	0.201687	-0.0514674	0.00978937	1.46e-07	1	0.018184
EUR	chr6:113166571:C:T	chr6:113092324:T:C	rs7754492	0.201679	-0.0514284	0.0097893	1.49e-07	1	0.0178358
EUR	chr6:113166571:C:T	chr6:113092775:C:T	rs7738702	0.201699	-0.051487	0.00978936	1.44e-07	1	0.0183639
EUR	chr6:113166571:C:T	chr6:113096711:A:G	rs7760090	0.201634	-0.0516069	0.00978972	1.35e-07	1	0.0194835
EUR	chr6:113166571:C:T	chr6:113104357:G:A	rs7770743	0.201824	-0.0518433	0.00978908	1.18e-07	1	0.0219829
EUR	chr6:113166571:C:T	chr6:113115518:T:C	rs10457256	0.202064	-0.0518325	0.00978902	1.19e-07	1	0.0218669
EUR	chr6:113166571:C:T	chr6:113118702:T:C	rs13203746	0.202058	-0.0518124	0.00978895	1.2e-07	1	0.0221676
EUR	chr6:113166571:C:T	chr6:113124983:T:G	rs12210395	0.207471	-0.0506271	0.00962357	1.43e-07	1	0.0175708
EUR	chr6:113166571:C:T	chr6:113130126:C:T	rs9488071	0.207547	-0.0512377	0.00962295	1.01e-07	1	0.0248519
EUR	chr6:113166571:C:T	chr6:113140926:T:A	rs6937893	0.206923	-0.0519539	0.00962353	6.72e-08	1	0.0381506
EUR	chr6:113166571:C:T	chr6:113142050:C:T	rs13218679	0.206901	-0.0518716	0.00962364	7.05e-08	1	0.0365288
EUR	chr6:113166571:C:T	chr6:113142666:A:G	rs1406833	0.206056	-0.0516413	0.00970311	1.03e-07	1	0.026005
EUR	chr6:113166571:C:T	chr6:113143139:C:T	rs6927432	0.206928	-0.0519789	0.00962349	6.62e-08	1	0.0386587
EUR	chr6:113166571:C:T	chr6:113149247:G:A	rs13218859	0.206934	-0.0519721	0.00962293	6.63e-08	1	0.0385822
EUR	chr6:113166571:C:T	chr6:113150431:G:A	rs1115621	0.206921	-0.0519507	0.00962315	6.72e-08	1	0.0381276
EUR	chr6:113166571:C:T	chr6:113155934:C:G	rs13195261	0.206929	-0.0520676	0.00962309	6.28e-08	1	0.0405484
EUR	chr6:113166571:C:T	chr6:113156436:G:A	rs13199012	0.206923	-0.0521383	0.00962323	6.03e-08	1	0.0420683
EUR	chr6:113166571:C:T	chr6:113157779:C:T	rs7738726	0.206893	-0.0511527	0.00962343	1.06e-07	1	0.0251527
EUR	chr6:113166571:C:T	chr6:113166571:C:T	rs34900870	0.206955	-0.0521716	0.00962254	5.9e-08	1	0.0428971
EUR	chr6:113166571:C:T	chr6:113168811:C:T	rs12192881	0.209843	-0.0499401	0.00960494	2e-07	1	0.01599
EUR	chr6:113166571:C:T	chr6:113168977:C:T	rs9481318	0.210497	-0.0506037	0.00961145	1.4e-07	1	0.0234372
EUR	chr6:113166571:C:T	chr6:113169220:T:A	rs12200148	0.209949	-0.0508487	0.00961279	1.23e-07	1	0.0253102
EUR	chr6:113166571:C:T	chr6:113169810:T:C	rs9481319	0.210489	-0.0506371	0.00961158	1.38e-07	1	0.0224292
EUR	chr6:113166571:C:T	chr6:113169856:T:C	rs11153398	0.209235	-0.0496809	0.00961354	2.37e-07	1	0.0137127
EUR	chr6:113166571:C:T	chr6:113170851:A:G	rs1321026	0.211044	-0.049772	0.00961015	2.23e-07	1	0.0144854
EUR	chr6:113166571:C:T	chr6:113175497:A:G	rs10457259	0.209977	-0.0488342	0.00961735	3.82e-07	1	0.0088992
EUR	chr6:113166571:C:T	chr6:113175863:A:C	rs926730	0.209957	-0.0487988	0.00961739	3.9e-07	1	0.008744
EUR	chr6:113166571:C:T	chr6:113178134:T:C	rs6937647	0.209967	-0.0488024	0.00961732	3.89e-07	1	0.0087611
EUR	chr6:113166571:C:T	chr6:113179488:G:A	rs12153880	0.201135	-0.0515759	0.00979687	1.41e-07	1	0.0182947
EUR	chr6:146421903:C:T	chr6:146408080:A:G	rs1033534	0.465839	-0.0455732	0.00788741	7.56e-09	1	0.138906
EUR	chr6:146421903:C:T	chr6:146411820:A:C	rs9390385	0.469654	-0.044316	0.00779625	1.31e-08	1	0.0866364
EUR	chr6:146421903:C:T	chr6:146412654:T:C	rs3804300	0.471658	-0.0442621	0.00780582	1.42e-08	1	0.0801946
EUR	chr6:146421903:C:T	chr6:146415272:T:C	rs9322058	0.471986	-0.0452131	0.00780576	6.94e-09	1	0.156095
EUR	chr6:146421903:C:T	chr6:146418092:G:A	rs2206956	0.471684	-0.0453129	0.00787975	8.9e-09	1	0.123822
EUR	chr6:146421903:C:T	chr6:146421903:C:T	rs2300627	0.437321	-0.0463804	0.00796817	5.86e-09	1	0.17938
EUR	chr6:146421903:C:T	chr6:146423688:T:C	rs2300628	0.44944	-0.0430151	0.00788837	4.95e-08	1	0.0257692
EUR	chr6:146421903:C:T	chr6:146424720:C:T	rs2268665	0.449632	-0.0427529	0.00788843	5.97e-08	1	0.0216622
EUR	chr6:146421903:C:T	chr6:146430879:T:A	rs2206959	0.443278	-0.0441733	0.00789084	2.17e-08	1	0.052501
EUR	chr6:146421903:C:T	chr6:146431324:C:A	rs726714	0.449101	-0.0428054	0.00781285	4.28e-08	1	0.029249
EUR	chr6:146421903:C:T	chr6:146432893:C:G	rs362816	0.448678	-0.0428823	0.00781323	4.06e-08	1	0.0307756
EUR	chr6:146421903:C:T	chr6:146434379:T:G	rs6923864	0.448501	-0.0421724	0.00781401	6.78e-08	1	0.0193768
EUR	chr6:146421903:C:T	chr6:146436166:G:A	rs362820	0.449442	-0.0418375	0.00781321	8.57e-08	1	0.015746
EUR	chr7:1990232:T:C	chr7:1981360:G:A	rs12668848	0.41249	-0.0843901	0.00797004	3.37e-26	1	0.291661
EUR	chr7:1990232:T:C	chr7:1990232:T:C	rs58120505	0.41334	-0.0845985	0.00796879	2.5e-26	1	0.426293
EUR	chr7:1990232:T:C	chr7:1942546:A:G	rs12154473	0.399133	-0.0844938	0.0080597	1.03e-25	1	0.0678558
EUR	chr7:1990232:T:C	chr7:1987813:T:C	rs11763870	0.412783	-0.0839966	0.00797185	5.85e-26	1	0.199509
EUR	chr7:2664345:G:A	chr7:2443807:C:T	rs78216979	0.147969	-0.0533088	0.0112186	2.02e-06	1	0.0644012
EUR	chr7:2664345:G:A	chr7:2444663:A:G	rs79606759	0.149029	-0.0522903	0.0111403	2.68e-06	1	0.0444082
EUR	chr7:2664345:G:A	chr7:2444919:T:A	rs76150572	0.149483	-0.0522263	0.0111403	2.76e-06	1	0.0433101
EUR	chr7:2664345:G:A	chr7:2447228:T:C	rs80146221	0.149166	-0.0529826	0.0111404	1.98e-06	1	0.044445
EUR	chr7:2664345:G:A	chr7:2447828:A:C	rs117090088	0.146816	-0.0533289	0.0112277	2.04e-06	1	0.0410738
EUR	chr7:2664345:G:A	chr7:2448073:G:T	rs77792692	0.146581	-0.0527152	0.0112307	2.68e-06	1	0.0336894
EUR	chr7:2664345:G:A	chr7:2448660:G:A	rs79568461	0.14691	-0.0537219	0.0112211	1.69e-06	1	0.0549166
EUR	chr7:2664345:G:A	chr7:2448780:C:T	rs78972208	0.146577	-0.0540652	0.01123	1.48e-06	1	0.0619133
EUR	chr7:2664345:G:A	chr7:2448790:G:T	rs2097873	0.147452	-0.0535048	0.0112253	1.87e-06	1	0.0500031
EUR	chr7:2664345:G:A	chr7:2449676:C:G	rs11773261	0.147391	-0.0536042	0.0112255	1.79e-06	1	0.0483725
EUR	chr7:2664345:G:A	chr7:2449747:A:G	rs11763749	0.147395	-0.0536485	0.0112253	1.76e-06	1	0.0492393
EUR	chr7:2664345:G:A	chr7:2450094:C:T	rs140146376	0.146681	-0.0531805	0.0112288	2.18e-06	1	0.0387201
EUR	chr7:2664345:G:A	chr7:2450191:A:G	rs146686415	0.146744	-0.0532191	0.011228	2.14e-06	1	0.0393542
EUR	chr7:2664345:G:A	chr7:2450429:C:T	rs78195920	0.147506	-0.054774	0.0112252	1.06e-06	1	0.0731856
EUR	chr7:2664345:G:A	chr7:2450503:T:A	rs117758272	0.146797	-0.053857	0.011228	1.61e-06	1	0.0504284
EUR	chr7:2664345:G:A	chr7:2450976:T:G	rs117652337	0.147074	-0.0540906	0.0112278	1.45e-06	1	0.0553284
EUR	chr7:2664345:G:A	chr7:2451819:G:A	rs117501546	0.146934	-0.0540654	0.0112286	1.47e-06	1	0.0546942
EUR	chr7:2664345:G:A	chr7:2452429:G:A	rs11768989	0.146699	-0.0538691	0.0112291	1.61e-06	1	0.050564
EUR	chr7:2664345:G:A	chr7:2453432:C:T	rs139088028	0.146492	-0.0540798	0.011305	1.72e-06	1	0.0483321
EUR	chr7:2664345:G:A	chr7:2453984:C:T	rs147842997	0.146675	-0.0539706	0.0112298	1.54e-06	1	0.0533437
EUR	chr7:2664345:G:A	chr7:2660355:A:G	rs66872721	0.157091	0.0647481	0.0108195	2.17e-09	2	0.0964805
EUR	chr7:2664345:G:A	chr7:2662192:G:A	rs55930249	0.154685	0.0651453	0.010822	1.75e-09	2	0.138372
EUR	chr7:2664345:G:A	chr7:2662648:C:T	rs11546977	0.152835	0.0650328	0.010848	2.04e-09	2	0.119758
EUR	chr7:2664345:G:A	chr7:2663182:A:G	rs7811528	0.155774	0.0651547	0.0107535	1.37e-09	2	0.203753
EUR	chr7:2664345:G:A	chr7:2663830:G:A	rs13188	0.154392	0.0648935	0.0107646	1.66e-09	2	0.139333
EUR	chr7:2664345:G:A	chr7:2664345:G:A	rs4721928	0.154207	0.0655457	0.0107677	1.15e-09	2	0.195736
EUR	chr7:2664345:G:A	chr7:2665473:G:T	rs56226048	0.145865	0.0654698	0.0110394	3.02e-09	2	0.0954717
EUR	chr7:5990957:G:C	chr7:5981143:T:C	rs118178491	0.0366836	0.121616	0.0216446	1.92e-08	1	0.056903
EUR	chr7:5990957:G:C	chr7:5989274:T:C	rs113187495	0.0367108	0.122794	0.0215646	1.24e-08	1	0.0823891
EUR	chr7:5990957:G:C	chr7:5989514:C:T	rs112688886	0.0365535	0.121218	0.0215168	1.76e-08	1	0.0611385
EUR	chr7:5990957:G:C	chr7:5990957:G:C	rs117279697	0.0366262	0.122745	0.021494	1.13e-08	1	0.0894615
EUR	chr7:5990957:G:C	chr7:6003004:A:G	rs118162198	0.0369467	0.12052	0.0213306	1.6e-08	1	0.0662372
EUR	chr7:5990957:G:C	chr7:6003864:T:C	rs117831773	0.036941	0.121255	0.0213302	1.31e-08	1	0.0785484
EUR	chr7:5990957:G:C	chr7:6010562:C:T	rs112604887	0.0369155	0.120258	0.0212614	1.55e-08	1	0.0682345
EUR	chr7:5990957:G:C	chr7:6011278:C:A	rs75285243	0.0369254	0.120375	0.021259	1.49e-08	1	0.0703246
EUR	chr7:5990957:G:C	chr7:6011649:A:G	rs76124438	0.0369176	0.120466	0.0212599	1.46e-08	1	0.0717381
EUR	chr7:5990957:G:C	chr7:6014340:C:T	rs142588713	0.036886	0.120419	0.0212561	1.47e-08	1	0.0713157
EUR	chr7:5990957:G:C	chr7:6016571:G:A	rs112393694	0.0369389	0.119515	0.0211791	1.67e-08	1	0.0640015
EUR	chr7:5990957:G:C	chr7:6017349:C:T	rs112800410	0.0369391	0.119514	0.021179	1.67e-08	1	0.063995
EUR	chr7:5990957:G:C	chr7:6018559:C:T	rs113550480	0.0369348	0.119534	0.021179	1.66e-08	1	0.0642902
EUR	chr7:5990957:G:C	chr7:6019143:T:C	rs79231966	0.0369632	0.11929	0.0211787	1.78e-08	1	0.060814
EUR	chr7:5990957:G:C	chr7:6096517:A:G	rs76177457	0.0211958	0.142219	0.0288123	7.97e-07	1	0.00666695
EUR	chr7:5990957:G:C	chr7:6097104:T:C	rs78274165	0.0211903	0.142427	0.0288122	7.68e-07	1	0.00672132
EUR	chr7:5990957:G:C	chr7:6101234:G:C	rs117396651	0.021145	0.14233	0.028827	7.92e-07	1	0.00667686
EUR	chr7:5990957:G:C	chr7:6132967:G:A	rs117029740	0.0211193	0.143184	0.0288333	6.84e-07	1	0.00690116
EUR	chr7:5990957:G:C	chr7:6144449:G:A	rs139448303	0.0211183	0.141975	0.0287583	7.94e-07	1	0.00667277
EUR	chr7:5990957:G:C	chr7:6145795:C:T	rs146834745	0.0211324	0.141733	0.0287497	8.23e-07	1	0.00662182
EUR	chr7:5990957:G:C	chr7:6148501:C:T	rs77870088	0.0211361	0.143349	0.028823	6.58e-07	1	0.00696419
EUR	chr7:5990957:G:C	chr7:6150956:T:G	rs150574619	0.0211592	0.142433	0.0287375	7.18e-07	1	0.0068232
EUR	chr7:5990957:G:C	chr7:6166931:G:A	rs78794658	0.0211193	0.141931	0.0287503	7.95e-07	1	0.0066716
EUR	chr7:5990957:G:C	chr7:6169008:T:A	rs80282656	0.0211492	0.142277	0.0287322	7.35e-07	1	0.00678741
EUR	chr7:5990957:G:C	chr7:6187710:A:G	rs41282682	0.0211113	0.144747	0.0287532	4.8e-07	1	0.00763077
EUR	chr7:5990957:G:C	chr7:6190619:C:T	rs149613930	0.0210984	0.142333	0.0288313	7.94e-07	1	0.00667215
EUR	chr7:5990957:G:C	chr7:6194675:T:G	rs113307265	0.0217228	0.140721	0.0284577	7.62e-07	1	0.00673377
EUR	chr7:5990957:G:C	chr7:6203024:T:C	rs78963928	0.0211286	0.145288	0.0287385	4.29e-07	1	0.00778801
EUR	chr7:5990957:G:C	chr7:6203962:C:T	rs141979880	0.0211288	0.145311	0.0287377	4.27e-07	1	0.00779909
EUR	chr7:5990957:G:C	chr7:6205489:C:A	rs112083397	0.0213174	0.140863	0.028548	8.05e-07	1	0.00665364
EUR	chr7:5990957:G:C	chr7:6205846:C:T	rs74354816	0.0211307	0.145129	0.0287377	4.42e-07	1	0.00772534
EUR	chr7:5990957:G:C	chr7:6207830:A:G	rs112087994	0.0213559	0.140716	0.0285432	8.23e-07	1	0.00662208
EUR	chr7:5990957:G:C	chr7:6209159:G:A	rs116974852	0.0211072	0.144828	0.0287473	4.7e-07	1	0.00758889
EUR	chr7:5990957:G:C	chr7:6210551:T:C	rs142055897	0.0211365	0.14516	0.0287372	4.39e-07	1	0.00773878
EUR	chr7:5990957:G:C	chr7:6217057:C:T	rs145952270	0.0211415	0.143655	0.028738	5.77e-07	1	0.00719116
EUR	chr7:5990957:G:C	chr7:6218555:G:A	rs151324990	0.0211043	0.144798	0.0287504	4.74e-07	1	0.00757157
EUR	chr7:5990957:G:C	chr7:6218675:G:C	rs78044447	0.0210611	0.144078	0.0287675	5.49e-07	1	0.00728282
EUR	chr7:5990957:G:C	chr7:6218798:A:G	rs147655459	0.0211034	0.144811	0.0287503	4.73e-07	1	0.00757668
EUR	chr7:5990957:G:C	chr7:6231166:G:A	rs116845020	0.0209991	0.143851	0.0289406	6.68e-07	1	0.00693991
EUR	chr7:5990957:G:C	chr7:6233515:G:A	rs144529361	0.0210498	0.145532	0.028921	4.85e-07	1	0.00752485
EUR	chr7:23867010:G:T	chr7:23870323:A:G	rs8180700	0.527349	-0.0452983	0.00779896	6.31e-09	1	0.0273211
EUR	chr7:23867010:G:T	chr7:23877113:C:T	rs9769098	0.52728	-0.0442561	0.00779889	1.39e-08	1	0.0129819
EUR	chr7:23867010:G:T	chr7:23877267:C:T	rs12333669	0.527261	-0.0443491	0.00779899	1.3e-08	1	0.0138582
EUR	chr7:23867010:G:T	chr7:23877458:A:G	rs10487596	0.527247	-0.0442487	0.00779897	1.4e-08	1	0.0129101
EUR	chr7:23867010:G:T	chr7:23877861:G:A	rs10950975	0.52727	-0.0442377	0.00779899	1.41e-08	1	0.0128093
EUR	chr7:23867010:G:T	chr7:23878123:C:T	rs13244145	0.527271	-0.0442277	0.00779892	1.42e-08	1	0.0127228
EUR	chr7:23867010:G:T	chr7:23878284:A:G	rs13244265	0.527246	-0.0443196	0.00779894	1.33e-08	1	0.0135748
EUR	chr7:23867010:G:T	chr7:23878561:G:A	rs35988560	0.527266	-0.0442419	0.00779891	1.4e-08	1	0.0128514
EUR	chr7:23867010:G:T	chr7:23879461:G:A	rs11767124	0.527276	-0.044375	0.00779902	1.27e-08	1	0.0141128
EUR	chr7:23867010:G:T	chr7:23865523:T:G	rs6955725	0.466428	0.0449717	0.00780134	8.18e-09	1	0.0213849
EUR	chr7:23867010:G:T	chr7:23865654:T:A	rs6955884	0.466436	0.045065	0.00780123	7.62e-09	1	0.0228762
EUR	chr7:23867010:G:T	chr7:23865825:A:G	rs6977550	0.466386	0.0449963	0.00780132	8.03e-09	1	0.0217673
EUR	chr7:23867010:G:T	chr7:23866595:C:G	rs4722283	0.46244	0.0467439	0.00780176	2.08e-09	1	0.0779702
EUR	chr7:23867010:G:T	chr7:23866979:G:A	rs6966641	0.462618	0.0469623	0.00780164	1.75e-09	1	0.0918327
EUR	chr7:23867010:G:T	chr7:23867010:G:T	rs6966655	0.462633	0.0469609	0.00780149	1.75e-09	1	0.0917986
EUR	chr7:23867010:G:T	chr7:23867900:C:A	rs10229233	0.472712	0.0452401	0.00779908	6.6e-09	1	0.0261835
EUR	chr7:23867010:G:T	chr7:23868073:T:C	rs10245161	0.472681	0.0453633	0.00779902	6.01e-09	1	0.0286286
EUR	chr7:23867010:G:T	chr7:23868604:G:A	rs76604536	0.472679	0.0453232	0.00779905	6.2e-09	1	0.0278067
EUR	chr7:23867010:G:T	chr7:23870172:G:A	rs10238070	0.472994	0.045227	0.0077989	6.67e-09	1	0.0259568
EUR	chr7:23867010:G:T	chr7:23871362:T:C	rs10257777	0.471317	0.0456594	0.00779991	4.8e-09	1	0.0353593
EUR	chr7:23867010:G:T	chr7:23871694:C:T	rs2106748	0.472674	0.0453301	0.00779903	6.16e-09	1	0.0279481
EUR	chr7:23867010:G:T	chr7:23871880:A:G	rs2106747	0.47267	0.0452884	0.00779892	6.36e-09	1	0.0271309
EUR	chr7:23867010:G:T	chr7:23872082:G:A	rs2390847	0.472975	0.0452211	0.00779893	6.7e-09	1	0.0258433
EUR	chr7:23867010:G:T	chr7:23872755:T:C	rs2390848	0.472984	0.04518	0.00779899	6.91e-09	1	0.0250824
EUR	chr7:23867010:G:T	chr7:23874005:T:G	rs4722286	0.471343	0.0455571	0.00779982	5.2e-09	1	0.0328364
EUR	chr7:23867010:G:T	chr7:23875521:T:C	rs2023787	0.472739	0.0450323	0.00779902	7.74e-09	1	0.0225509
EUR	chr7:23867010:G:T	chr7:23875534:G:A	rs2023786	0.472102	0.0442226	0.00779589	1.41e-08	1	0.0128318
EUR	chr7:23867010:G:T	chr7:23875664:G:A	rs17347505	0.472753	0.0452414	0.00779895	6.59e-09	1	0.0262224
EUR	chr7:23867010:G:T	chr7:23875794:G:A	rs12671624	0.472751	0.0442474	0.00779909	1.4e-08	1	0.0128921
EUR	chr7:23867010:G:T	chr7:23875803:C:T	rs12671584	0.472765	0.0443095	0.00779905	1.34e-08	1	0.0134723
EUR	chr7:23867010:G:T	chr7:23876124:T:C	rs7792262	0.472981	0.0442526	0.00779899	1.39e-08	1	0.0129447
EUR	chr7:23867010:G:T	chr7:23876429:T:G	rs7792734	0.47272	0.0442656	0.00779899	1.38e-08	1	0.013064
EUR	chr7:23867010:G:T	chr7:23876594:C:T	rs7809790	0.472984	0.0442353	0.00779905	1.41e-08	1	0.0127845
EUR	chr7:23867010:G:T	chr7:23876649:T:G	rs7793018	0.472712	0.0442819	0.00779895	1.36e-08	1	0.0132174
EUR	chr7:23867010:G:T	chr7:23877661:C:T	rs10950974	0.472989	0.0442362	0.00779893	1.41e-08	1	0.0127988
EUR	chr7:23867010:G:T	chr7:23878748:A:G	rs17347692	0.472739	0.0443656	0.00779896	1.28e-08	1	0.0140226
EUR	chr7:23867010:G:T	chr7:23878891:G:C	rs17347733	0.47273	0.0442575	0.00779904	1.39e-08	1	0.0129869
EUR	chr7:23867010:G:T	chr7:23879212:T:C	rs13235406	0.472739	0.0442637	0.00779904	1.38e-08	1	0.0130439
EUR	chr7:23867010:G:T	chr7:23882391:C:A	rs2188845	0.47334	0.044652	0.0078018	1.04e-08	1	0.0169867
EUR	chr7:24655876:A:G	chr7:24580192:T:A	rs74394616	0.110768	0.0759251	0.0124308	1.01e-09	1	0.0872114
EUR	chr7:24655876:A:G	chr7:24581762:A:G	rs79265434	0.112537	0.0754954	0.0123454	9.64e-10	1	0.0908916
EUR	chr7:24655876:A:G	chr7:24588323:A:G	rs10486428	0.110808	0.0759301	0.0124303	1.01e-09	1	0.0875252
EUR	chr7:24655876:A:G	chr7:24607603:A:G	rs12672003	0.110339	0.0756283	0.0124339	1.18e-09	1	0.0758274
EUR	chr7:24655876:A:G	chr7:24614159:C:A	rs2390982	0.109085	0.0757992	0.0125194	1.41e-09	1	0.0651654
EUR	chr7:24655876:A:G	chr7:24655876:A:G	rs17149781	0.110052	0.0775992	0.0124269	4.25e-10	1	0.186239
EUR	chr7:24655876:A:G	chr7:24678350:T:C	rs79210963	0.111029	0.0764325	0.0124205	7.57e-10	1	0.112779
EUR	chr7:24655876:A:G	chr7:24695385:G:C	rs112509803	0.111444	0.0751873	0.0124241	1.43e-09	1	0.0601163
EUR	chr7:24655876:A:G	chr7:24732158:T:C	rs17150022	0.116728	0.0670928	0.0121495	3.35e-08	1	0.00796642
EUR	chr7:24655876:A:G	chr7:24734680:T:C	rs80012185	0.116828	0.0674304	0.012148	2.84e-08	1	0.00851286
EUR	chr7:24655876:A:G	chr7:24734849:G:T	rs80195870	0.116073	0.0680661	0.0121528	2.13e-08	1	0.00970112
EUR	chr7:24655876:A:G	chr7:24737165:T:C	rs77112403	0.116043	0.0669368	0.0121527	3.63e-08	1	0.00771959
EUR	chr7:24655876:A:G	chr7:24740331:C:T	rs75575419	0.116764	0.0663953	0.0120738	3.82e-08	1	0.00758259
EUR	chr7:24655876:A:G	chr7:24741158:C:T	rs3779463	0.116876	0.0671507	0.0121429	3.2e-08	1	0.00810694
EUR	chr7:24655876:A:G	chr7:24741461:A:G	rs11509139	0.116844	0.0664696	0.0120722	3.67e-08	1	0.00769153
EUR	chr7:24655876:A:G	chr7:24741837:T:C	rs11509873	0.117015	0.0669665	0.0120706	2.89e-08	1	0.00845435
EUR	chr7:24655876:A:G	chr7:24742205:C:T	rs12665974	0.117599	0.0664544	0.0120695	3.67e-08	1	0.00769109
EUR	chr7:24655876:A:G	chr7:24743142:A:T	rs75678193	0.116433	0.0684967	0.0121629	1.79e-08	1	0.0106217
EUR	chr7:24655876:A:G	chr7:24743162:C:T	rs79971637	0.116435	0.0685666	0.0121627	1.73e-08	1	0.0108152
EUR	chr7:24655876:A:G	chr7:24744037:G:A	rs77162489	0.117173	0.0697074	0.0120836	7.99e-09	1	0.0173849
EUR	chr7:24655876:A:G	chr7:24744074:G:A	rs75107726	0.117165	0.0697759	0.0120841	7.73e-09	1	0.0177767
EUR	chr7:24655876:A:G	chr7:24744126:C:T	rs79251484	0.117171	0.0697803	0.0120839	7.71e-09	1	0.0178104
EUR	chr7:24655876:A:G	chr7:24746263:C:G	rs12154597	0.11635	0.0703434	0.0121645	7.35e-09	1	0.018414
EUR	chr7:24655876:A:G	chr7:24747660:C:G	rs12665866	0.116275	0.0716159	0.0121674	3.96e-09	1	0.0292587
EUR	chr7:24655876:A:G	chr7:24752482:C:T	rs78436753	0.116353	0.0710848	0.0121671	5.15e-09	1	0.0239686
EUR	chr7:24655876:A:G	chr7:24753591:T:C	rs6979037	0.117529	0.0708242	0.0120835	4.59e-09	1	0.0261378
EUR	chr7:24655876:A:G	chr7:24758145:T:C	rs2237326	0.117718	0.0687624	0.0121576	1.55e-08	1	0.0112259
EUR	chr7:24655876:A:G	chr7:24759020:C:T	rs59945804	0.116362	0.0718098	0.0121688	3.61e-09	1	0.03051
EUR	chr7:24655876:A:G	chr7:24774528:A:G	rs111498086	0.125441	0.0653411	0.0118861	3.86e-08	1	0.00720487
EUR	chr7:24655876:A:G	chr7:24788436:C:T	rs2391000	0.114555	0.0680389	0.0122585	2.85e-08	1	0.00835862
EUR	chr7:24655876:A:G	chr7:24789520:C:T	rs113041465	0.114414	0.0684973	0.0122613	2.32e-08	1	0.00915207
EUR	chr7:24655876:A:G	chr7:24790250:G:T	rs148910335	0.114494	0.0682715	0.0122489	2.49e-08	1	0.00885137
EUR	chr7:24655876:A:G	chr7:24790595:G:A	rs12154468	0.114774	0.068283	0.0122481	2.48e-08	1	0.00888109
EUR	chr7:24655876:A:G	chr7:24790747:G:A	rs12154475	0.11478	0.0682723	0.0122479	2.49e-08	1	0.00886321
EUR	chr7:72305718:C:T	chr7:72321736:G:A	rs2944829	0.43899	-0.0436073	0.0078853	3.2e-08	1	0.0438242
EUR	chr7:72305718:C:T	chr7:72322675:G:A	rs2968533	0.441633	-0.0426653	0.00788484	6.27e-08	1	0.0234609
EUR	chr7:72305718:C:T	chr7:72322707:G:A	rs2968532	0.44064	-0.0444259	0.0078851	1.76e-08	1	0.0789844
EUR	chr7:72305718:C:T	chr7:72323154:C:G	rs2968531	0.434581	-0.0440978	0.00789109	2.29e-08	1	0.052681
EUR	chr7:72305718:C:T	chr7:72323282:C:A	rs11982081	0.441339	-0.042618	0.00788464	6.47e-08	1	0.0227913
EUR	chr7:72305718:C:T	chr7:72328401:T:C	rs2944825	0.440628	-0.0423793	0.00788457	7.66e-08	1	0.0196916
EUR	chr7:72305718:C:T	chr7:72330607:C:T	rs2944822	0.442134	-0.0423223	0.00787504	7.69e-08	1	0.0196232
EUR	chr7:72305718:C:T	chr7:72331013:G:C	rs2944821	0.439275	-0.0441527	0.00788484	2.15e-08	1	0.0647383
EUR	chr7:72305718:C:T	chr7:72332206:G:A	rs35537723	0.439182	-0.0434166	0.00788528	3.67e-08	1	0.0384146
EUR	chr7:72305718:C:T	chr7:72336300:C:T	rs2944820	0.439029	-0.0436521	0.00788536	3.1e-08	1	0.044117
EUR	chr7:72305718:C:T	chr7:72336647:G:A	rs2944819	0.439051	-0.0437822	0.00788563	2.82e-08	1	0.048281
EUR	chr7:72305718:C:T	chr7:72341992:T:C	rs2944817	0.439305	-0.0432876	0.00788519	4.03e-08	1	0.0343747
EUR	chr7:72305718:C:T	chr7:72346763:G:A	rs2944815	0.43906	-0.0434499	0.00788583	3.59e-08	1	0.0382924
EUR	chr7:72305718:C:T	chr7:72348675:G:A	rs2944814	0.440196	-0.042531	0.00788521	6.9e-08	1	0.0210953
EUR	chr7:72305718:C:T	chr7:72349984:T:C	rs2968513	0.440316	-0.0424261	0.00788528	7.43e-08	1	0.0197876
EUR	chr7:72305718:C:T	chr7:72354867:G:A	rs2944808	0.438642	-0.0434122	0.00788819	3.72e-08	1	0.0369888
EUR	chr7:72305718:C:T	chr7:72357929:T:C	rs2944805	0.439655	-0.0431958	0.00788779	4.34e-08	1	0.0320148
EUR	chr7:72305718:C:T	chr7:72364781:G:A	rs2944803	0.439626	-0.0417049	0.00789082	1.26e-07	1	0.0129742
EUR	chr7:72305718:C:T	chr7:72366950:T:C	rs2944799	0.439289	-0.0416338	0.00789109	1.32e-07	1	0.0124995
EUR	chr7:72305718:C:T	chr7:72367051:G:A	rs2944798	0.438626	-0.0433872	0.00789138	3.84e-08	1	0.0359341
EUR	chr7:72305718:C:T	chr7:72367453:G:C	rs2944796	0.438366	-0.0432638	0.00789129	4.19e-08	1	0.0330766
EUR	chr7:72305718:C:T	chr7:72369026:G:C	rs2968498	0.43929	-0.0415948	0.0078911	1.36e-07	1	0.0122545
EUR	chr7:72305718:C:T	chr7:72369186:A:G	rs11771673	0.438132	-0.0433777	0.00789126	3.86e-08	1	0.0357194
EUR	chr7:72305718:C:T	chr7:72369275:T:C	rs2944794	0.438066	-0.0433981	0.00789131	3.81e-08	1	0.0362104
EUR	chr7:72305718:C:T	chr7:72370907:T:G	rs2090463	0.555873	0.0427586	0.0078917	6.02e-08	1	0.0231671
EUR	chr7:72305718:C:T	chr7:72371723:T:A	rs1949395	0.542516	0.0405485	0.00788938	2.75e-07	1	0.0080722
EUR	chr7:72305718:C:T	chr7:72372316:A:G	rs9638655	0.542614	0.0405379	0.00788953	2.77e-07	1	0.00802628
EUR	chr7:72305718:C:T	chr7:72373222:G:A	rs2968538	0.438774	-0.0432063	0.00789093	4.36e-08	1	0.0318723
EUR	chr7:72305718:C:T	chr7:72376826:T:C	rs2944788	0.439566	-0.0431082	0.00789128	4.69e-08	1	0.0298296
EUR	chr7:72305718:C:T	chr7:72376895:T:G	rs2944787	0.439562	-0.0431458	0.00789125	4.56e-08	1	0.0305823
EUR	chr7:72305718:C:T	chr7:72366234:C:T	rs2968500	0.556468	0.0407203	0.0078919	2.47e-07	1	0.0081679
EUR	chr7:72305718:C:T	chr7:72370471:G:A	rs2138756	0.548515	0.0404191	0.00789198	3.03e-07	1	0.00712016
EUR	chr7:72305718:C:T	chr7:72374009:T:A	rs1914397	0.556984	0.0424013	0.00789156	7.74e-08	1	0.0187062
EUR	chr7:72305718:C:T	chr7:72375380:T:C	rs2944792	0.555349	0.0416733	0.00789198	1.29e-07	1	0.0124914
EUR	chr7:72305718:C:T	chr7:72376151:C:T	rs2944790	0.556899	0.0426907	0.00789215	6.33e-08	1	0.0220285
EUR	chr7:72305718:C:T	chr7:72377293:T:A	rs2944786	0.559259	0.0422445	0.00789127	8.64e-08	1	0.01679
EUR	chr7:72305718:C:T	chr7:72379406:T:C	rs1878490	0.556593	0.0426845	0.00789188	6.35e-08	1	0.0221906
EUR	chr7:72305718:C:T	chr7:72384553:G:C	rs2968523	0.556707	0.0423942	0.00789223	7.8e-08	1	0.018588
EUR	chr7:72305718:C:T	chr7:72384692:A:T	rs2944830	0.556676	0.04261	0.0078921	6.7e-08	1	0.0211787
EUR	chr7:82806562:G:T	chr7:82794661:C:T	rs6947564	0.450263	0.0398337	0.00781006	3.39e-07	1	0.00319316
EUR	chr7:82806562:G:T	chr7:82800270:A:G	rs2074401	0.450481	0.0405247	0.00788419	2.75e-07	1	0.00388653
EUR	chr7:82806562:G:T	chr7:82801338:A:G	rs12667348	0.450314	0.04048	0.00788414	2.83e-07	1	0.00377921
EUR	chr7:82806562:G:T	chr7:82803226:T:C	rs7782310	0.450742	0.0405194	0.00788423	2.76e-07	1	0.00387306
EUR	chr7:82806562:G:T	chr7:82803462:C:G	rs7799923	0.450723	0.0405272	0.00788421	2.74e-07	1	0.00389241
EUR	chr7:82806562:G:T	chr7:82804512:T:C	rs6467912	0.490321	0.0437412	0.00780563	2.1e-08	1	0.0432387
EUR	chr7:82806562:G:T	chr7:82804948:A:G	rs6955106	0.490461	0.0445874	0.00780587	1.12e-08	1	0.0781688
EUR	chr7:82806562:G:T	chr7:82805150:A:G	rs6955428	0.450675	0.0404078	0.00788411	2.97e-07	1	0.00361172
EUR	chr7:82806562:G:T	chr7:82806562:G:T	rs6954078	0.49069	0.0446005	0.00780583	1.11e-08	1	0.0789096
EUR	chr7:82806562:G:T	chr7:82806867:A:C	rs6975132	0.490762	0.0444972	0.00780588	1.19e-08	1	0.0733375
EUR	chr7:82806562:G:T	chr7:82810441:T:C	rs7791413	0.491218	0.0442661	0.00780513	1.42e-08	1	0.062508
EUR	chr7:82806562:G:T	chr7:82810877:T:C	rs17284668	0.491212	0.0442506	0.00780519	1.43e-08	1	0.0618163
EUR	chr7:82806562:G:T	chr7:82811604:G:T	rs17212432	0.490537	0.0436155	0.00780468	2.29e-08	1	0.0397765
EUR	chr7:82806562:G:T	chr7:82813787:G:A	rs2522830	0.490558	0.04339	0.00780404	2.7e-08	1	0.0341241
EUR	chr7:82806562:G:T	chr7:82814247:C:G	rs2107068	0.490131	0.043417	0.00780426	2.65e-08	1	0.0347356
EUR	chr7:82806562:G:T	chr7:82816166:A:G	rs2214415	0.491154	0.0440044	0.00780407	1.71e-08	1	0.0522553
EUR	chr7:82806562:G:T	chr7:82817929:C:A	rs2189247	0.49092	0.0442055	0.00780428	1.48e-08	1	0.0601069
EUR	chr7:82806562:G:T	chr7:82818784:T:C	rs2522831	0.467454	0.0423268	0.00780422	5.84e-08	1	0.0165416
EUR	chr7:82806562:G:T	chr7:82819089:C:T	rs2715147	0.491793	0.0415442	0.00780271	1.01e-07	1	0.00987628
EUR	chr7:82806562:G:T	chr7:82820719:A:C	rs2715148	0.493507	0.0413563	0.00779376	1.12e-07	1	0.0090038
EUR	chr7:82806562:G:T	chr7:82821048:A:G	rs2522832	0.467473	0.042269	0.0078043	6.09e-08	1	0.0159072
EUR	chr7:82806562:G:T	chr7:82825088:C:G	rs2247523	0.463587	0.0427232	0.00780668	4.43e-08	1	0.021421
EUR	chr7:82806562:G:T	chr7:82825356:T:C	rs2371214	0.467274	0.0430044	0.00780457	3.59e-08	1	0.0261422
EUR	chr7:82806562:G:T	chr7:82827347:C:G	rs2715151	0.491001	0.0416067	0.00780384	9.74e-08	1	0.0102515
EUR	chr7:82806562:G:T	chr7:82828542:C:T	rs2715153	0.491048	0.0407343	0.00780349	1.79e-07	1	0.00580263
EUR	chr7:82806562:G:T	chr7:82831550:G:T	rs2715154	0.490974	0.0408375	0.00780387	1.67e-07	1	0.00619573
EUR	chr7:82806562:G:T	chr7:82832738:A:G	rs2715155	0.427702	0.0399864	0.00788832	4e-07	1	0.00273847
EUR	chr7:82806562:G:T	chr7:82833518:G:A	rs2715156	0.427623	0.0400849	0.00788835	3.74e-07	1	0.00291126
EUR	chr7:82806562:G:T	chr7:82838868:A:T	rs2257207	0.427762	0.039931	0.00788955	4.17e-07	1	0.00263566
EUR	chr7:82806562:G:T	chr7:82840290:G:C	rs2715158	0.428429	0.0400548	0.00788958	3.84e-07	1	0.00284612
EUR	chr7:82806562:G:T	chr7:82842092:A:G	rs2715159	0.428391	0.0399611	0.00789103	4.1e-07	1	0.00267289
EUR	chr7:82806562:G:T	chr7:82842180:T:A	rs2522835	0.490873	0.0417273	0.00780629	9.02e-08	1	0.0110071
EUR	chr7:82806562:G:T	chr7:82843737:C:A	rs2522836	0.467512	0.0431536	0.00780844	3.27e-08	1	0.0285294
EUR	chr7:82806562:G:T	chr7:82846066:A:G	rs2522837	0.428313	0.0399545	0.00789102	4.12e-07	1	0.00266205
EUR	chr7:82806562:G:T	chr7:82846241:T:A	rs2522838	0.428277	0.0399593	0.00789108	4.11e-07	1	0.00266949
EUR	chr7:82806562:G:T	chr7:82849099:T:G	rs2522840	0.428316	0.0399383	0.00789156	4.17e-07	1	0.00263097
EUR	chr7:82806562:G:T	chr7:82849878:G:T	rs2522841	0.428244	0.0399839	0.00789173	4.05e-07	1	0.00270503
EUR	chr7:82806562:G:T	chr7:82850346:G:T	rs2522842	0.428227	0.0400181	0.00789173	3.96e-07	1	0.0027631
EUR	chr7:82806562:G:T	chr7:82850406:C:A	rs2522843	0.428253	0.0400086	0.00789165	3.98e-07	1	0.00274753
EUR	chr7:82806562:G:T	chr7:82850776:C:T	rs2522844	0.42827	0.0400363	0.00789163	3.91e-07	1	0.00279541
EUR	chr7:82806562:G:T	chr7:82852965:C:T	rs2715161	0.490698	0.0416954	0.00780766	9.28e-08	1	0.0107251
EUR	chr7:82806562:G:T	chr7:82769875:G:T	rs2158219	0.474852	-0.0400865	0.00780924	2.85e-07	1	0.0037578
EUR	chr7:82806562:G:T	chr7:82776778:C:G	rs6955687	0.473917	-0.040476	0.00780949	2.18e-07	1	0.00481521
EUR	chr7:82806562:G:T	chr7:82781653:T:C	rs2158220	0.474934	-0.0417562	0.00788722	1.2e-07	1	0.00845912
EUR	chr7:82806562:G:T	chr7:82804606:C:A	rs6467913	0.485517	-0.0420808	0.00780626	7.02e-08	1	0.0139252
EUR	chr7:82806562:G:T	chr7:82806065:C:A	rs13235048	0.48554	-0.0421435	0.00780627	6.71e-08	1	0.0145205
EUR	chr7:82806562:G:T	chr7:82814796:C:T	rs2214414	0.485316	-0.0425589	0.00780468	4.95e-08	1	0.0193092
EUR	chr7:82806562:G:T	chr7:82815056:G:A	rs2189246	0.485316	-0.0425219	0.0078047	5.09e-08	1	0.0188313
EUR	chr7:82806562:G:T	chr7:82866938:C:T	rs2371362	0.49972	0.041589	0.00781565	1.03e-07	1	0.00972079
EUR	chr7:82806562:G:T	chr7:82874093:C:T	rs2888019	0.499837	0.0406747	0.00781597	1.95e-07	1	0.00535415
EUR	chr7:82806562:G:T	chr7:82874126:T:C	rs1986742	0.499769	0.0405819	0.00781578	2.08e-07	1	0.00504716
EUR	chr7:82806562:G:T	chr7:82880119:T:C	rs10250881	0.496665	0.0398189	0.00780957	3.42e-07	1	0.00316846
EUR	chr7:86782905:T:C	chr7:86773947:T:C	rs6943762	0.12468	-0.100962	0.0119804	3.54e-17	1	0.33916
EUR	chr7:86782905:T:C	chr7:86782905:T:C	rs35274762	0.124779	-0.10172	0.0119807	2.06e-17	1	0.603788
EUR	chr7:86782905:T:C	chr7:86790810:T:A	rs13230421	0.117534	-0.101434	0.0122604	1.3e-16	1	0.0460528
EUR	chr7:87587899:T:C	chr7:87591018:T:C	rs12535512	0.429339	-0.0459441	0.00789291	5.85e-09	1	0.0151892
EUR	chr7:87587899:T:C	chr7:87615644:C:T	rs13233308	0.481646	-0.0470585	0.00780043	1.61e-09	1	0.0298185
EUR	chr7:87587899:T:C	chr7:87627286:T:C	rs34800935	0.271095	-0.0599231	0.00925103	9.33e-11	1	0.882124
EUR	chr7:87587899:T:C	chr7:87587899:T:C	rs11763872	0.489048	0.0470703	0.00780419	1.63e-09	1	0.0710554
EUR	chr7:104958761:G:A	chr7:104953266:A:T	rs2470951	0.393141	0.0674733	0.00798231	2.84e-17	1	0.0556399
EUR	chr7:104958761:G:A	chr7:104953806:T:G	rs2252074	0.400776	0.0687625	0.00797503	6.57e-18	1	0.231423
EUR	chr7:104958761:G:A	chr7:104955217:T:C	rs2428162	0.400492	0.0680245	0.00797513	1.47e-17	1	0.105751
EUR	chr7:104958761:G:A	chr7:104957222:A:T	rs7807853	0.394591	0.0670545	0.00798018	4.37e-17	1	0.0366594
EUR	chr7:104958761:G:A	chr7:104958001:T:C	rs6466030	0.394796	0.0671516	0.0079796	3.92e-17	1	0.0407558
EUR	chr7:104958761:G:A	chr7:104958032:G:A	rs6466031	0.393948	0.0677854	0.00798026	1.99e-17	1	0.0785468
EUR	chr7:104958761:G:A	chr7:104958163:G:A	rs6466033	0.393865	0.0678664	0.00798042	1.83e-17	1	0.0853961
EUR	chr7:104958761:G:A	chr7:104958303:T:C	rs6466034	0.395006	0.0670834	0.00797972	4.22e-17	1	0.0379279
EUR	chr7:104958761:G:A	chr7:104958761:G:A	rs17777642	0.393995	0.068841	0.00798018	6.33e-18	1	0.239983
EUR	chr7:104958761:G:A	chr7:104960407:C:A	rs4727614	0.345396	0.068044	0.00816551	7.88e-17	1	0.0206588
EUR	chr7:104958761:G:A	chr7:104960789:G:A	rs6955349	0.345385	0.0680252	0.00816544	8.03e-17	1	0.0202838
EUR	chr7:110428958:T:G	chr7:110404859:A:T	rs13232899	0.372169	-0.0561486	0.00808297	3.74e-12	1	0.0423522
EUR	chr7:110428958:T:G	chr7:110406494:C:T	rs6953811	0.372456	-0.0569672	0.0080832	1.82e-12	1	0.0789878
EUR	chr7:110428958:T:G	chr7:110409296:C:T	rs211826	0.371878	-0.0560971	0.008083	3.92e-12	1	0.0377672
EUR	chr7:110428958:T:G	chr7:110409860:G:C	rs12532688	0.371814	-0.056697	0.00808319	2.31e-12	1	0.0590251
EUR	chr7:110428958:T:G	chr7:110410566:C:T	rs211821	0.372189	-0.0567807	0.00808281	2.14e-12	1	0.0630746
EUR	chr7:110428958:T:G	chr7:110415943:A:C	rs6974218	0.372577	-0.0578296	0.00808297	8.4e-13	1	0.145237
EUR	chr7:110428958:T:G	chr7:110418391:G:C	rs6961430	0.372579	-0.0579037	0.00808313	7.86e-13	1	0.168093
EUR	chr7:110428958:T:G	chr7:110428958:T:G	rs6969410	0.372601	-0.0580175	0.00808529	7.19e-13	1	0.176587
EUR	chr7:110428958:T:G	chr7:110432071:G:T	rs211792	0.372746	-0.0569866	0.00808456	1.8e-12	1	0.0711329
EUR	chr7:110428958:T:G	chr7:110433698:A:G	rs7807720	0.372037	-0.0569983	0.00808501	1.79e-12	1	0.0773583
EUR	chr7:110428958:T:G	chr7:110434219:C:T	rs9656169	0.372024	-0.0571161	0.00808516	1.61e-12	1	0.0775322
EUR	chr7:111353455:C:T	chr7:111252795:C:T	rs1978247	0.333448	-0.0509405	0.0083429	1.02e-09	1	0.00776121
EUR	chr7:111353455:C:T	chr7:111254722:A:G	rs7810543	0.341975	-0.0504942	0.00826234	9.88e-10	1	0.00802048
EUR	chr7:111353455:C:T	chr7:111256777:T:A	rs7804021	0.334964	-0.0507583	0.00834243	1.17e-09	1	0.00683048
EUR	chr7:111353455:C:T	chr7:111258859:T:C	rs13240464	0.340102	-0.0514307	0.00826301	4.84e-10	1	0.0158087
EUR	chr7:111353455:C:T	chr7:111261173:G:A	rs2109299	0.333983	-0.0507465	0.00834281	1.18e-09	1	0.00676229
EUR	chr7:111353455:C:T	chr7:111264170:A:G	rs982256	0.341689	-0.0502966	0.00826201	1.15e-09	1	0.00696725
EUR	chr7:111353455:C:T	chr7:111269113:C:T	rs6959670	0.319485	-0.053132	0.00843715	3.03e-10	1	0.0247108
EUR	chr7:111353455:C:T	chr7:111271077:C:T	rs7802797	0.319487	-0.0523146	0.00843723	5.63e-10	1	0.0136896
EUR	chr7:111353455:C:T	chr7:111272406:C:T	rs7811867	0.319012	-0.0531454	0.00843777	3.01e-10	1	0.0248822
EUR	chr7:111353455:C:T	chr7:111277630:C:T	rs13239254	0.332784	-0.0513485	0.00834161	7.47e-10	1	0.0104557
EUR	chr7:111353455:C:T	chr7:111288721:C:G	rs12705760	0.338755	-0.0519647	0.00826232	3.19e-10	1	0.0235231
EUR	chr7:111353455:C:T	chr7:111289065:A:G	rs12668070	0.339193	-0.0512012	0.00826226	5.76e-10	1	0.0134071
EUR	chr7:111353455:C:T	chr7:111289596:A:T	rs10242018	0.337749	-0.0517147	0.00826272	3.88e-10	1	0.0195123
EUR	chr7:111353455:C:T	chr7:111292683:G:A	rs1541472	0.322151	-0.0545155	0.00843272	1.01e-10	1	0.0700002
EUR	chr7:111353455:C:T	chr7:111295923:G:A	rs11534045	0.319981	-0.0541379	0.00843581	1.38e-10	1	0.0520671
EUR	chr7:111353455:C:T	chr7:111298342:C:G	rs1541473	0.326751	-0.0540171	0.00835378	1.01e-10	1	0.0706331
EUR	chr7:111353455:C:T	chr7:111309510:C:A	rs6962665	0.303989	-0.0541808	0.00860491	3.04e-10	1	0.0245763
EUR	chr7:111353455:C:T	chr7:111310160:G:A	rs12670206	0.318655	-0.053038	0.00843266	3.18e-10	1	0.0235569
EUR	chr7:111353455:C:T	chr7:111313247:T:A	rs2110309	0.334257	-0.0498364	0.00833675	2.26e-09	1	0.00365288
EUR	chr7:111353455:C:T	chr7:111317095:G:A	rs1981712	0.332646	-0.0505595	0.00834017	1.34e-09	1	0.00598954
EUR	chr7:111353455:C:T	chr7:111335580:G:A	rs12536395	0.325719	-0.0540978	0.00841976	1.32e-10	1	0.0545602
EUR	chr7:111353455:C:T	chr7:111337645:A:C	rs12539177	0.377713	-0.052629	0.00807179	7.03e-11	1	0.099374
EUR	chr7:111353455:C:T	chr7:111348537:G:T	rs35426637	0.320068	-0.0531459	0.00842653	2.85e-10	1	0.02621
EUR	chr7:111353455:C:T	chr7:111353455:C:T	rs7803571	0.375554	-0.0536259	0.0081455	4.59e-11	1	0.148973
EUR	chr7:111353455:C:T	chr7:111385892:T:C	rs12532143	0.342393	-0.0513914	0.00823513	4.36e-10	1	0.0174546
EUR	chr7:111353455:C:T	chr7:111399743:C:T	rs12705762	0.335238	-0.0515285	0.00833182	6.23e-10	1	0.0124363
EUR	chr7:111353455:C:T	chr7:111438856:T:G	rs38752	0.342465	-0.053212	0.00825597	1.15e-10	1	0.0619226
EUR	chr7:111353455:C:T	chr7:111211497:A:G	rs214460	0.341081	-0.0506226	0.00834887	1.33e-09	1	0.00603363
EUR	chr7:111353455:C:T	chr7:111214205:T:G	rs214463	0.338452	-0.0503949	0.00835123	1.6e-09	1	0.00508576
EUR	chr7:111353455:C:T	chr7:111218212:G:A	rs214467	0.342249	-0.0527278	0.00827204	1.84e-10	1	0.0397196
EUR	chr7:111353455:C:T	chr7:111224243:T:C	rs214469	0.337093	-0.0512829	0.00835129	8.21e-10	1	0.00955712
EUR	chr7:111353455:C:T	chr7:111227479:A:G	rs214475	0.342277	-0.051203	0.00826558	5.84e-10	1	0.0132244
EUR	chr7:111353455:C:T	chr7:111452422:C:T	rs10282292	0.370067	-0.0490838	0.00815747	1.78e-09	1	0.00459179
EUR	chr7:111353455:C:T	chr7:111494001:T:A	rs12668724	0.360249	-0.0496225	0.00816578	1.23e-09	1	0.00653459
EUR	chr7:111353455:C:T	chr7:111519840:C:T	rs2529489	0.366621	-0.0495353	0.00815943	1.27e-09	1	0.00630806
EUR	chr7:111353455:C:T	chr7:111540488:C:A	rs2613590	0.361266	-0.0496111	0.00816119	1.21e-09	1	0.00661331
EUR	chr7:131882504:A:G	chr7:131935088:A:G	rs1593304	0.200995	-0.0611695	0.0099914	9.23e-10	1	0.928799
EUR	chr7:131882504:A:G	chr7:131942814:T:C	rs6955182	0.180597	-0.0567311	0.0105075	6.7e-08	1	0.0603447
EUR	chr7:133327359:A:G	chr7:133254073:A:G	rs6980297	0.259561	0.039398	0.00889529	9.46e-06	1	0.00916901
EUR	chr7:133327359:A:G	chr7:133254102:T:C	rs6962538	0.259514	0.0394037	0.00889536	9.44e-06	1	0.00918587
EUR	chr7:133327359:A:G	chr7:133256276:T:C	rs61627000	0.260968	0.0393821	0.00889277	9.49e-06	1	0.00958656
EUR	chr7:133327359:A:G	chr7:133258398:T:A	rs10246646	0.260527	0.0395866	0.00889277	8.53e-06	1	0.00982206
EUR	chr7:133327359:A:G	chr7:133259460:T:C	rs1882540	0.260469	0.0398125	0.00888976	7.52e-06	1	0.0106864
EUR	chr7:133327359:A:G	chr7:133261240:C:A	rs4433086	0.25919	0.0399451	0.00889239	7.05e-06	1	0.0117503
EUR	chr7:133327359:A:G	chr7:133261247:C:T	rs4433087	0.259225	0.0399854	0.00889205	6.9e-06	1	0.0117169
EUR	chr7:133327359:A:G	chr7:133261843:G:A	rs73148906	0.258402	0.0386161	0.00889453	1.41e-05	1	0.00732362
EUR	chr7:133327359:A:G	chr7:133271180:A:T	rs68122915	0.259566	0.0386496	0.00888937	1.37e-05	1	0.00742475
EUR	chr7:133327359:A:G	chr7:133275324:T:C	rs12112133	0.246782	0.0427449	0.00906273	2.4e-06	1	0.0260043
EUR	chr7:133327359:A:G	chr7:133276513:T:C	rs7782102	0.247172	0.042375	0.00906213	2.92e-06	1	0.0231816
EUR	chr7:133327359:A:G	chr7:133280134:A:T	rs56199107	0.246858	0.0428533	0.00906175	2.26e-06	1	0.0282865
EUR	chr7:133327359:A:G	chr7:133281846:T:C	rs7794376	0.246777	0.0428763	0.00906202	2.23e-06	1	0.028546
EUR	chr7:133327359:A:G	chr7:133284189:C:G	rs6467485	0.246725	0.0430323	0.009062	2.05e-06	1	0.030491
EUR	chr7:133327359:A:G	chr7:133286551:T:C	rs11770490	0.221343	0.040433	0.00942084	1.77e-05	1	0.00783859
EUR	chr7:133327359:A:G	chr7:133288464:T:C	rs1317056	0.207387	0.0419875	0.00960531	1.24e-05	1	0.0146892
EUR	chr7:133327359:A:G	chr7:133288768:G:A	rs1317057	0.245271	0.0423549	0.00905449	2.9e-06	1	0.025088
EUR	chr7:133327359:A:G	chr7:133289562:A:G	rs12539120	0.2266	0.0460879	0.00933272	7.88e-07	1	0.0803323
EUR	chr7:133327359:A:G	chr7:133291046:A:G	rs17167009	0.244503	0.0415335	0.00906538	4.62e-06	1	0.017023
EUR	chr7:133327359:A:G	chr7:133291573:G:C	rs4366012	0.244471	0.0415337	0.00906535	4.61e-06	1	0.0170253
EUR	chr7:133327359:A:G	chr7:133291894:A:G	rs66905772	0.244416	0.0415262	0.00906579	4.64e-06	1	0.017595
EUR	chr7:133327359:A:G	chr7:133299130:A:C	rs10232504	0.246613	0.0423874	0.00906441	2.92e-06	1	0.0234086
EUR	chr7:133327359:A:G	chr7:133299151:A:G	rs10232603	0.246636	0.0424271	0.00906435	2.86e-06	1	0.0237953
EUR	chr7:133327359:A:G	chr7:133302059:T:C	rs17167013	0.244878	0.0410509	0.00906837	5.99e-06	1	0.0137714
EUR	chr7:133327359:A:G	chr7:133302797:G:A	rs6955665	0.245237	0.0417226	0.00906777	4.2e-06	1	0.0196028
EUR	chr7:133327359:A:G	chr7:133304192:T:C	rs73148916	0.208084	0.0432391	0.00960681	6.77e-06	1	0.0233095
EUR	chr7:133327359:A:G	chr7:133305744:G:A	rs10229242	0.24529	0.0409433	0.00906711	6.31e-06	1	0.0135616
EUR	chr7:133327359:A:G	chr7:133307684:G:C	rs2204885	0.245287	0.0408786	0.0090669	6.53e-06	1	0.0132452
EUR	chr7:133327359:A:G	chr7:133309880:C:G	rs11760926	0.207683	0.0432584	0.00960784	6.72e-06	1	0.0234415
EUR	chr7:133327359:A:G	chr7:133311036:A:G	rs4546583	0.24638	0.0430397	0.00906411	2.05e-06	1	0.0307441
EUR	chr7:133327359:A:G	chr7:133311242:A:G	rs2345066	0.246364	0.0430231	0.00906425	2.07e-06	1	0.0305198
EUR	chr7:133327359:A:G	chr7:133312478:A:C	rs1922420	0.208117	0.0433831	0.00960637	6.3e-06	1	0.0239474
EUR	chr7:133327359:A:G	chr7:133313359:G:A	rs6947465	0.246551	0.0422299	0.00906451	3.18e-06	1	0.0219494
EUR	chr7:133327359:A:G	chr7:133316579:A:G	rs6963600	0.247559	0.0429557	0.00906291	2.14e-06	1	0.0316143
EUR	chr7:133327359:A:G	chr7:133319624:G:A	rs113941369	0.207515	0.042915	0.00960873	7.96e-06	1	0.019951
EUR	chr7:133327359:A:G	chr7:133320179:T:C	rs73148922	0.207429	0.0429937	0.00960864	7.66e-06	1	0.0205548
EUR	chr7:133327359:A:G	chr7:133324681:A:G	rs149010574	0.20745	0.042918	0.00960878	7.95e-06	1	0.0199719
EUR	chr7:133327359:A:G	chr7:133331047:G:A	rs7782506	0.244874	0.0416117	0.00907527	4.54e-06	1	0.0168407
EUR	chr7:133327359:A:G	chr7:133333012:G:A	rs7792634	0.24487	0.0416112	0.00907525	4.54e-06	1	0.016838
EUR	chr7:133327359:A:G	chr7:133334571:C:T	rs7798267	0.245672	0.0413334	0.00907385	5.23e-06	1	0.0151728
EUR	chr7:133327359:A:G	chr7:133336968:C:T	rs56057418	0.24485	0.0415635	0.00907562	4.66e-06	1	0.0171289
EUR	chr7:133327359:A:G	chr7:133337394:A:C	rs12534096	0.24485	0.0407419	0.00907551	7.15e-06	1	0.0125702
EUR	chr7:133327359:A:G	chr7:133338294:T:A	rs73148931	0.243348	0.0416757	0.00914991	5.24e-06	1	0.0178704
EUR	chr7:133327359:A:G	chr7:133338295:T:A	rs73148933	0.243409	0.0416748	0.0091495	5.24e-06	1	0.0171991
EUR	chr7:133327359:A:G	chr7:133338847:G:A	rs7795935	0.244877	0.0415393	0.00907565	4.72e-06	1	0.0169678
EUR	chr7:133327359:A:G	chr7:133340870:T:G	rs7788981	0.244861	0.0415508	0.00907576	4.69e-06	1	0.0170404
EUR	chr7:133327359:A:G	chr7:133352427:C:T	rs73148939	0.234741	0.0415281	0.0093237	8.43e-06	1	0.0132427
EUR	chr7:133327359:A:G	chr7:133366013:A:G	rs12537119	0.239722	0.0414314	0.0091634	6.14e-06	1	0.0145191
EUR	chr7:133327359:A:G	chr7:133368400:A:C	rs12534801	0.239838	0.0414457	0.00916304	6.09e-06	1	0.0146055
EUR	chr7:133327359:A:G	chr7:133327164:G:A	rs10808269	0.248945	0.0425585	0.00906336	2.66e-06	1	0.025167
EUR	chr7:133327359:A:G	chr7:133327190:C:T	rs10808270	0.24895	0.0425367	0.0090633	2.69e-06	1	0.0249442
EUR	chr7:133327359:A:G	chr7:133327465:C:G	rs2718171	0.23873	0.040845	0.00924066	9.86e-06	1	0.00996961
EUR	chr7:133327359:A:G	chr7:133330396:G:A	rs1685573	0.25013	0.0412122	0.00906901	5.51e-06	1	0.0146137
EUR	chr7:133327359:A:G	chr7:133330807:A:G	rs1161004	0.250094	0.0412677	0.00906881	5.35e-06	1	0.0149287
EUR	chr7:133327359:A:G	chr7:133341169:C:T	rs1685570	0.250216	0.0413366	0.00906831	5.16e-06	1	0.0153378
EUR	chr7:137392357:A:C	chr7:137375114:T:C	rs7804988	0.350984	-0.0614486	0.00817044	5.44e-14	1	0.0100202
EUR	chr7:137392357:A:C	chr7:137378039:C:A	rs11771579	0.350934	-0.062312	0.00817062	2.41e-14	1	0.0159923
EUR	chr7:137392357:A:C	chr7:137382870:T:G	rs12534625	0.342309	-0.0622445	0.00825312	4.63e-14	1	0.0110837
EUR	chr7:137392357:A:C	chr7:137384089:G:A	rs13234894	0.341751	-0.0622111	0.00825397	4.81e-14	1	0.0108929
EUR	chr7:137392357:A:C	chr7:137385461:C:T	rs983708	0.349482	-0.0634738	0.00824663	1.39e-14	1	0.0238274
EUR	chr7:137392357:A:C	chr7:137385552:G:A	rs7785663	0.350387	-0.062665	0.00817159	1.74e-14	1	0.0202423
EUR	chr7:137392357:A:C	chr7:137386398:T:C	rs4518583	0.350958	-0.06257	0.00817105	1.9e-14	1	0.0189781
EUR	chr7:137392357:A:C	chr7:137386518:G:A	rs4613918	0.350373	-0.0627619	0.00817178	1.59e-14	1	0.0216298
EUR	chr7:137392357:A:C	chr7:137386581:T:G	rs4283969	0.350423	-0.0635745	0.00817176	7.27e-15	1	0.0400707
EUR	chr7:137392357:A:C	chr7:137386593:C:T	rs2351137	0.350408	-0.0635762	0.00824649	1.26e-14	1	0.0256804
EUR	chr7:137392357:A:C	chr7:137386644:C:T	rs2351138	0.350035	-0.0635673	0.00824671	1.28e-14	1	0.0254824
EUR	chr7:137392357:A:C	chr7:137387350:T:C	rs4728408	0.351031	-0.0633523	0.00817065	8.93e-15	1	0.0336955
EUR	chr7:137392357:A:C	chr7:137387405:A:G	rs4732253	0.35082	-0.0634187	0.00817091	8.39e-15	1	0.0355629
EUR	chr7:137392357:A:C	chr7:137387618:G:A	rs728054	0.350067	-0.0632945	0.00817152	9.5e-15	1	0.0321429
EUR	chr7:137392357:A:C	chr7:137387785:T:A	rs728055	0.352672	-0.0640878	0.00816999	4.35e-15	1	0.0621556
EUR	chr7:137392357:A:C	chr7:137388185:A:C	rs2278829	0.350519	-0.0639849	0.00817041	4.83e-15	1	0.0565827
EUR	chr7:137392357:A:C	chr7:137388513:C:T	rs13230189	0.3495	-0.06423	0.00817216	3.85e-15	1	0.0692181
EUR	chr7:137392357:A:C	chr7:137389794:G:A	rs7779548	0.351035	-0.0635486	0.00817005	7.35e-15	1	0.0396616
EUR	chr7:137392357:A:C	chr7:137390014:A:G	rs1376607	0.351359	-0.0630413	0.00816902	1.19e-14	1	0.0268126
EUR	chr7:137392357:A:C	chr7:137390015:T:C	rs1376608	0.351139	-0.0631177	0.00816944	1.11e-14	1	0.0283268
EUR	chr7:137392357:A:C	chr7:137390093:T:C	rs3735026	0.351386	-0.0630842	0.00816929	1.14e-14	1	0.0276447
EUR	chr7:137392357:A:C	chr7:137390098:T:C	rs3735025	0.353478	-0.0630915	0.00815395	1.01e-14	1	0.0304221
EUR	chr7:137392357:A:C	chr7:137391966:A:G	rs10954580	0.34922	-0.0642062	0.00824813	7.01e-15	1	0.0410414
EUR	chr7:137392357:A:C	chr7:137392157:G:T	rs11766321	0.349142	-0.0641909	0.00824844	7.13e-15	1	0.0404621
EUR	chr7:137392357:A:C	chr7:137392357:A:C	rs12540417	0.351274	-0.0650812	0.0082468	2.98e-15	1	0.0864364
EUR	chr7:137392357:A:C	chr7:137393294:T:C	rs12538697	0.350666	-0.0638763	0.00824642	9.49e-15	1	0.0320817
EUR	chr7:137392357:A:C	chr7:137393396:T:C	rs13236574	0.350656	-0.0638709	0.0082463	9.53e-15	1	0.0319686
EUR	chr7:137392357:A:C	chr7:137393444:G:C	rs13222414	0.35106	-0.0639077	0.00824612	9.19e-15	1	0.0329239
EUR	chr7:137392357:A:C	chr7:137394426:T:C	rs17529963	0.351036	-0.0640895	0.00824605	7.72e-15	1	0.0379807
EUR	chr7:137392357:A:C	chr7:137394538:G:C	rs17530005	0.350688	-0.0640266	0.00824618	8.2e-15	1	0.0361104
EUR	chr7:137392357:A:C	chr7:137395203:A:C	rs16874961	0.346344	-0.0635296	0.0082526	1.38e-14	1	0.0235863
EUR	chr7:137392357:A:C	chr7:137397983:T:C	rs7776538	0.347745	-0.063446	0.00825104	1.48e-14	1	0.02242
EUR	chr7:137392357:A:C	chr7:137398534:A:G	rs12530512	0.349901	-0.0633969	0.00824995	1.54e-14	1	0.0218551
EUR	chr7:137392357:A:C	chr7:137395300:C:T	rs1647181	0.351038	-0.0638471	0.00825493	1.04e-14	1	0.0293899
EUR	chr7:137392357:A:C	chr7:137400504:A:G	rs980796	0.349871	-0.0637658	0.00833337	1.98e-14	1	0.0182631
EUR	chr7:157672322:C:A	chr7:157661765:C:T	rs34079461	0.481666	0.0398989	0.00787575	4.06e-07	1	0.0188114
EUR	chr7:157672322:C:A	chr7:157661981:C:G	rs13438387	0.484189	0.0396674	0.00787504	4.73e-07	1	0.0169518
EUR	chr7:157672322:C:A	chr7:157662634:T:C	rs10226271	0.484148	0.0408362	0.0078752	2.16e-07	1	0.0301493
EUR	chr7:157672322:C:A	chr7:157662678:C:T	rs10266787	0.481668	0.0406234	0.00787572	2.5e-07	1	0.0269097
EUR	chr7:157672322:C:A	chr7:157662751:C:G	rs10266807	0.481973	0.0407018	0.00787605	2.37e-07	1	0.0280108
EUR	chr7:157672322:C:A	chr7:157663024:A:G	rs28500539	0.481668	0.0406997	0.00787582	2.37e-07	1	0.0279974
EUR	chr7:157672322:C:A	chr7:157663050:T:C	rs28661427	0.48417	0.0404628	0.00787501	2.77e-07	1	0.0248204
EUR	chr7:157672322:C:A	chr7:157663190:C:T	rs28719788	0.481644	0.0407074	0.00787575	2.36e-07	1	0.0283275
EUR	chr7:157672322:C:A	chr7:157664118:G:A	rs10241251	0.484147	0.0404631	0.00787486	2.77e-07	1	0.024834
EUR	chr7:157672322:C:A	chr7:157664246:C:T	rs10274715	0.484148	0.040429	0.00787491	2.84e-07	1	0.024404
EUR	chr7:157672322:C:A	chr7:157664352:G:A	rs10244460	0.484146	0.0404751	0.0078749	2.75e-07	1	0.0249838
EUR	chr7:157672322:C:A	chr7:157664411:T:C	rs10234200	0.485058	0.0403963	0.00786995	2.85e-07	1	0.0243146
EUR	chr7:157672322:C:A	chr7:157664439:T:C	rs1978228	0.484139	0.0404717	0.00787489	2.76e-07	1	0.0249411
EUR	chr7:157672322:C:A	chr7:157664482:G:T	rs10244667	0.48415	0.0404588	0.0078749	2.78e-07	1	0.024777
EUR	chr7:157672322:C:A	chr7:157664496:G:A	rs10244672	0.48416	0.0404458	0.00787492	2.81e-07	1	0.0246124
EUR	chr7:157672322:C:A	chr7:157664599:C:G	rs1476746	0.484121	0.0403824	0.00787489	2.93e-07	1	0.0238372
EUR	chr7:157672322:C:A	chr7:157664659:C:T	rs1476747	0.484164	0.0404997	0.0078749	2.71e-07	1	0.0253
EUR	chr7:157672322:C:A	chr7:157664966:C:T	rs4403300	0.484154	0.0404514	0.00787491	2.8e-07	1	0.0246833
EUR	chr7:157672322:C:A	chr7:157664983:T:C	rs12698092	0.484154	0.0404505	0.00787492	2.8e-07	1	0.0246713
EUR	chr7:157672322:C:A	chr7:157665451:T:C	rs2366646	0.484162	0.0405279	0.00787673	2.67e-07	1	0.0255449
EUR	chr7:157672322:C:A	chr7:157665453:C:T	rs2366647	0.484164	0.0405272	0.00787672	2.67e-07	1	0.0255364
EUR	chr7:157672322:C:A	chr7:157665667:A:C	rs2366649	0.484179	0.0405664	0.00787678	2.6e-07	1	0.0260526
EUR	chr7:157672322:C:A	chr7:157665727:A:T	rs2366650	0.484143	0.0405887	0.00787682	2.56e-07	1	0.0263518
EUR	chr7:157672322:C:A	chr7:157667766:T:A	rs1978229	0.481724	0.0407968	0.00787755	2.23e-07	1	0.029332
EUR	chr7:157672322:C:A	chr7:157672322:C:A	rs17731604	0.47969	0.0449989	0.0078822	1.14e-08	1	0.400446
EUR	chr7:157672322:C:A	chr7:157674540:T:G	rs1263548	0.50054	0.0419417	0.00804715	1.87e-07	1	0.029867
EUR	chr7:157672322:C:A	chr7:157679817:C:T	rs917397	0.513266	0.0392301	0.00787381	6.28e-07	1	0.0130679
EUR	chr7:157672322:C:A	chr7:157680183:G:A	rs56999600	0.513315	0.0392776	0.00787377	6.09e-07	1	0.01331
EUR	chr7:157672322:C:A	chr7:157680339:C:T	rs35611046	0.514263	0.039266	0.00786869	6.03e-07	1	0.0133886
EUR	chr7:157672322:C:A	chr7:157681102:T:G	rs10949656	0.514378	0.0390192	0.00787396	7.22e-07	1	0.0120757
EUR	chr8:26415252:G:A	chr8:26195030:C:A	rs4498551	0.0405954	-0.0656352	0.020771	0.00157802	1	0.163987
EUR	chr8:26415252:G:A	chr8:26206604:T:C	rs112045471	0.0406081	-0.0672392	0.0207825	0.00121483	1	0.837068
EUR	chr8:26415252:G:A	chr8:26367077:C:G	rs13267955	0.181664	0.0590805	0.0100566	4.23e-09	2	0.0130888
EUR	chr8:26415252:G:A	chr8:26368096:G:A	rs17055172	0.17984	0.0593226	0.0101373	4.86e-09	2	0.0129547
EUR	chr8:26415252:G:A	chr8:26377501:A:G	rs7840859	0.180772	0.0598817	0.0101332	3.43e-09	2	0.0167035
EUR	chr8:26415252:G:A	chr8:26392531:G:A	rs3808581	0.167477	0.0639871	0.0104064	7.81e-10	2	0.1248
EUR	chr8:26415252:G:A	chr8:26393906:A:G	rs3808578	0.124396	0.0651788	0.0117079	2.59e-08	2	0.0144672
EUR	chr8:26415252:G:A	chr8:26403394:A:G	rs17055186	0.124444	0.0651087	0.0117071	2.67e-08	2	0.0140524
EUR	chr8:26415252:G:A	chr8:26406847:G:T	rs73217798	0.166639	0.0640022	0.0104078	7.78e-10	2	0.129288
EUR	chr8:26415252:G:A	chr8:26408829:G:A	rs147506820	0.166598	0.0640342	0.0104082	7.64e-10	2	0.131961
EUR	chr8:26415252:G:A	chr8:26411516:C:T	rs17310286	0.166566	0.064164	0.0104078	7.05e-10	2	0.144655
EUR	chr8:26415252:G:A	chr8:26411675:C:T	rs1042992	0.167052	0.064003	0.0103985	7.51e-10	2	0.134594
EUR	chr8:26415252:G:A	chr8:26415252:G:A	rs73219805	0.166607	0.0651694	0.0104815	5.05e-10	2	0.212305
EUR	chr8:26415252:G:A	chr8:26421657:C:A	rs73219806	0.164835	0.0645497	0.0106628	1.42e-09	2	0.0422364
EUR	chr8:27584610:C:A	chr8:27556469:C:T	rs56223946	0.117469	-0.0849793	0.012439	8.39e-12	1	0.053256
EUR	chr8:27584610:C:A	chr8:27567179:C:T	rs59724122	0.154141	-0.0735278	0.0109461	1.85e-11	1	0.034857
EUR	chr8:27584610:C:A	chr8:27567797:G:A	rs7838316	0.154978	-0.0736507	0.0109422	1.69e-11	1	0.0394512
EUR	chr8:27584610:C:A	chr8:27567832:C:T	rs11783093	0.153747	-0.0734032	0.0109497	2.03e-11	1	0.0323887
EUR	chr8:27584610:C:A	chr8:27584610:C:A	rs73229090	0.110653	-0.0930049	0.0128079	3.83e-13	1	0.817299
EUR	chr8:38376991:C:T	chr8:38162890:T:C	rs55736052	0.257057	-0.0480402	0.00911798	1.37e-07	1	0.00517115
EUR	chr8:38376991:C:T	chr8:38164464:C:T	rs76873509	0.241235	-0.0473488	0.00922097	2.82e-07	1	0.00264104
EUR	chr8:38376991:C:T	chr8:38167993:G:A	rs145151767	0.238958	-0.0475328	0.00929496	3.16e-07	1	0.00237955
EUR	chr8:38376991:C:T	chr8:38167994:C:T	rs138824104	0.239208	-0.0483431	0.00929497	1.98e-07	1	0.00367239
EUR	chr8:38376991:C:T	chr8:38173827:A:G	rs16887244	0.240576	-0.0475642	0.00922197	2.5e-07	1	0.00295774
EUR	chr8:38376991:C:T	chr8:38238144:C:T	rs2306899	0.23133	-0.0478016	0.00930378	2.78e-07	1	0.00268014
EUR	chr8:38376991:C:T	chr8:38239069:G:A	rs10103315	0.231755	-0.0475678	0.00930527	3.19e-07	1	0.00235729
EUR	chr8:38376991:C:T	chr8:38243170:G:A	rs56365338	0.232015	-0.0474534	0.00930129	3.36e-07	1	0.00224267
EUR	chr8:38376991:C:T	chr8:38243485:A:G	rs16887273	0.231511	-0.0484181	0.00930663	1.97e-07	1	0.00370095
EUR	chr8:38376991:C:T	chr8:38243581:T:G	rs16887275	0.23176	-0.047518	0.00930519	3.28e-07	1	0.00229639
EUR	chr8:38376991:C:T	chr8:38243641:G:T	rs16887277	0.231377	-0.048482	0.00930734	1.9e-07	1	0.00382321
EUR	chr8:38376991:C:T	chr8:38244206:T:C	rs28867132	0.231746	-0.0474981	0.00930539	3.32e-07	1	0.00227108
EUR	chr8:38376991:C:T	chr8:38244605:G:A	rs56058270	0.231278	-0.0485029	0.00930804	1.88e-07	1	0.00385901
EUR	chr8:38376991:C:T	chr8:38245721:T:A	rs7006757	0.231756	-0.0475327	0.00930513	3.25e-07	1	0.00231472
EUR	chr8:38376991:C:T	chr8:38246563:T:C	rs10105555	0.231775	-0.0475578	0.00930515	3.21e-07	1	0.00234559
EUR	chr8:38376991:C:T	chr8:38249259:A:C	rs10113411	0.231826	-0.0486898	0.00930516	1.67e-07	1	0.00430498
EUR	chr8:38376991:C:T	chr8:38250355:C:G	rs12056698	0.230876	-0.0485926	0.00930773	1.78e-07	1	0.00405439
EUR	chr8:38376991:C:T	chr8:38250615:C:G	rs10958567	0.231758	-0.0476673	0.0093053	3.01e-07	1	0.00248493
EUR	chr8:38376991:C:T	chr8:38252697:T:C	rs2898674	0.23152	-0.0484873	0.00930657	1.89e-07	1	0.00384249
EUR	chr8:38376991:C:T	chr8:38259274:A:G	rs9643870	0.22125	-0.0507822	0.00947982	8.47e-08	1	0.00812602
EUR	chr8:38376991:C:T	chr8:38262758:C:A	rs6981405	0.221159	-0.0510076	0.00947988	7.42e-08	1	0.00918988
EUR	chr8:38376991:C:T	chr8:38263203:T:C	rs9198	0.233525	-0.0483394	0.00930097	2.02e-07	1	0.00360388
EUR	chr8:38376991:C:T	chr8:38265670:C:T	rs7007097	0.220659	-0.05184	0.00948124	4.56e-08	1	0.0144933
EUR	chr8:38376991:C:T	chr8:38268841:G:C	rs1149	0.233248	-0.048444	0.00930214	1.91e-07	1	0.00380073
EUR	chr8:38376991:C:T	chr8:38270250:T:C	rs3739252	0.23376	-0.0483858	0.00930023	1.96e-07	1	0.00370294
EUR	chr8:38376991:C:T	chr8:38271610:T:C	rs57984710	0.2335	-0.0483233	0.00937553	2.55e-07	1	0.00290652
EUR	chr8:38376991:C:T	chr8:38272507:G:A	rs1906672	0.222121	-0.0515831	0.00948303	5.34e-08	1	0.0124992
EUR	chr8:38376991:C:T	chr8:38272915:C:A	rs3824289	0.217754	-0.0504754	0.00956559	1.31e-07	1	0.005387
EUR	chr8:38376991:C:T	chr8:38276094:C:T	rs1488934	0.223941	-0.0507302	0.0094751	8.6e-08	1	0.00800845
EUR	chr8:38376991:C:T	chr8:38276275:G:A	rs1488935	0.22114	-0.0511085	0.00948064	7.01e-08	1	0.00969086
EUR	chr8:38376991:C:T	chr8:38277262:G:T	rs72644720	0.220419	-0.0510101	0.00948187	7.46e-08	1	0.00914866
EUR	chr8:38376991:C:T	chr8:38277359:C:A	rs10100090	0.220836	-0.0502824	0.00948093	1.14e-07	1	0.00617579
EUR	chr8:38376991:C:T	chr8:38277894:T:C	rs7845911	0.21455	-0.0520852	0.00957771	5.38e-08	1	0.012411
EUR	chr8:38376991:C:T	chr8:38280012:A:G	rs12674515	0.232976	-0.048683	0.0093027	1.67e-07	1	0.00431919
EUR	chr8:38376991:C:T	chr8:38283861:G:A	rs6984464	0.232865	-0.0479918	0.00930331	2.49e-07	1	0.00297055
EUR	chr8:38376991:C:T	chr8:38284697:T:C	rs7845284	0.23343	-0.0478219	0.00930152	2.73e-07	1	0.00272614
EUR	chr8:38376991:C:T	chr8:38285217:T:C	rs7823681	0.233542	-0.0477723	0.00930129	2.81e-07	1	0.00265666
EUR	chr8:38376991:C:T	chr8:38285839:T:C	rs10100894	0.233542	-0.0479134	0.00930146	2.59e-07	1	0.00286313
EUR	chr8:38376991:C:T	chr8:38286022:G:T	rs10109023	0.233552	-0.0479213	0.00930137	2.58e-07	1	0.00287596
EUR	chr8:38376991:C:T	chr8:38286054:T:G	rs10101145	0.233565	-0.0478649	0.00930122	2.66e-07	1	0.00279173
EUR	chr8:38376991:C:T	chr8:38290322:C:T	rs7837189	0.221164	-0.0503096	0.00948029	1.12e-07	1	0.00627869
EUR	chr8:38376991:C:T	chr8:38291886:C:T	rs10958606	0.221232	-0.0503312	0.00948008	1.1e-07	1	0.00635624
EUR	chr8:38376991:C:T	chr8:38294926:A:G	rs12386976	0.233578	-0.0477284	0.00930098	2.87e-07	1	0.00259745
EUR	chr8:38376991:C:T	chr8:38295074:C:G	rs12386951	0.221189	-0.0503982	0.00948089	1.06e-07	1	0.00657548
EUR	chr8:38376991:C:T	chr8:38296053:A:T	rs55703821	0.220703	-0.0511627	0.0094814	6.81e-08	1	0.00996115
EUR	chr8:38376991:C:T	chr8:38297649:G:A	rs28439472	0.233577	-0.04769	0.00930104	2.94e-07	1	0.00254448
EUR	chr8:38376991:C:T	chr8:38302525:C:T	rs11985168	0.221152	-0.0509986	0.00948026	7.47e-08	1	0.00913445
EUR	chr8:38376991:C:T	chr8:38303951:T:C	rs10102341	0.233524	-0.0485362	0.00930127	1.81e-07	1	0.00400491
EUR	chr8:38376991:C:T	chr8:38305785:T:A	rs2171616	0.233566	-0.0485669	0.009301	1.77e-07	1	0.00407517
EUR	chr8:38376991:C:T	chr8:38306769:G:A	rs1599918	0.221191	-0.0509809	0.00948047	7.55e-08	1	0.00904075
EUR	chr8:38376991:C:T	chr8:38307554:A:G	rs12056642	0.221205	-0.0509518	0.00948028	7.68e-08	1	0.00890287
EUR	chr8:38376991:C:T	chr8:38308883:G:T	rs16887324	0.221179	-0.050883	0.00948042	8e-08	1	0.00857065
EUR	chr8:38376991:C:T	chr8:38310131:G:A	rs7841617	0.221197	-0.0509502	0.00948025	7.69e-08	1	0.00889587
EUR	chr8:38376991:C:T	chr8:38315857:G:C	rs16887325	0.233628	-0.0486158	0.009301	1.72e-07	1	0.00418466
EUR	chr8:38376991:C:T	chr8:38318669:T:G	rs2280847	0.233595	-0.0485487	0.0093008	1.79e-07	1	0.00403747
EUR	chr8:38376991:C:T	chr8:38321249:C:A	rs2234555	0.221196	-0.0509838	0.00948024	7.54e-08	1	0.00906125
EUR	chr8:38376991:C:T	chr8:38323043:T:G	rs56300324	0.232876	-0.0488305	0.00930309	1.53e-07	1	0.00467469
EUR	chr8:38376991:C:T	chr8:38326077:G:A	rs59978327	0.220644	-0.0519117	0.00948154	4.37e-08	1	0.01507
EUR	chr8:38376991:C:T	chr8:38330495:A:G	rs2234549	0.233539	-0.0485354	0.0093004	1.8e-07	1	0.00401303
EUR	chr8:38376991:C:T	chr8:38333416:T:C	rs55634742	0.220764	-0.051929	0.00947836	4.28e-08	1	0.0153646
EUR	chr8:38376991:C:T	chr8:38333857:G:A	rs11786625	0.220666	-0.051771	0.00948093	4.75e-08	1	0.0139608
EUR	chr8:38376991:C:T	chr8:38334526:A:G	rs12114353	0.233587	-0.0484613	0.00930022	1.88e-07	1	0.00385724
EUR	chr8:38376991:C:T	chr8:38336000:C:T	rs10101168	0.221215	-0.0517574	0.00947936	4.76e-08	1	0.0139218
EUR	chr8:38376991:C:T	chr8:38337043:C:G	rs11989357	0.233623	-0.0483013	0.0093	2.06e-07	1	0.0035402
EUR	chr8:38376991:C:T	chr8:38340685:A:C	rs72630604	0.233716	-0.0484697	0.00929708	1.85e-07	1	0.00390927
EUR	chr8:38376991:C:T	chr8:38341271:A:G	rs28674538	0.233608	-0.0484853	0.00930004	1.85e-07	1	0.00390962
EUR	chr8:38376991:C:T	chr8:38342703:T:G	rs28460372	0.233637	-0.0483958	0.00930008	1.95e-07	1	0.00372456
EUR	chr8:38376991:C:T	chr8:38343714:C:T	rs72630609	0.220571	-0.0519104	0.00948146	4.38e-08	1	0.0150628
EUR	chr8:38376991:C:T	chr8:38345905:G:A	rs12677788	0.233508	-0.0482939	0.00930078	2.08e-07	1	0.00351842
EUR	chr8:38376991:C:T	chr8:38348724:C:T	rs11785041	0.220743	-0.0517447	0.00948049	4.81e-08	1	0.0137766
EUR	chr8:38376991:C:T	chr8:38350172:A:G	rs28634296	0.233592	-0.0484467	0.0093007	1.9e-07	1	0.00382174
EUR	chr8:38376991:C:T	chr8:38351611:A:T	rs10156310	0.2213	-0.0518397	0.00947942	4.53e-08	1	0.0145714
EUR	chr8:38376991:C:T	chr8:38352757:G:A	rs10448063	0.233553	-0.0484546	0.00930087	1.89e-07	1	0.00383626
EUR	chr8:38376991:C:T	chr8:38354895:T:G	rs11774214	0.233645	-0.0484536	0.00930067	1.89e-07	1	0.00383635
EUR	chr8:38376991:C:T	chr8:38355093:T:C	rs58279725	0.233304	-0.0492377	0.0093021	1.2e-07	1	0.00585744
EUR	chr8:38376991:C:T	chr8:38356065:A:G	rs72630614	0.23345	-0.048176	0.00930149	2.23e-07	1	0.00329558
EUR	chr8:38376991:C:T	chr8:38356221:A:T	rs1488936	0.233153	-0.0487117	0.00930279	1.64e-07	1	0.00438592
EUR	chr8:38376991:C:T	chr8:38356988:A:G	rs6474268	0.233609	-0.0483856	0.00930082	1.97e-07	1	0.0036964
EUR	chr8:38376991:C:T	chr8:38360094:C:G	rs1975132	0.233516	-0.048372	0.00930099	1.99e-07	1	0.00366762
EUR	chr8:38376991:C:T	chr8:38360223:T:C	rs2130033	0.233616	-0.0483451	0.00930074	2.01e-07	1	0.00361731
EUR	chr8:38376991:C:T	chr8:38363950:T:G	rs11777811	0.220673	-0.0519204	0.00948093	4.34e-08	1	0.0151715
EUR	chr8:38376991:C:T	chr8:38366179:C:T	rs16887340	0.221256	-0.0517062	0.0094801	4.92e-08	1	0.013501
EUR	chr8:38376991:C:T	chr8:38367831:T:C	rs7821392	0.22141	-0.0515534	0.00947955	5.38e-08	1	0.0124248
EUR	chr8:38376991:C:T	chr8:38368759:A:G	rs16887343	0.23368	-0.0483668	0.00930077	1.99e-07	1	0.0036596
EUR	chr8:38376991:C:T	chr8:38370046:G:A	rs12677360	0.220216	-0.0527062	0.00948237	2.72e-08	1	0.0234832
EUR	chr8:38376991:C:T	chr8:38373796:A:T	rs72630617	0.233695	-0.0484159	0.00930362	1.95e-07	1	0.00372793
EUR	chr8:38376991:C:T	chr8:38375220:G:T	rs10107763	0.233353	-0.0498663	0.00930469	8.36e-08	1	0.00822713
EUR	chr8:38376991:C:T	chr8:38376991:C:T	rs72630620	0.220759	-0.0530674	0.00948304	2.19e-08	1	0.0287663
EUR	chr8:38376991:C:T	chr8:38377869:C:T	rs10099378	0.220777	-0.0529329	0.00948295	2.38e-08	1	0.0266551
EUR	chr8:38376991:C:T	chr8:38379076:C:G	rs12681196	0.22069	-0.052778	0.0094829	2.61e-08	1	0.0244166
EUR	chr8:38376991:C:T	chr8:38379372:G:A	rs10095753	0.220695	-0.0527472	0.0094829	2.66e-08	1	0.0239944
EUR	chr8:38376991:C:T	chr8:38382490:A:G	rs12678205	0.233628	-0.0482117	0.00930379	2.2e-07	1	0.00333799
EUR	chr8:38376991:C:T	chr8:38382874:C:T	rs72630624	0.220685	-0.0526608	0.00948309	2.81e-08	1	0.0228363
EUR	chr8:38376991:C:T	chr8:38382980:G:A	rs60558877	0.219748	-0.0528581	0.00948539	2.51e-08	1	0.0253506
EUR	chr8:38376991:C:T	chr8:38385610:A:G	rs55796824	0.233496	-0.0481978	0.00930374	2.21e-07	1	0.0033136
EUR	chr8:38376991:C:T	chr8:38385709:T:A	rs56322953	0.233632	-0.0485568	0.00930444	1.8e-07	1	0.00401372
EUR	chr8:38376991:C:T	chr8:38386347:T:G	rs6996860	0.23402	-0.0492341	0.00930238	1.21e-07	1	0.00584111
EUR	chr8:38376991:C:T	chr8:38389244:T:C	rs7012844	0.230261	-0.0491426	0.00938418	1.63e-07	1	0.00439709
EUR	chr8:38376991:C:T	chr8:38390788:T:C	rs112537273	0.218165	-0.0522197	0.00956312	4.75e-08	1	0.01396
EUR	chr8:38376991:C:T	chr8:38391943:T:C	rs59176647	0.231314	-0.0481132	0.00938206	2.93e-07	1	0.00255494
EUR	chr8:38376991:C:T	chr8:38392277:T:C	rs12681483	0.231322	-0.0480428	0.00938202	3.04e-07	1	0.00246212
EUR	chr8:38376991:C:T	chr8:38392317:T:C	rs12681501	0.231412	-0.0480775	0.00938183	2.98e-07	1	0.00250884
EUR	chr8:38376991:C:T	chr8:38394552:T:C	rs11998709	0.231356	-0.0481122	0.00938185	2.92e-07	1	0.00255504
EUR	chr8:38376991:C:T	chr8:38399988:G:A	rs7816998	0.218699	-0.0529326	0.00956341	3.11e-08	1	0.0207152
EUR	chr8:38376991:C:T	chr8:38400636:G:A	rs10958670	0.21811	-0.0522399	0.00956382	4.7e-08	1	0.0140866
EUR	chr8:38376991:C:T	chr8:38401517:C:A	rs2016875	0.230201	-0.049201	0.00938567	1.59e-07	1	0.00451862
EUR	chr8:38376991:C:T	chr8:38401963:T:C	rs11986274	0.232081	-0.0490764	0.00930824	1.35e-07	1	0.00526748
EUR	chr8:38376991:C:T	chr8:38402915:C:G	rs59498392	0.218141	-0.052085	0.00956421	5.16e-08	1	0.0129202
EUR	chr8:38376991:C:T	chr8:38402922:C:T	rs28681082	0.218123	-0.0522767	0.00956379	4.6e-08	1	0.0143766
EUR	chr8:38376991:C:T	chr8:38404715:T:C	rs7001340	0.218017	-0.053041	0.00956491	2.93e-08	1	0.0219075
EUR	chr8:38376991:C:T	chr8:38406595:C:G	rs12677006	0.23143	-0.0498335	0.00938357	1.09e-07	1	0.00640743
EUR	chr8:38376991:C:T	chr8:38411996:T:C	rs13317	0.232124	-0.0489079	0.0093831	1.86e-07	1	0.00388782
EUR	chr8:38376991:C:T	chr8:38415024:C:G	rs4647905	0.218008	-0.0522605	0.00956587	4.68e-08	1	0.0141597
EUR	chr8:38376991:C:T	chr8:38415064:C:A	rs4647903	0.217254	-0.0525652	0.00956899	3.95e-08	1	0.0165991
EUR	chr8:38376991:C:T	chr8:38415434:T:C	rs10958682	0.218127	-0.0521283	0.00956524	5.04e-08	1	0.0131907
EUR	chr8:38376991:C:T	chr8:38416675:C:G	rs10958683	0.218383	-0.0533267	0.0095637	2.46e-08	1	0.0258141
EUR	chr8:38376991:C:T	chr8:38424140:G:A	rs3925	0.232223	-0.0480244	0.00938166	3.07e-07	1	0.00244074
EUR	chr8:38376991:C:T	chr8:38425690:C:A	rs3779921	0.224511	-0.0497061	0.0094731	1.55e-07	1	0.00463299
EUR	chr8:38376991:C:T	chr8:38426493:C:T	rs2293971	0.224744	-0.0496513	0.00947321	1.6e-07	1	0.00449792
EUR	chr8:38376991:C:T	chr8:38427063:C:T	rs6984358	0.224703	-0.0496811	0.00947335	1.57e-07	1	0.0045683
EUR	chr8:38376991:C:T	chr8:38429293:C:G	rs2304000	0.227268	-0.0489385	0.00939195	1.88e-07	1	0.00385562
EUR	chr8:38376991:C:T	chr8:38430037:C:T	rs4647907	0.226932	-0.0488878	0.00939227	1.94e-07	1	0.00374906
EUR	chr8:38376991:C:T	chr8:38431048:C:G	rs7005874	0.239223	-0.0474321	0.00928986	3.29e-07	1	0.00228713
EUR	chr8:38376991:C:T	chr8:38434629:A:C	rs10101096	0.226918	-0.048901	0.00945883	2.34e-07	1	0.00314276
EUR	chr8:38376991:C:T	chr8:38434948:A:T	rs17175814	0.226021	-0.0491547	0.00946985	2.1e-07	1	0.00348675
EUR	chr8:38376991:C:T	chr8:38435959:T:C	rs2411257	0.236211	-0.0480125	0.009301	2.44e-07	1	0.00302289
EUR	chr8:38376991:C:T	chr8:38441129:C:T	rs11777067	0.219679	-0.048551	0.00949143	3.13e-07	1	0.0023963
EUR	chr8:59787910:G:A	chr8:59600529:A:C	rs6986251	0.364269	0.0471137	0.00816433	7.9e-09	1	0.0093115
EUR	chr8:59787910:G:A	chr8:59601928:T:G	rs12547681	0.427075	0.0431655	0.00789827	4.62e-08	1	0.00175885
EUR	chr8:59787910:G:A	chr8:59610516:T:C	rs57023171	0.363706	0.04714	0.0081615	7.65e-09	1	0.00958821
EUR	chr8:59787910:G:A	chr8:59613237:T:C	rs7838646	0.428163	0.0434348	0.00789449	3.76e-08	1	0.0021388
EUR	chr8:59787910:G:A	chr8:59631447:A:C	rs10957102	0.369627	0.0459929	0.008082	1.26e-08	1	0.00596941
EUR	chr8:59787910:G:A	chr8:59633105:A:G	rs4737547	0.432728	0.0430146	0.00789418	5.07e-08	1	0.00161344
EUR	chr8:59787910:G:A	chr8:59639096:A:T	rs4342576	0.433157	0.0428654	0.00789422	5.64e-08	1	0.00145993
EUR	chr8:59787910:G:A	chr8:59641979:A:C	rs6983204	0.433262	0.0429141	0.00789419	5.44e-08	1	0.0015084
EUR	chr8:59787910:G:A	chr8:59651584:T:A	rs6471795	0.416729	0.0453353	0.00789909	9.51e-09	1	0.00781422
EUR	chr8:59787910:G:A	chr8:59668101:G:A	rs10504295	0.449587	0.0422117	0.00781458	6.6e-08	1	0.00125795
EUR	chr8:59787910:G:A	chr8:59964418:T:A	rs589933	0.429111	0.0476357	0.00806552	3.5e-09	1	0.020065
EUR	chr8:59787910:G:A	chr8:60014115:C:T	rs575745	0.416542	0.0424958	0.00790616	7.66e-08	1	0.00109429
EUR	chr8:59787910:G:A	chr8:60017082:A:C	rs475888	0.41604	0.0431115	0.00798122	6.6e-08	1	0.00125767
EUR	chr8:59787910:G:A	chr8:60018769:T:C	rs700726	0.418079	0.0429596	0.00797045	7.05e-08	1	0.00118252
EUR	chr8:59787910:G:A	chr8:60025704:T:C	rs595819	0.416464	0.0430447	0.00798538	7.03e-08	1	0.00118611
EUR	chr8:59787910:G:A	chr8:60029956:T:C	rs2622526	0.416469	0.043119	0.00798569	6.68e-08	1	0.001244
EUR	chr8:59787910:G:A	chr8:60032343:G:T	rs490409	0.416465	0.0430662	0.00798569	6.93e-08	1	0.00120164
EUR	chr8:59787910:G:A	chr8:59709769:T:C	rs4305887	0.457527	0.0427548	0.0078141	4.46e-08	1	0.00181878
EUR	chr8:59787910:G:A	chr8:59711321:T:C	rs1511026	0.457266	0.0427213	0.00781448	4.58e-08	1	0.00177533
EUR	chr8:59787910:G:A	chr8:59711579:G:A	rs2203040	0.457541	0.0429225	0.00781413	3.95e-08	1	0.00203869
EUR	chr8:59787910:G:A	chr8:59712759:C:T	rs6983076	0.457551	0.0427368	0.00781414	4.52e-08	1	0.00179639
EUR	chr8:59787910:G:A	chr8:59745679:C:A	rs1034519	0.406444	0.0472673	0.00790941	2.29e-09	1	0.0300473
EUR	chr8:59787910:G:A	chr8:59749704:T:A	rs10957106	0.451597	0.042915	0.00782006	4.07e-08	1	0.00198374
EUR	chr8:59787910:G:A	chr8:59754672:G:A	rs6471803	0.405261	0.0468997	0.00791055	3.05e-09	1	0.0228556
EUR	chr8:59787910:G:A	chr8:59760927:T:G	rs6982408	0.445915	0.0442146	0.00781833	1.56e-08	1	0.00490816
EUR	chr8:59787910:G:A	chr8:59761478:A:T	rs2326443	0.405369	0.0476064	0.00791026	1.76e-09	1	0.0384238
EUR	chr8:59787910:G:A	chr8:59761491:C:T	rs2326444	0.446176	0.0442572	0.00781816	1.51e-08	1	0.00506074
EUR	chr8:59787910:G:A	chr8:59762350:C:T	rs7835908	0.405302	0.0474402	0.00791035	2.01e-09	1	0.0339778
EUR	chr8:59787910:G:A	chr8:59762875:C:G	rs7836602	0.445912	0.0442225	0.00781816	1.55e-08	1	0.00493881
EUR	chr8:59787910:G:A	chr8:59765206:T:G	rs2136912	0.405362	0.0475714	0.00791031	1.81e-09	1	0.0374351
EUR	chr8:59787910:G:A	chr8:59766936:C:T	rs2056459	0.405338	0.0475449	0.00791052	1.85e-09	1	0.0366759
EUR	chr8:59787910:G:A	chr8:59768342:G:A	rs2055877	0.405333	0.0475286	0.00791036	1.87e-09	1	0.0362632
EUR	chr8:59787910:G:A	chr8:59768694:C:T	rs7464446	0.455441	0.0419313	0.00781691	8.13e-08	1	0.00103413
EUR	chr8:59787910:G:A	chr8:59771337:C:T	rs2136914	0.405331	0.0475289	0.00791035	1.87e-09	1	0.0362728
EUR	chr8:59787910:G:A	chr8:59778967:C:G	rs10808700	0.40581	0.0473239	0.00790949	2.19e-09	1	0.0313111
EUR	chr8:59787910:G:A	chr8:59779071:T:C	rs12680695	0.445729	0.0433403	0.00781803	2.96e-08	1	0.00267513
EUR	chr8:59787910:G:A	chr8:59779158:T:G	rs12680715	0.405597	0.0471876	0.0079098	2.44e-09	1	0.0282938
EUR	chr8:59787910:G:A	chr8:59780169:G:A	rs6471812	0.404741	0.0478665	0.00791004	1.44e-09	1	0.046635
EUR	chr8:59787910:G:A	chr8:59782088:G:A	rs867743	0.404801	0.0477385	0.00790998	1.59e-09	1	0.0424217
EUR	chr8:59787910:G:A	chr8:59782341:C:A	rs907211	0.445718	0.0433699	0.00781812	2.9e-08	1	0.00272929
EUR	chr8:59787910:G:A	chr8:59783967:T:C	rs1473594	0.405753	0.0469041	0.00790923	3.02e-09	1	0.0230599
EUR	chr8:59787910:G:A	chr8:59785315:T:G	rs6471814	0.405592	0.0480792	0.00790953	1.21e-09	1	0.0547635
EUR	chr8:59787910:G:A	chr8:59785955:A:C	rs7011090	0.445719	0.0442905	0.0078178	1.47e-08	1	0.00518811
EUR	chr8:59787910:G:A	chr8:59786236:A:G	rs6471815	0.405425	0.0483967	0.0079845	1.35e-09	1	0.0494515
EUR	chr8:59787910:G:A	chr8:59786245:C:T	rs6471816	0.446215	0.0442621	0.00781782	1.5e-08	1	0.00508508
EUR	chr8:59787910:G:A	chr8:59786378:G:A	rs6471817	0.445724	0.0442778	0.00781785	1.48e-08	1	0.00514093
EUR	chr8:59787910:G:A	chr8:59787220:T:A	rs6471819	0.445725	0.0442783	0.00781779	1.48e-08	1	0.00514397
EUR	chr8:59787910:G:A	chr8:59787591:C:T	rs6471820	0.445715	0.0442784	0.00781777	1.48e-08	1	0.00514474
EUR	chr8:59787910:G:A	chr8:59787692:C:G	rs7017889	0.445725	0.0442806	0.0078178	1.48e-08	1	0.0051521
EUR	chr8:59787910:G:A	chr8:59787910:G:A	rs6984242	0.403108	0.0486834	0.00790187	7.23e-10	1	0.0893378
EUR	chr8:59787910:G:A	chr8:59788460:C:G	rs4354297	0.44572	0.0442779	0.00781778	1.48e-08	1	0.00514273
EUR	chr8:59787910:G:A	chr8:59789640:A:C	rs6415587	0.446011	0.0431169	0.00781741	3.48e-08	1	0.00229999
EUR	chr8:59787910:G:A	chr8:59789737:T:C	rs6471821	0.446026	0.0432062	0.00781737	3.26e-08	1	0.00244564
EUR	chr8:59787910:G:A	chr8:59791410:T:A	rs12155733	0.406799	0.0475332	0.00790864	1.85e-09	1	0.036665
EUR	chr8:59787910:G:A	chr8:59791454:T:C	rs12155734	0.445994	0.0431817	0.00781764	3.32e-08	1	0.00240239
EUR	chr8:59787910:G:A	chr8:59791640:A:T	rs12155940	0.445995	0.0431787	0.00781761	3.33e-08	1	0.00239773
EUR	chr8:59787910:G:A	chr8:59791667:T:G	rs12155738	0.445985	0.0431669	0.00781766	3.36e-08	1	0.00237795
EUR	chr8:59787910:G:A	chr8:59792050:A:T	rs7835184	0.445989	0.0431939	0.00781768	3.29e-08	1	0.00242222
EUR	chr8:59787910:G:A	chr8:59793015:C:T	rs6471822	0.445991	0.0440007	0.00781767	1.82e-08	1	0.00423597
EUR	chr8:59787910:G:A	chr8:59793326:C:T	rs7011502	0.446006	0.0431962	0.00781776	3.29e-08	1	0.00242531
EUR	chr8:59787910:G:A	chr8:59793344:G:A	rs7011810	0.445996	0.0431805	0.00781772	3.32e-08	1	0.00239969
EUR	chr8:59787910:G:A	chr8:59794010:A:G	rs10096023	0.446	0.0431757	0.00781753	3.33e-08	1	0.00239352
EUR	chr8:59787910:G:A	chr8:59794126:A:C	rs2175387	0.445991	0.0432178	0.0078177	3.24e-08	1	0.00246211
EUR	chr8:59787910:G:A	chr8:59795511:T:C	rs6471823	0.445949	0.0432288	0.00781772	3.21e-08	1	0.00248059
EUR	chr8:59787910:G:A	chr8:59795946:G:C	rs4394383	0.407625	0.0470039	0.0079084	2.79e-09	1	0.0248893
EUR	chr8:59787910:G:A	chr8:59796683:T:G	rs6471826	0.445997	0.0430918	0.00781791	3.55e-08	1	0.00225653
EUR	chr8:59787910:G:A	chr8:59796904:A:G	rs6415590	0.445974	0.0432318	0.00781784	3.2e-08	1	0.00248457
EUR	chr8:59787910:G:A	chr8:59797683:G:A	rs13252902	0.44696	0.0424213	0.00781762	5.75e-08	1	0.00143247
EUR	chr8:59787910:G:A	chr8:59798106:G:A	rs1034515	0.446445	0.0431812	0.00781723	3.32e-08	1	0.0024053
EUR	chr8:59787910:G:A	chr8:59798438:G:T	rs1034516	0.446491	0.0423091	0.00781712	6.22e-08	1	0.00133068
EUR	chr8:59787910:G:A	chr8:59799183:T:G	rs6997129	0.446505	0.0422772	0.00781709	6.36e-08	1	0.00130259
EUR	chr8:59787910:G:A	chr8:59799272:G:A	rs6471828	0.446515	0.0423137	0.0078171	6.2e-08	1	0.0013349
EUR	chr8:59787910:G:A	chr8:59799811:A:C	rs6471829	0.44651	0.042318	0.00781713	6.18e-08	1	0.00133862
EUR	chr8:59787910:G:A	chr8:59800123:T:C	rs1034517	0.44651	0.0423202	0.00781712	6.17e-08	1	0.00134065
EUR	chr8:59787910:G:A	chr8:59800417:C:T	rs954004	0.44651	0.0422992	0.00781719	6.27e-08	1	0.00132152
EUR	chr8:59787910:G:A	chr8:59800597:C:T	rs954005	0.446532	0.0423381	0.00781714	6.09e-08	1	0.00135679
EUR	chr8:59787910:G:A	chr8:59800812:G:A	rs6471830	0.446441	0.0423227	0.00781713	6.16e-08	1	0.00134286
EUR	chr8:59787910:G:A	chr8:59801931:G:C	rs10808702	0.446524	0.0423585	0.00781713	6e-08	1	0.0013756
EUR	chr8:59787910:G:A	chr8:59801949:T:C	rs10755942	0.446539	0.042427	0.00781722	5.72e-08	1	0.00144009
EUR	chr8:59787910:G:A	chr8:59802025:C:A	rs10755943	0.446512	0.0423154	0.00781712	6.19e-08	1	0.00133633
EUR	chr8:59787910:G:A	chr8:59802172:G:A	rs10504300	0.444813	0.0422233	0.00780894	6.41e-08	1	0.00129402
EUR	chr8:59787910:G:A	chr8:59804285:G:A	rs7833985	0.407652	0.0469567	0.00790802	2.89e-09	1	0.0240865
EUR	chr8:59787910:G:A	chr8:59804889:T:C	rs6987131	0.446985	0.0431846	0.00781711	3.31e-08	1	0.00241202
EUR	chr8:59787910:G:A	chr8:59804921:T:C	rs7000664	0.447001	0.0431578	0.00781709	3.37e-08	1	0.00236826
EUR	chr8:59787910:G:A	chr8:59804945:A:G	rs7018304	0.407882	0.0469803	0.00790804	2.84e-09	1	0.0245026
EUR	chr8:59787910:G:A	chr8:59806682:C:A	rs10957109	0.446541	0.0423327	0.00781719	6.12e-08	1	0.00135162
EUR	chr8:59787910:G:A	chr8:59807395:A:T	rs1511032	0.446481	0.0424107	0.00781714	5.78e-08	1	0.00142477
EUR	chr8:59787910:G:A	chr8:59807449:G:T	rs6471831	0.44652	0.0424229	0.00781722	5.74e-08	1	0.00143611
EUR	chr8:59787910:G:A	chr8:59808136:A:G	rs6471833	0.446309	0.0422527	0.00781728	6.48e-08	1	0.00128045
EUR	chr8:59787910:G:A	chr8:59808200:A:C	rs1511031	0.44654	0.042307	0.00781723	6.23e-08	1	0.00132827
EUR	chr8:64625546:G:A	chr8:64397614:G:A	rs2577907	0.100358	-0.0550902	0.0131393	2.76e-05	1	0.022378
EUR	chr8:64625546:G:A	chr8:64398279:A:G	rs2612614	0.100367	-0.055129	0.0131392	2.72e-05	1	0.0226346
EUR	chr8:64625546:G:A	chr8:64400090:A:G	rs4604479	0.100373	-0.0551387	0.0131391	2.71e-05	1	0.0227013
EUR	chr8:64625546:G:A	chr8:64400497:C:T	rs182317984	0.100374	-0.0551378	0.0131391	2.71e-05	1	0.0226954
EUR	chr8:64625546:G:A	chr8:64401923:A:C	rs2577906	0.100375	-0.0550429	0.0131394	2.8e-05	1	0.0220699
EUR	chr8:64625546:G:A	chr8:64404984:T:C	rs3098343	0.100376	-0.0550454	0.0131394	2.8e-05	1	0.022086
EUR	chr8:64625546:G:A	chr8:64405112:G:T	rs148415900	0.099154	-0.0533705	0.0132273	5.46e-05	1	0.0150626
EUR	chr8:64625546:G:A	chr8:64405708:G:T	rs2612613	0.099566	-0.0542999	0.0132207	4e-05	1	0.018212
EUR	chr8:64625546:G:A	chr8:64405974:T:G	rs2612611	0.10038	-0.0550846	0.0131395	2.76e-05	1	0.0223361
EUR	chr8:64625546:G:A	chr8:64408216:A:G	rs2612610	0.0991675	-0.0534692	0.0132273	5.29e-05	1	0.0146694
EUR	chr8:64625546:G:A	chr8:64408397:G:A	rs2577904	0.100382	-0.0550992	0.0131395	2.75e-05	1	0.0224311
EUR	chr8:64625546:G:A	chr8:64412798:C:T	rs2600475	0.099506	-0.0546557	0.0132221	3.57e-05	1	0.0206495
EUR	chr8:64625546:G:A	chr8:64413850:C:T	rs2612609	0.100422	-0.0550917	0.0131394	2.75e-05	1	0.022385
EUR	chr8:64625546:G:A	chr8:64414150:G:A	rs1869024	0.100366	-0.055038	0.0131399	2.81e-05	1	0.0220252
EUR	chr8:64625546:G:A	chr8:64415837:C:A	rs1155098	0.100367	-0.0549699	0.0131398	2.87e-05	1	0.021597
EUR	chr8:64625546:G:A	chr8:64418059:A:G	rs2612604	0.100357	-0.0549726	0.01314	2.87e-05	1	0.0216087
EUR	chr8:64625546:G:A	chr8:64420889:A:G	rs2600480	0.10038	-0.055005	0.0131393	2.84e-05	1	0.0218312
EUR	chr8:64625546:G:A	chr8:64422988:C:T	rs2577901	0.100396	-0.0550348	0.0131393	2.81e-05	1	0.0220208
EUR	chr8:64625546:G:A	chr8:64423925:A:G	rs2612605	0.100344	-0.0550788	0.0131407	2.77e-05	1	0.022266
EUR	chr8:64625546:G:A	chr8:64378496:A:T	rs192721	0.102715	-0.0566361	0.0133058	2.08e-05	1	0.0338164
EUR	chr8:64625546:G:A	chr8:64378709:A:C	rs298213	0.102744	-0.0551414	0.0132744	3.27e-05	1	0.0227224
EUR	chr8:64625546:G:A	chr8:64380224:T:C	rs298214	0.102742	-0.0559554	0.0133059	2.61e-05	1	0.0276893
EUR	chr8:64625546:G:A	chr8:64380498:T:G	rs298215	0.102731	-0.0558403	0.0133057	2.71e-05	1	0.0267834
EUR	chr8:64625546:G:A	chr8:64380638:C:G	rs298216	0.104457	-0.0585204	0.0132181	9.54e-06	1	0.0574602
EUR	chr8:64625546:G:A	chr8:64382115:G:A	rs298218	0.102693	-0.0557055	0.013306	2.83e-05	1	0.0257459
EUR	chr8:64625546:G:A	chr8:64384045:C:T	rs298196	0.102823	-0.055026	0.0133067	3.55e-05	1	0.0211543
EUR	chr8:64625546:G:A	chr8:64384407:G:A	rs298197	0.103692	-0.056376	0.0132267	2.02e-05	1	0.0345958
EUR	chr8:64625546:G:A	chr8:64384609:A:G	rs298198	0.10282	-0.0550308	0.0133069	3.54e-05	1	0.0211783
EUR	chr8:64625546:G:A	chr8:64385043:G:T	rs298199	0.104538	-0.0567838	0.013219	1.74e-05	1	0.0339307
EUR	chr8:64625546:G:A	chr8:64385745:A:G	rs298200	0.104512	-0.0566442	0.0132191	1.83e-05	1	0.0325481
EUR	chr8:64625546:G:A	chr8:64387304:T:A	rs298176	0.104539	-0.0567739	0.0132189	1.75e-05	1	0.0338353
EUR	chr8:64625546:G:A	chr8:64387320:G:A	rs298177	0.10454	-0.0567762	0.0132189	1.75e-05	1	0.0338584
EUR	chr8:64625546:G:A	chr8:64388316:G:A	rs298179	0.103714	-0.0556626	0.0132265	2.57e-05	1	0.0280251
EUR	chr8:64625546:G:A	chr8:64390978:A:G	rs298182	0.0994255	-0.0535494	0.0132148	5.07e-05	1	0.0152159
EUR	chr8:64625546:G:A	chr8:64391100:T:G	rs298183	0.104562	-0.055881	0.0131438	2.12e-05	1	0.0280559
EUR	chr8:64625546:G:A	chr8:64391554:G:A	rs298184	0.104563	-0.0558877	0.0131438	2.12e-05	1	0.0281115
EUR	chr8:64625546:G:A	chr8:64392646:G:A	rs298185	0.104543	-0.055852	0.013144	2.14e-05	1	0.0278097
EUR	chr8:64625546:G:A	chr8:64392777:C:T	rs298186	0.10455	-0.0558442	0.0131438	2.15e-05	1	0.0277528
EUR	chr8:64625546:G:A	chr8:64588240:A:G	rs9298085	0.368687	-0.043409	0.00816284	1.05e-07	2	0.0343981
EUR	chr8:64625546:G:A	chr8:64598053:C:G	rs8192906	0.364762	-0.0440522	0.00816244	6.78e-08	2	0.0656523
EUR	chr8:64625546:G:A	chr8:64606609:A:G	rs3779870	0.364685	-0.0440818	0.00816086	6.6e-08	2	0.0674169
EUR	chr8:64625546:G:A	chr8:64612185:C:A	rs8192899	0.367752	-0.0429204	0.00815793	1.43e-07	2	0.0238782
EUR	chr8:64625546:G:A	chr8:64612746:T:G	rs4467968	0.367455	-0.0430532	0.00815813	1.31e-07	2	0.0264842
EUR	chr8:64625546:G:A	chr8:64612882:C:T	rs4465006	0.367495	-0.0430228	0.00815808	1.34e-07	2	0.0259532
EUR	chr8:64625546:G:A	chr8:64625546:G:A	rs4452822	0.418449	-0.0482658	0.00797422	1.42e-09	2	0.0575941
EUR	chr8:64625546:G:A	chr8:64631568:G:A	rs10808738	0.418434	-0.0473642	0.00797295	2.84e-09	2	0.030784
EUR	chr8:64625546:G:A	chr8:64634103:A:G	rs10105184	0.418257	-0.0472782	0.00797172	3.02e-09	2	0.0291527
EUR	chr8:64625546:G:A	chr8:64635099:C:T	rs4327886	0.369673	-0.0430473	0.00815087	1.28e-07	2	0.0311614
EUR	chr8:64625546:G:A	chr8:64635939:T:G	rs4581093	0.418037	-0.047294	0.0079716	2.98e-09	2	0.0294874
EUR	chr8:64625546:G:A	chr8:64637800:C:T	rs9298087	0.41563	-0.0470797	0.00795864	3.31e-09	2	0.0268155
EUR	chr8:64625546:G:A	chr8:64641328:T:C	rs28679790	0.368748	-0.0420924	0.008151	2.42e-07	2	0.0162056
EUR	chr8:64625546:G:A	chr8:64642412:A:G	rs7005708	0.368771	-0.042126	0.00815106	2.36e-07	2	0.016565
EUR	chr8:64625546:G:A	chr8:64649068:A:G	rs4507804	0.41836	-0.0472544	0.00797282	3.09e-09	2	0.0285484
EUR	chr8:64625546:G:A	chr8:64649373:T:C	rs7837784	0.369291	-0.0421295	0.00815227	2.37e-07	2	0.0165349
EUR	chr8:64625546:G:A	chr8:64649382:C:T	rs11996031	0.418842	-0.0472326	0.0079728	3.14e-09	2	0.02749
EUR	chr8:64625546:G:A	chr8:64652527:A:G	rs7004685	0.3688	-0.0421385	0.00815226	2.35e-07	2	0.0166339
EUR	chr8:64625546:G:A	chr8:64656830:G:A	rs4395923	0.418292	-0.047176	0.00797279	3.28e-09	2	0.0270491
EUR	chr8:64625546:G:A	chr8:64657400:T:C	rs4382514	0.418283	-0.0471555	0.00797274	3.33e-09	2	0.0266753
EUR	chr8:64625546:G:A	chr8:64657942:G:A	rs11985376	0.418291	-0.0471715	0.00797277	3.29e-09	2	0.0269676
EUR	chr8:64625546:G:A	chr8:64658175:G:A	rs35060524	0.418293	-0.047171	0.00797276	3.29e-09	2	0.0269594
EUR	chr8:64625546:G:A	chr8:64659667:C:T	rs11986615	0.417969	-0.047202	0.00797299	3.21e-09	2	0.0275157
EUR	chr8:64625546:G:A	chr8:64663044:C:T	rs4236934	0.368758	-0.0419791	0.00815336	2.62e-07	2	0.0149232
EUR	chr8:64625546:G:A	chr8:64667251:G:A	rs4437694	0.418338	-0.0470976	0.00797395	3.5e-09	2	0.025508
EUR	chr8:64625546:G:A	chr8:64667314:G:T	rs4549814	0.401856	-0.0471854	0.00812175	6.26e-09	2	0.0151109
EUR	chr8:64625546:G:A	chr8:64668025:A:G	rs12681856	0.418103	-0.0471197	0.00797391	3.44e-09	2	0.0259027
EUR	chr8:64625546:G:A	chr8:64668433:C:T	rs9298088	0.418189	-0.0471474	0.00797408	3.37e-09	2	0.0263827
EUR	chr8:64625546:G:A	chr8:64671099:T:C	rs4532631	0.419041	-0.0471102	0.00797377	3.46e-09	2	0.0257487
EUR	chr8:64625546:G:A	chr8:64671286:G:A	rs10092618	0.369351	-0.0412415	0.00815319	4.23e-07	2	0.0111683
EUR	chr8:64625546:G:A	chr8:64672852:T:C	rs6999999	0.418358	-0.0470986	0.00797396	3.49e-09	2	0.0236461
EUR	chr8:64625546:G:A	chr8:64675240:A:G	rs4406437	0.431466	-0.0454849	0.00789203	8.24e-09	2	0.0130002
EUR	chr8:64625546:G:A	chr8:64681439:C:A	rs11998077	0.431536	-0.0463492	0.00789222	4.29e-09	2	0.0234251
EUR	chr8:64625546:G:A	chr8:64689517:G:C	rs10081461	0.431349	-0.0461109	0.00789162	5.13e-09	2	0.020415
EUR	chr8:64625546:G:A	chr8:64693162:G:T	rs7827287	0.491528	-0.0444301	0.00780559	1.25e-08	2	0.0128234
EUR	chr8:64625546:G:A	chr8:64693321:G:A	rs10957321	0.491405	-0.0444227	0.00780556	1.26e-08	2	0.0127609
EUR	chr8:64625546:G:A	chr8:64695804:T:C	rs7830315	0.491404	-0.0445124	0.00780547	1.18e-08	2	0.0135645
EUR	chr8:88271460:A:G	chr8:88236520:C:T	rs10113080	0.186676	0.0512181	0.00999453	2.98e-07	1	0.00149446
EUR	chr8:88271460:A:G	chr8:88258318:C:G	rs11988576	0.163796	0.0560605	0.0106128	1.28e-07	1	0.00330666
EUR	chr8:88271460:A:G	chr8:88259527:G:T	rs16880416	0.178471	0.0542292	0.0101723	9.76e-08	1	0.00424648
EUR	chr8:88271460:A:G	chr8:88259833:G:A	rs1467251	0.178489	0.0543061	0.0101718	9.35e-08	1	0.00442146
EUR	chr8:88271460:A:G	chr8:88260782:T:A	rs1467250	0.178503	0.0544077	0.0101718	8.85e-08	1	0.00465581
EUR	chr8:88271460:A:G	chr8:88260871:T:A	rs1467249	0.178502	0.054411	0.0101718	8.83e-08	1	0.00466364
EUR	chr8:88271460:A:G	chr8:88261635:G:A	rs7835822	0.178498	0.0535848	0.0101692	1.37e-07	1	0.00309395
EUR	chr8:88271460:A:G	chr8:88262123:C:G	rs10096812	0.17592	0.0552987	0.0101795	5.56e-08	1	0.00719619
EUR	chr8:88271460:A:G	chr8:88264772:A:G	rs10094746	0.178536	0.0535802	0.0101686	1.37e-07	1	0.00309172
EUR	chr8:88271460:A:G	chr8:88265883:C:A	rs11991179	0.17594	0.0553767	0.0101789	5.32e-08	1	0.0075048
EUR	chr8:88271460:A:G	chr8:88265958:G:T	rs11998148	0.178508	0.0536649	0.0101689	1.31e-07	1	0.00322339
EUR	chr8:88271460:A:G	chr8:88290219:G:A	rs36013966	0.246689	0.0516697	0.00899945	9.39e-09	1	0.0382554
EUR	chr8:88271460:A:G	chr8:88292772:A:T	rs11986810	0.246625	0.0514588	0.00899936	1.08e-08	1	0.0336053
EUR	chr8:88271460:A:G	chr8:88295173:T:C	rs28587629	0.110377	0.0642294	0.0125928	3.39e-07	1	0.00132632
EUR	chr8:88271460:A:G	chr8:88323418:T:C	rs7014590	0.274602	0.0453153	0.00871587	2e-07	1	0.00216876
EUR	chr8:88271460:A:G	chr8:88324807:C:T	rs10088444	0.274485	0.045169	0.00871608	2.19e-07	1	0.00199217
EUR	chr8:88271460:A:G	chr8:88325926:C:T	rs7835845	0.274492	0.0452398	0.00871511	2.09e-07	1	0.00208108
EUR	chr8:88271460:A:G	chr8:88327492:T:G	rs7828497	0.274579	0.0453117	0.008715	2e-07	1	0.00216992
EUR	chr8:88271460:A:G	chr8:88327933:G:C	rs16892543	0.209511	0.0537171	0.00954685	1.84e-08	1	0.0203529
EUR	chr8:88271460:A:G	chr8:88331229:G:T	rs16881203	0.210793	0.0535261	0.00954233	2.03e-08	1	0.0185211
EUR	chr8:88271460:A:G	chr8:88332958:T:A	rs10504845	0.210039	0.0530883	0.00954381	2.66e-08	1	0.0143863
EUR	chr8:88271460:A:G	chr8:88336191:A:G	rs4395935	0.205958	0.0544417	0.00963117	1.58e-08	1	0.023452
EUR	chr8:88271460:A:G	chr8:88338845:T:A	rs7825672	0.206003	0.054099	0.00963055	1.94e-08	1	0.0193545
EUR	chr8:88271460:A:G	chr8:88340182:G:A	rs35175011	0.205903	0.0541433	0.00963216	1.9e-08	1	0.0197435
EUR	chr8:88271460:A:G	chr8:88343309:G:A	rs28787399	0.205872	0.0542847	0.00963084	1.73e-08	1	0.021477
EUR	chr8:88271460:A:G	chr8:88346898:T:G	rs58644813	0.20468	0.0535272	0.00963357	2.76e-08	1	0.0139092
EUR	chr8:88271460:A:G	chr8:88348531:C:A	rs7823223	0.205857	0.0543393	0.00963095	1.68e-08	1	0.0221439
EUR	chr8:88271460:A:G	chr8:88348811:A:G	rs6469364	0.208198	0.0541497	0.00954928	1.42e-08	1	0.0258676
EUR	chr8:88271460:A:G	chr8:88351378:G:A	rs58255283	0.204652	0.0534956	0.00963173	2.79e-08	1	0.0137443
EUR	chr8:88271460:A:G	chr8:88354035:G:A	rs6994283	0.205121	0.0536425	0.00962977	2.54e-08	1	0.0150113
EUR	chr8:88271460:A:G	chr8:88354878:T:C	rs13262875	0.205098	0.0537272	0.00963005	2.42e-08	1	0.0157269
EUR	chr8:88271460:A:G	chr8:88357747:C:T	rs10100170	0.209141	0.0507115	0.00954382	1.08e-07	1	0.00388007
EUR	chr8:88271460:A:G	chr8:88358840:C:T	rs6984041	0.205467	0.0535623	0.00962408	2.61e-08	1	0.0146092
EUR	chr8:88271460:A:G	chr8:88360282:T:G	rs13261175	0.204191	0.0529385	0.00963264	3.89e-08	1	0.0100608
EUR	chr8:88271460:A:G	chr8:88365273:A:G	rs1394511	0.205201	0.053609	0.00962952	2.59e-08	1	0.014744
EUR	chr8:88271460:A:G	chr8:88367401:T:A	rs34051963	0.205235	0.0527657	0.00962936	4.26e-08	1	0.00923779
EUR	chr8:88271460:A:G	chr8:88369143:A:G	rs1910730	0.205227	0.0527993	0.00962939	4.18e-08	1	0.00940948
EUR	chr8:88271460:A:G	chr8:88369887:T:A	rs58418586	0.204657	0.0531634	0.00963161	3.4e-08	1	0.0114297
EUR	chr8:88271460:A:G	chr8:88371498:G:A	rs1504801	0.204561	0.0528154	0.00963218	4.18e-08	1	0.00941364
EUR	chr8:88271460:A:G	chr8:88373291:C:T	rs56231945	0.205239	0.0528516	0.00955438	3.17e-08	1	0.0121859
EUR	chr8:88271460:A:G	chr8:88373579:T:C	rs56187488	0.27216	0.045381	0.00871446	1.91e-07	1	0.00226223
EUR	chr8:88271460:A:G	chr8:88377532:A:T	rs67312178	0.205489	0.0527779	0.00955451	3.32e-08	1	0.0116887
EUR	chr8:88271460:A:G	chr8:88378182:C:T	rs7003388	0.20548	0.0528162	0.00955438	3.24e-08	1	0.0119467
EUR	chr8:88271460:A:G	chr8:88378463:G:A	rs7002751	0.205486	0.0528165	0.00955433	3.24e-08	1	0.0119505
EUR	chr8:88271460:A:G	chr8:88378717:A:G	rs6989402	0.205481	0.0527723	0.0095544	3.33e-08	1	0.0116561
EUR	chr8:88271460:A:G	chr8:88379619:G:C	rs1463923	0.27218	0.0454968	0.00871449	1.78e-07	1	0.00241887
EUR	chr8:88271460:A:G	chr8:88397440:A:T	rs6992417	0.209356	0.0500097	0.00954366	1.6e-07	1	0.00266672
EUR	chr8:88271460:A:G	chr8:88430735:A:C	rs73291155	0.205438	0.0506884	0.00963156	1.42e-07	1	0.0029919
EUR	chr8:88271460:A:G	chr8:88431817:A:C	rs7820710	0.205447	0.0507044	0.00963141	1.41e-07	1	0.00301858
EUR	chr8:88271460:A:G	chr8:88433345:C:T	rs13279451	0.205391	0.0516394	0.009632	8.27e-08	1	0.00496366
EUR	chr8:88271460:A:G	chr8:88436633:A:C	rs35795205	0.205433	0.0507495	0.00963154	1.37e-07	1	0.00309036
EUR	chr8:88271460:A:G	chr8:88451203:T:A	rs13256013	0.205228	0.0515319	0.0096316	8.78e-08	1	0.00469012
EUR	chr8:88271460:A:G	chr8:88502255:G:T	rs7835734	0.190827	0.0520818	0.00983089	1.17e-07	1	0.00357828
EUR	chr8:88271460:A:G	chr8:88502546:T:G	rs6469448	0.190884	0.0523442	0.00983065	1.01e-07	1	0.0041071
EUR	chr8:88271460:A:G	chr8:88504212:T:G	rs716881	0.190932	0.0522717	0.00983018	1.05e-07	1	0.00395926
EUR	chr8:88271460:A:G	chr8:88505829:C:G	rs6989995	0.191144	0.0527745	0.00982986	7.93e-08	1	0.00516237
EUR	chr8:88271460:A:G	chr8:88508915:G:A	rs34192269	0.188592	0.0510011	0.00991358	2.68e-07	1	0.00165023
EUR	chr8:88271460:A:G	chr8:88508995:A:T	rs71526938	0.188604	0.0509246	0.00991358	2.79e-07	1	0.00158808
EUR	chr8:88271460:A:G	chr8:88511676:A:G	rs71526939	0.188916	0.0508336	0.0099131	2.93e-07	1	0.00151919
EUR	chr8:88271460:A:G	chr8:88512850:C:T	rs7829490	0.188573	0.050893	0.00991392	2.84e-07	1	0.00156176
EUR	chr8:88271460:A:G	chr8:88241816:T:A	rs34725691	0.276701	0.0466935	0.00872832	8.81e-08	1	0.00467461
EUR	chr8:88271460:A:G	chr8:88252522:T:A	rs7010876	0.276682	0.0466966	0.00872827	8.79e-08	1	0.00468396
EUR	chr8:88271460:A:G	chr8:88256314:T:G	rs6994019	0.276435	0.0460118	0.00872897	1.36e-07	1	0.00312308
EUR	chr8:88271460:A:G	chr8:88257263:A:T	rs1915017	0.258551	0.0515845	0.00891298	7.14e-09	1	0.0494834
EUR	chr8:88271460:A:G	chr8:88261449:A:C	rs10955542	0.258161	0.0509725	0.0089134	1.07e-08	1	0.0337144
EUR	chr8:88271460:A:G	chr8:88263003:G:A	rs4043663	0.258119	0.0506968	0.00891118	1.28e-08	1	0.0286468
EUR	chr8:88271460:A:G	chr8:88266507:A:G	rs7015655	0.181065	0.0537682	0.010172	1.25e-07	1	0.00336731
EUR	chr8:88271460:A:G	chr8:88267011:T:C	rs1401860	0.181072	0.0538261	0.0101717	1.21e-07	1	0.00346961
EUR	chr8:88271460:A:G	chr8:88269266:G:C	rs7010604	0.178773	0.0555281	0.0101815	4.93e-08	1	0.00805742
EUR	chr8:88271460:A:G	chr8:88269552:A:G	rs6993710	0.176272	0.0551589	0.0101724	5.88e-08	1	0.00682978
EUR	chr8:88271460:A:G	chr8:88271414:T:C	rs1915018	0.257559	0.0519911	0.00891168	5.41e-09	1	0.0642577
EUR	chr8:88271460:A:G	chr8:88271460:A:G	rs1915019	0.257095	0.0520567	0.00891244	5.19e-09	1	0.0667974
EUR	chr8:88271460:A:G	chr8:88271503:T:C	rs1915020	0.180978	0.0537401	0.0101725	1.27e-07	1	0.00331567
EUR	chr8:88271460:A:G	chr8:88276831:G:A	rs13249155	0.178755	0.0554297	0.0101817	5.21e-08	1	0.00765283
EUR	chr8:88271460:A:G	chr8:88277516:T:C	rs1915023	0.180982	0.0537167	0.0101726	1.29e-07	1	0.00327605
EUR	chr8:88271460:A:G	chr8:88294254:A:G	rs10955556	0.257514	0.049915	0.00890982	2.12e-08	1	0.0178227
EUR	chr8:88271460:A:G	chr8:88310775:A:C	rs3844198	0.257161	0.049174	0.0089094	3.4e-08	1	0.0114089
EUR	chr8:88271460:A:G	chr8:88312619:G:A	rs4463475	0.324948	0.0439889	0.00834847	1.37e-07	1	0.00309039
EUR	chr8:88271460:A:G	chr8:88330059:C:A	rs4246109	0.212827	0.0536445	0.00954249	1.89e-08	1	0.0198026
EUR	chr8:88271460:A:G	chr8:88330287:T:C	rs4246111	0.212838	0.0536209	0.00954247	1.92e-08	1	0.0195393
EUR	chr8:88271460:A:G	chr8:88360807:T:C	rs6989866	0.274666	0.0460968	0.00871637	1.23e-07	1	0.00341291
EUR	chr8:88271460:A:G	chr8:88385038:A:G	rs1012116	0.207742	0.0527484	0.00955581	3.39e-08	1	0.0114514
EUR	chr8:88271460:A:G	chr8:88385202:T:C	rs4369037	0.20735	0.0528572	0.00963172	4.07e-08	1	0.00964639
EUR	chr8:102676153:G:A	chr8:102649991:G:A	rs3191333	0.362042	-0.0459438	0.00816949	1.87e-08	1	0.0473037
EUR	chr8:102676153:G:A	chr8:102650624:T:C	rs13275089	0.362882	-0.0467572	0.0081686	1.04e-08	1	0.0781364
EUR	chr8:102676153:G:A	chr8:102656092:A:G	rs7835270	0.359641	-0.0469949	0.0081713	8.86e-09	1	0.0806477
EUR	chr8:102676153:G:A	chr8:102657763:A:G	rs4734654	0.359669	-0.0470395	0.00817102	8.57e-09	1	0.083664
EUR	chr8:102676153:G:A	chr8:102658852:G:A	rs1434281	0.359644	-0.0471505	0.00817107	7.91e-09	1	0.0932763
EUR	chr8:102676153:G:A	chr8:102664377:T:C	rs7002992	0.359955	-0.0482866	0.0081713	3.44e-09	1	0.213098
EUR	chr8:102676153:G:A	chr8:102672944:A:G	rs17773903	0.359225	-0.0478695	0.00816978	4.65e-09	1	0.145707
EUR	chr8:102676153:G:A	chr8:102676153:G:A	rs10106298	0.361588	-0.0490856	0.00823252	2.49e-09	1	0.257542
EUR	chr8:110559321:T:C	chr8:110459785:G:A	rs36043959	0.207821	0.0565356	0.00964303	4.55e-09	1	0.00896405
EUR	chr8:110559321:T:C	chr8:110464512:C:A	rs7815859	0.207243	0.0566526	0.0096437	4.24e-09	1	0.00958501
EUR	chr8:110559321:T:C	chr8:110466092:A:C	rs13267290	0.207549	0.0567799	0.00964329	3.91e-09	1	0.0103522
EUR	chr8:110559321:T:C	chr8:110471553:G:T	rs34137090	0.207204	0.0567345	0.00964381	4.03e-09	1	0.0100584
EUR	chr8:110559321:T:C	chr8:110473532:A:G	rs36068923	0.207551	0.0566059	0.0096346	4.22e-09	1	0.00962353
EUR	chr8:110559321:T:C	chr8:110475239:T:A	rs4642619	0.207405	0.0566637	0.0096363	4.1e-09	1	0.00990063
EUR	chr8:110559321:T:C	chr8:110477073:A:G	rs34183176	0.207884	0.056223	0.00963394	5.35e-09	1	0.00769039
EUR	chr8:110559321:T:C	chr8:110483020:C:T	rs7002308	0.207146	0.056685	0.00963646	4.04e-09	1	0.0100211
EUR	chr8:110559321:T:C	chr8:110483448:C:A	rs7002942	0.207142	0.056821	0.00963657	3.72e-09	1	0.0108614
EUR	chr8:110559321:T:C	chr8:110487496:A:G	rs6986210	0.207916	0.0565373	0.00963381	4.39e-09	1	0.0092652
EUR	chr8:110559321:T:C	chr8:110494336:C:G	rs6995307	0.207213	0.0566674	0.00963509	4.07e-09	1	0.00996445
EUR	chr8:110559321:T:C	chr8:110494750:C:A	rs6999792	0.20716	0.0566372	0.00963548	4.15e-09	1	0.00977398
EUR	chr8:110559321:T:C	chr8:110498570:C:T	rs10096710	0.207224	0.0564925	0.00963486	4.54e-09	1	0.00898957
EUR	chr8:110559321:T:C	chr8:110498814:G:C	rs35355486	0.207201	0.056609	0.00963507	4.22e-09	1	0.00962547
EUR	chr8:110559321:T:C	chr8:110559321:T:C	rs13250438	0.162017	0.0663575	0.0105482	3.16e-10	1	0.112736
EUR	chr8:110559321:T:C	chr8:110564460:C:A	rs13280766	0.162039	0.0655302	0.0105479	5.21e-10	1	0.0700261
EUR	chr8:110559321:T:C	chr8:110568341:A:G	rs10086619	0.162422	0.0662397	0.0105458	3.36e-10	1	0.106215
EUR	chr8:110559321:T:C	chr8:110585867:G:T	rs12675948	0.161535	0.0658938	0.0105499	4.21e-10	1	0.0856864
EUR	chr8:110559321:T:C	chr8:110590894:A:G	rs2088034	0.161551	0.0658608	0.0105497	4.29e-10	1	0.0841332
EUR	chr8:110559321:T:C	chr8:110595405:C:A	rs13276609	0.161571	0.0659275	0.0105498	4.13e-10	1	0.0873986
EUR	chr8:110559321:T:C	chr8:110596205:C:G	rs13250780	0.161548	0.0658595	0.0105498	4.3e-10	1	0.08404
EUR	chr8:110559321:T:C	chr8:110607825:A:T	rs16880919	0.164555	0.0649953	0.0104616	5.21e-10	1	0.0700767
EUR	chr8:110559321:T:C	chr8:110609036:C:T	rs7007361	0.164582	0.064925	0.010461	5.42e-10	1	0.0674325
EUR	chr8:110559321:T:C	chr8:110614839:C:T	rs34921000	0.164547	0.0647987	0.0105363	7.75e-10	1	0.0480532
EUR	chr8:142231572:A:C	chr8:142231572:A:C	rs4129585	0.44317	0.0790221	0.00787258	1.04e-23	1	0.591805
EUR	chr8:142231572:A:C	chr8:142235609:A:G	rs13262595	0.444669	0.0787821	0.00787911	1.54e-23	1	0.407817
EUR	chr8:143161975:C:T	chr8:143158243:G:A	rs7007949	0.432802	-0.0422001	0.00793494	1.05e-07	1	0.0666213
EUR	chr8:143161975:C:T	chr8:143158442:A:G	rs10109061	0.435223	-0.0420617	0.00793358	1.15e-07	1	0.0614228
EUR	chr8:143161975:C:T	chr8:143158840:C:G	rs9694368	0.427674	-0.0420542	0.00793602	1.16e-07	1	0.0620188
EUR	chr8:143161975:C:T	chr8:143160497:C:A	rs62523388	0.325219	-0.0434796	0.00845429	2.71e-07	1	0.0259512
EUR	chr8:143161975:C:T	chr8:143161975:C:T	rs7835528	0.424395	-0.0432996	0.00793618	4.87e-08	1	0.142367
EUR	chr8:143161975:C:T	chr8:143162209:C:G	rs7835985	0.423881	-0.0417634	0.00801215	1.86e-07	1	0.0425864
EUR	chr8:143161975:C:T	chr8:143164097:T:C	rs7386735	0.319913	-0.0429906	0.00854139	4.82e-07	1	0.0160246
EUR	chr8:143161975:C:T	chr8:143164610:C:T	rs7386207	0.433854	-0.0422622	0.0079347	1e-07	1	0.0720109
EUR	chr8:143161975:C:T	chr8:143169111:G:A	rs7830479	0.429548	-0.0431963	0.00791555	4.84e-08	1	0.14179
EUR	chr8:143161975:C:T	chr8:143169371:A:C	rs60195020	0.429548	-0.0424291	0.00791571	8.32e-08	1	0.0864176
EUR	chr8:143161975:C:T	chr8:143169632:T:C	rs7824786	0.429531	-0.0423879	0.00791572	8.56e-08	1	0.084157
EUR	chr8:143161975:C:T	chr8:143171015:A:G	rs56323065	0.429354	-0.0424056	0.00791566	8.45e-08	1	0.0851364
EUR	chr8:143161975:C:T	chr8:143171201:T:C	rs56843986	0.429324	-0.0430914	0.00791567	5.22e-08	1	0.133476
EUR	chr8:143851281:C:T	chr8:143790241:C:G	rs4875053	0.449802	0.0433239	0.00813486	1.01e-07	1	0.0332889
EUR	chr8:143851281:C:T	chr8:143788531:G:A	rs11136325	0.422903	0.0460887	0.00822064	2.07e-08	1	0.109699
EUR	chr8:143851281:C:T	chr8:143793775:G:A	rs10092551	0.445194	0.0447277	0.00813519	3.84e-08	1	0.0632173
EUR	chr8:143851281:C:T	chr8:143795665:G:A	rs34691721	0.436457	0.042927	0.00813737	1.33e-07	1	0.0257419
EUR	chr8:143851281:C:T	chr8:143823571:C:T	rs55930529	0.458525	0.0427655	0.00805299	1.09e-07	1	0.028015
EUR	chr8:143851281:C:T	chr8:143826551:C:G	rs11782759	0.431664	0.0424012	0.00798948	1.11e-07	1	0.0308142
EUR	chr8:143851281:C:T	chr8:143830133:T:C	rs13252406	0.429362	0.0422903	0.00798609	1.19e-07	1	0.0297698
EUR	chr8:143851281:C:T	chr8:143835363:G:A	rs7465214	0.436061	0.0421257	0.00798994	1.35e-07	1	0.028166
EUR	chr8:143851281:C:T	chr8:143846488:C:T	rs6985307	0.430656	0.04447	0.00790836	1.87e-08	1	0.138063
EUR	chr8:143851281:C:T	chr8:143847639:C:T	rs11779128	0.433747	0.0442748	0.00790843	2.16e-08	1	0.121649
EUR	chr8:143851281:C:T	chr8:143849489:G:T	rs11778302	0.43084	0.04494	0.0079085	1.33e-08	1	0.185848
EUR	chr8:143851281:C:T	chr8:143851281:C:T	rs7464611	0.433149	0.0452315	0.00790208	1.04e-08	1	0.229125
EUR	chr9:14509107:A:T	chr9:14497867:T:C	rs13296548	0.103941	0.0617689	0.012686	1.12e-06	1	0.0125008
EUR	chr9:14509107:A:T	chr9:14505863:C:G	rs4615688	0.2118	0.0488971	0.00952713	2.86e-07	1	0.0190557
EUR	chr9:14509107:A:T	chr9:14505994:G:C	rs303739	0.211699	0.0486309	0.00952838	3.33e-07	1	0.0171979
EUR	chr9:14509107:A:T	chr9:14509107:A:T	rs498591	0.14606	0.0630319	0.0110114	1.04e-08	1	0.702211
EUR	chr9:14509107:A:T	chr9:14513185:G:C	rs10738366	0.216194	0.0475378	0.00944824	4.87e-07	1	0.0133468
EUR	chr9:14509107:A:T	chr9:14513745:T:A	rs10738368	0.135326	0.061226	0.0114635	9.25e-08	1	0.0860035
EUR	chr9:14509107:A:T	chr9:14514717:A:G	rs7864044	0.135275	0.0622519	0.0114638	5.63e-08	1	0.134972
EUR	chr9:22767165:C:A	chr9:22766287:T:C	rs7863302	0.330935	0.0442231	0.00826315	8.71e-08	1	0.0150329
EUR	chr9:22767165:C:A	chr9:22767165:C:A	rs505061	0.496829	0.0475497	0.00780046	1.09e-09	1	0.944462
EUR	chr9:26714616:T:C	chr9:26713337:T:G	rs10757623	0.359073	0.0455916	0.00815875	2.3e-08	1	0.201135
EUR	chr9:26714616:T:C	chr9:26714616:T:C	rs2060409	0.322522	0.0486802	0.0083451	5.43e-09	1	0.765037
EUR	chr9:36481990:C:A	chr9:36319931:T:C	rs2381411	0.403962	0.040704	0.00798231	3.41e-07	1	0.0207864
EUR	chr9:36481990:C:A	chr9:36332102:C:G	rs7866562	0.357246	0.0448397	0.00816926	4.05e-08	1	0.0597401
EUR	chr9:36481990:C:A	chr9:36345154:C:T	rs7042226	0.33818	0.0430691	0.00825943	1.84e-07	1	0.0214942
EUR	chr9:36481990:C:A	chr9:36346308:C:T	rs10972863	0.338186	0.0430614	0.00825911	1.85e-07	1	0.0213431
EUR	chr9:36481990:C:A	chr9:36351697:G:A	rs10972866	0.357092	0.0439432	0.00809226	5.63e-08	1	0.0467555
EUR	chr9:36481990:C:A	chr9:36351803:C:T	rs10814377	0.357083	0.0440447	0.00809201	5.24e-08	1	0.0493204
EUR	chr9:36481990:C:A	chr9:36354116:T:C	rs10972867	0.338153	0.0432164	0.00825916	1.67e-07	1	0.0225787
EUR	chr9:36481990:C:A	chr9:36358867:T:A	rs7467871	0.338118	0.0433054	0.00825935	1.58e-07	1	0.0233357
EUR	chr9:36481990:C:A	chr9:36361306:C:A	rs4879988	0.337915	0.043247	0.00826011	1.64e-07	1	0.022703
EUR	chr9:36481990:C:A	chr9:36364164:C:T	rs7874839	0.338257	0.0432047	0.00825501	1.66e-07	1	0.0226628
EUR	chr9:36481990:C:A	chr9:36329303:G:A	rs4300086	0.361714	0.0450333	0.00816542	3.49e-08	1	0.0682563
EUR	chr9:36481990:C:A	chr9:36354616:A:G	rs7855873	0.362233	0.0430354	0.00808624	1.03e-07	1	0.0309368
EUR	chr9:36481990:C:A	chr9:36358632:A:C	rs10814378	0.362247	0.043011	0.00808619	1.04e-07	1	0.0306046
EUR	chr9:36481990:C:A	chr9:36367125:C:T	rs2255698	0.341514	0.0424673	0.00825191	2.66e-07	1	0.0177517
EUR	chr9:36481990:C:A	chr9:36371971:G:C	rs10758372	0.341038	0.0427431	0.0082522	2.22e-07	1	0.0193693
EUR	chr9:36481990:C:A	chr9:36372740:C:A	rs12001805	0.362777	0.043003	0.00808223	1.03e-07	1	0.0307839
EUR	chr9:36481990:C:A	chr9:36373332:T:C	rs9407035	0.35872	0.0437941	0.00807737	5.9e-08	1	0.0451436
EUR	chr9:36481990:C:A	chr9:36373489:C:A	rs12377902	0.362554	0.0429574	0.00808234	1.07e-07	1	0.0301567
EUR	chr9:36481990:C:A	chr9:36374207:A:G	rs10814380	0.362548	0.0428697	0.00808239	1.13e-07	1	0.0290124
EUR	chr9:36481990:C:A	chr9:36376335:G:C	rs3808863	0.340945	0.0425636	0.00825261	2.5e-07	1	0.0182683
EUR	chr9:36481990:C:A	chr9:36384565:A:G	rs9407038	0.340689	0.0428202	0.0082524	2.12e-07	1	0.019868
EUR	chr9:36481990:C:A	chr9:36386590:C:A	rs2247795	0.360295	0.0428925	0.00808449	1.12e-07	1	0.0288989
EUR	chr9:36481990:C:A	chr9:36387018:A:G	rs2265347	0.360308	0.0428338	0.00808436	1.17e-07	1	0.0281829
EUR	chr9:36481990:C:A	chr9:36394971:G:C	rs10814382	0.362511	0.0431353	0.00808297	9.47e-08	1	0.0326276
EUR	chr9:36481990:C:A	chr9:36395949:G:A	rs6476555	0.340797	0.0427911	0.00825232	2.16e-07	1	0.0196772
EUR	chr9:36481990:C:A	chr9:36396772:T:C	rs2243933	0.360247	0.0429383	0.00808464	1.09e-07	1	0.0294729
EUR	chr9:36481990:C:A	chr9:36396919:G:A	rs2480455	0.340728	0.0428197	0.00825235	2.12e-07	1	0.0198664
EUR	chr9:36481990:C:A	chr9:36397461:A:G	rs10814383	0.362727	0.0430631	0.00808281	9.94e-08	1	0.0315841
EUR	chr9:36481990:C:A	chr9:36401871:A:G	rs2483653	0.360276	0.0428404	0.00815967	1.52e-07	1	0.0240105
EUR	chr9:36481990:C:A	chr9:36409392:T:C	rs10814385	0.359115	0.0419424	0.00816157	2.76e-07	1	0.0175122
EUR	chr9:36481990:C:A	chr9:36411112:G:A	rs2183265	0.360333	0.0428284	0.00815978	1.53e-07	1	0.023893
EUR	chr9:36481990:C:A	chr9:36418283:A:G	rs10972892	0.360268	0.0429524	0.00815976	1.41e-07	1	0.0250934
EUR	chr9:36481990:C:A	chr9:36422433:A:C	rs4446808	0.362501	0.0429739	0.00815857	1.38e-07	1	0.0255902
EUR	chr9:36481990:C:A	chr9:36423154:T:A	rs7038193	0.362303	0.0429783	0.00815784	1.38e-07	1	0.0256759
EUR	chr9:36481990:C:A	chr9:36435008:C:T	rs6476556	0.367239	0.0419642	0.00807938	2.06e-07	1	0.0207042
EUR	chr9:36481990:C:A	chr9:36442935:G:C	rs7856743	0.316067	0.0450817	0.00835637	6.86e-08	1	0.0376154
EUR	chr9:36481990:C:A	chr9:36448948:T:C	rs7867509	0.315747	0.0452553	0.00835711	6.12e-08	1	0.0406476
EUR	chr9:36481990:C:A	chr9:36451339:T:C	rs10972909	0.31594	0.0450593	0.00835673	6.97e-08	1	0.0370983
EUR	chr9:36481990:C:A	chr9:36459681:A:G	rs2381523	0.315918	0.0449899	0.00835612	7.28e-08	1	0.0358867
EUR	chr9:36481990:C:A	chr9:36460942:A:G	rs2381524	0.315948	0.0449789	0.00835609	7.33e-08	1	0.0357089
EUR	chr9:36481990:C:A	chr9:36463747:T:C	rs10118394	0.315559	0.0451496	0.00835637	6.55e-08	1	0.0386073
EUR	chr9:36481990:C:A	chr9:36473562:C:T	rs4879993	0.316134	0.0448171	0.00843007	1.06e-07	1	0.0280321
EUR	chr9:36481990:C:A	chr9:36481990:C:A	rs7044752	0.313743	0.0466138	0.0084236	3.14e-08	1	0.0674911
EUR	chr9:74743829:T:C	chr9:74727899:C:G	rs514209	0.408168	0.05026	0.00807256	4.78e-10	1	0.167926
EUR	chr9:74743829:T:C	chr9:74727947:A:T	rs514348	0.408156	0.0503041	0.0080725	4.62e-10	1	0.17337
EUR	chr9:74743829:T:C	chr9:74743829:T:C	rs500102	0.406111	0.0513128	0.00797202	1.22e-10	1	0.592765
EUR	chr9:74743829:T:C	chr9:74755855:C:T	rs2769195	0.430001	0.0479622	0.00797365	1.8e-09	1	0.0461769
EUR	chr9:80505747:C:T	chr9:80457929:G:A	rs4877174	0.408811	-0.0454812	0.00791232	9.02e-09	1	0.0397519
EUR	chr9:80505747:C:T	chr9:80487994:C:T	rs1857467	0.312161	-0.0490086	0.00843708	6.3e-09	1	0.120269
EUR	chr9:80505747:C:T	chr9:80489611:C:A	rs1857472	0.312089	-0.0488502	0.00843725	7.05e-09	1	0.108461
EUR	chr9:80505747:C:T	chr9:80492167:G:T	rs10867553	0.301634	-0.0473769	0.00852572	2.75e-08	1	0.0327883
EUR	chr9:80505747:C:T	chr9:80492175:A:C	rs10867554	0.305943	-0.0469221	0.0085189	3.63e-08	1	0.0259808
EUR	chr9:80505747:C:T	chr9:80492272:A:G	rs11138693	0.306431	-0.0468793	0.00844421	2.83e-08	1	0.0327101
EUR	chr9:80505747:C:T	chr9:80492929:C:T	rs10867555	0.306263	-0.0470366	0.00844507	2.55e-08	1	0.035722
EUR	chr9:80505747:C:T	chr9:80493528:C:T	rs10867556	0.30624	-0.0469073	0.00844507	2.79e-08	1	0.0331493
EUR	chr9:80505747:C:T	chr9:80500580:C:T	rs11138701	0.306864	-0.0460521	0.008444	4.93e-08	1	0.0207403
EUR	chr9:80505747:C:T	chr9:80500900:A:G	rs10465167	0.303143	-0.0465802	0.00852056	4.58e-08	1	0.021979
EUR	chr9:80505747:C:T	chr9:80501427:G:A	rs12683724	0.310665	-0.0482967	0.00843878	1.05e-08	1	0.0761526
EUR	chr9:80505747:C:T	chr9:80502314:T:A	rs10867557	0.310654	-0.048279	0.00843893	1.06e-08	1	0.0752675
EUR	chr9:80505747:C:T	chr9:80504714:G:A	rs62573828	0.310152	-0.0490357	0.00844622	6.41e-09	1	0.116606
EUR	chr9:80505747:C:T	chr9:80505747:C:T	rs11138702	0.314098	-0.0502627	0.00844059	2.6e-09	1	0.27439
EUR	chr9:82121388:G:A	chr9:82121388:G:A	rs1319017	0.329112	0.0443884	0.00834825	1.05e-07	1	0.258423
EUR	chr9:82121388:G:A	chr9:82125026:T:A	rs11139497	0.320603	0.0437862	0.00841477	1.96e-07	1	0.145622
EUR	chr9:82121388:G:A	chr9:82126492:C:T	rs6559650	0.331104	0.0441837	0.0083267	1.12e-07	1	0.244549
EUR	chr9:82121388:G:A	chr9:82135547:C:A	rs4442221	0.253414	0.040252	0.0090685	9.05e-06	1	0.004227
EUR	chr9:82121388:G:A	chr9:82139044:G:A	rs995173	0.331736	0.037078	0.00835204	9.02e-06	1	0.00424023
EUR	chr9:82121388:G:A	chr9:82145156:A:G	rs7853615	0.253656	0.0406112	0.00899206	6.29e-06	1	0.00590245
EUR	chr9:82121388:G:A	chr9:82145230:A:G	rs7853639	0.253653	0.0406128	0.00899206	6.29e-06	1	0.005907
EUR	chr9:82121388:G:A	chr9:82148110:C:T	rs11139500	0.330477	0.0362913	0.00835367	1.4e-05	1	0.00284036
EUR	chr9:82121388:G:A	chr9:82150697:A:G	rs4877686	0.272095	0.0404973	0.00888962	5.22e-06	1	0.00700196
EUR	chr9:82121388:G:A	chr9:82151895:A:G	rs1409880	0.351112	0.0366149	0.00833745	1.13e-05	1	0.00346292
EUR	chr9:82121388:G:A	chr9:82151904:T:G	rs1327253	0.272809	0.0400427	0.00888762	6.62e-06	1	0.0056305
EUR	chr9:82121388:G:A	chr9:82173221:C:A	rs2788116	0.251825	0.0403081	0.00899091	7.35e-06	1	0.00511534
EUR	chr9:82121388:G:A	chr9:82174174:T:C	rs2788117	0.252132	0.0399401	0.00904477	1.01e-05	1	0.003836
EUR	chr9:82121388:G:A	chr9:82174328:A:G	rs2767719	0.251018	0.0405717	0.00899247	6.43e-06	1	0.005786
EUR	chr9:82121388:G:A	chr9:82176422:C:T	rs2767717	0.330542	0.0359974	0.00834877	1.62e-05	1	0.00248002
EUR	chr9:82121388:G:A	chr9:82177941:T:C	rs2767716	0.251883	0.0401681	0.00899044	7.9e-06	1	0.00478913
EUR	chr9:82121388:G:A	chr9:82178446:C:T	rs2767715	0.250928	0.0405295	0.00899299	6.58e-06	1	0.00566326
EUR	chr9:82121388:G:A	chr9:82180460:A:C	rs2767714	0.252124	0.0402074	0.00898973	7.73e-06	1	0.00488721
EUR	chr9:82121388:G:A	chr9:82184622:A:C	rs2767713	0.253915	0.0415698	0.0089882	3.75e-06	1	0.00950492
EUR	chr9:82121388:G:A	chr9:82187700:A:G	rs1200754	0.250973	0.0421835	0.00899542	2.74e-06	1	0.0126824
EUR	chr9:82121388:G:A	chr9:82187946:C:A	rs1209749	0.249556	0.0413898	0.00899934	4.24e-06	1	0.0084817
EUR	chr9:82121388:G:A	chr9:82198738:G:C	rs2788113	0.329791	0.0364892	0.0083493	1.24e-05	1	0.00316636
EUR	chr9:82121388:G:A	chr9:82199879:A:G	rs2788114	0.250833	0.0408263	0.00899547	5.66e-06	1	0.00650031
EUR	chr9:82121388:G:A	chr9:82201138:A:G	rs2788115	0.250773	0.0408058	0.00899569	5.73e-06	1	0.00643299
EUR	chr9:82121388:G:A	chr9:82201433:C:T	rs2767711	0.250683	0.0408846	0.00899599	5.5e-06	1	0.00667894
EUR	chr9:82121388:G:A	chr9:82202071:A:C	rs986510	0.249825	0.04118	0.00899858	4.73e-06	1	0.00766715
EUR	chr9:82121388:G:A	chr9:82202871:G:A	rs1200755	0.236947	0.0403446	0.00917321	1.09e-05	1	0.00355876
EUR	chr9:82121388:G:A	chr9:82344732:A:G	rs1330834	0.244792	0.041409	0.00907044	4.99e-06	1	0.00730562
EUR	chr9:82121388:G:A	chr9:82346168:T:A	rs9410578	0.249961	0.0395823	0.00898529	1.06e-05	1	0.00366782
EUR	chr9:82121388:G:A	chr9:82346555:C:T	rs2788109	0.243536	0.0416058	0.00907343	4.53e-06	1	0.00798288
EUR	chr9:82121388:G:A	chr9:82346889:T:C	rs2774634	0.251459	0.0408233	0.00898178	5.49e-06	1	0.00668959
EUR	chr9:82121388:G:A	chr9:82347606:T:C	rs1929097	0.251556	0.0407771	0.00898117	5.62e-06	1	0.00655002
EUR	chr9:82121388:G:A	chr9:82347774:A:G	rs2788110	0.328964	0.0370923	0.00834231	8.74e-06	1	0.00436671
EUR	chr9:82121388:G:A	chr9:82352619:T:A	rs1933582	0.32109	0.035754	0.00835132	1.86e-05	1	0.00218722
EUR	chr9:82121388:G:A	chr9:82356203:T:C	rs2993516	0.247099	0.0407038	0.00906733	7.15e-06	1	0.00524597
EUR	chr9:82121388:G:A	chr9:82356381:G:T	rs2788112	0.32173	0.0357833	0.00835028	1.83e-05	1	0.00222387
EUR	chr9:82121388:G:A	chr9:82365229:T:C	rs4877231	0.320246	0.0371707	0.00842303	1.02e-05	1	0.00379014
EUR	chr9:82121388:G:A	chr9:82366679:C:T	rs7047870	0.321209	0.0356027	0.00835071	2.01e-05	1	0.00203319
EUR	chr9:82121388:G:A	chr9:82367483:T:A	rs4877691	0.241727	0.0394551	0.00907901	1.39e-05	1	0.00285693
EUR	chr9:82121388:G:A	chr9:82367877:T:C	rs6559659	0.321875	0.0366148	0.00834987	1.16e-05	1	0.00336875
EUR	chr9:82121388:G:A	chr9:82368295:A:T	rs1411668	0.242754	0.040376	0.00907626	8.65e-06	1	0.00440871
EUR	chr9:82121388:G:A	chr9:82370188:A:G	rs1888327	0.316945	0.038839	0.00843131	4.09e-06	1	0.00876037
EUR	chr9:82121388:G:A	chr9:82371304:A:G	rs10867844	0.323218	0.0378565	0.00835248	5.83e-06	1	0.00632792
EUR	chr9:82121388:G:A	chr9:82371367:T:C	rs7849168	0.322657	0.0370503	0.00835305	9.18e-06	1	0.0041712
EUR	chr9:82121388:G:A	chr9:82229760:G:A	rs7861601	0.250779	0.0386465	0.00908013	2.08e-05	1	0.00197361
EUR	chr9:82121388:G:A	chr9:82246179:G:A	rs10867834	0.250785	0.0389722	0.00908017	1.77e-05	1	0.00228635
EUR	chr9:82121388:G:A	chr9:82275978:C:T	rs4563967	0.249498	0.038935	0.00908265	1.81e-05	1	0.0022373
EUR	chr9:82121388:G:A	chr9:82276371:G:T	rs10867839	0.257418	0.0389099	0.00899073	1.51e-05	1	0.00265101
EUR	chr9:82121388:G:A	chr9:82280011:G:A	rs1933577	0.256151	0.0390659	0.00898172	1.36e-05	1	0.00290188
EUR	chr9:82121388:G:A	chr9:82287514:A:G	rs4242617	0.249255	0.0398414	0.00907139	1.12e-05	1	0.00346826
EUR	chr9:82121388:G:A	chr9:82293311:A:G	rs4510938	0.249233	0.0397485	0.00907144	1.18e-05	1	0.00332153
EUR	chr9:82121388:G:A	chr9:82295250:C:A	rs1890344	0.248294	0.0389969	0.00907482	1.73e-05	1	0.0023364
EUR	chr9:82121388:G:A	chr9:82296306:A:G	rs10117890	0.249233	0.0397875	0.00907147	1.15e-05	1	0.00338196
EUR	chr9:82121388:G:A	chr9:82304577:T:C	rs11139535	0.248605	0.0397817	0.00907307	1.16e-05	1	0.00336191
EUR	chr9:82121388:G:A	chr9:82310900:C:A	rs10115556	0.256098	0.0389352	0.00898122	1.46e-05	1	0.00273384
EUR	chr9:82121388:G:A	chr9:82314824:C:T	rs1933581	0.247989	0.0394883	0.00907381	1.35e-05	1	0.00293122
EUR	chr9:82121388:G:A	chr9:82318825:T:C	rs10867842	0.248773	0.0395451	0.00907185	1.31e-05	1	0.00302082
EUR	chr9:82121388:G:A	chr9:82320095:C:A	rs11139538	0.249311	0.0403328	0.00907088	8.73e-06	1	0.00436891
EUR	chr9:82121388:G:A	chr9:82320703:T:C	rs7859164	0.248149	0.0397982	0.00907422	1.16e-05	1	0.00337982
EUR	chr9:82121388:G:A	chr9:82320980:T:C	rs7859493	0.247863	0.0397111	0.00907445	1.21e-05	1	0.00324459
EUR	chr9:82121388:G:A	chr9:82326017:A:G	rs4263847	0.247908	0.0399062	0.00907545	1.1e-05	1	0.00354481
EUR	chr9:82121388:G:A	chr9:82331556:G:A	rs1933586	0.249024	0.0409131	0.00907248	6.5e-06	1	0.00573217
EUR	chr9:82121388:G:A	chr9:82333385:C:T	rs1933584	0.249364	0.0412951	0.00907097	5.3e-06	1	0.00690694
EUR	chr9:82121388:G:A	chr9:82333809:A:G	rs1933583	0.324448	0.036929	0.00833081	9.3e-06	1	0.0041232
EUR	chr9:82121388:G:A	chr9:82336311:T:C	rs1933580	0.321844	0.0376705	0.00843197	7.91e-06	1	0.00478321
EUR	chr9:82121388:G:A	chr9:82339677:T:G	rs2774635	0.242886	0.0397171	0.00916303	1.46e-05	1	0.00272606
EUR	chr9:82121388:G:A	chr9:82340335:G:T	rs2788106	0.244764	0.0396531	0.00905356	1.19e-05	1	0.00329532
EUR	chr9:82121388:G:A	chr9:82341089:C:G	rs2788107	0.2493	0.0407712	0.00907088	6.97e-06	1	0.00537589
EUR	chr9:93475091:T:G	chr9:93428436:C:T	rs55766809	0.159248	0.0569901	0.0105609	6.8e-08	1	0.0188846
EUR	chr9:93475091:T:G	chr9:93431673:A:G	rs12335532	0.159825	0.0562037	0.0105589	1.02e-07	1	0.0142872
EUR	chr9:93475091:T:G	chr9:93434769:T:A	rs7035657	0.139207	0.057229	0.0111709	3.01e-07	1	0.0100161
EUR	chr9:93475091:T:G	chr9:93435814:T:C	rs6479482	0.139218	0.0571744	0.0111709	3.09e-07	1	0.00988729
EUR	chr9:93475091:T:G	chr9:93436254:G:A	rs7020459	0.13827	0.0574984	0.0112524	3.22e-07	1	0.00960055
EUR	chr9:93475091:T:G	chr9:93438258:G:A	rs7036984	0.139216	0.0572655	0.0111705	2.95e-07	1	0.0100601
EUR	chr9:93475091:T:G	chr9:93441746:G:A	rs6479483	0.138284	0.057612	0.0112514	3.05e-07	1	0.00981958
EUR	chr9:93475091:T:G	chr9:93449784:C:G	rs7862998	0.138425	0.0583135	0.0112352	2.1e-07	1	0.011964
EUR	chr9:93475091:T:G	chr9:93450864:T:A	rs3815563	0.157872	0.0613378	0.0106093	7.4e-09	1	0.0708006
EUR	chr9:93475091:T:G	chr9:93451247:A:G	rs7853605	0.158044	0.0612663	0.010605	7.6e-09	1	0.0692935
EUR	chr9:93475091:T:G	chr9:93463196:A:T	rs7023933	0.166368	0.0583196	0.0104252	2.22e-08	1	0.0271263
EUR	chr9:93475091:T:G	chr9:93475091:T:G	rs6479487	0.157883	0.0628231	0.0106092	3.19e-09	1	0.147237
EUR	chr9:93475091:T:G	chr9:93481463:A:G	rs7025805	0.138299	0.0592678	0.0112378	1.34e-07	1	0.0159311
EUR	chr9:93475091:T:G	chr9:93490896:T:G	rs7048853	0.157837	0.0624688	0.0106099	3.91e-09	1	0.120995
EUR	chr9:93475091:T:G	chr9:93503318:C:T	rs59483310	0.139135	0.0581498	0.0112343	2.27e-07	1	0.0115786
EUR	chr9:93475091:T:G	chr9:93505154:A:G	rs7850322	0.157884	0.0625919	0.0106087	3.63e-09	1	0.128876
EUR	chr9:93475091:T:G	chr9:93507955:G:C	rs12554020	0.158066	0.0624787	0.0106041	3.82e-09	1	0.123604
EUR	chr9:93475091:T:G	chr9:93523881:A:G	rs59582399	0.157866	0.0628724	0.0106877	4.04e-09	1	0.117874
EUR	chr9:93475091:T:G	chr9:93539437:G:C	rs4552973	0.158241	0.0622328	0.0106884	5.8e-09	1	0.0869072
EUR	chr9:93475091:T:G	chr9:93565409:A:C	rs11975	0.138402	0.05722	0.0112477	3.63e-07	1	0.00891647
EUR	chr9:93475091:T:G	chr9:93568217:A:G	rs6479494	0.138347	0.0583169	0.011249	2.17e-07	1	0.0116834
EUR	chr9:93475091:T:G	chr9:93569562:T:G	rs7860098	0.138629	0.057175	0.0112479	3.71e-07	1	0.00883048
EUR	chr9:93475091:T:G	chr9:93574508:T:A	rs10429558	0.13834	0.0572366	0.0112456	3.59e-07	1	0.00896828
EUR	chr9:98302930:T:G	chr9:98302833:T:G	rs7869257	0.160562	0.0597433	0.0106196	1.85e-08	1	0.0576823
EUR	chr9:98302930:T:G	chr9:98302930:T:G	rs7869364	0.159941	0.0605265	0.0106258	1.23e-08	1	0.0843631
EUR	chr9:98302930:T:G	chr9:98305452:G:A	rs4743197	0.159934	0.0594625	0.0106232	2.18e-08	1	0.0523154
EUR	chr9:98302930:T:G	chr9:98305584:G:A	rs4743198	0.159145	0.0605378	0.010628	1.23e-08	1	0.0869134
EUR	chr9:98302930:T:G	chr9:98305710:T:A	rs4743199	0.159409	0.0596813	0.0106235	1.93e-08	1	0.0578816
EUR	chr9:98302930:T:G	chr9:98306298:G:A	rs2304389	0.159973	0.059129	0.0106109	2.51e-08	1	0.0463167
EUR	chr9:98302930:T:G	chr9:98306367:G:A	rs2304390	0.159321	0.0587968	0.0106246	3.13e-08	1	0.038531
EUR	chr9:98302930:T:G	chr9:98306796:C:T	rs7867465	0.158979	0.0592672	0.0106275	2.45e-08	1	0.0464131
EUR	chr9:98302930:T:G	chr9:98307051:C:T	rs7867834	0.158947	0.0593442	0.0106283	2.36e-08	1	0.0479776
EUR	chr9:98302930:T:G	chr9:98307480:C:T	rs10985808	0.159097	0.0602821	0.0107035	1.78e-08	1	0.0632713
EUR	chr9:98302930:T:G	chr9:98308205:T:C	rs10985811	0.162607	0.058139	0.010612	4.29e-08	1	0.0309959
EUR	chr9:98302930:T:G	chr9:98308808:T:C	rs10985817	0.160147	0.0595065	0.0106232	2.12e-08	1	0.0530602
EUR	chr9:98302930:T:G	chr9:98308910:C:T	rs10985819	0.16	0.0598378	0.0106254	1.79e-08	1	0.0615925
EUR	chr9:98302930:T:G	chr9:98309240:T:C	rs3824451	0.157404	0.0607266	0.0107119	1.44e-08	1	0.0733733
EUR	chr9:98302930:T:G	chr9:98309324:T:C	rs3780445	0.157317	0.0600699	0.0107124	2.05e-08	1	0.0538802
EUR	chr9:98302930:T:G	chr9:98309453:G:A	rs3780444	0.157129	0.060189	0.0107144	1.94e-08	1	0.0566331
EUR	chr9:98302930:T:G	chr9:98310669:A:T	rs10985826	0.157193	0.0600363	0.0107138	2.1e-08	1	0.0528624
EUR	chr9:98302930:T:G	chr9:98313470:T:C	rs10985839	0.157006	0.0590068	0.0107857	4.48e-08	1	0.0293507
EUR	chr9:98302930:T:G	chr9:98314345:G:A	rs16914811	0.156899	0.0593034	0.0107867	3.85e-08	1	0.0325548
EUR	chr9:112197447:G:A	chr9:112188318:G:C	rs11787835	0.468906	0.0414191	0.00789299	1.54e-07	1	0.00554693
EUR	chr9:112197447:G:A	chr9:112188892:A:G	rs7856158	0.467932	0.0421452	0.00789272	9.31e-08	1	0.00807831
EUR	chr9:112197447:G:A	chr9:112190134:C:T	rs7860753	0.470053	0.0414805	0.00789249	1.47e-07	1	0.00572587
EUR	chr9:112197447:G:A	chr9:112191256:T:C	rs9776271	0.470195	0.0423733	0.00789232	7.92e-08	1	0.00907856
EUR	chr9:112197447:G:A	chr9:112193100:A:C	rs7851034	0.47448	0.0412073	0.00781772	1.36e-07	1	0.00589844
EUR	chr9:112197447:G:A	chr9:112193127:A:G	rs7851129	0.473599	0.0421745	0.00781795	6.87e-08	1	0.00969984
EUR	chr9:112197447:G:A	chr9:112194345:A:G	rs1320460	0.473776	0.0422265	0.00781795	6.62e-08	1	0.00998291
EUR	chr9:112197447:G:A	chr9:112194636:A:C	rs10817282	0.47393	0.0425124	0.0078178	5.39e-08	1	0.0117363
EUR	chr9:112197447:G:A	chr9:112195177:A:G	rs1887518	0.475176	0.042388	0.00781737	5.88e-08	1	0.0109479
EUR	chr9:112197447:G:A	chr9:112195802:T:A	rs10123656	0.473977	0.0425071	0.00781801	5.42e-08	1	0.011693
EUR	chr9:112197447:G:A	chr9:112196676:G:A	rs7867278	0.473921	0.0426325	0.00781803	4.95e-08	1	0.0125695
EUR	chr9:112197447:G:A	chr9:112196925:A:G	rs7867328	0.475245	0.0424611	0.00781746	5.59e-08	1	0.011409
EUR	chr9:112197447:G:A	chr9:112197447:G:A	rs1972322	0.473977	0.0433625	0.00781798	2.91e-08	1	0.0194919
EUR	chr9:112197447:G:A	chr9:112197611:C:T	rs1972320	0.473945	0.0425283	0.00781809	5.34e-08	1	0.0118332
EUR	chr9:112197447:G:A	chr9:112197858:T:C	rs10981305	0.473876	0.0432996	0.00781812	3.05e-08	1	0.0184014
EUR	chr9:112197447:G:A	chr9:112198179:T:C	rs10759532	0.472326	0.0429103	0.00781932	4.07e-08	1	0.0147405
EUR	chr9:112197447:G:A	chr9:112199126:T:C	rs10981308	0.460952	0.0412877	0.00782041	1.3e-07	1	0.00628335
EUR	chr9:112197447:G:A	chr9:112200029:G:A	rs6477891	0.460621	0.0420193	0.00782039	7.74e-08	1	0.00916592
EUR	chr9:112197447:G:A	chr9:112202052:G:A	rs7866603	0.460525	0.0417816	0.00781946	9.13e-08	1	0.00809212
EUR	chr9:112197447:G:A	chr9:112203076:A:G	rs10981311	0.46059	0.0417642	0.00781941	9.24e-08	1	0.0081861
EUR	chr9:112197447:G:A	chr9:112203105:T:C	rs10981312	0.460556	0.041838	0.00781941	8.77e-08	1	0.00833835
EUR	chr9:112197447:G:A	chr9:112204169:G:A	rs2182810	0.46018	0.0417658	0.00781919	9.22e-08	1	0.00794198
EUR	chr9:112197447:G:A	chr9:112204377:T:C	rs10114558	0.460101	0.0417419	0.00781935	9.38e-08	1	0.00792754
EUR	chr9:112197447:G:A	chr9:112205095:C:G	rs7021460	0.460178	0.0417676	0.00781918	9.21e-08	1	0.00803903
EUR	chr9:112197447:G:A	chr9:112205143:T:C	rs7037927	0.460152	0.041774	0.00781927	9.17e-08	1	0.0080641
EUR	chr9:112197447:G:A	chr9:112205498:T:C	rs6477896	0.460188	0.0417974	0.00781931	9.02e-08	1	0.00816329
EUR	chr9:112197447:G:A	chr9:112205658:T:C	rs6477897	0.460193	0.0417598	0.00781921	9.26e-08	1	0.00800546
EUR	chr9:112197447:G:A	chr9:112207436:A:G	rs7861162	0.460145	0.0410212	0.00781929	1.55e-07	1	0.00555169
EUR	chr9:112197447:G:A	chr9:112207493:G:A	rs7861447	0.460136	0.0410103	0.00781927	1.56e-07	1	0.00552402
EUR	chr9:112197447:G:A	chr9:112207709:G:C	rs7861788	0.460178	0.0410295	0.00781933	1.54e-07	1	0.00557257
EUR	chr9:112197447:G:A	chr9:112207713:C:T	rs4644329	0.460084	0.0409233	0.00781953	1.66e-07	1	0.00530471
EUR	chr9:112197447:G:A	chr9:112208523:C:G	rs7038215	0.460466	0.0409575	0.00781933	1.62e-07	1	0.00539067
EUR	chr9:112197447:G:A	chr9:112210139:T:G	rs10981315	0.461133	0.0407705	0.00781385	1.81e-07	1	0.00501954
EUR	chr9:112197447:G:A	chr9:112211522:T:C	rs10981316	0.472778	0.0421341	0.00781189	6.91e-08	1	0.0100067
EUR	chr9:112197447:G:A	chr9:112211969:A:G	rs7865225	0.461166	0.0407918	0.00781388	1.79e-07	1	0.0050669
EUR	chr9:112197447:G:A	chr9:112214590:A:G	rs7847972	0.474197	0.0432228	0.00781188	3.15e-08	1	0.018726
EUR	chr9:112197447:G:A	chr9:112215901:C:A	rs3849123	0.47404	0.0433052	0.00781185	2.96e-08	1	0.0197073
EUR	chr9:112197447:G:A	chr9:112218687:T:C	rs6575	0.47443	0.043196	0.00781019	3.19e-08	1	0.0185257
EUR	chr9:112197447:G:A	chr9:112220183:T:C	rs7855745	0.476614	0.042125	0.0077966	6.55e-08	1	0.0102927
EUR	chr9:112197447:G:A	chr9:112220269:C:T	rs7869523	0.476031	0.0421181	0.00779653	6.58e-08	1	0.0102552
EUR	chr9:112197447:G:A	chr9:112220518:T:G	rs7859107	0.474415	0.042291	0.00780958	6.12e-08	1	0.0108629
EUR	chr9:112197447:G:A	chr9:112221986:G:A	rs11542205	0.460917	0.0406381	0.00781191	1.97e-07	1	0.00475806
EUR	chr9:112197447:G:A	chr9:112224434:T:C	rs7025680	0.474799	0.0422667	0.00781001	6.24e-08	1	0.0107008
EUR	chr9:112197447:G:A	chr9:112225084:G:T	rs7041185	0.474423	0.0430836	0.00781031	3.46e-08	1	0.0172847
EUR	chr9:112197447:G:A	chr9:112225574:A:C	rs7871559	0.474791	0.0422882	0.00781006	6.14e-08	1	0.0108298
EUR	chr9:112197447:G:A	chr9:112226051:A:T	rs3780514	0.475057	0.0422094	0.00781037	6.51e-08	1	0.0103505
EUR	chr9:112197447:G:A	chr9:112226388:C:T	rs7048773	0.470971	0.0421386	0.00781427	6.95e-08	1	0.00973395
EUR	chr9:112197447:G:A	chr9:112228093:A:G	rs3736985	0.474434	0.0431521	0.00781045	3.3e-08	1	0.0180164
EUR	chr9:112197447:G:A	chr9:112228592:C:T	rs7026917	0.472832	0.0420968	0.00781081	7.06e-08	1	0.00983348
EUR	chr9:112197447:G:A	chr9:112228940:C:G	rs3908938	0.473334	0.0419479	0.00781067	7.85e-08	1	0.00906596
EUR	chr9:112197447:G:A	chr9:112229033:A:T	rs1417111	0.473745	0.041938	0.00781054	7.9e-08	1	0.00902077
EUR	chr9:112197447:G:A	chr9:112229058:G:C	rs3908939	0.47304	0.0419826	0.0078104	7.65e-08	1	0.00924623
EUR	chr9:112197447:G:A	chr9:112229222:C:T	rs10759536	0.47301	0.0420387	0.00781028	7.35e-08	1	0.00953823
EUR	chr9:112197447:G:A	chr9:112229903:A:G	rs10733586	0.473057	0.0419412	0.00781052	7.88e-08	1	0.00903698
EUR	chr9:112197447:G:A	chr9:112231228:C:T	rs943620	0.471747	0.0415496	0.00781198	1.05e-07	1	0.00711835
EUR	chr9:112197447:G:A	chr9:112231510:G:A	rs943621	0.461276	0.0407256	0.00781267	1.86e-07	1	0.00493442
EUR	chr9:112197447:G:A	chr9:112234047:A:C	rs10759538	0.472996	0.0420405	0.0078105	7.34e-08	1	0.00954146
EUR	chr9:112197447:G:A	chr9:112235008:C:T	rs2274519	0.472794	0.042039	0.00781083	7.36e-08	1	0.00952429
EUR	chr9:112197447:G:A	chr9:112235310:T:A	rs10817295	0.47295	0.0419587	0.00781064	7.79e-08	1	0.00912015
EUR	chr9:112197447:G:A	chr9:112236116:A:G	rs10118422	0.472998	0.0419883	0.00781056	7.62e-08	1	0.0092707
EUR	chr9:112197447:G:A	chr9:112236816:C:T	rs4979089	0.472986	0.042002	0.0078106	7.55e-08	1	0.0093393
EUR	chr9:112197447:G:A	chr9:112237954:G:A	rs2027384	0.472967	0.0418144	0.00781052	8.62e-08	1	0.00844069
EUR	chr9:112197447:G:A	chr9:112239394:C:T	rs10759540	0.473063	0.0418888	0.00781071	8.19e-08	1	0.00878083
EUR	chr9:112197447:G:A	chr9:112240034:C:A	rs7021564	0.47305	0.0418618	0.00781072	8.34e-08	1	0.00865267
EUR	chr9:112197447:G:A	chr9:112240354:G:A	rs10124118	0.461342	0.0407268	0.00781277	1.86e-07	1	0.00493589
EUR	chr9:112197447:G:A	chr9:112240538:T:A	rs7041663	0.473034	0.0419821	0.00781075	7.66e-08	1	0.00923422
EUR	chr9:112197447:G:A	chr9:112240552:G:C	rs1831118	0.474023	0.0419038	0.00781077	8.1e-08	1	0.00884936
EUR	chr9:112197447:G:A	chr9:112241012:G:A	rs12351043	0.473081	0.0419175	0.00781069	8.02e-08	1	0.00891721
EUR	chr9:112197447:G:A	chr9:112241229:A:G	rs4263841	0.473106	0.0419932	0.0078107	7.6e-08	1	0.00929173
EUR	chr9:112197447:G:A	chr9:112242888:T:C	rs2418199	0.473069	0.0419777	0.00781123	7.7e-08	1	0.00919913
EUR	chr9:112197447:G:A	chr9:112243277:A:G	rs10759541	0.47318	0.0419992	0.00781088	7.57e-08	1	0.00931733
EUR	chr9:112197447:G:A	chr9:112243865:T:C	rs7032120	0.473168	0.0419987	0.00781099	7.58e-08	1	0.00931177
EUR	chr9:112197447:G:A	chr9:112244396:G:T	rs10817298	0.473005	0.0421789	0.00781111	6.67e-08	1	0.0102838
EUR	chr9:112197447:G:A	chr9:112245751:G:C	rs7852473	0.473156	0.041371	0.00781067	1.18e-07	1	0.00671703
EUR	chr9:112197447:G:A	chr9:112245813:T:C	rs7867823	0.473201	0.0413871	0.00781067	1.17e-07	1	0.00676445
EUR	chr9:112197447:G:A	chr9:112246679:C:T	rs10981327	0.473137	0.0419845	0.00781092	7.65e-08	1	0.00924171
EUR	chr9:112197447:G:A	chr9:112248027:C:A	rs7033486	0.473181	0.0419202	0.00781093	8.01e-08	1	0.00892403
EUR	chr9:112197447:G:A	chr9:112248160:T:C	rs7019056	0.473062	0.0420793	0.00781097	7.16e-08	1	0.00973413
EUR	chr9:112197447:G:A	chr9:112249037:G:A	rs1359878	0.473243	0.0413564	0.00781086	1.19e-07	1	0.00665835
EUR	chr9:112197447:G:A	chr9:112251851:C:T	rs7855376	0.468828	0.042393	0.0078125	5.75e-08	1	0.0114023
EUR	chr9:112197447:G:A	chr9:112253559:A:G	rs7863117	0.473531	0.0420967	0.00781093	7.07e-08	1	0.00982942
EUR	chr9:112197447:G:A	chr9:112253684:T:A	rs11792718	0.47307	0.0420433	0.00781136	7.35e-08	1	0.00953187
EUR	chr9:112197447:G:A	chr9:112254003:T:A	rs10981332	0.473035	0.0420734	0.00781114	7.19e-08	1	0.00969756
EUR	chr9:112197447:G:A	chr9:112254581:T:C	rs6477903	0.473212	0.0420857	0.00781077	7.12e-08	1	0.00977444
EUR	chr9:112197447:G:A	chr9:112255041:A:C	rs7040713	0.47305	0.0421284	0.00781105	6.91e-08	1	0.0100002
EUR	chr9:112197447:G:A	chr9:112255380:A:G	rs940593	0.473241	0.0420807	0.00781086	7.15e-08	1	0.00974485
EUR	chr9:112197447:G:A	chr9:112255785:G:T	rs940592	0.473214	0.0419276	0.00781085	7.97e-08	1	0.00896195
EUR	chr9:112197447:G:A	chr9:112256675:C:T	rs7875843	0.473127	0.0420477	0.00781074	7.31e-08	1	0.00957253
EUR	chr9:112197447:G:A	chr9:112257854:T:C	rs4978479	0.473288	0.0421215	0.00781051	6.93e-08	1	0.00997806
EUR	chr9:112197447:G:A	chr9:112257991:G:A	rs4979090	0.473256	0.0420257	0.00781048	7.42e-08	1	0.00946475
EUR	chr9:112197447:G:A	chr9:112258733:G:A	rs7027240	0.47322	0.0420848	0.0078102	7.11e-08	1	0.00978618
EUR	chr9:112197447:G:A	chr9:112259006:C:T	rs10817304	0.47299	0.0422045	0.00781042	6.53e-08	1	0.0104542
EUR	chr9:112197447:G:A	chr9:112259120:A:T	rs10817305	0.473195	0.0420781	0.00781026	7.14e-08	1	0.00974826
EUR	chr9:112197447:G:A	chr9:112260664:T:C	rs10759546	0.461952	0.0408042	0.00781273	1.76e-07	1	0.00510868
EUR	chr9:112197447:G:A	chr9:112261060:G:C	rs3849126	0.47325	0.0420984	0.00781034	7.04e-08	1	0.00985602
EUR	chr9:112197447:G:A	chr9:112261254:A:G	rs6477904	0.47324	0.0420961	0.00781055	7.06e-08	1	0.0098373
EUR	chr9:112197447:G:A	chr9:112261381:C:T	rs6477905	0.473286	0.0421431	0.00781032	6.82e-08	1	0.0100094
EUR	chr9:112197447:G:A	chr9:112262415:G:A	rs10981334	0.473245	0.0420869	0.0078106	7.11e-08	1	0.00978588
EUR	chr9:112197447:G:A	chr9:112268290:C:T	rs7870866	0.468044	0.0418047	0.00788753	1.16e-07	1	0.00640513
EUR	chr9:112197447:G:A	chr9:112272619:A:T	rs7041688	0.47181	0.0414635	0.00780973	1.1e-07	1	0.00666623
EUR	chr9:112197447:G:A	chr9:112273585:C:T	rs10817308	0.472411	0.0406998	0.00780947	1.87e-07	1	0.00468182
EUR	chr9:112197447:G:A	chr9:112273741:G:T	rs10981338	0.472436	0.0407148	0.00780953	1.85e-07	1	0.00471141
EUR	chr9:112197447:G:A	chr9:112283837:C:T	rs4979094	0.471878	0.041434	0.00780957	1.12e-07	1	0.00657216
EUR	chr9:112197447:G:A	chr9:112295642:C:A	rs10817312	0.460989	0.0405794	0.00788539	2.66e-07	1	0.00389661
EUR	chr9:112197447:G:A	chr9:112297115:C:T	rs12376681	0.460719	0.0406077	0.00788556	2.61e-07	1	0.00380083
EUR	chr9:112197447:G:A	chr9:112300069:T:C	rs1538770	0.471932	0.0423124	0.00780937	6.02e-08	1	0.0104682
EUR	chr9:112197447:G:A	chr9:112301133:T:C	rs7869209	0.471857	0.0423347	0.00788411	7.89e-08	1	0.00850475
EUR	chr9:112197447:G:A	chr9:112315127:G:A	rs10817315	0.460935	0.0413571	0.0078858	1.57e-07	1	0.00520718
EUR	chr9:112197447:G:A	chr9:112318909:C:G	rs10732371	0.46045	0.0411607	0.00788501	1.79e-07	1	0.00474733
EUR	chr9:112197447:G:A	chr9:112319336:G:A	rs4979099	0.460481	0.0411766	0.00788509	1.77e-07	1	0.00477886
EUR	chr9:112197447:G:A	chr9:112324847:G:T	rs1056107	0.462341	0.0406624	0.00788402	2.5e-07	1	0.00402198
EUR	chr9:112197447:G:A	chr9:112325876:G:C	rs7043856	0.462299	0.0407662	0.00788403	2.33e-07	1	0.0041537
EUR	chr9:112197447:G:A	chr9:112326251:G:A	rs4363271	0.464054	0.0408198	0.0078736	2.17e-07	1	0.00433699
EUR	chr9:112197447:G:A	chr9:112349429:G:A	rs10817323	0.44007	0.0420548	0.00797364	1.33e-07	1	0.00601044
EUR	chr9:112197447:G:A	chr9:112352557:C:T	rs4584217	0.453931	0.0430564	0.00797058	6.59e-08	1	0.00917776
EUR	chr9:112197447:G:A	chr9:112378777:A:T	rs10115837	0.463975	0.0435723	0.00788145	3.23e-08	1	0.0173486
EUR	chr9:112197447:G:A	chr9:112378917:A:C	rs10115884	0.463994	0.0435979	0.00788149	3.17e-08	1	0.0176134
EUR	chr9:112197447:G:A	chr9:112388332:G:A	rs10981380	0.471818	0.0418847	0.00788051	1.07e-07	1	0.00789026
EUR	chr9:112197447:G:A	chr9:112394505:A:G	rs10981383	0.471515	0.0415232	0.00780507	1.04e-07	1	0.00786364
EUR	chr9:112197447:G:A	chr9:112394713:G:A	rs9918990	0.471511	0.04153	0.00780505	1.03e-07	1	0.00791774
EUR	chr9:112197447:G:A	chr9:112400578:T:A	rs10759558	0.471332	0.0414043	0.00780499	1.13e-07	1	0.00735609
EUR	chr9:112197447:G:A	chr9:112400584:T:G	rs10759559	0.471326	0.0414073	0.00780496	1.13e-07	1	0.00736763
EUR	chr9:112197447:G:A	chr9:112401777:G:C	rs10817334	0.47195	0.0415243	0.007805	1.04e-07	1	0.00781163
EUR	chr9:112197447:G:A	chr9:112407993:A:C	rs10981396	0.470214	0.0417859	0.00780672	8.67e-08	1	0.00882026
EUR	chr9:112197447:G:A	chr9:112411607:G:A	rs10733589	0.470845	0.0409804	0.00780728	1.53e-07	1	0.00596462
EUR	chr9:112197447:G:A	chr9:112412328:T:C	rs2150258	0.470758	0.0409118	0.00780728	1.6e-07	1	0.00578177
EUR	chr9:112197447:G:A	chr9:112413381:G:A	rs10817335	0.454156	0.0411664	0.00789279	1.83e-07	1	0.00533752
EUR	chr9:112197447:G:A	chr9:112415749:C:A	rs10739349	0.472631	0.0423425	0.00780787	5.86e-08	1	0.0119567
EUR	chr9:135487010:A:G	chr9:135487010:A:G	rs2078266	0.178748	0.0640641	0.0113429	1.62e-08	1	0.997246
EUR	chr10:3779369:G:A	chr10:3777522:C:T	rs1043009	0.371864	0.0493431	0.00808696	1.05e-09	1	0.22562
EUR	chr10:3779369:G:A	chr10:3778595:T:C	rs1043003	0.377514	0.0494267	0.00805911	8.62e-10	1	0.279549
EUR	chr10:3779369:G:A	chr10:3779369:G:A	rs17731	0.371905	0.0503179	0.00806482	4.4e-10	1	0.500932
EUR	chr10:18437397:A:C	chr10:18420651:T:C	rs7912753	0.130482	-0.0760828	0.0117814	1.06e-10	1	1
EUR	chr10:18437397:A:C	chr10:18421239:T:C	rs11014167	0.359926	-0.0234554	0.0105257	0.025854	2	1
EUR	chr10:18437397:A:C	chr10:18258854:T:A	rs10828387	0.475805	-0.0471012	0.00780042	1.56e-09	3	0.121664
EUR	chr10:18437397:A:C	chr10:18260087:G:A	rs7099380	0.450495	-0.0506678	0.00787147	1.22e-10	3	0.60801
EUR	chr10:18437397:A:C	chr10:18260712:G:A	rs2357928	0.466699	-0.0466495	0.00779397	2.16e-09	3	0.121798
EUR	chr10:18437397:A:C	chr10:18264736:G:T	rs10764373	0.468699	-0.0455392	0.00780108	5.3e-09	3	0.0642715
EUR	chr10:18437397:A:C	chr10:18265039:G:A	rs10828399	0.468491	-0.0452982	0.00780119	6.38e-09	3	0.0615235
EUR	chr10:33400927:C:T	chr10:33390127:T:A	rs4617532	0.397537	0.0457202	0.00798495	1.03e-08	1	0.143896
EUR	chr10:33400927:C:T	chr10:33393984:C:T	rs10763932	0.398642	0.0449091	0.00798397	1.86e-08	1	0.0803971
EUR	chr10:33400927:C:T	chr10:33394162:T:G	rs2804884	0.397544	0.0458745	0.00798494	9.19e-09	1	0.153104
EUR	chr10:33400927:C:T	chr10:33397685:T:A	rs4934962	0.398388	0.0457257	0.00798433	1.02e-08	1	0.11993
EUR	chr10:33400927:C:T	chr10:33398369:G:A	rs3851080	0.398354	0.045603	0.00797218	1.06e-08	1	0.120182
EUR	chr10:33400927:C:T	chr10:33400646:C:T	rs2785263	0.396514	0.0459376	0.00806993	1.25e-08	1	0.158158
EUR	chr10:33400927:C:T	chr10:33400927:C:T	rs2785265	0.402614	0.046462	0.00806681	8.43e-09	1	0.221084
EUR	chr10:91029731:A:T	chr10:91027356:A:G	rs56393513	0.251308	-0.0590946	0.00924282	1.62e-10	1	0.230458
EUR	chr10:91029731:A:T	chr10:91029731:A:T	rs61857878	0.247696	-0.0609417	0.00925164	4.48e-11	1	0.749682
EUR	chr10:103141734:T:C	chr10:103192742:C:T	rs79780963	0.912696	0.127006	0.0140472	1.55e-19	1	1
EUR	chr10:103141734:T:C	chr10:103029718:T:G	rs11191521	0.0864454	-0.125827	0.0140517	3.41e-19	2	0.0156283
EUR	chr10:103141734:T:C	chr10:103029823:G:A	rs11191522	0.0863355	-0.12519	0.0140541	5.21e-19	2	0.0125197
EUR	chr10:103141734:T:C	chr10:103033891:T:C	rs75970938	0.0864186	-0.126505	0.0140523	2.21e-19	2	0.020367
EUR	chr10:103141734:T:C	chr10:103034147:C:T	rs79668541	0.0864128	-0.126484	0.0140526	2.24e-19	2	0.0201653
EUR	chr10:103141734:T:C	chr10:103047141:G:C	rs11191531	0.0865309	-0.126042	0.0140491	2.92e-19	2	0.0170929
EUR	chr10:103141734:T:C	chr10:103051446:T:C	rs12219027	0.0865406	-0.126223	0.0140484	2.59e-19	2	0.0184009
EUR	chr10:103141734:T:C	chr10:103056070:A:G	rs11191534	0.0864941	-0.126285	0.0140496	2.51e-19	2	0.018785
EUR	chr10:103141734:T:C	chr10:103064630:G:A	rs11191543	0.0865053	-0.126107	0.0140485	2.79e-19	2	0.0166705
EUR	chr10:103141734:T:C	chr10:103065908:C:G	rs3781285	0.0864798	-0.126976	0.0140528	1.63e-19	2	0.0249842
EUR	chr10:103141734:T:C	chr10:103076162:C:T	rs943037	0.0864173	-0.126044	0.014052	2.97e-19	2	0.0169356
EUR	chr10:103141734:T:C	chr10:103081722:C:T	rs10458729	0.0865897	-0.125421	0.014048	4.34e-19	2	0.0137184
EUR	chr10:103141734:T:C	chr10:103088673:C:T	rs10430665	0.0865311	-0.125243	0.0140475	4.85e-19	2	0.0129651
EUR	chr10:103141734:T:C	chr10:103091078:A:G	rs11191551	0.0865465	-0.124939	0.0140465	5.86e-19	2	0.011851
EUR	chr10:103141734:T:C	chr10:103091544:G:T	rs17094683	0.0866062	-0.125974	0.0140459	3e-19	2	0.0168366
EUR	chr10:103141734:T:C	chr10:103092132:T:C	rs12217501	0.0864786	-0.126661	0.0140497	1.96e-19	2	0.0219909
EUR	chr10:103141734:T:C	chr10:103092155:C:T	rs12220743	0.0865645	-0.125807	0.0140459	3.34e-19	2	0.0158127
EUR	chr10:103141734:T:C	chr10:103096405:G:A	rs12412038	0.0870144	-0.127252	0.0139698	8.31e-20	2	0.040392
EUR	chr10:103141734:T:C	chr10:103097766:A:C	rs11191555	0.0871265	-0.127407	0.0139685	7.44e-20	2	0.0440564
EUR	chr10:103141734:T:C	chr10:103104857:C:G	rs11191557	0.0870541	-0.127343	0.0139691	7.8e-20	2	0.0424849
EUR	chr10:103141734:T:C	chr10:103104921:G:A	rs11191558	0.0870521	-0.127336	0.0139692	7.83e-20	2	0.0423101
EUR	chr10:103141734:T:C	chr10:103107929:C:T	rs11191559	0.0874967	-0.125526	0.0139646	2.5e-19	2	0.018501
EUR	chr10:103141734:T:C	chr10:103109281:T:C	rs11191560	0.0870688	-0.127344	0.0139687	7.77e-20	2	0.0425879
EUR	chr10:103141734:T:C	chr10:103111447:A:G	rs12413046	0.0870575	-0.127372	0.0139691	7.64e-20	2	0.0431327
EUR	chr10:103141734:T:C	chr10:103111522:T:G	rs10883832	0.0870535	-0.127361	0.0139692	7.7e-20	2	0.0428652
EUR	chr10:103141734:T:C	chr10:103114004:G:C	rs9633712	0.0873671	-0.126426	0.0139658	1.4e-19	2	0.0273339
EUR	chr10:103141734:T:C	chr10:103117545:T:C	rs79082900	0.0870699	-0.127432	0.013969	7.34e-20	2	0.0445318
EUR	chr10:103141734:T:C	chr10:103118786:C:T	rs11191564	0.0873806	-0.126457	0.0139656	1.37e-19	2	0.0277602
EUR	chr10:103141734:T:C	chr10:103123580:A:G	rs1060240	0.0874045	-0.12655	0.0139656	1.29e-19	2	0.0290162
EUR	chr10:103141734:T:C	chr10:103124451:T:C	rs10883835	0.0873912	-0.126529	0.0139654	1.3e-19	2	0.0287512
EUR	chr10:103141734:T:C	chr10:103126617:G:A	rs11191568	0.0873672	-0.126433	0.0139661	1.39e-19	2	0.0273891
EUR	chr10:103141734:T:C	chr10:103138144:T:C	rs732998	0.0873562	-0.1265	0.0140407	2.07e-19	2	0.0208615
EUR	chr10:103141734:T:C	chr10:103138369:C:T	rs11191574	0.087413	-0.126397	0.0140397	2.2e-19	2	0.018462
EUR	chr10:103141734:T:C	chr10:103138580:C:T	rs11191575	0.087365	-0.126647	0.0140409	1.88e-19	2	0.0222085
EUR	chr10:103141734:T:C	chr10:103141274:A:G	rs79993475	0.0873832	-0.126443	0.0140398	2.14e-19	2	0.0204339
EUR	chr10:103141734:T:C	chr10:103141734:T:C	rs12220375	0.0874677	-0.128027	0.0140423	7.7e-20	2	0.0428547
EUR	chr10:103141734:T:C	chr10:103146454:T:C	rs11191580	0.0871068	-0.127964	0.0140401	7.92e-20	2	0.0419114
EUR	chr10:103141734:T:C	chr10:103151202:G:A	rs79680647	0.0873219	-0.126294	0.0140414	2.38e-19	2	0.0190932
EUR	chr10:103141734:T:C	chr10:103153896:G:A	rs11191582	0.086828	-0.1277	0.0140406	9.45e-20	2	0.0333259
EUR	chr10:103141734:T:C	chr10:103154183:T:C	rs74233809	0.0888894	-0.122491	0.0139431	1.56e-18	2	0.0279256
EUR	chr10:103141734:T:C	chr10:103169157:T:A	rs12416331	0.0869977	-0.127304	0.0140472	1.27e-19	2	0.0292185
EUR	chr10:103141734:T:C	chr10:103169959:T:C	rs11191587	0.0873452	-0.125542	0.0140419	3.87e-19	2	0.0143507
EUR	chr10:103141734:T:C	chr10:103171827:G:C	rs12219304	0.0872894	-0.126502	0.014044	2.11e-19	2	0.0206175
EUR	chr10:103141734:T:C	chr10:103179458:T:C	rs11191593	0.0873521	-0.126767	0.0140441	1.77e-19	2	0.0231161
EUR	chr10:103141734:T:C	chr10:103181189:T:C	rs79237883	0.0870309	-0.127513	0.0140471	1.11e-19	2	0.0323383
EUR	chr10:103141734:T:C	chr10:103182487:T:G	rs34747231	0.0869866	-0.128041	0.0140483	7.92e-20	2	0.0419605
EUR	chr10:103141734:T:C	chr10:103186066:G:A	rs77420391	0.0870587	-0.12661	0.014047	2e-19	2	0.0213415
EUR	chr10:103141734:T:C	chr10:103199143:G:A	rs112913898	0.0879706	-0.126353	0.0140424	2.3e-19	2	0.018637
EUR	chr10:103141734:T:C	chr10:103199431:G:T	rs11191607	0.0879603	-0.125484	0.0140422	4.03e-19	2	0.0135487
EUR	chr10:104839251:T:C	chr10:104809495:A:G	rs11192193	0.410208	0.0498671	0.0079562	3.66e-10	1	0.0350581
EUR	chr10:104839251:T:C	chr10:104827625:A:G	rs10884051	0.371424	0.0509008	0.00806469	2.76e-10	1	0.0494127
EUR	chr10:104839251:T:C	chr10:104828192:A:G	rs12250380	0.415181	0.0506109	0.0078894	1.41e-10	1	0.100489
EUR	chr10:104839251:T:C	chr10:104839251:T:C	rs2496014	0.36522	0.0529892	0.00807042	5.17e-11	1	0.206521
EUR	chr10:104839251:T:C	chr10:104840585:T:C	rs7900775	0.36964	0.0521105	0.00806823	1.06e-10	1	0.113569
EUR	chr10:104839251:T:C	chr10:104843328:T:G	rs1027190	0.365237	0.0530021	0.00807034	5.12e-11	1	0.208633
EUR	chr10:104839251:T:C	chr10:104851081:A:G	rs1021363	0.356406	0.0511802	0.00815137	3.41e-10	1	0.040456
EUR	chr10:104839251:T:C	chr10:104851510:G:A	rs1021362	0.356675	0.0511624	0.0081514	3.46e-10	1	0.0399404
EUR	chr10:104839251:T:C	chr10:104854813:A:G	rs10786831	0.403714	0.0479347	0.00796588	1.77e-09	1	0.0110245
EUR	chr10:104839251:T:C	chr10:104871572:G:T	rs2491376	0.342548	0.0497381	0.00815636	1.07e-09	1	0.0153046
EUR	chr10:104839251:T:C	chr10:104872279:T:C	rs2451497	0.342512	0.0497091	0.00815641	1.1e-09	1	0.014811
EUR	chr10:104839251:T:C	chr10:104872720:T:C	rs2496022	0.342576	0.0498214	0.00815646	1.01e-09	1	0.01599
EUR	chr10:104839251:T:C	chr10:104872897:T:C	rs2451499	0.342484	0.0497996	0.00815659	1.03e-09	1	0.0157445
EUR	chr10:104839251:T:C	chr10:104873119:C:T	rs2451500	0.342483	0.0498378	0.00815646	9.95e-10	1	0.0161708
EUR	chr10:104839251:T:C	chr10:104876239:G:A	rs1961639	0.342483	0.0497721	0.00815657	1.05e-09	1	0.0154522
EUR	chr10:104839251:T:C	chr10:104876838:C:T	rs2496024	0.342523	0.049824	0.00815661	1.01e-09	1	0.0160085
EUR	chr10:104839251:T:C	chr10:104877022:T:A	rs2932558	0.342575	0.0497353	0.0081564	1.08e-09	1	0.015079
EUR	chr10:104839251:T:C	chr10:104878982:C:T	rs923546	0.342543	0.0497964	0.00815648	1.03e-09	1	0.0158012
EUR	chr10:104839251:T:C	chr10:104880365:G:A	rs2932559	0.342528	0.0499177	0.00823066	1.32e-09	1	0.0126339
EUR	chr11:24367689:A:C	chr11:24337816:A:G	rs1822339	0.501937	-0.0471744	0.007793	1.42e-09	1	0.0122564
EUR	chr11:24367689:A:C	chr11:24352999:T:A	rs12363019	0.489085	-0.0480123	0.00788176	1.12e-09	1	0.00843977
EUR	chr11:24367689:A:C	chr11:24359559:C:T	rs1550625	0.514434	-0.0493936	0.0078798	3.65e-10	1	0.0178406
EUR	chr11:24367689:A:C	chr11:24360352:A:G	rs17234749	0.510992	-0.0493124	0.0078051	2.65e-10	1	0.0232564
EUR	chr11:24367689:A:C	chr11:24361794:C:G	rs989977	0.51103	-0.0491415	0.00780513	3.05e-10	1	0.0209241
EUR	chr11:24367689:A:C	chr11:24363151:T:C	rs11027834	0.496618	-0.0501444	0.00780013	1.29e-10	1	0.0223744
EUR	chr11:24367689:A:C	chr11:24364023:A:G	rs12360997	0.496638	-0.049977	0.00779989	1.48e-10	1	0.0203386
EUR	chr11:24367689:A:C	chr11:24364037:T:A	rs12365432	0.496636	-0.0499756	0.00779989	1.48e-10	1	0.02032
EUR	chr11:24367689:A:C	chr11:24364372:A:G	rs12361030	0.51094	-0.0490038	0.0078021	3.37e-10	1	0.0193651
EUR	chr11:24367689:A:C	chr11:24366037:C:T	rs1025883	0.511217	-0.0499141	0.00780225	1.58e-10	1	0.0366509
EUR	chr11:24367689:A:C	chr11:24366062:G:A	rs1025884	0.511105	-0.04901	0.00780225	3.35e-10	1	0.0197299
EUR	chr11:24367689:A:C	chr11:24367332:A:T	rs11027838	0.51117	-0.0499083	0.00780215	1.59e-10	1	0.0365158
EUR	chr11:24367689:A:C	chr11:24367569:A:G	rs72875828	0.509993	-0.0499659	0.00779643	1.47e-10	1	0.0390728
EUR	chr11:24367689:A:C	chr11:24367689:A:C	rs11027839	0.496592	-0.0509539	0.00779985	6.46e-11	1	0.0400165
EUR	chr11:24367689:A:C	chr11:24368755:G:A	rs12363717	0.511041	-0.0500623	0.00780211	1.39e-10	1	0.0401429
EUR	chr11:24367689:A:C	chr11:24369623:C:T	rs11027841	0.511165	-0.049055	0.00780215	3.23e-10	1	0.0203259
EUR	chr11:24367689:A:C	chr11:24369751:A:G	rs11027842	0.511038	-0.0490027	0.00780206	3.37e-10	1	0.0196518
EUR	chr11:24367689:A:C	chr11:24369931:A:G	rs55948106	0.511028	-0.0489542	0.00780208	3.51e-10	1	0.0192021
EUR	chr11:24367689:A:C	chr11:24372340:C:A	rs11027845	0.49665	-0.0498324	0.00780011	1.67e-10	1	0.0184824
EUR	chr11:24367689:A:C	chr11:24372358:T:C	rs1157929	0.496634	-0.0498492	0.00780019	1.65e-10	1	0.018677
EUR	chr11:24367689:A:C	chr11:24373269:A:C	rs11027846	0.49665	-0.0498201	0.00780019	1.69e-10	1	0.018331
EUR	chr11:24367689:A:C	chr11:24373675:T:C	rs72875837	0.496628	-0.0498273	0.00780018	1.68e-10	1	0.0184166
EUR	chr11:24367689:A:C	chr11:24374405:G:T	rs1470279	0.496651	-0.0497538	0.0078001	1.79e-10	1	0.0175781
EUR	chr11:24367689:A:C	chr11:24375679:T:C	rs35846200	0.496547	-0.0498287	0.00780017	1.68e-10	1	0.0186081
EUR	chr11:24367689:A:C	chr11:24376633:A:G	rs10834329	0.496661	-0.0497409	0.00780026	1.81e-10	1	0.0176134
EUR	chr11:24367689:A:C	chr11:24376649:T:G	rs10834330	0.511135	-0.0489331	0.00780263	3.58e-10	1	0.0185682
EUR	chr11:24367689:A:C	chr11:24377044:A:C	rs1899546	0.496132	-0.0495303	0.00780041	2.16e-10	1	0.0154308
EUR	chr11:24367689:A:C	chr11:24377287:G:A	rs1159408	0.496592	-0.0495785	0.00780029	2.07e-10	1	0.0157609
EUR	chr11:24367689:A:C	chr11:24377635:C:A	rs11027852	0.496696	-0.0497047	0.00780035	1.86e-10	1	0.0172077
EUR	chr11:24367689:A:C	chr11:24378460:A:G	rs1159574	0.496209	-0.0496109	0.00780038	2.02e-10	1	0.0162221
EUR	chr11:24367689:A:C	chr11:24378955:G:A	rs57398571	0.496592	-0.049732	0.00780038	1.82e-10	1	0.0173439
EUR	chr11:24367689:A:C	chr11:24379392:C:T	rs17306894	0.51116	-0.0489566	0.00780269	3.51e-10	1	0.018749
EUR	chr11:24367689:A:C	chr11:24380054:A:G	rs7127372	0.496866	-0.0497512	0.00780029	1.79e-10	1	0.0175628
EUR	chr11:24367689:A:C	chr11:24380501:G:A	rs72875849	0.49709	-0.0498073	0.0078002	1.71e-10	1	0.0182091
EUR	chr11:24367689:A:C	chr11:24381077:G:C	rs11027854	0.49686	-0.049764	0.0078004	1.77e-10	1	0.0176984
EUR	chr11:24367689:A:C	chr11:24381192:T:C	rs1443040	0.495992	-0.0495732	0.00780051	2.08e-10	1	0.0158385
EUR	chr11:24367689:A:C	chr11:24381210:C:T	rs12416942	0.497088	-0.0497885	0.00780044	1.74e-10	1	0.0179739
EUR	chr11:24367689:A:C	chr11:24382508:C:G	rs10834332	0.495878	-0.0497379	0.00780038	1.81e-10	1	0.017682
EUR	chr11:24367689:A:C	chr11:24384375:A:C	rs11027859	0.511151	-0.0491262	0.00780275	3.05e-10	1	0.0222047
EUR	chr11:24367689:A:C	chr11:24384594:C:T	rs11027860	0.496692	-0.049983	0.00780025	1.48e-10	1	0.0219063
EUR	chr11:24367689:A:C	chr11:24384666:G:A	rs72875860	0.496783	-0.0499034	0.00780032	1.58e-10	1	0.0208825
EUR	chr11:24367689:A:C	chr11:24384718:G:A	rs72875861	0.496791	-0.0498898	0.00780024	1.6e-10	1	0.0209072
EUR	chr11:24367689:A:C	chr11:24384873:A:T	rs1899543	0.496798	-0.0499291	0.00780044	1.55e-10	1	0.0211211
EUR	chr11:24367689:A:C	chr11:24384953:A:G	rs1899542	0.496813	-0.0499086	0.00780023	1.57e-10	1	0.0208561
EUR	chr11:24367689:A:C	chr11:24385349:C:T	rs11027863	0.497352	-0.0498089	0.00780056	1.71e-10	1	0.0195125
EUR	chr11:24367689:A:C	chr11:24385383:G:T	rs11027864	0.496003	-0.0499824	0.00780042	1.48e-10	1	0.0218817
EUR	chr11:24367689:A:C	chr11:24385835:G:A	rs7122726	0.496814	-0.049919	0.00780029	1.56e-10	1	0.0202565
EUR	chr11:24367689:A:C	chr11:24386077:G:A	rs1899538	0.496627	-0.0500143	0.0078007	1.44e-10	1	0.0223246
EUR	chr11:24367689:A:C	chr11:24386213:T:C	rs11027867	0.496808	-0.0499107	0.00780017	1.57e-10	1	0.0208902
EUR	chr11:24367689:A:C	chr11:24386765:G:T	rs72875878	0.496764	-0.0499448	0.00780023	1.52e-10	1	0.0213603
EUR	chr11:24367689:A:C	chr11:24386852:T:G	rs72875881	0.496785	-0.0499492	0.00780019	1.52e-10	1	0.0214262
EUR	chr11:24367689:A:C	chr11:24386878:G:T	rs72875882	0.496798	-0.0507959	0.00780014	7.41e-11	1	0.0334879
EUR	chr11:24367689:A:C	chr11:24386937:T:G	rs72875883	0.495724	-0.0498431	0.00779458	1.61e-10	1	0.0204574
EUR	chr11:28592943:A:T	chr11:28365912:G:A	rs6484367	0.487372	-0.0422169	0.00788099	8.47e-08	1	0.0348294
EUR	chr11:28592943:A:T	chr11:28366205:A:T	rs11030298	0.509414	0.0405169	0.00788632	2.78e-07	1	0.01438
EUR	chr11:28592943:A:T	chr11:28368319:A:G	rs12788184	0.45458	-0.0389354	0.00788712	7.95e-07	1	0.0180419
EUR	chr11:28592943:A:T	chr11:28391535:G:A	rs7948373	0.483519	-0.0394609	0.00780346	4.26e-07	1	0.00961673
EUR	chr11:28592943:A:T	chr11:28392266:A:T	rs4545540	0.483563	-0.0393987	0.00780358	4.45e-07	1	0.00930693
EUR	chr11:28592943:A:T	chr11:28398977:G:A	rs7104616	0.483517	-0.0393587	0.0078034	4.56e-07	1	0.00911953
EUR	chr11:28592943:A:T	chr11:28399518:G:A	rs11030323	0.454123	-0.0375783	0.00780948	1.5e-06	1	0.0101155
EUR	chr11:28592943:A:T	chr11:28400294:C:T	rs7931626	0.454377	-0.0375608	0.00780951	1.51e-06	1	0.0100225
EUR	chr11:28592943:A:T	chr11:28400949:A:G	rs4923536	0.453921	-0.0375422	0.00780941	1.53e-06	1	0.0106541
EUR	chr11:28592943:A:T	chr11:28425595:G:A	rs11030328	0.482633	-0.0385291	0.00780171	7.87e-07	1	0.00581625
EUR	chr11:28592943:A:T	chr11:28434247:C:T	rs4543974	0.482716	-0.0393919	0.00780179	4.44e-07	1	0.00903415
EUR	chr11:28592943:A:T	chr11:28436190:C:T	rs4244535	0.48266	-0.0384999	0.00780184	8.03e-07	1	0.00572997
EUR	chr11:28592943:A:T	chr11:28463461:G:A	rs10742195	0.482769	-0.0386308	0.00780194	7.37e-07	1	0.0061176
EUR	chr11:28592943:A:T	chr11:28469942:A:G	rs2582900	0.482845	-0.0385807	0.00780187	7.61e-07	1	0.0062905
EUR	chr11:28592943:A:T	chr11:28472959:T:A	rs868607	0.482766	-0.0386741	0.00780226	7.17e-07	1	0.00657104
EUR	chr11:28592943:A:T	chr11:28478056:C:T	rs1584035	0.482682	-0.0386064	0.00780231	7.49e-07	1	0.00634902
EUR	chr11:28592943:A:T	chr11:28479446:G:A	rs1811450	0.483507	-0.0396701	0.00780238	3.69e-07	1	0.0116207
EUR	chr11:28592943:A:T	chr11:28484501:T:C	rs2582904	0.482874	-0.0385699	0.00780225	7.68e-07	1	0.00657383
EUR	chr11:28592943:A:T	chr11:28488553:G:A	rs2582905	0.489208	-0.0370871	0.00780203	2e-06	1	0.00287645
EUR	chr11:28592943:A:T	chr11:28494822:G:A	rs10767726	0.487443	-0.0362369	0.00780207	3.41e-06	1	0.00187467
EUR	chr11:28592943:A:T	chr11:28500988:C:G	rs2582908	0.488303	-0.0368881	0.00780196	2.27e-06	1	0.00250268
EUR	chr11:28592943:A:T	chr11:28507061:A:G	rs61889192	0.499648	0.0365777	0.00780111	2.75e-06	1	0.00141015
EUR	chr11:28592943:A:T	chr11:28507959:A:C	rs1074267	0.499653	0.0365853	0.00780112	2.74e-06	1	0.00141451
EUR	chr11:28592943:A:T	chr11:28524603:C:T	rs1838061	0.500546	0.0365421	0.00780079	2.81e-06	1	0.00133436
EUR	chr11:28592943:A:T	chr11:28526861:T:C	rs990846	0.499796	0.0364742	0.00780093	2.93e-06	1	0.00132945
EUR	chr11:28592943:A:T	chr11:28527719:G:A	rs4598653	0.499299	0.036489	0.00780112	2.91e-06	1	0.00136027
EUR	chr11:28592943:A:T	chr11:28535582:T:G	rs11030367	0.499878	0.0366352	0.00780079	2.65e-06	1	0.00138554
EUR	chr11:28592943:A:T	chr11:28357913:T:A	rs10767714	0.486351	-0.0407997	0.00788406	2.28e-07	1	0.014823
EUR	chr11:28592943:A:T	chr11:28359014:G:A	rs10835313	0.492704	-0.0382325	0.00788312	1.24e-06	1	0.00395
EUR	chr11:28592943:A:T	chr11:28362413:G:A	rs10835314	0.48797	-0.0405098	0.00788334	2.77e-07	1	0.0134738
EUR	chr11:28592943:A:T	chr11:28363210:A:G	rs12360793	0.487023	-0.0407561	0.00788343	2.34e-07	1	0.0153532
EUR	chr11:28592943:A:T	chr11:28364633:G:A	rs11030297	0.487438	-0.0407379	0.00788329	2.37e-07	1	0.0152108
EUR	chr11:28592943:A:T	chr11:28365152:G:A	rs10835316	0.48769	-0.0405349	0.00788325	2.72e-07	1	0.0136573
EUR	chr11:28592943:A:T	chr11:28371393:T:C	rs11030300	0.492287	-0.0380797	0.00780867	1.08e-06	1	0.00423599
EUR	chr11:28592943:A:T	chr11:28372355:A:T	rs12791265	0.487098	-0.0406091	0.00780857	1.99e-07	1	0.0174809
EUR	chr11:28592943:A:T	chr11:28378431:G:A	rs7124325	0.492613	-0.0373598	0.0078086	1.71e-06	1	0.00300767
EUR	chr11:28592943:A:T	chr11:28380313:A:C	rs4923531	0.487899	-0.0404486	0.00780859	2.22e-07	1	0.016025
EUR	chr11:28592943:A:T	chr11:28380671:C:G	rs11030307	0.487646	-0.0404488	0.0078086	2.22e-07	1	0.0160263
EUR	chr11:28592943:A:T	chr11:28381622:G:T	rs11030308	0.487633	-0.0404281	0.00780859	2.25e-07	1	0.0158486
EUR	chr11:28592943:A:T	chr11:28381745:A:G	rs11030309	0.487644	-0.0396233	0.00780859	3.89e-07	1	0.0103281
EUR	chr11:28592943:A:T	chr11:28384005:A:G	rs11030310	0.492273	-0.0370518	0.00780852	2.08e-06	1	0.00260975
EUR	chr11:28592943:A:T	chr11:28386420:T:G	rs10767719	0.487165	-0.0398755	0.00780851	3.28e-07	1	0.0117983
EUR	chr11:28592943:A:T	chr11:28387463:A:G	rs11030316	0.487414	-0.0401856	0.00780464	2.62e-07	1	0.0140646
EUR	chr11:28592943:A:T	chr11:28388955:G:C	rs11512180	0.487467	-0.0401761	0.00780456	2.64e-07	1	0.0139963
EUR	chr11:28592943:A:T	chr11:28391422:G:A	rs11493474	0.487488	-0.0401907	0.00780462	2.61e-07	1	0.0141038
EUR	chr11:28592943:A:T	chr11:28392610:G:T	rs34470137	0.492215	-0.0368819	0.00780502	2.3e-06	1	0.00243416
EUR	chr11:28592943:A:T	chr11:28392721:T:C	rs10835321	0.487485	-0.040094	0.00780457	2.79e-07	1	0.0133946
EUR	chr11:28592943:A:T	chr11:28392844:C:A	rs10835322	0.487467	-0.0400895	0.00780447	2.8e-07	1	0.0133661
EUR	chr11:28592943:A:T	chr11:28394804:G:T	rs4923533	0.492212	-0.0368385	0.00780497	2.36e-06	1	0.00238721
EUR	chr11:28592943:A:T	chr11:28394878:C:T	rs4923534	0.487423	-0.0401092	0.00780459	2.76e-07	1	0.0135031
EUR	chr11:28592943:A:T	chr11:28395099:A:G	rs4923535	0.486934	-0.0394413	0.00780442	4.33e-07	1	0.00949482
EUR	chr11:28592943:A:T	chr11:28399638:G:A	rs10767722	0.487444	-0.0392499	0.00780444	4.93e-07	1	0.00859569
EUR	chr11:28592943:A:T	chr11:28399995:A:G	rs7931194	0.487439	-0.0400701	0.00780436	2.83e-07	1	0.0132324
EUR	chr11:28592943:A:T	chr11:28400562:G:A	rs10835323	0.48803	-0.0401259	0.00780481	2.73e-07	1	0.0137516
EUR	chr11:28592943:A:T	chr11:28403692:G:A	rs7947147	0.492306	-0.0370076	0.00780445	2.12e-06	1	0.00268671
EUR	chr11:28592943:A:T	chr11:28406419:T:A	rs7945246	0.492169	-0.0368836	0.00780502	2.29e-06	1	0.00243603
EUR	chr11:28592943:A:T	chr11:28409823:A:G	rs11030324	0.492051	-0.0368917	0.00780498	2.28e-06	1	0.0024961
EUR	chr11:28592943:A:T	chr11:28417016:C:G	rs4433557	0.492146	-0.0369299	0.00780407	2.22e-06	1	0.00254477
EUR	chr11:28592943:A:T	chr11:28417264:G:T	rs6484371	0.492187	-0.0367975	0.00780487	2.42e-06	1	0.00239258
EUR	chr11:28592943:A:T	chr11:28417859:T:C	rs7126224	0.49071	-0.0357719	0.00780529	4.58e-06	1	0.00155514
EUR	chr11:28592943:A:T	chr11:28424008:A:T	rs10835326	0.487999	-0.0391729	0.00780447	5.19e-07	1	0.00845663
EUR	chr11:28592943:A:T	chr11:28424140:A:C	rs10835327	0.487405	-0.040066	0.00780441	2.84e-07	1	0.0128647
EUR	chr11:28592943:A:T	chr11:28424163:T:C	rs10835328	0.487421	-0.0401032	0.00780438	2.77e-07	1	0.0131234
EUR	chr11:28592943:A:T	chr11:28424743:C:T	rs7931948	0.487334	-0.0392941	0.00780256	4.75e-07	1	0.00904983
EUR	chr11:28592943:A:T	chr11:28425175:A:G	rs7932458	0.48732	-0.039292	0.0078026	4.76e-07	1	0.00903901
EUR	chr11:28592943:A:T	chr11:28425629:A:G	rs11030329	0.487337	-0.0401095	0.00780257	2.74e-07	1	0.0139158
EUR	chr11:28592943:A:T	chr11:28427700:G:A	rs10835332	0.487369	-0.039286	0.0078025	4.78e-07	1	0.00901323
EUR	chr11:28592943:A:T	chr11:28428661:G:A	rs11030331	0.492378	-0.0370329	0.00780279	2.07e-06	1	0.00267477
EUR	chr11:28592943:A:T	chr11:28429251:T:C	rs11030332	0.487306	-0.0393992	0.00780252	4.43e-07	1	0.00955995
EUR	chr11:28592943:A:T	chr11:28432754:T:A	rs7479686	0.486611	-0.0394139	0.00780253	4.39e-07	1	0.00963333
EUR	chr11:28592943:A:T	chr11:28433721:G:A	rs7947030	0.48738	-0.0392734	0.0078026	4.82e-07	1	0.0089521
EUR	chr11:28592943:A:T	chr11:28434313:G:A	rs7947768	0.487369	-0.039298	0.00780252	4.74e-07	1	0.00906914
EUR	chr11:28592943:A:T	chr11:28435314:C:T	rs7130471	0.486633	-0.0394943	0.00780256	4.16e-07	1	0.0100462
EUR	chr11:28592943:A:T	chr11:28437570:C:G	rs4627061	0.487364	-0.0392694	0.00780248	4.83e-07	1	0.00893633
EUR	chr11:28592943:A:T	chr11:28438430:C:A	rs7945266	0.487577	-0.0393508	0.00780272	4.58e-07	1	0.00967284
EUR	chr11:28592943:A:T	chr11:28438642:A:G	rs17651504	0.487559	-0.0393266	0.00780272	4.65e-07	1	0.00920022
EUR	chr11:28592943:A:T	chr11:28441017:C:T	rs10767724	0.487328	-0.0392731	0.00780193	4.81e-07	1	0.0089664
EUR	chr11:28592943:A:T	chr11:28441268:A:G	rs10835335	0.487345	-0.0393186	0.00780181	4.66e-07	1	0.00918389
EUR	chr11:28592943:A:T	chr11:28441429:A:C	rs10835336	0.492074	-0.036886	0.0078017	2.27e-06	1	0.00264647
EUR	chr11:28592943:A:T	chr11:28442179:G:A	rs11030334	0.492089	-0.036884	0.00780158	2.27e-06	1	0.0025056
EUR	chr11:28592943:A:T	chr11:28443158:G:A	rs7111851	0.485838	-0.0391405	0.00779378	5.11e-07	1	0.00855023
EUR	chr11:28592943:A:T	chr11:28445134:G:C	rs11030336	0.487322	-0.0392354	0.00780179	4.93e-07	1	0.00879587
EUR	chr11:28592943:A:T	chr11:28445970:G:A	rs6484372	0.486559	-0.0391342	0.00780164	5.27e-07	1	0.00835025
EUR	chr11:28592943:A:T	chr11:28447818:T:A	rs10835338	0.49208	-0.0368824	0.00780154	2.27e-06	1	0.00271072
EUR	chr11:28592943:A:T	chr11:28448774:C:T	rs11030339	0.487339	-0.039337	0.00780184	4.61e-07	1	0.00927154
EUR	chr11:28592943:A:T	chr11:28451163:C:T	rs10767725	0.486547	-0.0394951	0.00780183	4.14e-07	1	0.0100699
EUR	chr11:28592943:A:T	chr11:28451754:G:T	rs11030341	0.487275	-0.0392379	0.00780191	4.92e-07	1	0.00817171
EUR	chr11:28592943:A:T	chr11:28451845:T:C	rs10835339	0.487341	-0.0393252	0.00780182	4.64e-07	1	0.00921525
EUR	chr11:28592943:A:T	chr11:28451992:C:T	rs7127278	0.487326	-0.0393008	0.00780178	4.72e-07	1	0.00909997
EUR	chr11:28592943:A:T	chr11:28452143:A:G	rs7127321	0.48643	-0.0394892	0.00780199	4.16e-07	1	0.00949861
EUR	chr11:28592943:A:T	chr11:28452419:C:A	rs7130732	0.486567	-0.0394153	0.00780183	4.37e-07	1	0.0096582
EUR	chr11:28592943:A:T	chr11:28453859:G:T	rs7105555	0.486656	-0.0394181	0.00780186	4.36e-07	1	0.00967157
EUR	chr11:28592943:A:T	chr11:28455446:T:C	rs11030344	0.487336	-0.0393209	0.00780175	4.65e-07	1	0.00919633
EUR	chr11:28592943:A:T	chr11:28456855:T:C	rs7103868	0.492134	-0.0370248	0.00780163	2.08e-06	1	0.00267159
EUR	chr11:28592943:A:T	chr11:28457238:C:A	rs7118730	0.492082	-0.0370108	0.00780199	2.1e-06	1	0.00265243
EUR	chr11:28592943:A:T	chr11:28457988:C:T	rs4923541	0.49209	-0.0370241	0.00780198	2.08e-06	1	0.0026687
EUR	chr11:28592943:A:T	chr11:28458512:C:T	rs12274444	0.487358	-0.0393495	0.00780235	4.58e-07	1	0.0093196
EUR	chr11:28592943:A:T	chr11:28458863:G:C	rs873756	0.486602	-0.0395456	0.00780234	4.01e-07	1	0.010326
EUR	chr11:28592943:A:T	chr11:28459003:A:C	rs2002304	0.487381	-0.039361	0.00780239	4.54e-07	1	0.00937462
EUR	chr11:28592943:A:T	chr11:28459377:A:G	rs7107532	0.486606	-0.0394928	0.00780269	4.16e-07	1	0.0100348
EUR	chr11:28592943:A:T	chr11:28460046:C:T	rs7108518	0.492086	-0.0370246	0.00780197	2.08e-06	1	0.00266937
EUR	chr11:28592943:A:T	chr11:28460287:A:G	rs10835341	0.486582	-0.0396299	0.00780238	3.79e-07	1	0.0107927
EUR	chr11:28592943:A:T	chr11:28460852:G:A	rs11603115	0.492099	-0.0370234	0.00780203	2.08e-06	1	0.00266755
EUR	chr11:28592943:A:T	chr11:28461236:A:G	rs10835342	0.487376	-0.0393617	0.00780242	4.54e-07	1	0.0093773
EUR	chr11:28592943:A:T	chr11:28462085:G:T	rs1443127	0.487353	-0.0393428	0.00780237	4.6e-07	1	0.00928665
EUR	chr11:28592943:A:T	chr11:28463569:G:A	rs11030345	0.4866	-0.0395387	0.00780234	4.03e-07	1	0.0102887
EUR	chr11:28592943:A:T	chr11:28463856:A:G	rs12361005	0.486608	-0.0395119	0.0078024	4.1e-07	1	0.0101435
EUR	chr11:28592943:A:T	chr11:28464252:T:A	rs10835343	0.486609	-0.0395403	0.0078025	4.03e-07	1	0.010293
EUR	chr11:28592943:A:T	chr11:28464677:C:T	rs4547081	0.486648	-0.0395857	0.0078024	3.91e-07	1	0.0105441
EUR	chr11:28592943:A:T	chr11:28466260:C:T	rs17573971	0.487399	-0.0394086	0.00780243	4.4e-07	1	0.00960925
EUR	chr11:28592943:A:T	chr11:28468379:C:T	rs7123683	0.492129	-0.0370683	0.00780203	2.02e-06	1	0.00272311
EUR	chr11:28592943:A:T	chr11:28470186:A:G	rs17574195	0.492089	-0.0370742	0.00780199	2.02e-06	1	0.00273075
EUR	chr11:28592943:A:T	chr11:28476092:C:T	rs4417256	0.492221	-0.0372147	0.00780237	1.85e-06	1	0.00312474
EUR	chr11:28592943:A:T	chr11:28490049:A:G	rs12577283	0.476141	-0.0368927	0.00780876	2.31e-06	1	0.0028803
EUR	chr11:28592943:A:T	chr11:28491287:T:G	rs2007527	0.492075	-0.036899	0.00780268	2.26e-06	1	0.00263399
EUR	chr11:28592943:A:T	chr11:28494531:C:T	rs4489727	0.492183	-0.0369459	0.00780286	2.19e-06	1	0.00269017
EUR	chr11:28592943:A:T	chr11:28495395:G:T	rs10835347	0.492193	-0.0369669	0.00780271	2.16e-06	1	0.00282694
EUR	chr11:28592943:A:T	chr11:28498799:G:A	rs17574853	0.492132	-0.0369411	0.00780251	2.2e-06	1	0.0026863
EUR	chr11:46321639:C:A	chr11:46321392:C:T	rs1044796	0.193252	0.082106	0.00993642	1.42e-16	1	0.226498
EUR	chr11:46321639:C:A	chr11:46321639:C:A	rs12285419	0.194207	0.0829829	0.00993109	6.5e-17	1	0.468249
EUR	chr11:46321639:C:A	chr11:46351761:T:C	rs7951870	0.173311	0.0826313	0.010291	9.79e-16	1	0.0525604
EUR	chr11:46321639:C:A	chr11:46370052:T:G	rs12575519	0.171774	0.0808873	0.0103771	6.45e-15	1	0.0175704
EUR	chr11:46321639:C:A	chr11:46372408:T:C	rs7936413	0.171888	0.0807431	0.0103019	4.59e-15	1	0.0192602
EUR	chr11:46321639:C:A	chr11:46374929:T:C	rs2046768	0.171616	0.0806413	0.0103049	5.05e-15	1	0.0183915
EUR	chr11:46321639:C:A	chr11:46375773:A:C	rs3740974	0.171668	0.0806485	0.0103045	5.01e-15	1	0.0184602
EUR	chr11:46321639:C:A	chr11:46377988:T:C	rs2279465	0.171707	0.0807469	0.010304	4.63e-15	1	0.0191689
EUR	chr11:46321639:C:A	chr11:46381302:A:G	rs35324223	0.173242	0.081328	0.0102958	2.81e-15	1	0.0249148
EUR	chr11:46321639:C:A	chr11:46401136:C:A	rs12574668	0.17252	0.0801899	0.010301	6.99e-15	1	0.0161341
EUR	chr11:46321639:C:A	chr11:46432763:A:C	rs16938506	0.172934	0.0803404	0.010296	6.04e-15	1	0.0167626
EUR	chr11:46321639:C:A	chr11:46438488:C:T	rs2864076	0.172432	0.080386	0.0103013	6.02e-15	1	0.016786
EUR	chr11:46321639:C:A	chr11:46445278:A:C	rs2171668	0.172639	0.0802973	0.0102992	6.37e-15	1	0.0163968
EUR	chr11:46321639:C:A	chr11:46448350:G:A	rs7951579	0.174072	0.080937	0.0102912	3.7e-15	1	0.0212535
EUR	chr11:46321639:C:A	chr11:46473752:A:G	rs11038900	0.172931	0.0803134	0.0102959	6.17e-15	1	0.0168288
EUR	chr11:46321639:C:A	chr11:46479104:C:G	rs58147945	0.172373	0.0802176	0.0102992	6.77e-15	1	0.0162078
EUR	chr11:46321639:C:A	chr11:46487794:T:C	rs1489192	0.17242	0.0802038	0.0102994	6.85e-15	1	0.0161294
EUR	chr11:46321639:C:A	chr11:46493454:C:G	rs12578042	0.172878	0.0802471	0.0102963	6.5e-15	1	0.0162534
EUR	chr11:46321639:C:A	chr11:46494352:A:G	rs3802888	0.172974	0.0803044	0.010296	6.21e-15	1	0.0165669
EUR	chr11:46321639:C:A	chr11:46502463:T:C	rs2902858	0.172581	0.0809652	0.0103001	3.82e-15	1	0.0208069
EUR	chr11:46321639:C:A	chr11:46514892:G:A	rs11038906	0.172541	0.0811569	0.0103006	3.3e-15	1	0.0232433
EUR	chr11:46321639:C:A	chr11:46527204:C:G	rs61882743	0.174234	0.0812336	0.0102907	2.93e-15	1	0.0240118
EUR	chr11:46321639:C:A	chr11:46530368:C:T	rs10160701	0.172863	0.0805275	0.0102967	5.25e-15	1	0.0178285
EUR	chr11:46321639:C:A	chr11:46539130:C:T	rs11819869	0.172889	0.0804516	0.0102961	5.55e-15	1	0.0173944
EUR	chr11:46321639:C:A	chr11:46545925:C:T	rs61882746	0.172792	0.0805377	0.0102975	5.24e-15	1	0.0177875
EUR	chr11:46321639:C:A	chr11:46560522:A:C	rs7127529	0.172763	0.0803992	0.0102978	5.84e-15	1	0.0172195
EUR	chr11:46321639:C:A	chr11:46562677:T:G	rs61882750	0.172706	0.0804427	0.0102983	5.66e-15	1	0.0174518
EUR	chr11:46321639:C:A	chr11:46424714:C:A	rs6485682	0.175017	0.0803477	0.0103002	6.16e-15	1	0.0166237
EUR	chr11:57794697:A:G	chr11:57637306:A:G	rs10750866	0.276467	0.052073	0.00870466	2.2e-09	1	0.00306106
EUR	chr11:57794697:A:G	chr11:57656568:T:C	rs10896633	0.323402	0.0500794	0.00833604	1.88e-09	1	0.00303066
EUR	chr11:57794697:A:G	chr11:57665855:C:T	rs527528	0.331431	0.0522311	0.00825106	2.45e-10	1	0.00705906
EUR	chr11:57794697:A:G	chr11:57666650:C:A	rs499188	0.329033	0.0540681	0.00825317	5.71e-11	1	0.0169473
EUR	chr11:57794697:A:G	chr11:57667824:G:A	rs11602109	0.327678	0.0538958	0.00825472	6.62e-11	1	0.0122869
EUR	chr11:57794697:A:G	chr11:57676370:G:A	rs12805841	0.32912	0.0549437	0.00825224	2.78e-11	1	0.0199908
EUR	chr11:57794697:A:G	chr11:57683248:A:C	rs488769	0.341218	0.0533855	0.0082385	9.17e-11	1	0.00969748
EUR	chr11:57794697:A:G	chr11:57685071:G:A	rs7121169	0.331267	0.0558877	0.00825199	1.26e-11	1	0.0360425
EUR	chr11:57794697:A:G	chr11:57685571:C:T	rs12362166	0.32913	0.0548725	0.00825172	2.93e-11	1	0.0191744
EUR	chr11:57794697:A:G	chr11:57695683:C:T	rs79740710	0.329147	0.0549195	0.008251	2.81e-11	1	0.0197954
EUR	chr11:57794697:A:G	chr11:57696295:T:C	rs12804972	0.329248	0.0548375	0.00825105	3.01e-11	1	0.0188177
EUR	chr11:57794697:A:G	chr11:57697917:C:T	rs2926656	0.330273	0.0551673	0.00824954	2.27e-11	1	0.0242842
EUR	chr11:57794697:A:G	chr11:57699563:C:G	rs11604333	0.329163	0.0549117	0.00825084	2.83e-11	1	0.0197135
EUR	chr11:57794697:A:G	chr11:57710417:C:T	rs1647405	0.330502	0.0551954	0.00824617	2.18e-11	1	0.0254468
EUR	chr11:57794697:A:G	chr11:57713151:C:A	rs576859	0.329448	0.055438	0.00825096	1.83e-11	1	0.0299632
EUR	chr11:57794697:A:G	chr11:57713683:G:A	rs7116341	0.329183	0.0550418	0.00824989	2.53e-11	1	0.0214443
EUR	chr11:57794697:A:G	chr11:57721418:G:A	rs71484461	0.329112	0.0549458	0.00825031	2.74e-11	1	0.0201758
EUR	chr11:57794697:A:G	chr11:57726150:C:A	rs7938083	0.328965	0.0545096	0.00825094	3.94e-11	1	0.0154032
EUR	chr11:57794697:A:G	chr11:57729348:C:T	rs11607056	0.329178	0.0549603	0.00824992	2.7e-11	1	0.0194847
EUR	chr11:57794697:A:G	chr11:57729539:C:A	rs11604325	0.329145	0.0549057	0.00825005	2.83e-11	1	0.0197045
EUR	chr11:57794697:A:G	chr11:57730375:C:T	rs12790196	0.327784	0.0554521	0.00825707	1.87e-11	1	0.0268486
EUR	chr11:57794697:A:G	chr11:57740511:C:T	rs4827	0.329151	0.0549242	0.00824995	2.78e-11	1	0.0199384
EUR	chr11:57794697:A:G	chr11:57741206:G:C	rs12146541	0.329155	0.0549162	0.00824989	2.8e-11	1	0.0198453
EUR	chr11:57794697:A:G	chr11:57743351:G:T	rs11229113	0.32353	0.0549098	0.00825861	2.96e-11	1	0.0208203
EUR	chr11:57794697:A:G	chr11:57755368:C:T	rs77993055	0.329256	0.0550673	0.00824992	2.47e-11	1	0.0223587
EUR	chr11:57794697:A:G	chr11:57756617:C:G	rs11605731	0.32935	0.0548946	0.00824934	2.84e-11	1	0.0201443
EUR	chr11:57794697:A:G	chr11:57756838:G:A	rs11601449	0.329338	0.0548933	0.00824937	2.85e-11	1	0.0201257
EUR	chr11:57794697:A:G	chr11:57757228:G:C	rs7949841	0.329333	0.0548481	0.00824946	2.96e-11	1	0.0195659
EUR	chr11:57794697:A:G	chr11:57767070:C:G	rs11229116	0.329271	0.0549647	0.00824949	2.69e-11	1	0.0203645
EUR	chr11:57794697:A:G	chr11:57772986:C:A	rs17455520	0.329504	0.0549006	0.00824733	2.8e-11	1	0.0194608
EUR	chr11:57794697:A:G	chr11:57779528:T:C	rs35808061	0.32927	0.0549567	0.00824938	2.7e-11	1	0.0199763
EUR	chr11:57794697:A:G	chr11:57792980:A:C	rs11570190	0.329201	0.0558491	0.00824998	1.29e-11	1	0.0352708
EUR	chr11:57794697:A:G	chr11:57794697:A:G	rs11229130	0.329236	0.0558912	0.00824979	1.25e-11	1	0.0362489
EUR	chr11:57794697:A:G	chr11:57795053:G:A	rs11229131	0.329229	0.0558197	0.00824993	1.32e-11	1	0.0346311
EUR	chr11:57794697:A:G	chr11:57803208:C:T	rs3781885	0.314395	0.0558132	0.0083455	2.27e-11	1	0.0219044
EUR	chr11:57794697:A:G	chr11:57804411:C:T	rs10896647	0.329022	0.0558405	0.00825079	1.31e-11	1	0.0344364
EUR	chr11:57794697:A:G	chr11:57818190:C:T	rs708228	0.3294	0.0557529	0.00824781	1.38e-11	1	0.0330059
EUR	chr11:57794697:A:G	chr11:57832813:C:T	rs12807250	0.328805	0.0550032	0.00825086	2.62e-11	1	0.0204326
EUR	chr11:57794697:A:G	chr11:57845488:T:C	rs79260745	0.328152	0.0532795	0.00825193	1.07e-10	1	0.0073751
EUR	chr11:57794697:A:G	chr11:57850596:A:T	rs7932091	0.328155	0.053261	0.00825205	1.09e-10	1	0.00721958
EUR	chr11:57794697:A:G	chr11:57853988:A:T	rs11229148	0.328117	0.0533101	0.00825199	1.05e-10	1	0.00743307
EUR	chr11:57794697:A:G	chr11:57865327:G:C	rs71484468	0.32807	0.0522367	0.00825544	2.49e-10	1	0.00393945
EUR	chr11:57794697:A:G	chr11:57871545:G:A	rs7936998	0.327682	0.0523301	0.00825573	2.32e-10	1	0.00398498
EUR	chr11:57794697:A:G	chr11:57876862:A:G	rs6591434	0.323575	0.0522168	0.00833599	3.75e-10	1	0.0031579
EUR	chr11:57794697:A:G	chr11:57899750:T:C	rs12790660	0.314408	0.0497787	0.00834574	2.45e-09	1	0.00356504
EUR	chr11:57794697:A:G	chr11:57901007:T:G	rs12798206	0.314751	0.0497402	0.00834261	2.49e-09	1	0.00352573
EUR	chr11:57794697:A:G	chr11:57901469:C:G	rs10896656	0.314409	0.0498171	0.00834558	2.38e-09	1	0.00364441
EUR	chr11:57794697:A:G	chr11:57908453:C:T	rs12360939	0.313636	0.0505981	0.00842049	1.87e-09	1	0.00439051
EUR	chr11:57794697:A:G	chr11:57908572:C:T	rs11229160	0.313638	0.0504759	0.00842055	2.04e-09	1	0.00409937
EUR	chr11:57794697:A:G	chr11:57908779:T:C	rs9645687	0.311904	0.0505747	0.00842429	1.93e-09	1	0.00427824
EUR	chr11:57794697:A:G	chr11:57911557:C:A	rs10896661	0.313875	0.0504259	0.00842321	2.14e-09	1	0.00395128
EUR	chr11:57794697:A:G	chr11:57911608:A:G	rs10896662	0.313897	0.0507059	0.00842292	1.74e-09	1	0.00462642
EUR	chr11:57794697:A:G	chr11:57730760:C:T	rs2847308	0.33115	0.0552367	0.00824904	2.14e-11	1	0.0254076
EUR	chr11:57794697:A:G	chr11:57731593:C:T	rs547891	0.331157	0.055188	0.00824904	2.23e-11	1	0.0246497
EUR	chr11:57794697:A:G	chr11:57742822:A:G	rs9420	0.325094	0.0551729	0.00825495	2.33e-11	1	0.0260414
EUR	chr11:57794697:A:G	chr11:57873522:C:G	rs682503	0.321883	0.0528116	0.00833987	2.41e-10	1	0.00415613
EUR	chr11:57794697:A:G	chr11:57907938:A:G	rs631791	0.317844	0.049683	0.00834676	2.64e-09	1	0.00336819
EUR	chr11:57794697:A:G	chr11:57914356:T:G	rs641325	0.336118	0.0486883	0.00833248	5.12e-09	1	0.00302013
EUR	chr11:113504125:T:G	chr11:113457959:A:C	rs7948028	0.364011	-0.0723561	0.00816106	7.58e-19	1	0.0272991
EUR	chr11:113504125:T:G	chr11:113463487:G:A	rs4630328	0.364005	-0.0714918	0.0081564	1.87e-18	1	0.0223568
EUR	chr11:113504125:T:G	chr11:113465450:G:A	rs11601054	0.364407	-0.072141	0.00815643	9.18e-19	1	0.0249752
EUR	chr11:113504125:T:G	chr11:113466336:C:A	rs61902787	0.364438	-0.0721587	0.00815621	8.98e-19	1	0.0277929
EUR	chr11:113504125:T:G	chr11:113474190:T:C	rs61902807	0.364457	-0.071948	0.00815592	1.13e-18	1	0.0310888
EUR	chr11:113504125:T:G	chr11:113478652:C:A	rs7110440	0.364449	-0.07205	0.00815599	1.01e-18	1	0.0334999
EUR	chr11:113504125:T:G	chr11:113479898:C:G	rs35277073	0.364723	-0.0719356	0.00815577	1.14e-18	1	0.0361447
EUR	chr11:113504125:T:G	chr11:113493969:T:C	rs17602038	0.365252	-0.0717244	0.00814653	1.32e-18	1	0.028047
EUR	chr11:113504125:T:G	chr11:113500036:G:A	rs61902811	0.354783	-0.0740241	0.00823999	2.62e-19	1	0.107698
EUR	chr11:113504125:T:G	chr11:113484722:T:C	rs7121986	0.367334	-0.0719167	0.00815616	1.17e-18	1	0.0303361
EUR	chr11:113504125:T:G	chr11:113485014:G:A	rs6589377	0.367332	-0.0719893	0.00815621	1.08e-18	1	0.0300052
EUR	chr11:113504125:T:G	chr11:113485457:C:T	rs7929453	0.367339	-0.0719538	0.00815621	1.12e-18	1	0.0311629
EUR	chr11:113504125:T:G	chr11:113493925:G:T	rs4245150	0.365309	-0.0716775	0.00814636	1.38e-18	1	0.0271368
EUR	chr11:113504125:T:G	chr11:113494081:C:T	rs4938021	0.367315	-0.0720017	0.00815531	1.06e-18	1	0.0324701
EUR	chr11:113504125:T:G	chr11:113494362:C:T	rs4936275	0.367308	-0.0720218	0.0081554	1.04e-18	1	0.0329358
EUR	chr11:113504125:T:G	chr11:113494419:G:C	rs4936276	0.367288	-0.0719524	0.00815535	1.12e-18	1	0.0313049
EUR	chr11:113504125:T:G	chr11:113501949:C:T	rs7934649	0.358003	-0.0740058	0.00823852	2.64e-19	1	0.107268
EUR	chr11:113504125:T:G	chr11:113503845:G:T	rs6589379	0.358	-0.0739973	0.00823851	2.66e-19	1	0.106563
EUR	chr11:113504125:T:G	chr11:113504125:T:G	rs4938023	0.357909	-0.074163	0.00823893	2.23e-19	1	0.121032
EUR	chr11:113504125:T:G	chr11:113506766:C:A	rs7111031	0.357897	-0.0741156	0.00823907	2.35e-19	1	0.116481
EUR	chr11:113504125:T:G	chr11:113569572:G:A	rs115990434	0.0123444	-0.136034	0.0426497	0.00142486	2	0.0919378
EUR	chr11:113504125:T:G	chr11:113579682:G:A	rs115769016	0.0120818	-0.13906	0.0432267	0.00129542	2	0.103753
EUR	chr11:113504125:T:G	chr11:113580177:A:G	rs59472562	0.0126459	-0.151689	0.0424788	0.000355694	2	0.79675
EUR	chr11:113504125:T:G	chr11:113565350:A:G	rs7125588	0.422905	-0.0599327	0.00797207	5.57e-14	3	0.0536655
EUR	chr11:113504125:T:G	chr11:113567346:G:A	rs7933981	0.422546	-0.0606154	0.00789721	1.65e-14	3	0.157512
EUR	chr11:113504125:T:G	chr11:113567370:C:A	rs61687445	0.422568	-0.0606486	0.00789717	1.59e-14	3	0.164887
EUR	chr11:113504125:T:G	chr11:113573031:C:T	rs6589386	0.423763	-0.0607758	0.00796369	2.32e-14	3	0.116132
EUR	chr11:113504125:T:G	chr11:113576938:G:C	rs4936278	0.424057	-0.060848	0.00797164	2.29e-14	3	0.125063
EUR	chr11:113504125:T:G	chr11:113578040:C:A	rs7928017	0.42373	-0.0615796	0.00805534	2.1e-14	3	0.146147
EUR	chr11:113504125:T:G	chr11:113580507:C:G	rs4319542	0.435176	-0.0608695	0.00805221	4.05e-14	3	0.206355
EUR	chr11:113504125:T:G	chr11:113327963:C:G	rs45627831	0.0782602	0.0819403	0.0146097	2.04e-08	4	0.103828
EUR	chr11:113504125:T:G	chr11:113329281:C:T	rs12225351	0.149772	0.054393	0.0109703	7.12e-07	4	0.00607134
EUR	chr11:113504125:T:G	chr11:113332301:C:A	rs10502173	0.149998	0.055138	0.0108956	4.18e-07	4	0.00854351
EUR	chr11:113504125:T:G	chr11:113333759:A:G	rs948176	0.150175	0.0551186	0.0108881	4.14e-07	4	0.00859576
EUR	chr11:113504125:T:G	chr11:113335742:A:C	rs7109196	0.149807	0.0544813	0.0108892	5.64e-07	4	0.00551854
EUR	chr11:113504125:T:G	chr11:113337811:G:A	rs60373142	0.12169	0.0707424	0.011881	2.61e-09	4	0.279465
EUR	chr11:113504125:T:G	chr11:113340607:G:T	rs2288159	0.150441	0.0538288	0.0108887	7.67e-07	4	0.00580572
EUR	chr11:113504125:T:G	chr11:113342576:T:C	rs11214580	0.122194	0.0706099	0.0118756	2.75e-09	4	0.267155
EUR	chr11:113504125:T:G	chr11:113345201:G:A	rs4987094	0.0988817	0.0829257	0.0129631	1.58e-10	4	0.0929526
EUR	chr11:113504125:T:G	chr11:113346642:A:G	rs3781884	0.122213	0.0706905	0.0118699	2.59e-09	4	0.174085
EUR	chr11:113504125:T:G	chr11:113365142:A:G	rs7949242	0.144213	0.0583461	0.011045	1.27e-07	4	0.0119324
EUR	chr11:113504125:T:G	chr11:113376510:T:G	rs4938011	0.142218	0.0575248	0.011123	2.32e-07	4	0.00850129
EUR	chr11:113504125:T:G	chr11:113379751:A:G	rs11214592	0.0923478	0.0747801	0.0133378	2.06e-08	4	0.00668188
EUR	chr11:123523928:G:C	chr11:123523928:G:C	rs77502336	0.320993	0.0486423	0.00841561	7.47e-09	1	0.489037
EUR	chr11:123523928:G:C	chr11:123525156:A:G	rs7927176	0.32418	0.0473207	0.00834656	1.43e-08	1	0.248819
EUR	chr11:123523928:G:C	chr11:123525279:C:T	rs7927437	0.324396	0.0474045	0.00833723	1.3e-08	1	0.26826
EUR	chr11:124743036:A:G	chr11:124743036:A:G	rs12293670	0.333317	-0.0634652	0.00832922	2.55e-14	1	0.536595
EUR	chr11:124743036:A:G	chr11:124744061:G:A	rs55661361	0.33353	-0.0632681	0.00832416	2.95e-14	1	0.466589
EUR	chr11:126815312:G:T	chr11:126790268:C:T	rs7115234	0.454944	-0.0411745	0.00789725	1.85e-07	1	0.0866378
EUR	chr11:126815312:G:T	chr11:126814241:A:T	rs7934066	0.432595	-0.0429837	0.00789854	5.27e-08	1	0.382979
EUR	chr11:126815312:G:T	chr11:126815312:G:T	rs1946058	0.432582	-0.0430557	0.00789704	4.98e-08	1	0.412228
EUR	chr11:126815312:G:T	chr11:126832506:G:A	rs10790844	0.434363	-0.0406165	0.00789415	2.67e-07	1	0.0919864
EUR	chr11:130933739:A:G	chr11:130924377:C:T	rs11222394	0.472126	-0.0515048	0.00789875	7e-11	1	0.0147339
EUR	chr11:130933739:A:G	chr11:130924460:A:C	rs11222395	0.471906	-0.0525028	0.00789836	2.99e-11	1	0.0274472
EUR	chr11:130933739:A:G	chr11:130930435:C:T	rs10750455	0.471089	-0.0508046	0.00788812	1.19e-10	1	0.00748851
EUR	chr11:130933739:A:G	chr11:130930677:C:T	rs10736592	0.471157	-0.0507653	0.00788845	1.23e-10	1	0.00736978
EUR	chr11:130933739:A:G	chr11:130931891:C:G	rs1991898	0.472928	-0.0533978	0.00788584	1.28e-11	1	0.0346677
EUR	chr11:130933739:A:G	chr11:130933739:A:G	rs12790299	0.474443	-0.0540803	0.00781107	4.4e-12	1	0.0816726
EUR	chr11:130933739:A:G	chr11:130935171:G:A	rs11222399	0.466666	-0.0529675	0.00788723	1.87e-11	1	0.0267122
EUR	chr11:130933739:A:G	chr11:130935439:T:C	rs7112616	0.491631	-0.0527691	0.00780639	1.38e-11	1	0.0306128
EUR	chr11:130933739:A:G	chr11:130935549:T:C	rs6590540	0.470043	-0.0540966	0.00788462	6.84e-12	1	0.0607197
EUR	chr11:130933739:A:G	chr11:130936529:A:G	rs7131121	0.469234	-0.0537211	0.00788503	9.55e-12	1	0.0462094
EUR	chr11:130933739:A:G	chr11:130938588:C:T	rs10894287	0.469172	-0.0537374	0.00788512	9.42e-12	1	0.0454665
EUR	chr11:130933739:A:G	chr11:130938784:T:C	rs10894288	0.46922	-0.0536987	0.007885	9.74e-12	1	0.0442465
EUR	chr11:130933739:A:G	chr11:130938790:C:T	rs10894289	0.472117	-0.0540173	0.00787225	6.8e-12	1	0.0592784
EUR	chr11:130933739:A:G	chr11:130940387:C:T	rs3910267	0.470018	-0.0531014	0.00788454	1.64e-11	1	0.0291178
EUR	chr11:130933739:A:G	chr11:130941542:G:A	rs11222400	0.466729	-0.0539469	0.0078904	8.09e-12	1	0.0517382
EUR	chr11:130933739:A:G	chr11:130944377:A:C	rs3910266	0.469986	-0.0532372	0.0078862	1.47e-11	1	0.0318253
EUR	chr11:130933739:A:G	chr11:130944998:A:T	rs10791104	0.469128	-0.0537143	0.00788664	9.71e-12	1	0.0445525
EUR	chr11:130933739:A:G	chr11:130947684:T:A	rs7940866	0.488109	-0.053576	0.00788696	1.1e-11	1	0.0425554
EUR	chr11:130933739:A:G	chr11:130949739:A:G	rs10750456	0.471257	-0.0529267	0.00788784	1.95e-11	1	0.0311952
EUR	chr11:130933739:A:G	chr11:130953681:T:C	rs10466547	0.47905	-0.0530368	0.0078878	1.77e-11	1	0.032546
EUR	chr11:130933739:A:G	chr11:130960868:T:C	rs2162060	0.471139	-0.0518785	0.00789099	4.89e-11	1	0.0146485
EUR	chr11:130933739:A:G	chr11:130961329:G:A	rs2162059	0.470995	-0.0518545	0.00789093	4.98e-11	1	0.0144473
EUR	chr11:130933739:A:G	chr11:130961478:G:A	rs1821384	0.470979	-0.0519184	0.0078909	4.72e-11	1	0.0150021
EUR	chr11:130933739:A:G	chr11:130962381:A:G	rs7480903	0.478782	-0.0522064	0.00788796	3.63e-11	1	0.0188096
EUR	chr11:130933739:A:G	chr11:130964916:C:T	rs12420126	0.471471	-0.0524654	0.00789122	2.96e-11	1	0.0195551
EUR	chr11:130933739:A:G	chr11:130965988:G:A	rs1594821	0.466304	-0.0504586	0.00789506	1.65e-10	1	0.00665964
EUR	chr11:130933739:A:G	chr11:130966079:G:A	rs2113929	0.466174	-0.0505396	0.00789498	1.54e-10	1	0.00692646
EUR	chr11:130933739:A:G	chr11:130969266:A:G	rs10791105	0.466579	-0.0506048	0.00789484	1.46e-10	1	0.00702034
EUR	chr11:130933739:A:G	chr11:130969877:C:G	rs2324315	0.466954	-0.0507671	0.00789499	1.27e-10	1	0.00750556
EUR	chr11:130933739:A:G	chr11:130970538:T:G	rs10894296	0.466419	-0.050642	0.00789505	1.41e-10	1	0.0071232
EUR	chr11:130933739:A:G	chr11:130973508:T:C	rs10894299	0.474469	-0.0507644	0.00791244	1.4e-10	1	0.00734306
EUR	chr11:130933739:A:G	chr11:130975695:T:A	rs7925594	0.467608	-0.051578	0.00791495	7.2e-11	1	0.010317
EUR	chr11:130933739:A:G	chr11:130976048:A:G	rs10894300	0.466421	-0.0512408	0.00791539	9.57e-11	1	0.0087469
EUR	chr11:130933739:A:G	chr11:130976537:A:G	rs10791106	0.467145	-0.0515642	0.00791486	7.28e-11	1	0.0102476
EUR	chr11:130933739:A:G	chr11:130976544:C:T	rs10791107	0.466077	-0.0513229	0.00791561	8.95e-11	1	0.00908825
EUR	chr11:130933739:A:G	chr11:130979459:T:A	rs10791108	0.465859	-0.051323	0.00791567	8.95e-11	1	0.00895119
EUR	chr11:130933739:A:G	chr11:130983937:T:A	rs7939417	0.465969	-0.0512243	0.00791596	9.73e-11	1	0.00853884
EUR	chr11:130933739:A:G	chr11:130984549:A:G	rs10791110	0.473563	-0.0513254	0.0079132	8.81e-11	1	0.00936419
EUR	chr11:130933739:A:G	chr11:130992099:C:T	rs10894302	0.465272	-0.0515079	0.00791643	7.69e-11	1	0.0100413
EUR	chr11:130933739:A:G	chr11:130996189:A:G	rs1368853	0.469702	-0.0508931	0.00791554	1.28e-10	1	0.00713782
EUR	chr11:130933739:A:G	chr11:131001061:T:C	rs1433980	0.488489	-0.0514231	0.00791057	8e-11	1	0.00911436
EUR	chr11:130933739:A:G	chr11:131003270:A:G	rs10791113	0.495106	-0.050906	0.0079249	1.33e-10	1	0.00702782
EUR	chr11:130933739:A:G	chr11:131003987:A:C	rs10894306	0.495176	-0.0508706	0.00792493	1.37e-10	1	0.00693001
EUR	chr11:130933739:A:G	chr11:131006455:G:A	rs10894307	0.472837	-0.0516203	0.00792849	7.48e-11	1	0.00982076
EUR	chr11:130933739:A:G	chr11:131007583:T:C	rs7949071	0.494123	-0.0505084	0.00792687	1.87e-10	1	0.00691798
EUR	chr11:130933739:A:G	chr11:131013049:T:C	rs1865296	0.472635	-0.052088	0.00792852	5.04e-11	1	0.0124662
EUR	chr11:130933739:A:G	chr11:131019955:G:A	rs10791114	0.460581	-0.0531842	0.00793376	2.03e-11	1	0.0238131
EUR	chr11:130933739:A:G	chr11:131022000:G:A	rs10894308	0.456271	-0.0534081	0.00801036	2.6e-11	1	0.0195013
EUR	chr11:130933739:A:G	chr11:131024236:A:G	rs7130938	0.476504	-0.052247	0.00807811	9.95e-11	1	0.00761641
EUR	chr11:130933739:A:G	chr11:130931754:A:G	rs1991899	0.495366	0.0509752	0.00780821	6.65e-11	1	0.0119574
EUR	chr11:130933739:A:G	chr11:130941154:T:G	rs10894290	0.499182	0.0510333	0.00780672	6.27e-11	1	0.0124028
EUR	chr11:130933739:A:G	chr11:130944198:A:G	rs11222406	0.499294	0.0512227	0.00780768	5.36e-11	1	0.0137553
EUR	chr11:130933739:A:G	chr11:130949733:A:G	rs7111478	0.496042	0.0505928	0.00780827	9.21e-11	1	0.0106811
EUR	chr11:130933739:A:G	chr11:130950862:C:T	rs10894292	0.495563	0.0504614	0.00780832	1.03e-10	1	0.00999154
EUR	chr11:130933739:A:G	chr11:130964099:A:G	rs11222410	0.49541	0.050391	0.00780982	1.1e-10	1	0.00959971
EUR	chr11:130933739:A:G	chr11:130964694:A:C	rs2324314	0.495652	0.0503095	0.00781004	1.18e-10	1	0.00921039
EUR	chr11:132688442:G:A	chr11:132506454:C:T	rs1940404	0.215597	0.0284194	0.00952011	0.00283398	1	0.00462367
EUR	chr11:132688442:G:A	chr11:132506533:C:T	rs1940405	0.214424	0.0282404	0.00959795	0.00325747	1	0.00394381
EUR	chr11:132688442:G:A	chr11:132506925:T:G	rs7105328	0.214456	0.0282263	0.00959763	0.00327191	1	0.00392396
EUR	chr11:132688442:G:A	chr11:132507148:A:C	rs7119781	0.215597	0.028308	0.00952014	0.00294437	1	0.00442595
EUR	chr11:132688442:G:A	chr11:132507166:C:T	rs7119976	0.215586	0.0283873	0.0095203	0.00286592	1	0.00456475
EUR	chr11:132688442:G:A	chr11:132507342:C:T	rs10894566	0.214448	0.028211	0.00959768	0.00328893	1	0.00390079
EUR	chr11:132688442:G:A	chr11:132508900:A:G	rs12273906	0.214723	0.0282053	0.00959751	0.00329471	1	0.00389303
EUR	chr11:132688442:G:A	chr11:132509266:A:G	rs28807814	0.215096	0.0285339	0.00959693	0.0029468	1	0.00442177
EUR	chr11:132688442:G:A	chr11:132509578:C:T	rs28878005	0.214701	0.0282772	0.00959781	0.00321687	1	0.00400054
EUR	chr11:132688442:G:A	chr11:132509751:T:C	rs2096822	0.214755	0.0282301	0.00959546	0.00326071	1	0.00393931
EUR	chr11:132688442:G:A	chr11:132509841:G:A	rs2096794	0.214755	0.0282403	0.00959551	0.00324975	1	0.00395453
EUR	chr11:132688442:G:A	chr11:132509981:T:A	rs2096793	0.214755	0.028263	0.0095955	0.00322493	1	0.0039892
EUR	chr11:132688442:G:A	chr11:132509984:T:C	rs2096792	0.214754	0.0282628	0.00959551	0.00322514	1	0.00398884
EUR	chr11:132688442:G:A	chr11:132510085:A:G	rs10894568	0.214761	0.0282265	0.00959544	0.00326462	1	0.00393396
EUR	chr11:132688442:G:A	chr11:132510311:A:G	rs11223097	0.214762	0.028215	0.00959552	0.00327753	1	0.0039163
EUR	chr11:132688442:G:A	chr11:132511185:A:G	rs7106636	0.227013	0.0309235	0.00941191	0.00101776	1	0.0301231
EUR	chr11:132688442:G:A	chr11:132511238:C:T	rs7106749	0.227023	0.0308831	0.00941172	0.00103313	1	0.0295848
EUR	chr11:132688442:G:A	chr11:132511291:G:T	rs7107060	0.22701	0.0310322	0.00941228	0.00097725	1	0.0352918
EUR	chr11:132688442:G:A	chr11:132511604:T:C	rs2155539	0.227003	0.0309423	0.00941199	0.00101067	1	0.0298523
EUR	chr11:132688442:G:A	chr11:132511627:G:A	rs2155540	0.227	0.0309239	0.00941201	0.00101774	1	0.0296035
EUR	chr11:132688442:G:A	chr11:132511822:C:T	rs34217024	0.22833	0.0307684	0.0094108	0.00107748	1	0.0281268
EUR	chr11:132688442:G:A	chr11:132511936:A:G	rs7480330	0.227044	0.0309185	0.00941176	0.0010195	1	0.0300616
EUR	chr11:132688442:G:A	chr11:132511976:G:A	rs10894569	0.227043	0.0309324	0.00941182	0.00101425	1	0.0328033
EUR	chr11:132688442:G:A	chr11:132511982:A:G	rs10894570	0.22704	0.0309248	0.00941183	0.00101717	1	0.0326894
EUR	chr11:132688442:G:A	chr11:132512038:A:G	rs10894571	0.22704	0.0309202	0.00941179	0.00101888	1	0.0300834
EUR	chr11:132688442:G:A	chr11:132512138:A:G	rs11223099	0.227049	0.0309094	0.00941176	0.00102298	1	0.0299378
EUR	chr11:132688442:G:A	chr11:132512153:A:T	rs76252094	0.227038	0.0309068	0.00941186	0.00102415	1	0.0298981
EUR	chr11:132688442:G:A	chr11:132512224:A:G	rs77313844	0.227053	0.0309126	0.00941178	0.0010218	1	0.0299804
EUR	chr11:132688442:G:A	chr11:132512277:T:C	rs61908193	0.22705	0.0309081	0.0094117	0.00102344	1	0.0319398
EUR	chr11:132688442:G:A	chr11:132512288:A:G	rs76629830	0.227049	0.0309099	0.00941171	0.00102275	1	0.0319655
EUR	chr11:132688442:G:A	chr11:132512311:T:C	rs77353371	0.227053	0.0309	0.00941166	0.0010265	1	0.0298149
EUR	chr11:132688442:G:A	chr11:132512377:T:C	rs78052397	0.227048	0.0309317	0.00941211	0.00101488	1	0.0302263
EUR	chr11:132688442:G:A	chr11:132512473:A:T	rs79191482	0.214783	0.0282239	0.00959542	0.00326735	1	0.00393013
EUR	chr11:132688442:G:A	chr11:132512590:T:C	rs78876506	0.227054	0.0308927	0.00941179	0.0010295	1	0.0297107
EUR	chr11:132688442:G:A	chr11:132512875:G:A	rs10791234	0.214754	0.0281985	0.0095957	0.00329633	1	0.00398264
EUR	chr11:132688442:G:A	chr11:132512903:T:A	rs10791235	0.214764	0.0282295	0.00959562	0.00326188	1	0.00393769
EUR	chr11:132688442:G:A	chr11:132513517:T:C	rs4937706	0.214438	0.0282119	0.00959579	0.00328176	1	0.00391046
EUR	chr11:132688442:G:A	chr11:132513532:G:C	rs4937707	0.214437	0.0283036	0.00959579	0.00318196	1	0.00405061
EUR	chr11:132688442:G:A	chr11:132513611:C:T	rs4435011	0.214435	0.028314	0.00959583	0.00317105	1	0.00406667
EUR	chr11:132688442:G:A	chr11:132513696:T:A	rs4375450	0.214439	0.0283286	0.00959581	0.00315539	1	0.00408968
EUR	chr11:132688442:G:A	chr11:132513947:A:C	rs4415771	0.214984	0.0282736	0.00958698	0.0031863	1	0.00404436
EUR	chr11:132688442:G:A	chr11:132513956:A:C	rs4531481	0.214466	0.0282464	0.00959551	0.00324304	1	0.0039638
EUR	chr11:132688442:G:A	chr11:132514600:A:G	rs4534595	0.226511	0.0309931	0.00948544	0.00108524	1	0.0278841
EUR	chr11:132688442:G:A	chr11:132514606:T:C	rs4381381	0.227319	0.030927	0.00948321	0.00110926	1	0.0271592
EUR	chr11:132688442:G:A	chr11:132514631:G:T	rs4581454	0.227007	0.0310441	0.00941154	0.000971994	1	0.0318371
EUR	chr11:132688442:G:A	chr11:132514702:A:G	rs4534596	0.226511	0.0309962	0.00948553	0.0010841	1	0.0279192
EUR	chr11:132688442:G:A	chr11:132514705:A:G	rs4341545	0.226515	0.0309941	0.00948546	0.00108487	1	0.0278958
EUR	chr11:132688442:G:A	chr11:132514734:T:G	rs4310627	0.227087	0.0309302	0.0094769	0.00109949	1	0.02745
EUR	chr11:132688442:G:A	chr11:132515145:C:T	rs1939971	0.224489	0.0298225	0.00949308	0.00168084	1	0.0153898
EUR	chr11:132688442:G:A	chr11:132515155:T:C	rs1939970	0.224547	0.0298044	0.00949298	0.00169163	1	0.0152721
EUR	chr11:132688442:G:A	chr11:132515181:T:C	rs1939969	0.224497	0.0298018	0.00949303	0.00169333	1	0.0152539
EUR	chr11:132688442:G:A	chr11:132515301:A:G	rs1939968	0.227363	0.0304972	0.00941128	0.00119321	1	0.0248759
EUR	chr11:132688442:G:A	chr11:132515411:G:A	rs12361330	0.226492	0.0305973	0.0094885	0.00126119	1	0.0253801
EUR	chr11:132688442:G:A	chr11:132515465:C:T	rs12361323	0.224679	0.0306409	0.00949343	0.00124838	1	0.0219931
EUR	chr11:132688442:G:A	chr11:132515544:A:G	rs7124348	0.225521	0.030564	0.00949097	0.00128043	1	0.0213339
EUR	chr11:132688442:G:A	chr11:132670041:C:A	rs2917584	0.493547	-0.0426444	0.00789338	6.57e-08	2	0.00607774
EUR	chr11:132688442:G:A	chr11:132688442:G:A	rs1939498	0.493652	-0.0471289	0.00788721	2.3e-09	2	0.0943638
EUR	chr11:132688442:G:A	chr11:132692599:G:A	rs3018396	0.491502	-0.0467788	0.00788292	2.95e-09	2	0.0692491
EUR	chr11:132688442:G:A	chr11:132694773:A:G	rs3019860	0.491877	-0.0465504	0.00788175	3.5e-09	2	0.0495236
EUR	chr11:132688442:G:A	chr11:132696192:T:C	rs3016389	0.493551	-0.04631	0.00787035	4e-09	2	0.0435998
EUR	chr11:132688442:G:A	chr11:132696274:A:G	rs3016388	0.495439	-0.0445335	0.00788167	1.6e-08	2	0.0134631
EUR	chr11:132688442:G:A	chr11:132696706:A:G	rs3016506	0.495449	-0.0444601	0.00788143	1.69e-08	2	0.0127985
EUR	chr11:132688442:G:A	chr11:132697077:A:C	rs1940150	0.495737	-0.0444572	0.0078815	1.69e-08	2	0.0127689
EUR	chr11:132688442:G:A	chr11:132697431:T:C	rs1940149	0.495349	-0.0444992	0.00788144	1.64e-08	2	0.0131543
EUR	chr11:132688442:G:A	chr11:132697592:T:C	rs2917565	0.491874	-0.0463155	0.00788111	4.18e-09	2	0.0417905
EUR	chr11:132688442:G:A	chr11:132698067:T:C	rs2917566	0.496009	-0.0445624	0.00788142	1.57e-08	2	0.0137534
EUR	chr11:132688442:G:A	chr11:132698170:A:G	rs3016387	0.495673	-0.0443444	0.00788139	1.84e-08	2	0.0118035
EUR	chr11:132688442:G:A	chr11:132698231:C:T	rs1940148	0.495906	-0.0443493	0.00788141	1.83e-08	2	0.0118431
EUR	chr11:132688442:G:A	chr11:132698709:A:G	rs3016507	0.491953	-0.0463594	0.00788127	4.05e-09	2	0.0431274
EUR	chr11:132688442:G:A	chr11:132699866:T:G	rs2917570	0.496152	-0.0444992	0.00788149	1.64e-08	2	0.0131517
EUR	chr11:132688442:G:A	chr11:132702387:G:A	rs3016386	0.488869	-0.0465245	0.00788208	3.58e-09	2	0.0437435
EUR	chr11:132688442:G:A	chr11:132702431:T:G	rs3018395	0.493586	-0.0453199	0.0078821	8.94e-09	2	0.0212215
EUR	chr11:132688442:G:A	chr11:132702875:A:G	rs1939515	0.495378	-0.0446663	0.00780675	1.06e-08	2	0.0200459
EUR	chr11:132688442:G:A	chr11:132703495:C:T	rs3016384	0.493507	-0.0446554	0.0078075	1.07e-08	2	0.01794
EUR	chr11:132688442:G:A	chr11:132637087:C:T	rs1939497	0.492086	0.0438336	0.00790775	2.97e-08	2	0.00949908
EUR	chr11:132688442:G:A	chr11:132638904:A:G	rs10894596	0.490634	0.0447401	0.00790749	1.53e-08	2	0.018563
EUR	chr11:132688442:G:A	chr11:132640297:G:A	rs7130605	0.493779	0.0447882	0.00790719	1.48e-08	2	0.0178062
EUR	chr11:132688442:G:A	chr11:132640298:C:A	rs7130388	0.493781	0.0447877	0.00790719	1.48e-08	2	0.0177999
EUR	chr11:132688442:G:A	chr11:132640562:G:A	rs7130961	0.493007	0.0447687	0.00790731	1.5e-08	2	0.018075
EUR	chr11:132688442:G:A	chr11:132640758:G:T	rs4937714	0.493061	0.0445956	0.00790768	1.71e-08	2	0.0159698
EUR	chr11:132688442:G:A	chr11:132642504:C:T	rs7108908	0.492005	0.0447956	0.00790762	1.47e-08	2	0.0230648
EUR	chr11:132688442:G:A	chr11:132658804:C:A	rs1939519	0.504946	0.0446054	0.00781055	1.12e-08	2	0.0398177
EUR	chr11:132688442:G:A	chr11:132658811:T:C	rs1939520	0.504575	0.0443099	0.00781062	1.4e-08	2	0.0320335
EUR	chr11:132688442:G:A	chr11:132659602:C:T	rs6590647	0.499404	0.0429655	0.00781059	3.78e-08	2	0.0140474
EUR	chr11:132688442:G:A	chr11:132660971:A:G	rs7935939	0.502914	0.0432307	0.00781009	3.11e-08	2	0.013516
EUR	chr11:132688442:G:A	chr11:132661184:G:A	rs7936526	0.50311	0.0436552	0.00781015	2.28e-08	2	0.0182961
EUR	chr11:132688442:G:A	chr11:132661591:A:T	rs10894597	0.499253	0.0425362	0.00781053	5.15e-08	2	0.0103762
EUR	chr11:132688442:G:A	chr11:132662044:A:G	rs1939521	0.505929	0.0428598	0.00781131	4.09e-08	2	0.011267
EUR	chr11:132688442:G:A	chr11:132662710:C:T	rs7119286	0.504367	0.0433408	0.00781039	2.87e-08	2	0.0159043
EUR	chr11:132688442:G:A	chr11:132663530:G:A	rs10791245	0.50427	0.0436121	0.00780663	2.32e-08	2	0.019613
EUR	chr11:132688442:G:A	chr11:132664975:A:G	rs1939508	0.494943	0.0426772	0.00779552	4.39e-08	2	0.0113611
EUR	chr11:132688442:G:A	chr11:132666459:A:C	rs3019871	0.498387	0.0427761	0.0078817	5.72e-08	2	0.0080148
EUR	chr11:132688442:G:A	chr11:132668541:T:A	rs2917585	0.502062	0.0434303	0.00788115	3.58e-08	2	0.0100859
EUR	chr11:132688442:G:A	chr11:132677871:G:A	rs3019856	0.491858	0.0438086	0.00781672	2.09e-08	2	0.0058058
EUR	chr11:132688442:G:A	chr11:132693561:T:G	rs9971380	0.50083	0.0450016	0.00788259	1.14e-08	2	0.0221741
EUR	chr11:132688442:G:A	chr11:132698359:T:C	rs2917568	0.505121	0.0443753	0.00788154	1.8e-08	2	0.0102165
EUR	chr11:132688442:G:A	chr11:132698360:T:C	rs2917569	0.502602	0.0443341	0.00787069	1.77e-08	2	0.010359
EUR	chr11:132688442:G:A	chr11:132702999:T:C	rs1939514	0.503625	0.0452627	0.00780696	6.72e-09	2	0.0308378
EUR	chr11:132688442:G:A	chr11:132519733:G:A	rs1940400	0.304654	0.0380127	0.00851201	7.98e-06	3	0.0846997
EUR	chr11:132688442:G:A	chr11:132520215:C:T	rs7944266	0.276139	0.0352809	0.00871414	5.15e-05	3	0.0379457
EUR	chr11:132688442:G:A	chr11:132520659:T:C	rs10894572	0.276216	0.0352706	0.00871398	5.17e-05	3	0.0377381
EUR	chr11:132688442:G:A	chr11:132525732:A:T	rs11223104	0.293256	0.0319317	0.00853851	0.000184222	3	0.010004
EUR	chr11:132688442:G:A	chr11:132526850:T:A	rs4937708	0.321269	0.0357505	0.00835073	1.86e-05	3	0.0416119
EUR	chr11:132688442:G:A	chr11:132526929:C:T	rs4936169	0.293218	0.0319283	0.00853878	0.000184601	3	0.00998009
EUR	chr11:132688442:G:A	chr11:132528160:C:T	rs2212487	0.293187	0.0319847	0.00853875	0.000179801	3	0.00989585
EUR	chr11:132688442:G:A	chr11:132528339:C:A	rs10894573	0.321187	0.0359308	0.00835095	1.69e-05	3	0.0463201
EUR	chr11:132688442:G:A	chr11:132530185:A:G	rs10894574	0.29339	0.0322773	0.00853667	0.000156191	3	0.0121281
EUR	chr11:132688442:G:A	chr11:132531850:G:A	rs10894575	0.293227	0.0323103	0.00853727	0.000153946	3	0.0123346
EUR	chr11:132688442:G:A	chr11:132531998:T:C	rs6421611	0.463195	0.0392303	0.00788552	6.53e-07	3	0.0276709
EUR	chr11:132688442:G:A	chr11:132532256:T:C	rs4564348	0.46317	0.039224	0.0078855	6.55e-07	3	0.0275645
EUR	chr11:132688442:G:A	chr11:132532257:T:A	rs4564349	0.46317	0.039224	0.0078855	6.55e-07	3	0.0275645
EUR	chr11:132688442:G:A	chr11:132533463:G:T	rs7126067	0.459251	0.0391578	0.00788579	6.85e-07	3	0.0176418
EUR	chr11:132688442:G:A	chr11:132536074:G:A	rs7107939	0.461251	0.039777	0.00788591	4.56e-07	3	0.0258977
EUR	chr11:132688442:G:A	chr11:132537092:A:G	rs7119651	0.465867	0.0386466	0.00788504	9.52e-07	3	0.0194058
EUR	chr11:132688442:G:A	chr11:132542379:C:G	rs12226528	0.23859	0.0345613	0.00924047	0.000183864	3	0.00729162
EUR	chr11:132688442:G:A	chr11:132546014:C:T	rs11223108	0.309775	0.0337129	0.00851667	7.54e-05	3	0.00779049
EUR	chr11:132688442:G:A	chr11:132519410:A:G	rs657974	0.46602	0.0387856	0.00788401	8.68e-07	3	0.0211954
EUR	chr11:132688442:G:A	chr11:132520056:G:A	rs644487	0.470463	0.0373864	0.00788398	2.12e-06	3	0.00998307
EUR	chr11:132688442:G:A	chr11:132520069:C:G	rs644475	0.467857	0.0383943	0.00788355	1.12e-06	3	0.0173129
EUR	chr11:132688442:G:A	chr11:132520341:T:C	rs654125	0.464909	0.0378427	0.00787488	1.54e-06	3	0.0127292
EUR	chr11:132688442:G:A	chr11:132521327:T:G	rs639254	0.467803	0.0384377	0.00788363	1.08e-06	3	0.0171585
EUR	chr11:132688442:G:A	chr11:132521525:C:T	rs657147	0.467884	0.0384399	0.0078836	1.08e-06	3	0.0171829
EUR	chr11:132688442:G:A	chr11:132521762:A:G	rs563954	0.467994	0.0383604	0.0078837	1.14e-06	3	0.0163688
EUR	chr11:132688442:G:A	chr11:132521983:T:A	rs2508976	0.468004	0.0384604	0.00788372	1.07e-06	3	0.0173922
EUR	chr11:132688442:G:A	chr11:132522645:C:T	rs2508975	0.468804	0.0385417	0.00788409	1.02e-06	3	0.0182543
EUR	chr11:132688442:G:A	chr11:132522825:G:T	rs670389	0.46852	0.0384995	0.0078841	1.04e-06	3	0.0177907
EUR	chr11:132688442:G:A	chr11:132524230:T:C	rs2509229	0.460972	0.0384457	0.00788447	1.08e-06	3	0.011538
EUR	chr11:132688442:G:A	chr11:132524371:A:C	rs2508974	0.465552	0.0378621	0.00788448	1.57e-06	3	0.0120632
EUR	chr11:132688442:G:A	chr11:132524860:A:G	rs2512703	0.465561	0.037798	0.00788453	1.64e-06	3	0.0116094
EUR	chr11:132688442:G:A	chr11:132524901:T:A	rs2512704	0.466	0.0378836	0.00788476	1.55e-06	3	0.0122092
EUR	chr11:132688442:G:A	chr11:132525954:A:G	rs2508973	0.463093	0.0396015	0.00788372	5.08e-07	3	0.0233952
EUR	chr11:132688442:G:A	chr11:132526088:G:A	rs2509230	0.463332	0.0396571	0.00788389	4.9e-07	3	0.0241989
EUR	chr11:132688442:G:A	chr11:132526670:A:T	rs1940018	0.463365	0.0397669	0.00788395	4.56e-07	3	0.0258943
EUR	chr11:132688442:G:A	chr11:132527297:C:A	rs2509228	0.464975	0.0395837	0.00788448	5.16e-07	3	0.0230856
EUR	chr11:132688442:G:A	chr11:132527322:G:T	rs1940402	0.467066	0.0388261	0.00780865	6.62e-07	3	0.0273875
EUR	chr11:132688442:G:A	chr11:132528119:T:A	rs1940020	0.462108	0.0388628	0.00788522	8.28e-07	3	0.0147808
EUR	chr11:132688442:G:A	chr11:132528238:A:G	rs2512705	0.462115	0.0388696	0.00788522	8.25e-07	3	0.0148416
EUR	chr11:132688442:G:A	chr11:132528266:C:G	rs2512706	0.460811	0.038424	0.00788467	1.1e-06	3	0.0117377
EUR	chr11:132688442:G:A	chr11:132529825:G:A	rs2512707	0.470066	0.0389356	0.00788438	7.88e-07	3	0.0124216
EUR	chr11:132688442:G:A	chr11:132530331:T:A	rs2512708	0.461027	0.0394124	0.0078877	5.83e-07	3	0.0204883
EUR	chr11:132688442:G:A	chr11:132530615:C:G	rs2512709	0.464527	0.0394831	0.00788737	5.56e-07	3	0.0215082
EUR	chr11:132688442:G:A	chr11:132530789:T:C	rs2508970	0.460986	0.0394092	0.00788769	5.84e-07	3	0.0204488
EUR	chr11:132688442:G:A	chr11:132531442:T:G	rs2512710	0.461265	0.0395481	0.0078877	5.33e-07	3	0.0222674
EUR	chr11:132688442:G:A	chr11:132544691:A:G	rs7941822	0.496127	-0.0385438	0.00788352	1.01e-06	3	0.0260932
EUR	chr11:133982789:A:G	chr11:133952238:G:A	rs73034295	0.196401	-0.0828978	0.00999504	1.1e-16	1	0.0451571
EUR	chr11:133982789:A:G	chr11:133968522:A:G	rs2000853	0.213746	-0.0780188	0.00962041	5.07e-16	1	0.0104417
EUR	chr11:133982789:A:G	chr11:133970261:C:T	rs73036081	0.212718	-0.0780505	0.00962373	5.05e-16	1	0.0104707
EUR	chr11:133982789:A:G	chr11:133970576:T:C	rs11223649	0.212719	-0.0780614	0.00962379	5.01e-16	1	0.0105344
EUR	chr11:133982789:A:G	chr11:133970752:A:G	rs11223650	0.212723	-0.0780648	0.00962371	4.99e-16	1	0.0105594
EUR	chr11:133982789:A:G	chr11:133970898:C:T	rs55747998	0.212696	-0.0781026	0.00962397	4.84e-16	1	0.0107836
EUR	chr11:133982789:A:G	chr11:133970935:A:C	rs56241440	0.212715	-0.0780462	0.00962374	5.07e-16	1	0.010444
EUR	chr11:133982789:A:G	chr11:133971139:C:T	rs11223651	0.212706	-0.0780379	0.00962382	5.11e-16	1	0.01039
EUR	chr11:133982789:A:G	chr11:133971312:A:G	rs11223652	0.212706	-0.0780212	0.0096237	5.18e-16	1	0.0100578
EUR	chr11:133982789:A:G	chr11:133971684:C:T	rs11223654	0.212714	-0.0781277	0.00962386	4.73e-16	1	0.0110882
EUR	chr11:133982789:A:G	chr11:133971887:C:T	rs73036086	0.212712	-0.0781281	0.00962385	4.73e-16	1	0.0109548
EUR	chr11:133982789:A:G	chr11:133972466:G:A	rs73036087	0.212962	-0.0780469	0.00961984	4.93e-16	1	0.0106433
EUR	chr11:133982789:A:G	chr11:133972812:G:A	rs11223655	0.212826	-0.0787135	0.0096228	2.84e-16	1	0.0161751
EUR	chr11:133982789:A:G	chr11:133973078:T:A	rs11223656	0.212735	-0.0781051	0.00962375	4.82e-16	1	0.010811
EUR	chr11:133982789:A:G	chr11:133973321:G:A	rs11223658	0.212697	-0.0789687	0.0096988	3.88e-16	1	0.0126402
EUR	chr11:133982789:A:G	chr11:133974813:G:A	rs11223659	0.212602	-0.0789176	0.00969941	4.07e-16	1	0.012199
EUR	chr11:133982789:A:G	chr11:133981517:G:T	rs11223661	0.212326	-0.0802265	0.00971061	1.44e-16	1	0.0236292
EUR	chr11:133982789:A:G	chr11:133982789:A:G	rs4936215	0.221073	-0.0830331	0.00968322	9.91e-18	1	0.659179
EUR	chr11:133982789:A:G	chr11:133983113:C:T	rs4936216	0.213733	-0.082306	0.00978439	4.03e-17	1	0.128768
EUR	chr11:133982789:A:G	chr11:134071151:C:T	rs641501	0.31277	-0.0347463	0.00842642	3.73e-05	2	0.00665336
EUR	chr11:133982789:A:G	chr11:134071209:T:G	rs583109	0.314277	-0.0348085	0.00834464	3.03e-05	2	0.00750443
EUR	chr11:133982789:A:G	chr11:134071516:G:A	rs595102	0.312769	-0.034764	0.00842657	3.7e-05	2	0.00667244
EUR	chr11:133982789:A:G	chr11:134072905:C:T	rs670123	0.312789	-0.0347496	0.00842644	3.73e-05	2	0.00665695
EUR	chr11:133982789:A:G	chr11:134073579:C:G	rs617391	0.312787	-0.0347538	0.00842645	3.72e-05	2	0.00666159
EUR	chr11:133982789:A:G	chr11:134073811:A:T	rs618378	0.314999	-0.0356325	0.00834918	1.97e-05	2	0.00905835
EUR	chr11:133982789:A:G	chr11:134075396:C:A	rs682833	0.315002	-0.0364573	0.00834918	1.26e-05	2	0.0112648
EUR	chr11:133982789:A:G	chr11:134075527:C:T	rs670332	0.315062	-0.0355733	0.00834909	2.04e-05	2	0.00893048
EUR	chr11:133982789:A:G	chr11:134076375:G:A	rs603009	0.315059	-0.0354882	0.00834883	2.13e-05	2	0.00875368
EUR	chr11:133982789:A:G	chr11:134077610:C:T	rs10750554	0.315088	-0.0354719	0.00834881	2.15e-05	2	0.00872032
EUR	chr11:133982789:A:G	chr11:134077639:G:A	rs7358423	0.31509	-0.0354647	0.00834887	2.16e-05	2	0.00870506
EUR	chr11:133982789:A:G	chr11:134078931:T:C	rs657838	0.315107	-0.0363856	0.00834869	1.31e-05	2	0.0110448
EUR	chr11:133982789:A:G	chr11:134079086:C:T	rs671800	0.315219	-0.0363436	0.00834865	1.34e-05	2	0.0117284
EUR	chr11:133982789:A:G	chr11:134079670:C:T	rs644247	0.315047	-0.0364004	0.00834898	1.3e-05	2	0.011087
EUR	chr11:133982789:A:G	chr11:134080929:G:A	rs642831	0.315966	-0.0364085	0.0083473	1.29e-05	2	0.0119751
EUR	chr11:133982789:A:G	chr11:134081908:T:G	rs470514	0.315252	-0.0361161	0.00834847	1.52e-05	2	0.0102586
EUR	chr11:133982789:A:G	chr11:134082855:G:A	rs470956	0.315203	-0.036122	0.00834853	1.51e-05	2	0.0102741
EUR	chr11:133982789:A:G	chr11:134086563:G:C	rs621698	0.316161	-0.0364124	0.00834699	1.29e-05	2	0.0119938
EUR	chr11:133982789:A:G	chr11:134086693:T:C	rs659196	0.315257	-0.0363712	0.00834835	1.32e-05	2	0.0110047
EUR	chr11:133982789:A:G	chr11:134087066:G:A	rs470880	0.315236	-0.0363527	0.00834832	1.33e-05	2	0.0109481
EUR	chr11:133982789:A:G	chr11:134087594:C:T	rs470481	0.316159	-0.0364017	0.00834698	1.29e-05	2	0.011956
EUR	chr11:133982789:A:G	chr11:134087835:T:G	rs470531	0.315925	-0.0362374	0.0083435	1.4e-05	2	0.0106648
EUR	chr11:133982789:A:G	chr11:134088347:G:A	rs592902	0.315244	-0.0363663	0.00834829	1.32e-05	2	0.0109904
EUR	chr11:133982789:A:G	chr11:134088716:G:T	rs471007	0.316112	-0.0364174	0.008347	1.28e-05	2	0.0120114
EUR	chr11:133982789:A:G	chr11:134089463:T:C	rs1259687	0.31619	-0.0371755	0.00834691	8.44e-06	2	0.0152532
EUR	chr11:133982789:A:G	chr11:134090471:A:G	rs470855	0.315323	-0.0362155	0.00834812	1.44e-05	2	0.0105427
EUR	chr11:133982789:A:G	chr11:134091355:T:C	rs626322	0.316145	-0.0362278	0.00834696	1.42e-05	2	0.0113657
EUR	chr11:133982789:A:G	chr11:134091903:G:A	rs2510345	0.31525	-0.0362513	0.00834838	1.41e-05	2	0.0106434
EUR	chr11:133982789:A:G	chr11:134092051:C:T	rs1784500	0.316146	-0.0362401	0.00834698	1.41e-05	2	0.0114057
EUR	chr11:133982789:A:G	chr11:134096247:C:T	rs470836	0.315236	-0.0362515	0.00834847	1.41e-05	2	0.0106429
EUR	chr11:133982789:A:G	chr11:134097483:A:G	rs470982	0.315253	-0.0362642	0.00834829	1.4e-05	2	0.0106825
EUR	chr11:133982789:A:G	chr11:134099207:T:G	rs470434	0.315534	-0.0363945	0.00834828	1.3e-05	2	0.0110781
EUR	chr11:133982789:A:G	chr11:134099642:A:G	rs470372	0.316105	-0.0362405	0.00834723	1.41e-05	2	0.0114034
EUR	chr11:133982789:A:G	chr11:134099675:T:C	rs470474	0.315248	-0.0362365	0.00834839	1.42e-05	2	0.0106001
EUR	chr11:133982789:A:G	chr11:134100320:T:C	rs470536	0.316124	-0.036265	0.008347	1.39e-05	2	0.0114875
EUR	chr11:133982789:A:G	chr11:134100863:A:G	rs470944	0.315249	-0.0361694	0.0083483	1.47e-05	2	0.0104091
EUR	chr11:133982789:A:G	chr11:134101557:A:T	rs470522	0.315524	-0.0362021	0.00834827	1.45e-05	2	0.0105024
EUR	chr11:133982789:A:G	chr11:134101832:T:C	rs470694	0.316161	-0.036242	0.00834703	1.41e-05	2	0.0114112
EUR	chr11:133982789:A:G	chr11:134102264:G:T	rs470456	0.315226	-0.0362055	0.00834838	1.45e-05	2	0.0105108
EUR	chr11:133982789:A:G	chr11:134102441:C:A	rs470451	0.315138	-0.036294	0.00834875	1.38e-05	2	0.0107649
EUR	chr11:133982789:A:G	chr11:134104601:T:A	rs1143811	0.315514	-0.0361909	0.00834829	1.46e-05	2	0.00982307
EUR	chr11:133982789:A:G	chr11:134106767:C:G	rs637517	0.316097	-0.0371035	0.00834719	8.79e-06	2	0.0148873
EUR	chr11:133982789:A:G	chr11:134107455:G:C	rs470639	0.316157	-0.0363413	0.008347	1.34e-05	2	0.0117452
EUR	chr11:133982789:A:G	chr11:134107470:A:T	rs470409	0.316161	-0.0363794	0.00834696	1.31e-05	2	0.0118779
EUR	chr11:133982789:A:G	chr11:134107938:A:G	rs470565	0.316118	-0.0363392	0.00834693	1.34e-05	2	0.011739
EUR	chr11:133982789:A:G	chr11:134108501:C:T	rs470960	0.315532	-0.0362998	0.00834818	1.37e-05	2	0.0107896
EUR	chr11:133982789:A:G	chr11:134108559:C:T	rs470961	0.315486	-0.0362507	0.0083483	1.41e-05	2	0.0106427
EUR	chr11:133982789:A:G	chr11:134108815:T:A	rs470953	0.315529	-0.0362463	0.00834824	1.41e-05	2	0.0106306
EUR	chr11:133982789:A:G	chr11:134111180:G:C	rs1267813	0.315519	-0.036265	0.00834874	1.4e-05	2	0.0106791
EUR	chr11:133982789:A:G	chr11:134111510:G:A	rs639165	0.315229	-0.0361456	0.00834798	1.49e-05	2	0.0103462
EUR	chr11:133982789:A:G	chr11:134111740:G:A	rs626717	0.315229	-0.0361444	0.00834798	1.49e-05	2	0.0103429
EUR	chr11:133982789:A:G	chr11:134112925:A:C	rs658544	0.315509	-0.0362092	0.00834784	1.44e-05	2	0.0105281
EUR	chr11:133982789:A:G	chr11:134113093:C:T	rs621953	0.315518	-0.0363476	0.00834786	1.34e-05	2	0.0109386
EUR	chr11:133982789:A:G	chr11:134114233:T:C	rs658450	0.315526	-0.0363186	0.00834786	1.36e-05	2	0.0108504
EUR	chr11:133982789:A:G	chr11:134114932:T:A	rs470882	0.316112	-0.0363844	0.00834656	1.31e-05	2	0.0119015
EUR	chr11:133982789:A:G	chr11:134115603:T:C	rs470966	0.315514	-0.0362513	0.00834789	1.41e-05	2	0.0106497
EUR	chr11:133982789:A:G	chr11:134116444:G:C	rs486017	0.315489	-0.0362312	0.00834793	1.42e-05	2	0.0111169
EUR	chr11:133982789:A:G	chr11:134117072:C:A	rs610684	0.315453	-0.0362617	0.00834844	1.4e-05	2	0.0106732
EUR	chr11:133982789:A:G	chr11:134117204:G:C	rs611170	0.315514	-0.0361894	0.00834804	1.46e-05	2	0.010469
EUR	chr11:133982789:A:G	chr11:134117699:G:A	rs623823	0.315487	-0.0362221	0.00834802	1.43e-05	2	0.010563
EUR	chr11:133982789:A:G	chr11:134118884:G:A	rs625740	0.316194	-0.0363132	0.00834628	1.36e-05	2	0.0116599
EUR	chr11:133982789:A:G	chr11:134119117:A:G	rs624504	0.315497	-0.0362397	0.00834794	1.42e-05	2	0.0106151
EUR	chr11:133982789:A:G	chr11:134121261:G:A	rs470547	0.31552	-0.0363817	0.00834803	1.31e-05	2	0.0110416
EUR	chr11:133982789:A:G	chr11:134121410:G:A	rs470500	0.315497	-0.0362809	0.00834797	1.39e-05	2	0.010736
EUR	chr11:133982789:A:G	chr11:134123361:A:G	rs470846	0.31608	-0.0363302	0.0083471	1.35e-05	2	0.0117056
EUR	chr11:133982789:A:G	chr11:134128003:A:G	rs470713	0.316178	-0.0361545	0.00834669	1.48e-05	2	0.0118133
EUR	chr11:133982789:A:G	chr11:134128458:T:C	rs470407	0.316112	-0.0362103	0.00834672	1.44e-05	2	0.0120089
EUR	chr11:133982789:A:G	chr11:134128832:G:A	rs625641	0.315245	-0.0360994	0.00834809	1.53e-05	2	0.0108082
EUR	chr11:133982789:A:G	chr11:134130619:T:C	rs470570	0.315279	-0.0361369	0.00834803	1.5e-05	2	0.0109226
EUR	chr11:133982789:A:G	chr11:134132585:T:C	rs470452	0.315232	-0.0362193	0.00834801	1.43e-05	2	0.0111795
EUR	chr11:133982789:A:G	chr11:134132735:A:G	rs470564	0.316126	-0.0362521	0.00834658	1.4e-05	2	0.0121613
EUR	chr11:133982789:A:G	chr11:134134667:T:G	rs470680	0.316133	-0.0364817	0.00834664	1.24e-05	2	0.0130397
EUR	chr11:133982789:A:G	chr11:134135600:T:C	rs470587	0.315236	-0.0361788	0.00834815	1.47e-05	2	0.0110503
EUR	chr11:133982789:A:G	chr11:134137213:A:G	rs1783814	0.315258	-0.0361871	0.00834811	1.46e-05	2	0.0104616
EUR	chr11:133982789:A:G	chr11:134138783:C:T	rs470936	0.315238	-0.0361501	0.00834815	1.49e-05	2	0.0103567
EUR	chr11:133982789:A:G	chr11:134139014:T:C	rs470459	0.315063	-0.0363056	0.00834918	1.37e-05	2	0.010794
EUR	chr11:133982789:A:G	chr11:134139216:T:G	rs470600	0.316146	-0.0362532	0.00834679	1.4e-05	2	0.0114515
EUR	chr11:133982789:A:G	chr11:134139407:G:A	rs470608	0.315217	-0.0361753	0.00834821	1.47e-05	2	0.0104269
EUR	chr11:133982789:A:G	chr11:134140827:A:G	rs646998	0.316104	-0.0362168	0.00834688	1.43e-05	2	0.0113311
EUR	chr11:133982789:A:G	chr11:134142018:C:T	rs470809	0.318134	-0.0366374	0.00834627	1.14e-05	2	0.011393
EUR	chr11:133982789:A:G	chr11:134148761:T:C	rs610382	0.32378	-0.0369433	0.00834176	9.48e-06	2	0.0290404
EUR	chr11:133982789:A:G	chr11:134155673:G:A	rs622260	0.319213	-0.0345938	0.00834605	3.4e-05	2	0.0156527
EUR	chr11:133982789:A:G	chr11:134157322:A:G	rs1143814	0.321604	-0.0354771	0.00834161	2.11e-05	2	0.0190988
EUR	chr11:133982789:A:G	chr11:134160873:T:C	rs589670	0.321964	-0.035463	0.00834102	2.12e-05	2	0.0177524
EUR	chr11:133982789:A:G	chr11:134161351:G:C	rs609631	0.321983	-0.0354374	0.00834072	2.15e-05	2	0.0188523
EUR	chr11:133982789:A:G	chr11:134162646:A:G	rs625815	0.321955	-0.0354171	0.00834091	2.17e-05	2	0.0187094
EUR	chr11:133982789:A:G	chr11:134164104:A:G	rs621516	0.321611	-0.0354269	0.00834089	2.16e-05	2	0.0206428
EUR	chr11:133982789:A:G	chr11:134164323:G:T	rs632858	0.321631	-0.0354187	0.00834213	2.18e-05	2	0.0205632
EUR	chr11:133982789:A:G	chr11:134164353:C:T	rs632886	0.320593	-0.0353355	0.00834476	2.29e-05	2	0.0198375
EUR	chr11:133982789:A:G	chr11:134164410:T:C	rs632951	0.321956	-0.0353779	0.00834196	2.23e-05	2	0.0184185
EUR	chr11:133982789:A:G	chr11:134171831:G:C	rs10750555	0.321906	-0.0356551	0.00834325	1.92e-05	2	0.0203326
EUR	chr11:133982789:A:G	chr11:134171989:C:T	rs10736610	0.322045	-0.035503	0.00834283	2.09e-05	2	0.0192429
EUR	chr11:133982789:A:G	chr11:134171994:A:G	rs10736611	0.321933	-0.0356229	0.00834297	1.96e-05	2	0.0221447
EUR	chr11:133982789:A:G	chr11:134172585:A:G	rs2186759	0.321956	-0.0355825	0.00834291	2e-05	2	0.021811
EUR	chr11:133982789:A:G	chr11:134173191:G:A	rs10750556	0.320533	-0.0355093	0.00834595	2.09e-05	2	0.0193199
EUR	chr11:133982789:A:G	chr11:134173296:G:A	rs10736612	0.320396	-0.0345472	0.00834666	3.49e-05	2	0.0138913
EUR	chr11:133982789:A:G	chr11:134174248:T:C	rs10791347	0.320613	-0.0346541	0.00834639	3.3e-05	2	0.0143829
EUR	chr11:133982789:A:G	chr11:134174609:A:G	rs7126232	0.321983	-0.0355256	0.00834359	2.06e-05	2	0.0213257
EUR	chr11:133982789:A:G	chr11:134177348:T:C	rs2276265	0.32238	-0.0355015	0.00834335	2.09e-05	2	0.0192169
EUR	chr11:133982789:A:G	chr11:134177781:G:A	rs11223722	0.322387	-0.0352976	0.00834448	2.34e-05	2	0.0178317
EUR	chr11:133982789:A:G	chr11:134178248:G:T	rs10894782	0.320628	-0.0353807	0.00834744	2.25e-05	2	0.0184026
EUR	chr11:133982789:A:G	chr11:134191704:A:G	rs10894784	0.324799	-0.0344692	0.00834395	3.61e-05	2	0.0161255
EUR	chr11:133982789:A:G	chr11:134196208:A:G	rs11223724	0.323361	-0.0335194	0.00834702	5.93e-05	2	0.0110933
EUR	chr11:133982789:A:G	chr11:134196857:T:C	rs11820053	0.324748	-0.0344242	0.0083443	3.7e-05	2	0.0158736
EUR	chr11:133982789:A:G	chr11:134202119:C:T	rs10750557	0.324275	-0.0346162	0.00834568	3.36e-05	2	0.0169186
EUR	chr11:133982789:A:G	chr11:134207046:G:T	rs10894785	0.32173	-0.0338917	0.00834776	4.91e-05	2	0.0105922
EUR	chr11:133982789:A:G	chr11:134211513:C:A	rs10894787	0.322367	-0.0345377	0.00834664	3.5e-05	2	0.0138762
EUR	chr11:133982789:A:G	chr11:134151964:G:A	rs655627	0.44579	0.0393603	0.00796552	7.76e-07	2	0.0437606
EUR	chr11:133982789:A:G	chr11:134152192:G:T	rs6590735	0.468189	0.0350371	0.00787811	8.69e-06	2	0.013284
EUR	chr11:134426490:C:T	chr11:134426490:C:T	rs893949	0.465008	0.0507001	0.00787151	1.19e-10	1	0.251734
EUR	chr11:134426490:C:T	chr11:134426747:A:G	rs733856	0.48947	0.0481566	0.00779914	6.63e-10	1	0.179895
EUR	chr11:134426490:C:T	chr11:134427216:A:G	rs4937884	0.488416	0.0488203	0.00787426	5.65e-10	1	0.20536
EUR	chr11:134426490:C:T	chr11:134427451:A:G	rs10750561	0.491667	0.0493707	0.00786636	3.47e-10	1	0.365609
EUR	chr11:134426490:C:T	chr11:134377006:C:T	rs7112912	0.476505	0.0511695	0.00795744	1.27e-10	2	0.948311
EUR	chr11:134426490:C:T	chr11:134380924:G:T	rs4937881	0.453228	0.0458302	0.00797087	8.94e-09	2	0.0105788
EUR	chr11:134426490:C:T	chr11:134631283:G:A	rs7115692	0.251418	0.049069	0.00898622	4.75e-08	3	0.0383948
EUR	chr11:134426490:C:T	chr11:134631991:T:C	rs3019640	0.381407	0.0396119	0.00806614	9.07e-07	3	0.0526716
EUR	chr11:134426490:C:T	chr11:134634166:T:G	rs4343039	0.368814	0.0391195	0.00807469	1.27e-06	3	0.0424746
EUR	chr11:134426490:C:T	chr11:134634345:C:T	rs4466855	0.380741	0.0383331	0.0080655	2.01e-06	3	0.0221128
EUR	chr11:134426490:C:T	chr11:134634384:A:G	rs4545574	0.3687	0.0389639	0.00807542	1.4e-06	3	0.0337779
EUR	chr11:134426490:C:T	chr11:134634690:T:C	rs3017967	0.380711	0.0391786	0.00806527	1.19e-06	3	0.0387743
EUR	chr11:134426490:C:T	chr11:134634720:G:A	rs2187466	0.380678	0.0392533	0.00806545	1.13e-06	3	0.0408513
EUR	chr11:134426490:C:T	chr11:134634925:A:C	rs3017966	0.379665	0.0378866	0.00806652	2.64e-06	3	0.0165002
EUR	chr11:134426490:C:T	chr11:134634965:G:A	rs3019645	0.36747	0.0385101	0.00807591	1.86e-06	3	0.0282354
EUR	chr11:134426490:C:T	chr11:134635162:G:C	rs3019646	0.379637	0.0379813	0.00806661	2.5e-06	3	0.0167902
EUR	chr11:134426490:C:T	chr11:134636158:T:C	rs3019649	0.380929	0.0387295	0.00806497	1.57e-06	3	0.0284067
EUR	chr11:134426490:C:T	chr11:134637061:C:A	rs3017965	0.381005	0.0384372	0.00806492	1.88e-06	3	0.0317506
EUR	chr11:134426490:C:T	chr11:134637588:A:G	rs949112	0.381812	0.0393256	0.00806133	1.07e-06	3	0.050748
EUR	chr11:134426490:C:T	chr11:134637729:C:T	rs3019651	0.380972	0.0394096	0.00806544	1.03e-06	3	0.0456586
EUR	chr11:134426490:C:T	chr11:134638032:T:A	rs949111	0.38113	0.0393412	0.00806548	1.07e-06	3	0.0434782
EUR	chr11:134426490:C:T	chr11:134639072:T:C	rs3019652	0.380917	0.0384934	0.00806519	1.82e-06	3	0.0279091
EUR	chr11:134426490:C:T	chr11:134639747:T:C	rs3019654	0.381913	0.0374226	0.00806599	3.49e-06	3	0.0144784
EUR	chr11:134426490:C:T	chr11:134640415:T:C	rs3018015	0.381802	0.0387925	0.00806498	1.51e-06	3	0.030255
EUR	chr11:134426490:C:T	chr11:134640847:T:C	rs3019656	0.380798	0.0381337	0.00806562	2.27e-06	3	0.0194097
EUR	chr11:134426490:C:T	chr11:134641367:T:A	rs3018014	0.380731	0.0383597	0.00806564	1.98e-06	3	0.0225203
EUR	chr11:134426490:C:T	chr11:134643554:G:A	rs3019659	0.380572	0.0384652	0.00806615	1.85e-06	3	0.0241254
EUR	chr11:134426490:C:T	chr11:134649712:C:A	rs2226892	0.383913	0.0400404	0.00799038	5.41e-07	3	0.0360241
EUR	chr11:134426490:C:T	chr11:134651157:T:C	rs3019663	0.384161	0.0398729	0.0079901	6.03e-07	3	0.0320529
EUR	chr11:134426490:C:T	chr11:134654769:A:C	rs3018003	0.384066	0.0407731	0.00799227	3.37e-07	3	0.0513392
EUR	chr11:134426490:C:T	chr11:134656386:T:C	rs3018001	0.471031	0.0394383	0.00796066	7.26e-07	3	0.0318665
EUR	chr11:134426490:C:T	chr11:134657527:C:T	rs11223928	0.383393	0.040954	0.00799285	2.99e-07	3	0.0838305
EUR	chr11:134426490:C:T	chr11:134660397:G:A	rs3017987	0.38086	0.0393938	0.00806926	1.05e-06	3	0.0228099
EUR	chr11:134426490:C:T	chr11:134660832:T:A	rs999786	0.382389	0.0390621	0.00806789	1.29e-06	3	0.0188624
EUR	chr11:134426490:C:T	chr11:134661373:A:C	rs999785	0.382697	0.0388705	0.00806784	1.45e-06	3	0.0166858
EUR	chr11:134426490:C:T	chr11:134661742:A:C	rs3017988	0.383686	0.0395503	0.00806739	9.46e-07	3	0.0236019
EUR	chr11:134426490:C:T	chr11:134661756:T:C	rs3017989	0.382426	0.0388973	0.00806786	1.43e-06	3	0.0169712
EUR	chr11:134426490:C:T	chr11:134662701:A:G	rs1893868	0.383709	0.0395422	0.00806768	9.52e-07	3	0.0234522
EUR	chr11:134426490:C:T	chr11:134177348:T:C	rs2276265	0.32238	-0.0355015	0.00834335	2.09e-05	4	0.150226
EUR	chr11:134426490:C:T	chr11:134177781:G:A	rs11223722	0.322387	-0.0352976	0.00834448	2.34e-05	4	0.133647
EUR	chr11:134426490:C:T	chr11:134178248:G:T	rs10894782	0.320628	-0.0353807	0.00834744	2.25e-05	4	0.116732
EUR	chr11:134426490:C:T	chr11:134191704:A:G	rs10894784	0.324799	-0.0344692	0.00834395	3.61e-05	4	0.0981464
EUR	chr11:134426490:C:T	chr11:134196208:A:G	rs11223724	0.323361	-0.0335194	0.00834702	5.93e-05	4	0.0513601
EUR	chr11:134426490:C:T	chr11:134196857:T:C	rs11820053	0.324748	-0.0344242	0.0083443	3.7e-05	4	0.0956834
EUR	chr11:134426490:C:T	chr11:134202119:C:T	rs10750557	0.324275	-0.0346162	0.00834568	3.36e-05	4	0.105978
EUR	chr11:134426490:C:T	chr11:134207046:G:T	rs10894785	0.32173	-0.0338917	0.00834776	4.91e-05	4	0.0579182
EUR	chr11:134426490:C:T	chr11:134211513:C:A	rs10894787	0.322367	-0.0345377	0.00834664	3.5e-05	4	0.0792026
EUR	chr11:134426490:C:T	chr11:134215877:G:A	rs1551184	0.421591	0.0292338	0.00789615	0.00021367	4	0.0265793
EUR	chr11:134426490:C:T	chr11:134222157:T:A	rs2010438	0.420996	0.0292323	0.00797194	0.000245514	4	0.0235046
EUR	chr11:134426490:C:T	chr11:134225779:C:T	rs523621	0.314144	-0.0313262	0.00844147	0.00020645	4	0.0343029
EUR	chr11:134426490:C:T	chr11:134232009:G:A	rs522134	0.313749	-0.030885	0.00844115	0.000253337	4	0.0209028
EUR	chr12:2221292:C:T	chr12:2188830:C:G	rs11062146	0.382919	0.0813266	0.00805833	5.98e-24	1	0.0118262
EUR	chr12:2221292:C:T	chr12:2189882:C:T	rs2283288	0.383657	0.0812446	0.00805217	6.13e-24	1	0.0116496
EUR	chr12:2221292:C:T	chr12:2213347:A:G	rs12424245	0.34984	0.082637	0.00815979	4.18e-24	1	0.0154331
EUR	chr12:2221292:C:T	chr12:2217058:G:A	rs11062159	0.350087	0.0814273	0.00815863	1.85e-23	1	0.00819474
EUR	chr12:2221292:C:T	chr12:2223629:A:T	rs1108221	0.349746	0.0813148	0.00815763	2.11e-23	1	0.00814991
EUR	chr12:2221292:C:T	chr12:2223690:C:A	rs1108222	0.349748	0.0813501	0.00815764	2.02e-23	1	0.00826504
EUR	chr12:2221292:C:T	chr12:2224505:G:A	rs1108075	0.350515	0.081474	0.00815723	1.72e-23	1	0.00871917
EUR	chr12:2221292:C:T	chr12:2225094:G:A	rs11062166	0.349701	0.0813044	0.00815747	2.13e-23	1	0.00812172
EUR	chr12:2221292:C:T	chr12:2235478:G:A	rs769087	0.330918	0.0827549	0.00825213	1.14e-23	1	0.0110728
EUR	chr12:2221292:C:T	chr12:2236129:G:A	rs1006737	0.331728	0.0826538	0.00824532	1.19e-23	1	0.0108093
EUR	chr12:2221292:C:T	chr12:2237227:C:T	rs2159100	0.330695	0.0826641	0.00825191	1.28e-23	1	0.0103834
EUR	chr12:2221292:C:T	chr12:2237664:T:A	rs12315711	0.331018	0.0827385	0.0082517	1.16e-23	1	0.0109747
EUR	chr12:2221292:C:T	chr12:2239678:G:C	rs11062170	0.329466	0.0847495	0.00825514	1e-24	1	0.0640447
EUR	chr12:2221292:C:T	chr12:2240418:G:C	rs4765905	0.331447	0.0827247	0.00825166	1.18e-23	1	0.00944358
EUR	chr12:2221292:C:T	chr12:2252294:C:T	rs758170	0.331346	0.0824434	0.00825427	1.72e-23	1	0.00792731
EUR	chr12:2221292:C:T	chr12:2259508:C:T	rs10774035	0.330607	0.0830871	0.00825636	8.02e-24	1	0.012093
EUR	chr12:2221292:C:T	chr12:2277782:C:T	rs10774036	0.333413	0.0831372	0.00825339	7.26e-24	1	0.0142334
EUR	chr12:2221292:C:T	chr12:2277933:C:T	rs10744560	0.334943	0.082107	0.00825113	2.5e-23	1	0.00730469
EUR	chr12:2221292:C:T	chr12:2285615:A:T	rs12311439	0.333159	0.0843052	0.00825242	1.68e-24	1	0.0384227
EUR	chr12:2221292:C:T	chr12:2293080:A:G	rs1024582	0.340697	0.0860109	0.008238	1.62e-25	1	0.231482
EUR	chr12:2221292:C:T	chr12:2299028:A:G	rs4298967	0.346098	0.0867104	0.00825138	7.89e-26	1	0.542723
EUR	chr12:29763906:T:C	chr12:29756524:G:A	rs79708380	0.318119	-0.0443132	0.00844675	1.55e-07	1	0.019287
EUR	chr12:29763906:T:C	chr12:29763906:T:C	rs436124	0.347015	-0.0473599	0.00825274	9.54e-09	1	0.184994
EUR	chr12:29763906:T:C	chr12:29764332:C:A	rs679087	0.347004	-0.0465204	0.00825275	1.73e-08	1	0.108107
EUR	chr12:29763906:T:C	chr12:29764333:T:A	rs672107	0.347006	-0.0465229	0.00825274	1.73e-08	1	0.108281
EUR	chr12:29763906:T:C	chr12:29764708:A:C	rs439639	0.347062	-0.0464734	0.00825267	1.79e-08	1	0.104996
EUR	chr12:29763906:T:C	chr12:29766121:G:C	rs302315	0.346983	-0.0463332	0.0082469	1.93e-08	1	0.098158
EUR	chr12:29763906:T:C	chr12:29768510:G:A	rs302317	0.347722	-0.0464961	0.00823941	1.67e-08	1	0.111628
EUR	chr12:29763906:T:C	chr12:29775455:C:A	rs302321	0.346743	-0.0460817	0.00824265	2.26e-08	1	0.0842423
EUR	chr12:29763906:T:C	chr12:29777950:G:A	rs10843506	0.388911	-0.0419993	0.00807249	1.96e-07	1	0.0151075
EUR	chr12:29763906:T:C	chr12:29778123:C:A	rs10843507	0.38897	-0.041849	0.00807221	2.17e-07	1	0.0141797
EUR	chr12:29763906:T:C	chr12:29780136:T:C	rs7312697	0.379121	-0.0448448	0.00807812	2.83e-08	1	0.0712185
EUR	chr12:29763906:T:C	chr12:29781653:C:T	rs721617	0.359428	-0.0455881	0.00816889	2.4e-08	1	0.083596
EUR	chr12:57289173:C:T	chr12:57094031:A:C	rs324017	0.288504	-0.0627784	0.00869019	5.05e-13	1	0.981272
EUR	chr12:57289173:C:T	chr12:57228588:G:T	rs12826178	0.0724715	-0.12667	0.0161315	4.08e-15	2	0.213617
EUR	chr12:57289173:C:T	chr12:57289173:C:T	rs61937595	0.0876067	-0.12223	0.0146136	6.06e-17	2	0.783061
EUR	chr12:71856662:G:C	chr12:71829523:C:T	rs61924138	0.108362	0.070704	0.0126174	2.1e-08	1	0.0291906
EUR	chr12:71856662:G:C	chr12:71829722:G:A	rs12310317	0.108769	0.0704397	0.0126148	2.35e-08	1	0.0262267
EUR	chr12:71856662:G:C	chr12:71833509:G:A	rs11833056	0.100121	0.0704079	0.0130778	7.29e-08	1	0.00907653
EUR	chr12:71856662:G:C	chr12:71834589:C:T	rs61924139	0.0966263	0.0724536	0.013265	4.71e-08	1	0.01368
EUR	chr12:71856662:G:C	chr12:71836452:T:C	rs61924140	0.100397	0.0706576	0.0129971	5.44e-08	1	0.0119538
EUR	chr12:71856662:G:C	chr12:71837533:A:C	rs12301769	0.0971417	0.0735026	0.0131845	2.48e-08	1	0.024988
EUR	chr12:71856662:G:C	chr12:71838406:A:C	rs11831622	0.097018	0.0734761	0.0131865	2.52e-08	1	0.0246065
EUR	chr12:71856662:G:C	chr12:71842789:C:T	rs61924141	0.0969365	0.0737406	0.0131883	2.25e-08	1	0.027307
EUR	chr12:71856662:G:C	chr12:71843084:A:G	rs11178960	0.0970761	0.0735683	0.0131848	2.41e-08	1	0.0256511
EUR	chr12:71856662:G:C	chr12:71843429:G:A	rs10879338	0.0970769	0.0735649	0.0131849	2.41e-08	1	0.0256096
EUR	chr12:71856662:G:C	chr12:71847057:C:A	rs10160863	0.0970949	0.0731093	0.0131817	2.92e-08	1	0.0214205
EUR	chr12:71856662:G:C	chr12:71848978:G:A	rs6582058	0.0970416	0.073058	0.0131831	2.99e-08	1	0.0209122
EUR	chr12:71856662:G:C	chr12:71852938:C:A	rs11608905	0.0969783	0.0723021	0.0131844	4.16e-08	1	0.0153608
EUR	chr12:71856662:G:C	chr12:71854962:T:G	rs6582059	0.0971004	0.0731386	0.0131814	2.88e-08	1	0.0216921
EUR	chr12:71856662:G:C	chr12:71856446:C:G	rs61924142	0.0970548	0.073114	0.0131823	2.92e-08	1	0.0214325
EUR	chr12:71856662:G:C	chr12:71856662:G:C	rs61924143	0.0680762	0.0900042	0.0156196	8.3e-09	1	0.0697655
EUR	chr12:71856662:G:C	chr12:71860210:T:C	rs11615013	0.0969455	0.0724749	0.0131851	3.87e-08	1	0.0164421
EUR	chr12:71856662:G:C	chr12:71865041:A:C	rs61924144	0.0969313	0.0731501	0.0131859	2.9e-08	1	0.0215736
EUR	chr12:71856662:G:C	chr12:71865927:T:C	rs11834054	0.0986605	0.0717639	0.0130929	4.23e-08	1	0.015136
EUR	chr12:71856662:G:C	chr12:71866174:G:C	rs12303743	0.0971101	0.0729641	0.0131815	3.11e-08	1	0.0202021
EUR	chr12:71856662:G:C	chr12:71866296:T:C	rs12310865	0.0981585	0.0717628	0.0130929	4.23e-08	1	0.0151292
EUR	chr12:71856662:G:C	chr12:71866446:A:G	rs12317279	0.0971069	0.0730033	0.0131816	3.05e-08	1	0.0205217
EUR	chr12:71856662:G:C	chr12:71867788:C:T	rs7973727	0.0968898	0.0721985	0.0131777	4.28e-08	1	0.0149533
EUR	chr12:71856662:G:C	chr12:71868741:T:C	rs7964417	0.0986889	0.0713699	0.0130839	4.9e-08	1	0.0131682
EUR	chr12:71856662:G:C	chr12:71871642:G:A	rs7961503	0.097098	0.0725564	0.0131732	3.63e-08	1	0.0174472
EUR	chr12:71856662:G:C	chr12:71874796:T:C	rs78214273	0.0969876	0.0726464	0.013176	3.52e-08	1	0.0179814
EUR	chr12:71856662:G:C	chr12:71878739:A:G	rs11610394	0.0970675	0.0727056	0.0131743	3.41e-08	1	0.0184875
EUR	chr12:71856662:G:C	chr12:71878892:A:G	rs61924145	0.0969696	0.0726975	0.0131765	3.44e-08	1	0.0183366
EUR	chr12:71856662:G:C	chr12:71879194:T:G	rs10160905	0.0979245	0.0720446	0.0130901	3.72e-08	1	0.0170675
EUR	chr12:71856662:G:C	chr12:71879377:C:T	rs61924146	0.0969934	0.0726524	0.0131756	3.5e-08	1	0.0180412
EUR	chr12:71856662:G:C	chr12:71880776:A:G	rs17110365	0.0971343	0.0717352	0.0131732	5.17e-08	1	0.0125419
EUR	chr12:71856662:G:C	chr12:71884431:A:G	rs11610750	0.0970389	0.0715832	0.0131729	5.51e-08	1	0.011811
EUR	chr12:71856662:G:C	chr12:71889743:G:A	rs11830684	0.0986955	0.0714916	0.0130816	4.63e-08	1	0.0139012
EUR	chr12:71856662:G:C	chr12:71890005:G:A	rs11831203	0.0970059	0.0717345	0.0131738	5.17e-08	1	0.012522
EUR	chr12:71856662:G:C	chr12:71890721:G:C	rs12302711	0.0971145	0.0724849	0.0131716	3.73e-08	1	0.0170107
EUR	chr12:71856662:G:C	chr12:71893108:A:G	rs10467176	0.0971413	0.0718194	0.0131651	4.89e-08	1	0.0132029
EUR	chr12:71856662:G:C	chr12:71900445:A:G	rs77492327	0.0971538	0.0721708	0.0131645	4.2e-08	1	0.0152243
EUR	chr12:71856662:G:C	chr12:71905216:C:T	rs61924151	0.0969065	0.0717621	0.0131687	5.05e-08	1	0.0128024
EUR	chr12:71856662:G:C	chr12:71908085:C:T	rs10879343	0.097131	0.0719246	0.0131641	4.66e-08	1	0.0138019
EUR	chr12:71856662:G:C	chr12:71908991:G:A	rs17110381	0.0969377	0.0718468	0.0131681	4.87e-08	1	0.0132614
EUR	chr12:71856662:G:C	chr12:71912128:T:A	rs17110384	0.0986894	0.0703582	0.0130733	7.37e-08	1	0.00898495
EUR	chr12:71856662:G:C	chr12:71912352:C:G	rs17110387	0.0979871	0.0708543	0.0131534	7.17e-08	1	0.00921916
EUR	chr12:71856662:G:C	chr12:71914044:C:T	rs17110396	0.0971251	0.0723544	0.013163	3.87e-08	1	0.0164486
EUR	chr12:71856662:G:C	chr12:71914447:A:G	rs7305612	0.0970624	0.0721222	0.0131654	4.3e-08	1	0.0148998
EUR	chr12:71856662:G:C	chr12:71914866:T:G	rs7137012	0.0969773	0.0725199	0.0131662	3.63e-08	1	0.0174617
EUR	chr12:71856662:G:C	chr12:71914973:A:G	rs7309215	0.0969602	0.0722179	0.0131666	4.14e-08	1	0.015444
EUR	chr12:71856662:G:C	chr12:71916023:A:G	rs17110414	0.0970283	0.0721107	0.0131652	4.32e-08	1	0.0148375
EUR	chr12:71856662:G:C	chr12:71916394:T:C	rs11831089	0.0969377	0.0725135	0.0131663	3.64e-08	1	0.0174127
EUR	chr12:71856662:G:C	chr12:71917203:T:C	rs73336878	0.0984427	0.0709318	0.0130717	5.75e-08	1	0.0113393
EUR	chr12:71856662:G:C	chr12:71918488:G:A	rs11178985	0.0986694	0.0705355	0.0130608	6.64e-08	1	0.00990622
EUR	chr12:71856662:G:C	chr12:71920964:A:G	rs17110421	0.0970293	0.0719082	0.0131679	4.74e-08	1	0.0135977
EUR	chr12:71856662:G:C	chr12:71922296:G:C	rs78675462	0.0969007	0.0717961	0.0132451	5.94e-08	1	0.0110005
EUR	chr12:71856662:G:C	chr12:71924028:G:T	rs11609372	0.0968591	0.0717883	0.0132466	5.98e-08	1	0.0109314
EUR	chr12:71856662:G:C	chr12:71927834:A:G	rs10506643	0.096585	0.0715531	0.0132556	6.74e-08	1	0.00977281
EUR	chr12:74147115:T:A	chr12:74050734:C:G	rs10879729	0.466631	-0.0401443	0.00780313	2.68e-07	1	0.0216316
EUR	chr12:74147115:T:A	chr12:74052661:A:T	rs7309177	0.474164	0.0380614	0.00780551	1.08e-06	1	0.00591366
EUR	chr12:74147115:T:A	chr12:74056094:A:C	rs1516294	0.477234	-0.0413831	0.00780236	1.13e-07	1	0.0482583
EUR	chr12:74147115:T:A	chr12:74057510:T:C	rs10506705	0.474226	0.0380863	0.00780547	1.06e-06	1	0.00600377
EUR	chr12:74147115:T:A	chr12:74059177:A:G	rs10785091	0.47416	0.0381671	0.00780495	1.01e-06	1	0.00631346
EUR	chr12:74147115:T:A	chr12:74064866:A:G	rs10879731	0.466621	-0.0402696	0.00780289	2.46e-07	1	0.0234468
EUR	chr12:74147115:T:A	chr12:74065007:A:C	rs10879732	0.477794	-0.0415917	0.00779779	9.62e-08	1	0.0562449
EUR	chr12:74147115:T:A	chr12:74066081:A:G	rs7966975	0.466685	-0.0401729	0.00780272	2.62e-07	1	0.0220583
EUR	chr12:74147115:T:A	chr12:74072061:T:C	rs10879733	0.46672	-0.040218	0.00780295	2.55e-07	1	0.0226837
EUR	chr12:74147115:T:A	chr12:74077560:C:T	rs2303970	0.466546	-0.0402281	0.00780292	2.53e-07	1	0.0228324
EUR	chr12:74147115:T:A	chr12:74093058:A:G	rs10785093	0.477143	-0.0415511	0.00780212	1.01e-07	1	0.0539339
EUR	chr12:74147115:T:A	chr12:74093252:A:T	rs11179914	0.474151	0.0381674	0.00780507	1.01e-06	1	0.00631236
EUR	chr12:74147115:T:A	chr12:74103016:A:C	rs7309031	0.477216	-0.0415598	0.00780488	1.01e-07	1	0.0537214
EUR	chr12:74147115:T:A	chr12:74105903:T:C	rs10879735	0.478239	-0.0426116	0.00780463	4.77e-08	1	0.108358
EUR	chr12:74147115:T:A	chr12:74114549:G:A	rs1546728	0.466653	-0.0402546	0.00780614	2.51e-07	1	0.0229768
EUR	chr12:74147115:T:A	chr12:74115838:T:G	rs1357241	0.477329	-0.0424314	0.00780509	5.44e-08	1	0.0958192
EUR	chr12:74147115:T:A	chr12:74127950:T:A	rs10748252	0.477195	-0.0424954	0.00780505	5.19e-08	1	0.100046
EUR	chr12:74147115:T:A	chr12:74140068:T:C	rs7294391	0.477065	-0.0424061	0.00780493	5.53e-08	1	0.0942602
EUR	chr12:74147115:T:A	chr12:74147115:T:A	rs1464492	0.476943	-0.0425687	0.00780474	4.92e-08	1	0.105226
EUR	chr12:74147115:T:A	chr12:74101160:T:C	rs7973838	0.478627	-0.0415164	0.00780798	1.05e-07	1	0.0516476
EUR	chr12:74147115:T:A	chr12:74137085:T:G	rs12824860	0.475614	0.0390094	0.0078796	7.4e-07	1	0.00841544
EUR	chr12:74147115:T:A	chr12:74146674:T:C	rs7298144	0.471598	0.0387898	0.00788014	8.55e-07	1	0.00735803
EUR	chr12:74147115:T:A	chr12:74146702:T:C	rs12827196	0.471591	0.0387495	0.0078802	8.77e-07	1	0.00718037
EUR	chr12:91860878:G:T	chr12:91853010:C:G	rs4240748	0.38176	-0.0456696	0.00806203	1.47e-08	1	0.127476
EUR	chr12:91860878:G:T	chr12:91854871:G:A	rs10777339	0.385313	-0.045772	0.00807531	1.44e-08	1	0.130979
EUR	chr12:91860878:G:T	chr12:91855075:A:G	rs7294593	0.384101	-0.0457379	0.00807696	1.49e-08	1	0.127161
EUR	chr12:91860878:G:T	chr12:91855310:G:A	rs7295223	0.382116	-0.0457655	0.00806155	1.37e-08	1	0.137531
EUR	chr12:91860878:G:T	chr12:91858581:G:A	rs10745572	0.386022	-0.0458455	0.00807711	1.38e-08	1	0.136752
EUR	chr12:91860878:G:T	chr12:91860878:G:T	rs7953300	0.385468	-0.0459973	0.00807725	1.24e-08	1	0.15161
EUR	chr12:91860878:G:T	chr12:91863036:G:A	rs10777340	0.386717	-0.0448054	0.00807825	2.92e-08	1	0.0525067
EUR	chr12:91860878:G:T	chr12:91863042:A:T	rs10777341	0.38669	-0.0448312	0.00807832	2.86e-08	1	0.0533949
EUR	chr12:91860878:G:T	chr12:91863357:T:C	rs10777342	0.386335	-0.0440085	0.00807873	5.11e-08	1	0.031135
EUR	chr12:91860878:G:T	chr12:91863527:C:T	rs11106309	0.386402	-0.0440728	0.0080787	4.89e-08	1	0.0324626
EUR	chr12:94801517:G:T	chr12:94783625:G:T	rs10777617	0.406577	0.0456268	0.0079125	8.1e-09	1	0.0209561
EUR	chr12:94801517:G:T	chr12:94785403:G:A	rs10859752	0.406606	0.0466438	0.00791247	3.75e-09	1	0.0388662
EUR	chr12:94801517:G:T	chr12:94785727:C:T	rs9669686	0.406622	0.0466118	0.00791242	3.84e-09	1	0.0380868
EUR	chr12:94801517:G:T	chr12:94787702:T:C	rs10745694	0.334898	0.0473234	0.00826942	1.05e-08	1	0.0147601
EUR	chr12:94801517:G:T	chr12:94790381:T:C	rs4761666	0.407362	0.0470584	0.00790695	2.66e-09	1	0.0520259
EUR	chr12:94801517:G:T	chr12:94810881:G:T	rs10777626	0.406734	0.046058	0.00790691	5.71e-09	1	0.0265874
EUR	chr12:94801517:G:T	chr12:94811687:G:T	rs10745699	0.406224	0.0459667	0.00790691	6.12e-09	1	0.025172
EUR	chr12:94801517:G:T	chr12:94793404:A:G	rs7316798	0.488237	0.0440514	0.00780801	1.68e-08	1	0.0145776
EUR	chr12:94801517:G:T	chr12:94795041:G:A	rs7302511	0.481792	0.0436177	0.00780638	2.3e-08	1	0.0119357
EUR	chr12:94801517:G:T	chr12:94797573:C:T	rs34903466	0.479245	0.0445488	0.00780536	1.15e-08	1	0.0198916
EUR	chr12:94801517:G:T	chr12:94800647:T:C	rs7310296	0.484391	0.0431002	0.00780624	3.37e-08	1	0.00974795
EUR	chr12:94801517:G:T	chr12:94800667:G:A	rs7294369	0.484741	0.0434461	0.0078062	2.61e-08	1	0.0113388
EUR	chr12:94801517:G:T	chr12:94801487:C:T	rs11835454	0.48043	0.0444234	0.0078059	1.26e-08	1	0.0180633
EUR	chr12:94801517:G:T	chr12:94801517:G:T	rs6538539	0.453303	0.0488874	0.00781207	3.9e-10	1	0.324162
EUR	chr12:94801517:G:T	chr12:94801919:G:A	rs11835590	0.480413	0.0436199	0.00780586	2.3e-08	1	0.0119208
EUR	chr12:94801517:G:T	chr12:94804583:C:T	rs12812097	0.453186	0.04769	0.0078126	1.03e-09	1	0.132767
EUR	chr12:94801517:G:T	chr12:94805011:T:A	rs12099898	0.479776	0.0431931	0.00780623	3.15e-08	1	0.00980263
EUR	chr12:94801517:G:T	chr12:94805350:T:C	rs7308671	0.48027	0.0432523	0.00780608	3.01e-08	1	0.0100587
EUR	chr12:94801517:G:T	chr12:94805491:C:T	rs4761504	0.453153	0.0476512	0.00781271	1.07e-09	1	0.127649
EUR	chr12:94801517:G:T	chr12:94809386:A:C	rs12579933	0.453227	0.0473836	0.00781341	1.32e-09	1	0.10613
EUR	chr12:99084848:C:T	chr12:99042877:G:A	rs935143	0.3706	-0.0518514	0.00819211	2.46e-10	1	0.0121501
EUR	chr12:99084848:C:T	chr12:99044685:C:T	rs7311721	0.375493	-0.0517266	0.00818972	2.68e-10	1	0.0117865
EUR	chr12:99084848:C:T	chr12:99046453:G:A	rs7955942	0.375617	-0.0516277	0.00818928	2.9e-10	1	0.0114886
EUR	chr12:99084848:C:T	chr12:99047674:G:A	rs7294393	0.375705	-0.0514973	0.00818902	3.2e-10	1	0.0111215
EUR	chr12:99084848:C:T	chr12:99053361:C:A	rs3794799	0.378983	-0.050659	0.00811103	4.22e-10	1	0.0104013
EUR	chr12:99084848:C:T	chr12:99063894:G:A	rs7974917	0.377092	-0.0510353	0.00809829	2.94e-10	1	0.0115915
EUR	chr12:99084848:C:T	chr12:99068591:A:G	rs6419378	0.377378	-0.0529954	0.00809596	5.91e-11	1	0.0246675
EUR	chr12:99084848:C:T	chr12:99069766:C:A	rs7977423	0.381943	-0.0541934	0.0080932	2.14e-11	1	0.0534181
EUR	chr12:99084848:C:T	chr12:99070783:G:C	rs10860387	0.377173	-0.0525353	0.00809531	8.61e-11	1	0.0195593
EUR	chr12:99084848:C:T	chr12:99073457:T:C	rs2372634	0.381012	-0.0537378	0.00809445	3.16e-11	1	0.0396174
EUR	chr12:99084848:C:T	chr12:99074034:C:T	rs7975384	0.377319	-0.0521829	0.00809624	1.15e-10	1	0.0167333
EUR	chr12:99084848:C:T	chr12:99074452:C:T	rs2372635	0.381445	-0.0525459	0.00809372	8.46e-11	1	0.0202104
EUR	chr12:99084848:C:T	chr12:99074604:A:C	rs6538895	0.380805	-0.053845	0.0080949	2.9e-11	1	0.0418356
EUR	chr12:99084848:C:T	chr12:99075330:A:G	rs2372636	0.379947	-0.0538772	0.00809509	2.82e-11	1	0.042684
EUR	chr12:99084848:C:T	chr12:99076149:G:C	rs2372637	0.380912	-0.0535105	0.0080941	3.82e-11	1	0.0341605
EUR	chr12:99084848:C:T	chr12:99077062:G:A	rs2372638	0.376325	-0.0525605	0.00809531	8.43e-11	1	0.0198422
EUR	chr12:99084848:C:T	chr12:99077457:A:G	rs2372639	0.37617	-0.0518934	0.00809548	1.45e-10	1	0.014855
EUR	chr12:99084848:C:T	chr12:99077616:G:T	rs7139247	0.376198	-0.0519199	0.0080955	1.42e-10	1	0.0150052
EUR	chr12:99084848:C:T	chr12:99078648:C:T	rs10745839	0.381133	-0.0534305	0.00809409	4.08e-11	1	0.0321619
EUR	chr12:99084848:C:T	chr12:99080758:T:G	rs7137868	0.376636	-0.05206	0.00809623	1.27e-10	1	0.0159581
EUR	chr12:99084848:C:T	chr12:99080805:C:T	rs7307199	0.381244	-0.0534051	0.00809408	4.17e-11	1	0.0322211
EUR	chr12:99084848:C:T	chr12:99081448:G:C	rs2372640	0.380972	-0.05332	0.00809453	4.48e-11	1	0.0304369
EUR	chr12:99084848:C:T	chr12:99081912:T:C	rs7297221	0.376601	-0.0518522	0.008096	1.51e-10	1	0.0146554
EUR	chr12:99084848:C:T	chr12:99082397:G:A	rs2888378	0.381218	-0.0533032	0.00809382	4.53e-11	1	0.0300113
EUR	chr12:99084848:C:T	chr12:99083046:G:A	rs10745840	0.38124	-0.0532503	0.00809381	4.73e-11	1	0.0291003
EUR	chr12:99084848:C:T	chr12:99083206:C:T	rs10777954	0.377229	-0.0517628	0.00809527	1.61e-10	1	0.0142057
EUR	chr12:99084848:C:T	chr12:99083847:T:C	rs2888379	0.380974	-0.0534234	0.00809431	4.11e-11	1	0.0325484
EUR	chr12:99084848:C:T	chr12:99084848:C:T	rs3803094	0.381158	-0.0541926	0.00809377	2.15e-11	1	0.0535781
EUR	chr12:99084848:C:T	chr12:99085256:G:T	rs3825267	0.376696	-0.0516422	0.00809558	1.78e-10	1	0.0136051
EUR	chr12:99084848:C:T	chr12:99085269:C:T	rs7970121	0.380964	-0.0533252	0.00809425	4.46e-11	1	0.0303514
EUR	chr12:99084848:C:T	chr12:99086402:A:G	rs4762548	0.375271	-0.0520407	0.00809656	1.3e-10	1	0.0158201
EUR	chr12:99084848:C:T	chr12:99086438:A:G	rs2372641	0.379261	-0.0537461	0.00809531	3.15e-11	1	0.0394185
EUR	chr12:99084848:C:T	chr12:99086770:A:G	rs2372642	0.380019	-0.0535826	0.00809444	3.6e-11	1	0.0361285
EUR	chr12:99084848:C:T	chr12:99087094:A:C	rs6538897	0.376111	-0.052099	0.00809645	1.24e-10	1	0.0162057
EUR	chr12:99084848:C:T	chr12:99087253:T:A	rs7299393	0.380843	-0.0536718	0.00809458	3.34e-11	1	0.0381866
EUR	chr12:99084848:C:T	chr12:99087274:G:T	rs7314011	0.380132	-0.0536512	0.00809511	3.41e-11	1	0.0371524
EUR	chr12:99084848:C:T	chr12:99087758:C:T	rs7314469	0.379676	-0.0529055	0.00808131	5.88e-11	1	0.025871
EUR	chr12:99084848:C:T	chr12:99087787:C:T	rs10735361	0.379714	-0.0527152	0.00808126	6.89e-11	1	0.0228146
EUR	chr12:99084848:C:T	chr12:99089275:C:T	rs10860388	0.379694	-0.0528813	0.00808105	6e-11	1	0.024948
EUR	chr12:99084848:C:T	chr12:99089557:A:G	rs10860389	0.37877	-0.0529756	0.00808126	5.55e-11	1	0.02626
EUR	chr12:99084848:C:T	chr12:99092260:C:T	rs2372643	0.381095	-0.0519243	0.00807922	1.3e-10	1	0.0159359
EUR	chr12:99084848:C:T	chr12:99094246:A:G	rs11109725	0.378599	-0.0525507	0.0080812	7.88e-11	1	0.0208583
EUR	chr12:99084848:C:T	chr12:99094902:A:G	rs6538898	0.380422	-0.0521654	0.00808006	1.07e-10	1	0.0174702
EUR	chr12:99084848:C:T	chr12:99097706:C:T	rs4762554	0.377812	-0.050477	0.00807913	4.16e-10	1	0.0102153
EUR	chr12:99084848:C:T	chr12:99098008:T:G	rs4762555	0.377028	-0.0507121	0.00807968	3.46e-10	1	0.0107693
EUR	chr12:99084848:C:T	chr12:99098767:C:T	rs10860390	0.380902	-0.0532233	0.00807873	4.46e-11	1	0.0305538
EUR	chr12:99084848:C:T	chr12:99099957:G:C	rs10745841	0.378101	-0.0527489	0.00806139	6.01e-11	1	0.0249875
EUR	chr12:99084848:C:T	chr12:99100580:A:G	rs10777956	0.381748	-0.0529207	0.00807746	5.69e-11	1	0.025921
EUR	chr12:99084848:C:T	chr12:99101061:C:T	rs10745842	0.382699	-0.0529115	0.00807747	5.73e-11	1	0.0257882
EUR	chr12:99084848:C:T	chr12:99101208:T:C	rs10735362	0.382335	-0.0530022	0.00807838	5.35e-11	1	0.0267478
EUR	chr12:99084848:C:T	chr12:99102252:G:A	rs10745843	0.380595	-0.0518245	0.00807875	1.41e-10	1	0.0154085
EUR	chr12:99084848:C:T	chr12:99102924:T:C	rs4762557	0.381261	-0.0519383	0.00807877	1.28e-10	1	0.016132
EUR	chr12:99084848:C:T	chr12:99104862:G:A	rs4762559	0.380536	-0.0518079	0.00807872	1.43e-10	1	0.0153093
EUR	chr12:99084848:C:T	chr12:99106342:C:T	rs10777957	0.381223	-0.0518514	0.00807881	1.38e-10	1	0.0155715
EUR	chr12:99084848:C:T	chr12:99107837:C:A	rs2372719	0.376303	-0.0508617	0.00808187	3.11e-10	1	0.0111646
EUR	chr12:99084848:C:T	chr12:99109114:T:C	rs7953690	0.37494	-0.0508755	0.00808225	3.08e-10	1	0.0111967
EUR	chr12:99084848:C:T	chr12:99109844:G:C	rs10507107	0.375258	-0.0506276	0.00808218	3.75e-10	1	0.0105604
EUR	chr12:99084848:C:T	chr12:99114609:G:A	rs2372720	0.380825	-0.0520037	0.00808058	1.23e-10	1	0.0164971
EUR	chr12:99084848:C:T	chr12:99115791:C:A	rs7970642	0.381179	-0.0511186	0.00807975	2.5e-10	1	0.0120797
EUR	chr12:99084848:C:T	chr12:99116824:C:A	rs7488242	0.379396	-0.0518167	0.00808096	1.43e-10	1	0.0152846
EUR	chr12:99084848:C:T	chr12:99116940:A:G	rs2372724	0.375406	-0.0505235	0.00808229	4.07e-10	1	0.0103253
EUR	chr12:99084848:C:T	chr12:99117393:G:A	rs7978433	0.379404	-0.0519562	0.00808135	1.28e-10	1	0.0160909
EUR	chr12:99084848:C:T	chr12:99120280:G:A	rs7961981	0.379972	-0.0509588	0.00808115	2.87e-10	1	0.0115646
EUR	chr12:99084848:C:T	chr12:99120374:A:G	rs7961789	0.379293	-0.0511896	0.00808131	2.38e-10	1	0.0123437
EUR	chr12:99084848:C:T	chr12:99124465:T:C	rs7979379	0.376754	-0.0507228	0.00808488	3.52e-10	1	0.010773
EUR	chr12:103206353:G:A	chr12:103168021:C:T	rs1401988	0.373302	-0.0435008	0.00814151	9.14e-08	1	0.0473139
EUR	chr12:103206353:G:A	chr12:103179797:G:A	rs10860949	0.365459	-0.0445538	0.00814892	4.57e-08	1	0.100441
EUR	chr12:103206353:G:A	chr12:103180424:G:A	rs7306170	0.392109	-0.040192	0.00798083	4.75e-07	1	0.0178629
EUR	chr12:103206353:G:A	chr12:103181805:A:G	rs10778221	0.365635	-0.0442104	0.0081484	5.77e-08	1	0.0820704
EUR	chr12:103206353:G:A	chr12:103182009:C:T	rs10860950	0.404612	-0.0372311	0.0079742	3.03e-06	1	0.00327815
EUR	chr12:103206353:G:A	chr12:103186422:C:T	rs7308934	0.365553	-0.0441402	0.00814696	6.03e-08	1	0.0776851
EUR	chr12:103206353:G:A	chr12:103187263:T:C	rs1879250	0.37375	-0.0433922	0.00806516	7.44e-08	1	0.0541606
EUR	chr12:103206353:G:A	chr12:103188207:A:G	rs10860955	0.373761	-0.0434041	0.00806509	7.38e-08	1	0.0554831
EUR	chr12:103206353:G:A	chr12:103197730:G:A	rs1607691	0.412697	-0.0372364	0.00796742	2.96e-06	1	0.00288149
EUR	chr12:103206353:G:A	chr12:103197834:C:T	rs1607690	0.373381	-0.0435276	0.00806519	6.78e-08	1	0.0587185
EUR	chr12:103206353:G:A	chr12:103200284:C:T	rs10860960	0.373384	-0.0441709	0.00806519	4.33e-08	1	0.0880152
EUR	chr12:103206353:G:A	chr12:103200934:C:A	rs10860961	0.412691	-0.0372193	0.00796721	2.99e-06	1	0.00289507
EUR	chr12:103206353:G:A	chr12:103201302:C:G	rs10860963	0.412713	-0.0371774	0.00796713	3.07e-06	1	0.0028345
EUR	chr12:103206353:G:A	chr12:103202677:T:C	rs10860964	0.374026	-0.0442426	0.00806047	4.05e-08	1	0.0934096
EUR	chr12:103206353:G:A	chr12:103203139:A:C	rs870865	0.412725	-0.0371804	0.00796736	3.06e-06	1	0.00283728
EUR	chr12:103206353:G:A	chr12:103203368:T:A	rs2139556	0.373503	-0.0442121	0.0080651	4.21e-08	1	0.0902786
EUR	chr12:103206353:G:A	chr12:103206353:G:A	rs7133857	0.373474	-0.0442995	0.00806516	3.96e-08	1	0.0918303
EUR	chr12:103206353:G:A	chr12:103211987:C:T	rs10860966	0.371684	-0.0429331	0.00806707	1.03e-07	1	0.0433373
EUR	chr12:103206353:G:A	chr12:103214293:C:T	rs10778224	0.371738	-0.0428202	0.00814103	1.44e-07	1	0.0322838
EUR	chr12:103206353:G:A	chr12:103217291:G:A	rs12229151	0.38303	-0.0398604	0.00813701	9.65e-07	1	0.00627085
EUR	chr12:104237774:G:A	chr12:104230360:T:C	rs4964251	0.07017	-0.0837559	0.0158969	1.37e-07	1	0.0175247
EUR	chr12:104237774:G:A	chr12:104237774:G:A	rs10861176	0.26204	-0.0495874	0.00888876	2.42e-08	1	0.2173
EUR	chr12:104237774:G:A	chr12:104238026:A:G	rs4609668	0.262033	-0.0487985	0.0088887	4.02e-08	1	0.135085
EUR	chr12:104237774:G:A	chr12:104239239:G:A	rs7397748	0.259681	-0.0476241	0.00896918	1.1e-07	1	0.0528582
EUR	chr12:104237774:G:A	chr12:104239400:G:A	rs4964256	0.262013	-0.048767	0.00888888	4.1e-08	1	0.132492
EUR	chr12:104237774:G:A	chr12:104241266:C:T	rs6539130	0.262852	-0.0488294	0.00888926	3.95e-08	1	0.137348
EUR	chr12:104237774:G:A	chr12:104242469:A:C	rs5005907	0.262397	-0.0487176	0.00888869	4.23e-08	1	0.128729
EUR	chr12:104237774:G:A	chr12:104242823:G:A	rs4445711	0.259393	-0.0477755	0.00889489	7.82e-08	1	0.0722728
EUR	chr12:104237774:G:A	chr12:104243799:G:A	rs4246263	0.259394	-0.047477	0.00896975	1.2e-07	1	0.0485857
EUR	chr12:104237774:G:A	chr12:104252446:G:T	rs10861179	0.261033	-0.0466491	0.00896524	1.96e-07	1	0.0298481
EUR	chr12:110285440:C:T	chr12:110285440:C:T	rs4766428	0.447001	0.0714951	0.00801698	4.75e-19	1	0.994721
EUR	chr12:121252745:T:C	chr12:121386808:A:G	rs75852174	0.099689	-0.0481258	0.0134161	0.000334293	1	0.0126661
EUR	chr12:121252745:T:C	chr12:121387222:A:C	rs78239101	0.099469	-0.0486594	0.0134196	0.000287854	1	0.0141098
EUR	chr12:121252745:T:C	chr12:121388212:A:G	rs7974072	0.099443	-0.0484379	0.0134195	0.000306786	1	0.0134707
EUR	chr12:121252745:T:C	chr12:121388259:T:C	rs7961001	0.09943	-0.0484507	0.0134195	0.000305647	1	0.0135066
EUR	chr12:121252745:T:C	chr12:121389518:C:T	rs140440997	0.098996	-0.0485184	0.0134215	0.000300384	1	0.013678
EUR	chr12:121252745:T:C	chr12:121389626:G:A	rs78641776	0.0990835	-0.0485058	0.0134196	0.00030086	1	0.0136616
EUR	chr12:121252745:T:C	chr12:121389941:C:A	rs76170072	0.0990575	-0.0486541	0.0133458	0.000266701	1	0.0149271
EUR	chr12:121252745:T:C	chr12:121390457:G:A	rs75811217	0.0962458	-0.0514457	0.0135298	0.000143309	1	0.0205675
EUR	chr12:121252745:T:C	chr12:121390845:C:G	rs56040349	0.099063	-0.0478326	0.0133456	0.000338182	1	0.0125626
EUR	chr12:121252745:T:C	chr12:121391330:A:G	rs7295059	0.0994	-0.0476076	0.0133441	0.000360148	1	0.0109154
EUR	chr12:121252745:T:C	chr12:121391338:A:G	rs7295066	0.0996085	-0.0476591	0.0133428	0.000354415	1	0.0110333
EUR	chr12:121252745:T:C	chr12:121391347:G:A	rs7295405	0.099276	-0.04785	0.013347	0.000336963	1	0.0125943
EUR	chr12:121252745:T:C	chr12:121391586:A:G	rs7295365	0.099295	-0.0477817	0.0133458	0.000343227	1	0.0124318
EUR	chr12:121252745:T:C	chr12:121392726:T:G	rs55997636	0.099054	-0.0478188	0.0133456	0.00033951	1	0.0125274
EUR	chr12:121252745:T:C	chr12:121393720:A:T	rs58290222	0.0990585	-0.0478183	0.0133455	0.000339539	1	0.0125271
EUR	chr12:121252745:T:C	chr12:121393873:G:A	rs112084591	0.0962264	-0.050853	0.0135313	0.000171158	1	0.0179209
EUR	chr12:121252745:T:C	chr12:121394725:G:T	rs11832889	0.0990375	-0.0478166	0.0133462	0.000339944	1	0.0125164
EUR	chr12:121252745:T:C	chr12:121394865:G:A	rs11832924	0.09906	-0.0478547	0.0133458	0.000336124	1	0.0126174
EUR	chr12:121252745:T:C	chr12:121395382:C:G	rs57917604	0.0993175	-0.0478837	0.0133462	0.000333478	1	0.0126885
EUR	chr12:121252745:T:C	chr12:121395414:A:G	rs61697335	0.099025	-0.0477423	0.0133462	0.000347259	1	0.0123296
EUR	chr12:121252745:T:C	chr12:121395714:T:A	rs79463360	0.0990645	-0.0478277	0.0133454	0.000338603	1	0.0125519
EUR	chr12:121252745:T:C	chr12:121396274:C:T	rs113801767	0.0968964	-0.0510801	0.0135284	0.000159515	1	0.020705
EUR	chr12:121252745:T:C	chr12:121396771:C:T	rs75839847	0.0990005	-0.0489578	0.0133486	0.000244789	1	0.0159183
EUR	chr12:121252745:T:C	chr12:121397104:G:A	rs7960820	0.099053	-0.0478011	0.0133457	0.000341271	1	0.0124816
EUR	chr12:121252745:T:C	chr12:121397211:C:T	rs7960758	0.099311	-0.0478307	0.0133456	0.000338348	1	0.0125578
EUR	chr12:121252745:T:C	chr12:121398486:T:C	rs11837988	0.099065	-0.047661	0.0132702	0.000328671	1	0.0128196
EUR	chr12:121252745:T:C	chr12:121399338:G:A	rs3763973	0.0990665	-0.0476626	0.0132702	0.000328513	1	0.0128238
EUR	chr12:121252745:T:C	chr12:121399517:C:A	rs77730756	0.0990665	-0.0476632	0.0132702	0.000328456	1	0.0128254
EUR	chr12:121252745:T:C	chr12:121400757:A:C	rs7311543	0.099545	-0.0474141	0.0132472	0.000344685	1	0.0123949
EUR	chr12:121252745:T:C	chr12:121401051:T:C	rs2293462	0.099451	-0.0472914	0.0132486	0.000357615	1	0.0120784
EUR	chr12:121252745:T:C	chr12:121401153:A:G	rs2293463	0.099453	-0.0473116	0.013248	0.000355322	1	0.0121329
EUR	chr12:121252745:T:C	chr12:121402001:T:C	rs57636873	0.0994475	-0.0472969	0.013248	0.000356843	1	0.012097
EUR	chr12:121252745:T:C	chr12:121402436:G:T	rs57206363	0.0994305	-0.0472525	0.0132484	0.000361548	1	0.011986
EUR	chr12:121252745:T:C	chr12:121402831:T:C	rs11831315	0.099455	-0.0473273	0.013248	0.000353724	1	0.0121714
EUR	chr12:121252745:T:C	chr12:121403345:A:G	rs59199848	0.0996505	-0.0464694	0.0132431	0.00044987	1	0.010334
EUR	chr12:121252745:T:C	chr12:121403600:C:T	rs56174403	0.0994455	-0.0472896	0.013248	0.000357582	1	0.0120792
EUR	chr12:121252745:T:C	chr12:121404784:T:G	rs11829166	0.099446	-0.0464645	0.013248	0.00045272	1	0.0102914
EUR	chr12:121252745:T:C	chr12:121405588:G:A	rs79012375	0.099446	-0.0464645	0.013248	0.00045272	1	0.0102914
EUR	chr12:121252745:T:C	chr12:121406745:T:C	rs56196633	0.0991595	-0.0476332	0.013251	0.000324774	1	0.0129292
EUR	chr12:121252745:T:C	chr12:121407566:G:A	rs59697780	0.099465	-0.0463024	0.0132474	0.000473674	1	0.00999092
EUR	chr12:121252745:T:C	chr12:121408127:A:G	rs11833355	0.0994515	-0.0464427	0.013248	0.000455501	1	0.00951313
EUR	chr12:121252745:T:C	chr12:121408206:T:C	rs11831204	0.099458	-0.0464596	0.0132479	0.000453291	1	0.0102827
EUR	chr12:121252745:T:C	chr12:121409477:C:T	rs75955894	0.0996545	-0.0464516	0.0131678	0.000419238	1	0.0108307
EUR	chr12:121252745:T:C	chr12:121409567:C:A	rs77821626	0.099385	-0.0464254	0.0132488	0.000458112	1	0.0102114
EUR	chr12:121252745:T:C	chr12:121409814:C:T	rs60270456	0.09944	-0.0464621	0.0132479	0.000452981	1	0.0102875
EUR	chr12:121252745:T:C	chr12:121409918:A:G	rs59645029	0.0994215	-0.0464077	0.0132482	0.00046013	1	0.0101819
EUR	chr12:121252745:T:C	chr12:121410253:C:G	rs57703781	0.099414	-0.046546	0.0132485	0.00044258	1	0.0104464
EUR	chr12:121252745:T:C	chr12:121410687:G:A	rs60801024	0.099415	-0.0465462	0.0132485	0.000442549	1	0.0104468
EUR	chr12:121252745:T:C	chr12:121411503:T:C	rs58583717	0.09942	-0.0466197	0.0132486	0.000433446	1	0.0105921
EUR	chr12:121252745:T:C	chr12:121411756:A:G	rs60582822	0.0994195	-0.0465546	0.0132485	0.000441505	1	0.0104633
EUR	chr12:121252745:T:C	chr12:121412187:G:A	rs12099579	0.0969206	-0.050092	0.013361	0.000177453	1	0.0190409
EUR	chr12:121252745:T:C	chr12:121412388:C:T	rs59558352	0.100281	-0.0478964	0.0131641	0.000274309	1	0.0157119
EUR	chr12:121252745:T:C	chr12:121412645:A:C	rs79716797	0.0994135	-0.0464218	0.0131738	0.000425397	1	0.0107251
EUR	chr12:121252745:T:C	chr12:121412850:A:G	rs77970809	0.0993945	-0.0463908	0.0131742	0.000429384	1	0.0106588
EUR	chr12:121252745:T:C	chr12:121413112:G:A	rs113569984	0.099419	-0.0464144	0.0131736	0.000426234	1	0.0107114
EUR	chr12:121252745:T:C	chr12:121414327:G:A	rs11065564	0.0994215	-0.0464788	0.0131736	0.000418437	1	0.0108448
EUR	chr12:121252745:T:C	chr12:121416797:C:A	rs78719350	0.0996085	-0.0460775	0.013169	0.000467133	1	0.0100823
EUR	chr12:121252745:T:C	chr12:121419018:A:G	rs59966462	0.0994335	-0.0475932	0.0131729	0.000302707	1	0.013601
EUR	chr12:121252745:T:C	chr12:121419610:G:C	rs79172008	0.0970071	-0.0510897	0.0133537	0.00013031	1	0.0243539
EUR	chr12:121252745:T:C	chr12:121420405:A:T	rs3751135	0.0994825	-0.0474962	0.0131676	0.000309688	1	0.0133785
EUR	chr12:121252745:T:C	chr12:121420409:G:T	rs3751134	0.099482	-0.0474943	0.0131676	0.000309855	1	0.0133731
EUR	chr12:121252745:T:C	chr12:121420940:G:T	rs79123623	0.099472	-0.0474615	0.0131676	0.000312854	1	0.0132809
EUR	chr12:121252745:T:C	chr12:121421197:A:G	rs75616931	0.0970076	-0.0510888	0.0133537	0.000130348	1	0.0243484
EUR	chr12:121252745:T:C	chr12:121422116:C:T	rs4640009	0.099485	-0.0475356	0.013164	0.000304977	1	0.0135277
EUR	chr12:121252745:T:C	chr12:121423621:C:A	rs28557279	0.099458	-0.0475788	0.0131647	0.000301374	1	0.0136452
EUR	chr12:121252745:T:C	chr12:121424268:T:C	rs8462	0.0994655	-0.0475084	0.0131645	0.000307581	1	0.0134448
EUR	chr12:121252745:T:C	chr12:121425490:G:A	rs28682461	0.0994575	-0.0478835	0.0131659	0.00027591	1	0.014557
EUR	chr12:121252745:T:C	chr12:121425979:G:A	rs57944841	0.0991275	-0.0480973	0.0131697	0.000260092	1	0.01521
EUR	chr12:121252745:T:C	chr12:121426090:T:C	rs79741351	0.0969992	-0.0514548	0.0133521	0.000116346	1	0.0267165
EUR	chr12:121252745:T:C	chr12:121427206:G:C	rs79275964	0.0971263	-0.0510405	0.0133501	0.000131715	1	0.0259768
EUR	chr12:121252745:T:C	chr12:121427440:G:C	rs55999842	0.0969487	-0.0518372	0.0133552	0.000103841	1	0.0293528
EUR	chr12:121252745:T:C	chr12:121427671:C:G	rs56294627	0.0994785	-0.0479944	0.013167	0.000267339	1	0.0149014
EUR	chr12:121252745:T:C	chr12:121428464:G:C	rs7967850	0.0971164	-0.050976	0.0133504	0.000134363	1	0.0255539
EUR	chr12:121252745:T:C	chr12:121428933:G:A	rs79563986	0.09715	-0.0509652	0.0133493	0.000134637	1	0.0255118
EUR	chr12:121252745:T:C	chr12:121429454:A:C	rs13754	0.0995915	-0.0462597	0.0131628	0.000440696	1	0.0104757
EUR	chr12:121252745:T:C	chr12:121429689:G:A	rs15876	0.0971333	-0.050961	0.0133496	0.000134858	1	0.0254778
EUR	chr12:121252745:T:C	chr12:121430026:G:A	rs1138515	0.0965271	-0.0520048	0.0133582	9.9e-05	1	0.0276923
EUR	chr12:121252745:T:C	chr12:121444338:C:G	rs55671311	0.0771854	-0.051271	0.0148682	0.000563988	1	0.00689616
EUR	chr12:121252745:T:C	chr12:121448123:A:G	rs111973012	0.0969037	-0.0514271	0.013432	0.000128822	1	0.0218084
EUR	chr12:121252745:T:C	chr12:121455181:C:G	rs55871623	0.0969733	-0.0504032	0.0133536	0.000160324	1	0.0174708
EUR	chr12:121252745:T:C	chr12:121457323:G:A	rs111782135	0.0969561	-0.051022	0.0134293	0.000145096	1	0.0188511
EUR	chr12:121252745:T:C	chr12:121458602:G:C	rs111415822	0.0969765	-0.0506331	0.0134284	0.000162863	1	0.0172654
EUR	chr12:121252745:T:C	chr12:121459321:C:A	rs74452478	0.0771164	-0.0520233	0.014869	0.00046739	1	0.00759945
EUR	chr12:121252745:T:C	chr12:121461233:G:A	rs74543852	0.0968378	-0.0515985	0.0134336	0.000122537	1	0.0214981
EUR	chr12:121252745:T:C	chr12:121465753:T:C	rs78289224	0.098938	-0.0501999	0.0133324	0.000166383	1	0.0169894
EUR	chr12:121252745:T:C	chr12:121477671:G:A	rs143426366	0.075213	-0.0498151	0.0150484	0.000931845	1	0.00549978
EUR	chr12:121252745:T:C	chr12:121497380:C:T	rs55670207	0.0752228	-0.0489532	0.0151183	0.00120362	1	0.00520975
EUR	chr12:121252745:T:C	chr12:121242058:A:G	rs2686338	0.200604	0.0487672	0.00976814	5.96e-07	2	0.0477153
EUR	chr12:121252745:T:C	chr12:121243335:A:G	rs1653591	0.202988	0.0500616	0.00968632	2.36e-07	2	0.111113
EUR	chr12:121252745:T:C	chr12:121243884:T:C	rs1063843	0.202403	0.0487563	0.00968774	4.83e-07	2	0.0593968
EUR	chr12:121252745:T:C	chr12:121244248:T:C	rs2686340	0.20091	0.0497355	0.00967934	2.77e-07	2	0.10735
EUR	chr12:121252745:T:C	chr12:121246373:G:C	rs2668247	0.202414	0.0497141	0.00976241	3.54e-07	2	0.0779289
EUR	chr12:121252745:T:C	chr12:121247385:T:A	rs2686342	0.202934	0.0498262	0.00968639	2.69e-07	2	0.0927685
EUR	chr12:121252745:T:C	chr12:121251169:C:G	rs1653594	0.221273	0.049398	0.00956487	2.41e-07	2	0.0845486
EUR	chr12:121252745:T:C	chr12:121252745:T:C	rs2686344	0.245032	0.04912	0.00913404	7.54e-08	2	0.247834
EUR	chr12:121252745:T:C	chr12:121252752:T:C	rs2686345	0.245008	0.0483191	0.00913439	1.22e-07	2	0.160956
EUR	chr12:123148383:G:A	chr12:123148383:G:A	rs1727302	0.258824	0.0730299	0.00889369	2.19e-16	1	0.17685
EUR	chr12:123148383:G:A	chr12:123165788:C:T	rs1615350	0.259925	0.0724543	0.00889271	3.71e-16	1	0.105806
EUR	chr12:123148383:G:A	chr12:123180566:G:C	rs2851447	0.255229	0.0715089	0.00889275	8.89e-16	1	0.0453547
EUR	chr12:123148383:G:A	chr12:123184688:C:T	rs1790135	0.256574	0.0715507	0.00889838	8.92e-16	1	0.0452149
EUR	chr12:123148383:G:A	chr12:123192216:G:A	rs2102949	0.256649	0.0717399	0.00889865	7.51e-16	1	0.0534073
EUR	chr12:123148383:G:A	chr12:123193263:A:G	rs4460848	0.256638	0.0717502	0.00889864	7.44e-16	1	0.0539039
EUR	chr12:123148383:G:A	chr12:123197534:G:A	rs1716180	0.256725	0.0717063	0.00889842	7.73e-16	1	0.0519173
EUR	chr12:123148383:G:A	chr12:123203937:T:G	rs11057189	0.256688	0.0717156	0.0088987	7.69e-16	1	0.0522442
EUR	chr12:123148383:G:A	chr12:123209703:C:T	rs2851443	0.256775	0.0715795	0.00889886	8.72e-16	1	0.046229
EUR	chr12:123148383:G:A	chr12:123212460:C:T	rs3018099	0.256793	0.0708451	0.00889902	1.71e-15	1	0.0241093
EUR	chr12:123148383:G:A	chr12:123216806:T:C	rs1727319	0.256881	0.0708419	0.0088986	1.71e-15	1	0.0241124
EUR	chr12:123148383:G:A	chr12:123233754:C:T	rs1727332	0.258168	0.0701529	0.00889939	3.2e-15	1	0.0131138
EUR	chr12:123148383:G:A	chr12:123234332:C:G	rs1727331	0.25941	0.0705694	0.0088983	2.18e-15	1	0.0190177
EUR	chr12:123148383:G:A	chr12:123234897:G:A	rs7304782	0.259234	0.0702175	0.00889698	2.97e-15	1	0.014106
EUR	chr12:123148383:G:A	chr12:123235333:C:A	rs10772997	0.259235	0.0710284	0.008897	1.42e-15	1	0.0287434
EUR	chr12:123148383:G:A	chr12:123236228:G:T	rs11057202	0.259211	0.0709859	0.00889706	1.48e-15	1	0.0276733
EUR	chr12:123148383:G:A	chr12:123237067:A:C	rs10744150	0.259231	0.0709995	0.00889715	1.46e-15	1	0.0279897
EUR	chr12:123148383:G:A	chr12:123239188:G:C	rs10744151	0.259267	0.0700337	0.00889772	3.52e-15	1	0.0119567
EUR	chr12:123148383:G:A	chr12:123241407:G:A	rs11057205	0.259219	0.0701576	0.00889785	3.15e-15	1	0.0133078
EUR	chr12:123148383:G:A	chr12:123243683:G:A	rs10772999	0.259435	0.0703748	0.00889643	2.56e-15	1	0.0162464
EUR	chr12:123148383:G:A	chr12:123244721:C:T	rs7137286	0.259226	0.0702879	0.00889677	2.78e-15	1	0.0150223
EUR	chr12:123148383:G:A	chr12:123246344:T:G	rs11057207	0.259275	0.0702766	0.00889656	2.8e-15	1	0.0148963
EUR	chr12:123148383:G:A	chr12:123246876:A:G	rs11532322	0.259396	0.0704945	0.00889611	2.3e-15	1	0.0180821
EUR	chr12:123148383:G:A	chr12:123249074:A:G	rs11057209	0.259362	0.0702635	0.00889644	2.84e-15	1	0.0147389
EUR	chr12:123148383:G:A	chr12:123254131:A:G	rs1568427	0.259321	0.0699117	0.0088972	3.91e-15	1	0.0107912
EUR	chr12:123148383:G:A	chr12:123257514:G:A	rs1969355	0.25942	0.069964	0.00889661	3.72e-15	1	0.0113389
EUR	chr12:123148383:G:A	chr12:123258898:G:A	rs10734900	0.259153	0.0699013	0.00889645	3.93e-15	1	0.010749
EUR	chr12:123148383:G:A	chr12:123258900:G:A	rs10734901	0.259428	0.0699299	0.00889632	3.82e-15	1	0.0110294
EUR	chr12:124002131:A:G	chr12:123919222:C:T	rs11057393	0.344727	0.0479812	0.00824595	5.93e-09	1	0.00762549
EUR	chr12:124002131:A:G	chr12:123920171:T:C	rs12317176	0.34762	0.0463961	0.0081673	1.34e-08	1	0.00352522
EUR	chr12:124002131:A:G	chr12:123923444:A:G	rs12809125	0.347587	0.0463713	0.00816659	1.36e-08	1	0.00347608
EUR	chr12:124002131:A:G	chr12:123929551:C:T	rs3802999	0.34282	0.0470115	0.00817021	8.72e-09	1	0.00529793
EUR	chr12:124002131:A:G	chr12:123932792:G:A	rs4930707	0.34295	0.0471729	0.00816902	7.71e-09	1	0.00594601
EUR	chr12:124002131:A:G	chr12:123933925:C:G	rs77020228	0.342967	0.0470736	0.00816824	8.26e-09	1	0.00557138
EUR	chr12:124002131:A:G	chr12:123934127:C:T	rs12298484	0.342875	0.0471681	0.00816846	7.72e-09	1	0.00593962
EUR	chr12:124002131:A:G	chr12:123934515:A:C	rs11057396	0.343004	0.0471365	0.00816784	7.88e-09	1	0.00582637
EUR	chr12:124002131:A:G	chr12:123935181:C:T	rs11057397	0.345687	0.0469602	0.00816521	8.86e-09	1	0.00521682
EUR	chr12:124002131:A:G	chr12:123939053:G:C	rs4930723	0.343629	0.0478616	0.00816749	4.63e-09	1	0.00963751
EUR	chr12:124002131:A:G	chr12:123939270:T:C	rs4930724	0.342446	0.0478375	0.00824963	6.68e-09	1	0.00681063
EUR	chr12:124002131:A:G	chr12:123940531:A:G	rs11057399	0.343114	0.0470633	0.00816722	8.29e-09	1	0.0055545
EUR	chr12:124002131:A:G	chr12:123941294:A:G	rs12829951	0.342665	0.0470769	0.00816851	8.25e-09	1	0.00557804
EUR	chr12:124002131:A:G	chr12:123942189:C:T	rs7131882	0.342689	0.0471257	0.00816837	7.96e-09	1	0.00577119
EUR	chr12:124002131:A:G	chr12:123943615:T:A	rs4930725	0.343721	0.0480065	0.00816774	4.16e-09	1	0.010653
EUR	chr12:124002131:A:G	chr12:123946065:G:A	rs4765305	0.346858	0.0464162	0.00816388	1.3e-08	1	0.00362079
EUR	chr12:124002131:A:G	chr12:123947154:A:G	rs7966192	0.346915	0.0463952	0.00816388	1.32e-08	1	0.00356969
EUR	chr12:124002131:A:G	chr12:123951241:T:A	rs4405410	0.342788	0.0472031	0.008168	7.51e-09	1	0.00609539
EUR	chr12:124002131:A:G	chr12:123953670:C:T	rs12316080	0.342888	0.0471622	0.0081678	7.73e-09	1	0.0059311
EUR	chr12:124002131:A:G	chr12:123954426:G:C	rs7132655	0.342768	0.0471651	0.00816805	7.73e-09	1	0.00593704
EUR	chr12:124002131:A:G	chr12:123955563:C:A	rs4765219	0.34271	0.0471837	0.0081684	7.63e-09	1	0.00600508
EUR	chr12:124002131:A:G	chr12:123956196:G:T	rs7958691	0.34635	0.0463296	0.00816451	1.39e-08	1	0.00340656
EUR	chr12:124002131:A:G	chr12:123957333:C:G	rs7305864	0.343597	0.0470893	0.00816743	8.14e-09	1	0.00564977
EUR	chr12:124002131:A:G	chr12:123962181:A:G	rs7312404	0.343674	0.046951	0.00816703	8.99e-09	1	0.00514707
EUR	chr12:124002131:A:G	chr12:123962799:T:C	rs7134121	0.343156	0.0469787	0.00816702	8.81e-09	1	0.00524579
EUR	chr12:124002131:A:G	chr12:123964676:C:A	rs7973683	0.346879	0.0463331	0.00816365	1.38e-08	1	0.00342591
EUR	chr12:124002131:A:G	chr12:123971271:C:T	rs12301673	0.342676	0.0482626	0.00816785	3.45e-09	1	0.0127433
EUR	chr12:124002131:A:G	chr12:123975620:G:T	rs4765127	0.343341	0.0492032	0.00816345	1.67e-09	1	0.025328
EUR	chr12:124002131:A:G	chr12:123980289:G:T	rs11057408	0.342853	0.0493966	0.00816726	1.47e-09	1	0.0286279
EUR	chr12:124002131:A:G	chr12:123981448:T:C	rs4765541	0.34721	0.0477093	0.00816317	5.08e-09	1	0.0088213
EUR	chr12:124002131:A:G	chr12:123982176:C:T	rs75989601	0.342828	0.0494709	0.00816725	1.38e-09	1	0.0302033
EUR	chr12:124002131:A:G	chr12:123982657:C:A	rs35099862	0.342853	0.0494236	0.0081673	1.44e-09	1	0.0291848
EUR	chr12:124002131:A:G	chr12:123984025:G:C	rs7978610	0.342656	0.0493239	0.00824279	2.18e-09	1	0.0196626
EUR	chr12:124002131:A:G	chr12:123985191:A:G	rs952632	0.342965	0.0492482	0.0081702	1.66e-09	1	0.0254065
EUR	chr12:124002131:A:G	chr12:123985512:C:T	rs11837287	0.342871	0.0493249	0.0081702	1.57e-09	1	0.0268443
EUR	chr12:124002131:A:G	chr12:123985786:T:C	rs7311969	0.347232	0.0475765	0.0081661	5.67e-09	1	0.00794888
EUR	chr12:124002131:A:G	chr12:123988024:T:C	rs4765562	0.346801	0.0474635	0.0081665	6.17e-09	1	0.0073386
EUR	chr12:124002131:A:G	chr12:123990609:A:G	rs7307277	0.342895	0.0503313	0.00824471	1.03e-09	1	0.0399816
EUR	chr12:124002131:A:G	chr12:123992014:C:T	rs71458830	0.34266	0.0504065	0.0082455	9.76e-10	1	0.0420603
EUR	chr12:124002131:A:G	chr12:123992052:T:A	rs12809473	0.34265	0.0504173	0.00824556	9.69e-10	1	0.0423777
EUR	chr12:124002131:A:G	chr12:123992159:C:G	rs12827409	0.34262	0.050341	0.00824557	1.03e-09	1	0.0401099
EUR	chr12:124002131:A:G	chr12:123992326:C:T	rs12833624	0.347046	0.0485719	0.0081669	2.72e-09	1	0.0159141
EUR	chr12:124002131:A:G	chr12:123994019:A:T	rs7135314	0.342667	0.0502796	0.00824553	1.08e-09	1	0.0383838
EUR	chr12:124002131:A:G	chr12:123994784:C:T	rs11057409	0.342648	0.0502998	0.00824552	1.06e-09	1	0.038947
EUR	chr12:124002131:A:G	chr12:123995826:G:C	rs34114498	0.347226	0.048705	0.00816604	2.46e-09	1	0.0175525
EUR	chr12:124002131:A:G	chr12:123996319:G:A	rs56041971	0.342148	0.0503372	0.00824624	1.03e-09	1	0.0398828
EUR	chr12:124002131:A:G	chr12:123997143:A:G	rs7975482	0.342645	0.0503626	0.00824621	1.01e-09	1	0.0406239
EUR	chr12:124002131:A:G	chr12:123997709:T:C	rs12303933	0.342717	0.0502476	0.00824616	1.11e-09	1	0.0374079
EUR	chr12:124002131:A:G	chr12:124002131:A:G	rs12310367	0.34366	0.0511847	0.00824644	5.4e-10	1	0.0736987
EUR	chr12:124002131:A:G	chr12:124002304:A:G	rs12311848	0.343611	0.0510707	0.00824649	5.9e-10	1	0.0677922
EUR	chr12:124002131:A:G	chr12:124008063:T:G	rs12303671	0.348467	0.0493487	0.0082454	2.16e-09	1	0.0197904
EUR	chr12:124002131:A:G	chr12:124009993:C:T	rs7307053	0.323219	0.0476665	0.00835411	1.16e-08	1	0.0040492
EUR	chr12:124002131:A:G	chr12:123952668:A:T	rs7961449	0.350416	0.0462921	0.00816456	1.43e-08	1	0.00332074
EUR	chr12:124002131:A:G	chr12:123961022:C:G	rs6488913	0.350357	0.0463305	0.00816427	1.39e-08	1	0.00341178
EUR	chr12:124002131:A:G	chr12:124006982:G:C	rs1187415	0.349633	0.0492685	0.00824654	2.31e-09	1	0.018613
EUR	chr13:37787969:G:C	chr13:37557004:A:G	rs73182616	0.123936	-0.0549198	0.0120422	5.1e-06	1	0.00815001
EUR	chr13:37787969:G:C	chr13:37557538:G:A	rs143318463	0.123924	-0.0549661	0.0120426	5.01e-06	1	0.00823032
EUR	chr13:37787969:G:C	chr13:37562695:C:G	rs6750	0.124366	-0.0550941	0.0119667	4.15e-06	1	0.00917965
EUR	chr13:37787969:G:C	chr13:37567423:A:G	rs73182620	0.124672	-0.0543729	0.0119663	5.52e-06	1	0.00780111
EUR	chr13:37787969:G:C	chr13:37569977:T:C	rs4628831	0.124428	-0.0542888	0.0119658	5.71e-06	1	0.00766608
EUR	chr13:37787969:G:C	chr13:37570764:C:T	rs41306668	0.12441	-0.054279	0.0119661	5.73e-06	1	0.00764798
EUR	chr13:37787969:G:C	chr13:37576532:A:G	rs4512969	0.124426	-0.0543995	0.0119656	5.46e-06	1	0.00785127
EUR	chr13:37787969:G:C	chr13:37580024:G:A	rs73182687	0.124424	-0.0543131	0.0119654	5.65e-06	1	0.00770874
EUR	chr13:37787969:G:C	chr13:37581383:G:T	rs74724324	0.124369	-0.0543175	0.011966	5.64e-06	1	0.00771149
EUR	chr13:37787969:G:C	chr13:37583082:T:A	rs73182690	0.124372	-0.0543149	0.0119656	5.65e-06	1	0.0077102
EUR	chr13:37787969:G:C	chr13:37598730:G:A	rs17197663	0.122091	-0.0604172	0.0120579	5.43e-07	1	0.0351953
EUR	chr13:37787969:G:C	chr13:37599246:C:T	rs17257154	0.122084	-0.0605517	0.0120582	5.12e-07	1	0.0368356
EUR	chr13:37787969:G:C	chr13:37600396:T:C	rs3829364	0.122076	-0.0604218	0.012058	5.42e-07	1	0.0352446
EUR	chr13:37787969:G:C	chr13:37601474:G:T	rs17257328	0.122554	-0.0590699	0.0120521	9.52e-07	1	0.0209501
EUR	chr13:37787969:G:C	chr13:37601507:C:T	rs17056196	0.122546	-0.059041	0.0120521	9.64e-07	1	0.0207619
EUR	chr13:37787969:G:C	chr13:37602277:G:A	rs17197978	0.122085	-0.0605958	0.0120544	4.99e-07	1	0.0376453
EUR	chr13:37787969:G:C	chr13:37602470:T:C	rs17257579	0.122087	-0.0605869	0.0120543	5e-07	1	0.0375365
EUR	chr13:37787969:G:C	chr13:37603136:T:C	rs1924295	0.122086	-0.0606076	0.0120542	4.96e-07	1	0.0378118
EUR	chr13:37787969:G:C	chr13:37604822:T:G	rs73184504	0.122102	-0.0606171	0.0120544	4.94e-07	1	0.0379228
EUR	chr13:37787969:G:C	chr13:37606209:A:G	rs61532724	0.122205	-0.0606537	0.012052	4.84e-07	1	0.0351739
EUR	chr13:37787969:G:C	chr13:37609917:C:G	rs1924299	0.122098	-0.0606064	0.012054	4.96e-07	1	0.0378093
EUR	chr13:37787969:G:C	chr13:37612750:C:T	rs17258158	0.122066	-0.0594269	0.0120506	8.16e-07	1	0.0256042
EUR	chr13:37787969:G:C	chr13:37614824:C:A	rs1951895	0.121784	-0.059482	0.0120514	7.99e-07	1	0.0260341
EUR	chr13:37787969:G:C	chr13:37615330:C:T	rs17258368	0.121785	-0.0595943	0.0120518	7.62e-07	1	0.0269906
EUR	chr13:37787969:G:C	chr13:37622450:C:T	rs73184521	0.121087	-0.0609668	0.0120558	4.26e-07	1	0.0441698
EUR	chr13:37787969:G:C	chr13:37622490:C:A	rs73184522	0.1211	-0.0608077	0.012055	4.55e-07	1	0.0418343
EUR	chr13:37787969:G:C	chr13:37623427:C:A	rs73184523	0.121107	-0.0608187	0.0120547	4.53e-07	1	0.038191
EUR	chr13:37787969:G:C	chr13:37624405:A:T	rs73184525	0.1211	-0.0608588	0.0120548	4.45e-07	1	0.0387171
EUR	chr13:37787969:G:C	chr13:37629222:A:G	rs77036368	0.121309	-0.0585813	0.0120474	1.16e-06	1	0.0172021
EUR	chr13:37787969:G:C	chr13:37629848:C:T	rs7338811	0.121309	-0.0585811	0.0120474	1.16e-06	1	0.0172011
EUR	chr13:37787969:G:C	chr13:37630140:G:T	rs73184528	0.121715	-0.0592608	0.0120468	8.69e-07	1	0.0230456
EUR	chr13:37787969:G:C	chr13:37630954:C:T	rs17199299	0.121204	-0.06071	0.0120414	4.61e-07	1	0.0391497
EUR	chr13:37787969:G:C	chr13:37633300:A:T	rs73184530	0.120869	-0.060857	0.0121271	5.21e-07	1	0.0341652
EUR	chr13:37787969:G:C	chr13:37635604:T:C	rs73184531	0.121288	-0.0596479	0.01205	7.42e-07	1	0.0238502
EUR	chr13:37787969:G:C	chr13:37636007:G:T	rs73184532	0.120853	-0.0618912	0.0121297	3.35e-07	1	0.0486329
EUR	chr13:37787969:G:C	chr13:37636264:G:C	rs73184534	0.121236	-0.0598713	0.0120514	6.77e-07	1	0.025577
EUR	chr13:37787969:G:C	chr13:37638916:A:G	rs73184537	0.12108	-0.061928	0.0121308	3.31e-07	1	0.0491717
EUR	chr13:37787969:G:C	chr13:37640220:G:A	rs17199750	0.11901	-0.0636312	0.0122222	1.93e-07	1	0.070487
EUR	chr13:37787969:G:C	chr13:37661931:G:A	rs73186506	0.119498	-0.0576922	0.0121511	2.06e-06	1	0.0176772
EUR	chr13:37787969:G:C	chr13:37673315:G:C	rs1924302	0.121723	-0.0559636	0.012055	3.44e-06	1	0.00785039
EUR	chr13:37787969:G:C	chr13:37900316:C:G	rs4943544	0.169935	0.0535538	0.0103801	2.48e-07	2	0.308177
EUR	chr13:37787969:G:C	chr13:37906741:T:C	rs9566273	0.169683	0.0533292	0.0103732	2.73e-07	2	0.2829
EUR	chr13:37787969:G:C	chr13:37924700:C:T	rs9566276	0.169508	0.0529094	0.010375	3.4e-07	2	0.229835
EUR	chr13:37787969:G:C	chr13:37953276:T:C	rs9576404	0.217566	0.0445907	0.00944123	2.32e-06	2	0.092524
EUR	chr13:37787969:G:C	chr13:37957444:T:A	rs9548119	0.217973	0.0441657	0.00943395	2.85e-06	2	0.0773623
EUR	chr13:38286860:G:A	chr13:38286560:C:T	rs2455415	0.417741	0.0443354	0.00797218	2.68e-08	1	0.0823373
EUR	chr13:38286860:G:A	chr13:38286860:G:A	rs9548268	0.418022	0.0448988	0.00797182	1.78e-08	1	0.118757
EUR	chr13:38286860:G:A	chr13:38286944:G:A	rs478606	0.417716	0.0441672	0.00797172	3.02e-08	1	0.0754798
EUR	chr13:38286860:G:A	chr13:38287102:T:C	rs501692	0.41816	0.0447216	0.00797128	2.02e-08	1	0.10622
EUR	chr13:38286860:G:A	chr13:38289166:C:A	rs141079881	0.418152	0.0439055	0.00797119	3.63e-08	1	0.0700643
EUR	chr13:38286860:G:A	chr13:38289275:A:T	rs632188	0.418164	0.0438776	0.00797125	3.7e-08	1	0.0688819
EUR	chr13:38286860:G:A	chr13:38289444:T:C	rs1698039	0.418148	0.0447265	0.00797122	2.01e-08	1	0.116305
EUR	chr13:38286860:G:A	chr13:38293102:A:C	rs665175	0.418231	0.0446367	0.00796889	2.13e-08	1	0.110822
EUR	chr13:38286860:G:A	chr13:38293736:T:C	rs503698	0.420635	0.0437646	0.00796701	3.95e-08	1	0.0652682
EUR	chr13:38286860:G:A	chr13:38293925:G:A	rs646841	0.419849	0.0429781	0.00796706	6.87e-08	1	0.0453432
EUR	chr13:38286860:G:A	chr13:38293934:C:A	rs651360	0.419832	0.0429923	0.00796696	6.8e-08	1	0.045728
EUR	chr13:38286860:G:A	chr13:38293979:C:G	rs650959	0.411	0.0433053	0.00804674	7.38e-08	1	0.0440144
EUR	chr13:38286860:G:A	chr13:38294330:C:T	rs648654	0.42026	0.0435726	0.00796719	4.53e-08	1	0.0542066
EUR	chr13:58247917:A:G	chr13:58247672:G:A	rs7994261	0.338938	0.0465009	0.00825644	1.78e-08	1	0.108832
EUR	chr13:58247917:A:G	chr13:58247917:A:G	rs4627212	0.299691	0.0512928	0.00860498	2.51e-09	1	0.754108
EUR	chr13:58247917:A:G	chr13:58248886:G:A	rs9569843	0.338967	0.0465024	0.00825629	1.78e-08	1	0.108994
EUR	chr13:73751362:G:C	chr13:73740830:A:G	rs12874102	0.303131	0.0403965	0.00861111	2.72e-06	1	0.0244911
EUR	chr13:73751362:G:C	chr13:73742181:G:A	rs12865628	0.277624	0.0450701	0.00895729	4.86e-07	1	0.0932392
EUR	chr13:73751362:G:C	chr13:73744889:T:C	rs36106060	0.306251	0.0415551	0.00859067	1.32e-06	1	0.0430499
EUR	chr13:73751362:G:C	chr13:73751362:G:C	rs12877581	0.277344	0.0489182	0.00895657	4.72e-08	1	0.817913
EUR	chr13:79298392:T:A	chr13:79281413:G:C	rs7333904	0.470701	-0.0573418	0.00781415	2.16e-13	1	0.0151979
EUR	chr13:79298392:T:A	chr13:79282987:T:C	rs943710	0.471008	-0.0575049	0.00781412	1.85e-13	1	0.0176698
EUR	chr13:79298392:T:A	chr13:79284100:T:C	rs6563096	0.470645	-0.0574348	0.00781409	1.98e-13	1	0.0165656
EUR	chr13:79298392:T:A	chr13:79285321:A:C	rs9545047	0.397325	-0.0606846	0.00807115	5.53e-14	1	0.0566448
EUR	chr13:79298392:T:A	chr13:79295538:G:A	rs9635027	0.470716	-0.0574361	0.0078139	1.97e-13	1	0.0166068
EUR	chr13:79298392:T:A	chr13:79296079:T:G	rs9545053	0.470703	-0.0574679	0.0078139	1.92e-13	1	0.0171016
EUR	chr13:79298392:T:A	chr13:79298392:T:A	rs9574402	0.397039	-0.0610291	0.00807159	4e-14	1	0.0774408
EUR	chr13:79298392:T:A	chr13:79303796:C:T	rs9601211	0.397269	-0.0605016	0.00806659	6.37e-14	1	0.04945
EUR	chr13:79298392:T:A	chr13:79306069:C:A	rs36152718	0.468745	-0.0569265	0.00781127	3.15e-13	1	0.0105811
EUR	chr13:79298392:T:A	chr13:79310695:G:A	rs9545061	0.471178	-0.0573166	0.00780892	2.14e-13	1	0.0153837
EUR	chr13:79298392:T:A	chr13:79323429:A:G	rs9545067	0.471206	-0.0573757	0.00780721	2e-13	1	0.0164355
EUR	chr13:79298392:T:A	chr13:79328943:A:G	rs9574405	0.471214	-0.057307	0.00780588	2.11e-13	1	0.0155652
EUR	chr13:79298392:T:A	chr13:79330686:T:C	rs3903388	0.397452	-0.0595195	0.00806281	1.56e-13	1	0.0208492
EUR	chr13:79298392:T:A	chr13:79334872:C:T	rs9545073	0.397127	-0.0597974	0.00806123	1.19e-13	1	0.0270618
EUR	chr13:79298392:T:A	chr13:79339216:C:T	rs9545078	0.397361	-0.0596758	0.00806081	1.33e-13	1	0.0243187
EUR	chr13:79298392:T:A	chr13:79341844:A:C	rs9574409	0.471312	-0.0573152	0.00780376	2.06e-13	1	0.0159105
EUR	chr13:79298392:T:A	chr13:79342859:A:G	rs3742119	0.397477	-0.0594881	0.00798618	9.41e-14	1	0.0339225
EUR	chr13:79298392:T:A	chr13:79343965:C:T	rs7987769	0.471284	-0.0564675	0.00780374	4.62e-13	1	0.00731613
EUR	chr13:79298392:T:A	chr13:79347901:G:A	rs7327386	0.471307	-0.0563824	0.0078036	5e-13	1	0.00677767
EUR	chr13:79298392:T:A	chr13:79350915:G:T	rs9318624	0.471309	-0.0564267	0.0078037	4.8e-13	1	0.00705148
EUR	chr13:79298392:T:A	chr13:79351820:C:T	rs9318626	0.397732	-0.0586804	0.00798586	2.01e-13	1	0.0163142
EUR	chr13:79298392:T:A	chr13:79354126:T:A	rs56911077	0.397458	-0.0594697	0.00798621	9.58e-14	1	0.0333493
EUR	chr13:79298392:T:A	chr13:79355944:A:C	rs9318627	0.400243	-0.0602048	0.00798528	4.72e-14	1	0.0660369
EUR	chr13:79298392:T:A	chr13:79358008:G:A	rs10444623	0.471537	-0.0572439	0.00780372	2.21e-13	1	0.0149013
EUR	chr13:79298392:T:A	chr13:79364233:T:C	rs9545086	0.397485	-0.0585414	0.00798603	2.29e-13	1	0.0143761
EUR	chr13:79298392:T:A	chr13:79364440:T:C	rs9545087	0.397522	-0.0593805	0.00798602	1.04e-13	1	0.0307775
EUR	chr13:79298392:T:A	chr13:79370157:A:G	rs9530904	0.471529	-0.0572409	0.00780373	2.22e-13	1	0.0148591
EUR	chr13:79298392:T:A	chr13:79372200:A:C	rs9530905	0.471276	-0.0564042	0.00780376	4.91e-13	1	0.00690601
EUR	chr13:79298392:T:A	chr13:79386700:G:C	rs3742120	0.471259	-0.0564125	0.00780446	4.89e-13	1	0.00692637
EUR	chr13:79298392:T:A	chr13:79387061:G:A	rs3742122	0.471296	-0.0563555	0.00780457	5.17e-13	1	0.00657215
EUR	chr13:79298392:T:A	chr13:79387352:A:C	rs9545097	0.39745	-0.0586841	0.00798675	2.02e-13	1	0.0162724
EUR	chr13:79298392:T:A	chr13:79393874:T:C	rs9574418	0.398031	-0.0585351	0.00798663	2.32e-13	1	0.0142383
EUR	chr13:79298392:T:A	chr13:79396164:G:A	rs9593396	0.397235	-0.0589308	0.00798743	1.61e-13	1	0.0202485
EUR	chr13:79298392:T:A	chr13:79399806:T:C	rs9545101	0.397282	-0.058837	0.00798733	1.75e-13	1	0.0186119
EUR	chr13:79298392:T:A	chr13:79411175:T:A	rs9545108	0.471239	-0.0562735	0.00780504	5.6e-13	1	0.0060823
EUR	chr13:79298392:T:A	chr13:79415246:C:T	rs9574422	0.397637	-0.0586813	0.00798689	2.02e-13	1	0.0162162
EUR	chr13:79298392:T:A	chr13:79421402:A:C	rs8001795	0.471226	-0.0560935	0.00780655	6.7e-13	1	0.00511763
EUR	chr13:79298392:T:A	chr13:79423254:C:T	rs9530920	0.471154	-0.0562105	0.00780659	6e-13	1	0.00568715
EUR	chr13:79298392:T:A	chr13:79423744:G:A	rs9545114	0.471168	-0.056103	0.00780662	6.64e-13	1	0.00515939
EUR	chr13:79298392:T:A	chr13:79423937:T:G	rs643778	0.471175	-0.0560908	0.00780661	6.72e-13	1	0.00510318
EUR	chr13:79298392:T:A	chr13:79425177:T:C	rs586219	0.474158	-0.0561554	0.00780945	6.45e-13	1	0.00531098
EUR	chr13:79298392:T:A	chr13:79425485:G:A	rs2265377	0.474158	-0.0560998	0.00780938	6.79e-13	1	0.0050532
EUR	chr13:79298392:T:A	chr13:79425581:T:C	rs2265378	0.474162	-0.0561088	0.0078094	6.73e-13	1	0.00509376
EUR	chr13:79298392:T:A	chr13:79427869:T:G	rs2095477	0.474143	-0.0561428	0.00780947	6.52e-13	1	0.00525019
EUR	chr13:79298392:T:A	chr13:79427913:C:G	rs2484345	0.400667	-0.0586183	0.00799018	2.2e-13	1	0.0149906
EUR	chr13:79298392:T:A	chr13:79432467:A:G	rs314694	0.474147	-0.0561668	0.00780951	6.38e-13	1	0.00536388
EUR	chr13:79298392:T:A	chr13:79432675:C:G	rs418150	0.47417	-0.0562073	0.00780947	6.14e-13	1	0.00556534
EUR	chr13:79298392:T:A	chr13:79432726:A:G	rs416660	0.474154	-0.0561321	0.00780951	6.59e-13	1	0.00519835
EUR	chr13:79298392:T:A	chr13:79432792:A:G	rs314693	0.474194	-0.0561688	0.00780934	6.36e-13	1	0.00537952
EUR	chr13:79298392:T:A	chr13:79433091:C:G	rs314692	0.474197	-0.0561851	0.00780938	6.27e-13	1	0.00545794
EUR	chr13:79298392:T:A	chr13:79433416:A:G	rs9565500	0.47417	-0.0562551	0.00780938	5.87e-13	1	0.0058147
EUR	chr13:79298392:T:A	chr13:79449171:A:G	rs314688	0.412757	-0.0580166	0.00798413	3.69e-13	1	0.00909155
EUR	chr13:79298392:T:A	chr13:79477137:T:C	rs6563110	0.411774	-0.0578881	0.00798218	4.1e-13	1	0.00820976
EUR	chr13:79298392:T:A	chr13:79482772:C:T	rs4885634	0.415299	-0.0577933	0.00797987	4.41e-13	1	0.00765817
EUR	chr13:79298392:T:A	chr13:79486552:A:G	rs8002042	0.414907	-0.0577803	0.00790501	2.68e-13	1	0.0123501
EUR	chr13:79298392:T:A	chr13:79486939:T:C	rs7982263	0.409403	-0.0580115	0.00798497	3.73e-13	1	0.00900106
EUR	chr13:79298392:T:A	chr13:79490000:G:A	rs6563113	0.413347	-0.0576489	0.00797042	4.73e-13	1	0.00715702
EUR	chr13:79298392:T:A	chr13:79492641:T:C	rs9530925	0.414921	-0.0578029	0.00797912	4.35e-13	1	0.0077614
EUR	chr13:79298392:T:A	chr13:79510042:A:C	rs9318644	0.414932	-0.0577284	0.0079793	4.66e-13	1	0.00725492
EUR	chr13:79298392:T:A	chr13:79516730:A:G	rs7339303	0.415019	-0.0577571	0.00790462	2.74e-13	1	0.0121242
EUR	chr13:79298392:T:A	chr13:79517404:A:G	rs7321953	0.415226	-0.0577634	0.00790455	2.72e-13	1	0.0121994
EUR	chr13:101369377:T:A	chr13:101367187:G:C	rs17583885	0.213853	0.0599358	0.00949816	2.79e-10	1	0.0304423
EUR	chr13:101369377:T:A	chr13:101367546:C:T	rs17486773	0.220722	0.059188	0.00940565	3.12e-10	1	0.0275905
EUR	chr13:101369377:T:A	chr13:101369377:T:A	rs57022825	0.235232	0.0581647	0.00914196	1.99e-10	1	0.039495
EUR	chr13:101369377:T:A	chr13:101369384:A:G	rs56046537	0.235282	0.0581698	0.00914165	1.98e-10	1	0.0396651
EUR	chr13:101369377:T:A	chr13:101369769:C:T	rs17486808	0.235513	0.0582156	0.00914163	1.91e-10	1	0.0407981
EUR	chr13:101369377:T:A	chr13:101370168:A:C	rs17583943	0.235982	0.0571726	0.009141	3.99e-10	1	0.0223261
EUR	chr13:101369377:T:A	chr13:101370297:G:A	rs61973697	0.235467	0.058201	0.00914193	1.94e-10	1	0.0403893
EUR	chr13:101369377:T:A	chr13:101370334:C:A	rs17486822	0.235518	0.0582026	0.0091416	1.93e-10	1	0.0404805
EUR	chr13:101369377:T:A	chr13:101370675:C:T	rs61973698	0.235514	0.0582104	0.00914162	1.92e-10	1	0.0406704
EUR	chr13:101369377:T:A	chr13:101370676:A:G	rs61973699	0.23578	0.0581848	0.0091416	1.95e-10	1	0.0400438
EUR	chr13:101369377:T:A	chr13:101371171:G:A	rs61973700	0.235873	0.0580589	0.00914136	2.14e-10	1	0.0371386
EUR	chr13:101369377:T:A	chr13:101371272:T:G	rs61973701	0.235584	0.0580349	0.0091417	2.18e-10	1	0.0365589
EUR	chr13:101369377:T:A	chr13:101371636:A:G	rs17583964	0.235863	0.0580024	0.0091417	2.23e-10	1	0.0358531
EUR	chr13:101369377:T:A	chr13:101372041:C:T	rs10508062	0.23591	0.0580351	0.00914138	2.17e-10	1	0.0366079
EUR	chr13:101369377:T:A	chr13:101372127:C:T	rs60394909	0.23591	0.0580115	0.00914137	2.21e-10	1	0.0360944
EUR	chr13:101369377:T:A	chr13:101372914:A:T	rs56296901	0.235932	0.0572113	0.00914118	3.88e-10	1	0.0228081
EUR	chr13:101369377:T:A	chr13:101373078:T:C	rs56313970	0.235902	0.0580646	0.00914138	2.13e-10	1	0.0372635
EUR	chr13:101369377:T:A	chr13:101373348:T:G	rs55865304	0.235893	0.0580734	0.0091413	2.11e-10	1	0.0374731
EUR	chr13:101369377:T:A	chr13:101373659:C:T	rs61973707	0.23591	0.0572492	0.00914125	3.78e-10	1	0.0232815
EUR	chr13:101369377:T:A	chr13:101374076:A:G	rs57052479	0.236282	0.0572799	0.00913612	3.62e-10	1	0.0242006
EUR	chr13:101369377:T:A	chr13:101374409:G:A	rs12429854	0.235914	0.0572294	0.00914119	3.83e-10	1	0.0230345
EUR	chr13:101369377:T:A	chr13:101374681:T:G	rs1890235	0.235462	0.0573098	0.00914273	3.65e-10	1	0.0239501
EUR	chr13:101369377:T:A	chr13:101374779:C:G	rs1890234	0.235632	0.0571779	0.00914144	3.98e-10	1	0.0223764
EUR	chr13:101369377:T:A	chr13:101374954:G:A	rs1890233	0.235612	0.0571753	0.00914163	3.99e-10	1	0.0223303
EUR	chr13:101369377:T:A	chr13:101375184:G:A	rs17584007	0.236175	0.0571729	0.00914199	4e-10	1	0.0223347
EUR	chr13:101369377:T:A	chr13:101375369:A:C	rs10508063	0.23589	0.0570612	0.00914246	4.34e-10	1	0.0209389
EUR	chr13:101369377:T:A	chr13:101375541:T:C	rs10508064	0.235908	0.0571048	0.00914225	4.2e-10	1	0.0214495
EUR	chr13:101369377:T:A	chr13:101375852:A:G	rs12428115	0.235903	0.0570896	0.00914226	4.25e-10	1	0.0212742
EUR	chr13:101369377:T:A	chr13:101376130:A:G	rs12428327	0.235906	0.0571036	0.00914202	4.2e-10	1	0.0214522
EUR	chr13:101369377:T:A	chr13:101377277:A:G	rs12428662	0.235631	0.0571152	0.0091424	4.18e-10	1	0.0215591
EUR	chr13:101369377:T:A	chr13:101377307:T:A	rs12427747	0.235636	0.0571123	0.00914237	4.18e-10	1	0.0215276
EUR	chr13:101369377:T:A	chr13:101377745:C:T	rs56152574	0.235647	0.0570706	0.0091424	4.31e-10	1	0.0210487
EUR	chr13:101369377:T:A	chr13:101377793:T:A	rs56815694	0.235642	0.0571136	0.0091424	4.18e-10	1	0.0215405
EUR	chr13:101369377:T:A	chr13:101378098:G:A	rs17486988	0.23565	0.0579012	0.00914238	2.4e-10	1	0.0336687
EUR	chr13:101369377:T:A	chr13:101378205:T:A	rs17584091	0.235644	0.0579659	0.0091423	2.29e-10	1	0.0349997
EUR	chr13:101369377:T:A	chr13:101378411:C:T	rs59237663	0.235887	0.0578818	0.00914246	2.43e-10	1	0.0332741
EUR	chr13:101369377:T:A	chr13:101378486:G:A	rs59301533	0.235644	0.0578399	0.00914254	2.51e-10	1	0.0324516
EUR	chr14:20679686:A:G	chr14:20681626:A:C	rs10139564	0.430773	0.0444786	0.00788767	1.71e-08	1	0.0627951
EUR	chr14:20679686:A:G	chr14:20679686:A:G	rs2319380	0.505165	-0.0466727	0.00788276	3.2e-09	1	0.305222
EUR	chr14:20679686:A:G	chr14:20680160:C:A	rs10146921	0.506292	-0.0466882	0.00788031	3.13e-09	1	0.311976
EUR	chr14:20679686:A:G	chr14:20680541:G:C	rs891299	0.518009	-0.0458029	0.00788035	6.16e-09	1	0.164495
EUR	chr14:20679686:A:G	chr14:20681949:G:A	rs12587456	0.516716	-0.0449493	0.0077947	8.09e-09	1	0.127282
EUR	chr14:29000167:T:C	chr14:29000167:T:C	rs10148671	0.342087	-0.0493272	0.00824824	2.23e-09	1	0.635983
EUR	chr14:29000167:T:C	chr14:29018462:A:G	rs11844846	0.365231	-0.0451	0.00824524	4.5e-08	1	0.0329544
EUR	chr14:29000167:T:C	chr14:29021094:G:C	rs12886628	0.346265	-0.047303	0.00826695	1.05e-08	1	0.117411
EUR	chr14:29000167:T:C	chr14:29034755:G:C	rs1213180	0.340716	-0.0462218	0.00834403	3.03e-08	1	0.045265
EUR	chr14:29000167:T:C	chr14:29035149:G:A	rs1209175	0.34388	-0.0454258	0.00826612	3.9e-08	1	0.036735
EUR	chr14:29000167:T:C	chr14:29035194:C:T	rs1209174	0.342958	-0.0453006	0.00834177	5.62e-08	1	0.0272234
EUR	chr14:29000167:T:C	chr14:29041146:G:C	rs2758208	0.347965	-0.0459568	0.00826173	2.66e-08	1	0.0492036
EUR	chr14:29000167:T:C	chr14:29041934:T:C	rs1211864	0.347926	-0.0460431	0.00826198	2.51e-08	1	0.0517287
EUR	chr14:32834334:C:T	chr14:32833676:G:T	rs17522122	0.475508	0.0538903	0.00788299	8.13e-12	1	0.0317122
EUR	chr14:32834334:C:T	chr14:32833754:G:A	rs12879159	0.478372	0.0535703	0.0078058	6.75e-12	1	0.0350981
EUR	chr14:32834334:C:T	chr14:32833853:A:T	rs12882859	0.478691	0.0538574	0.00780557	5.2e-12	1	0.0435739
EUR	chr14:32834334:C:T	chr14:32834068:G:A	rs7146265	0.478668	0.0536602	0.00780543	6.21e-12	1	0.0375811
EUR	chr14:32834334:C:T	chr14:32834092:A:G	rs7145828	0.480233	0.054401	0.00780528	3.17e-12	1	0.065538
EUR	chr14:32834334:C:T	chr14:32834334:C:T	rs12883788	0.465008	0.0565511	0.00788522	7.4e-13	1	0.271056
EUR	chr14:32834334:C:T	chr14:32834383:T:G	rs12885124	0.479297	0.053624	0.00780577	6.43e-12	1	0.0365214
EUR	chr14:32834334:C:T	chr14:32834582:T:C	rs12885467	0.48755	0.0540626	0.00788333	6.99e-12	1	0.0320702
EUR	chr14:32834334:C:T	chr14:32834885:G:A	rs11623122	0.478994	0.053384	0.00780562	7.97e-12	1	0.0307945
EUR	chr14:32834334:C:T	chr14:32835066:C:T	rs11623135	0.47915	0.0535137	0.00780567	7.09e-12	1	0.0336965
EUR	chr14:32834334:C:T	chr14:32835328:A:G	rs11156769	0.479168	0.0544365	0.00780559	3.08e-12	1	0.06875
EUR	chr14:32834334:C:T	chr14:32835505:G:A	rs12433255	0.479195	0.0542949	0.0078055	3.5e-12	1	0.0613775
EUR	chr14:32834334:C:T	chr14:32835814:G:A	rs12894779	0.479171	0.054418	0.0078056	3.13e-12	1	0.0671015
EUR	chr14:32834334:C:T	chr14:32836003:C:G	rs12894833	0.479218	0.0543988	0.00780566	3.19e-12	1	0.0660477
EUR	chr14:32834334:C:T	chr14:32836137:G:C	rs12895330	0.489279	0.0524008	0.00780615	1.91e-11	1	0.0160284
EUR	chr14:32834334:C:T	chr14:32836293:T:G	rs12896446	0.481478	0.054208	0.00779378	3.52e-12	1	0.0605576
EUR	chr14:32834334:C:T	chr14:32839712:G:A	rs7156389	0.483066	0.0532587	0.00788104	1.4e-11	1	0.0194886
EUR	chr14:32834334:C:T	chr14:32839824:T:G	rs7140259	0.483262	0.0533859	0.00788098	1.25e-11	1	0.0210498
EUR	chr14:32834334:C:T	chr14:32840068:G:A	rs7161424	0.48321	0.0529273	0.00788482	1.91e-11	1	0.0156685
EUR	chr14:32834334:C:T	chr14:32840087:C:A	rs7161135	0.483223	0.0529876	0.00788491	1.82e-11	1	0.0162041
EUR	chr14:32834334:C:T	chr14:32840151:T:A	rs7140836	0.483615	0.0532251	0.00788468	1.47e-11	1	0.0187435
EUR	chr14:32834334:C:T	chr14:32828192:C:G	rs2143975	0.475809	0.0530626	0.00787844	1.64e-11	1	0.0185235
EUR	chr14:71950609:C:G	chr14:71923972:A:G	rs36341	0.471652	0.0620489	0.00779927	1.78e-15	1	0.0894278
EUR	chr14:71950609:C:G	chr14:71929357:T:C	rs36332	0.469691	0.0614981	0.00779967	3.15e-15	1	0.0503248
EUR	chr14:71950609:C:G	chr14:71938041:G:A	rs2191251	0.469469	0.0614525	0.00780238	3.38e-15	1	0.0600404
EUR	chr14:71950609:C:G	chr14:71938968:C:T	rs2332687	0.469508	0.0615792	0.00780251	2.97e-15	1	0.0668952
EUR	chr14:71950609:C:G	chr14:71941975:G:A	rs7148606	0.430124	0.064322	0.00788994	3.57e-16	1	0.0536171
EUR	chr14:71950609:C:G	chr14:71949502:T:C	rs2190864	0.415135	0.067372	0.0078946	1.41e-17	1	0.279461
EUR	chr14:71950609:C:G	chr14:71952718:C:T	rs17093752	0.467156	0.0625993	0.00780108	1.02e-15	1	0.140112
EUR	chr14:71950609:C:G	chr14:71953104:A:C	rs2238284	0.467135	0.0626335	0.00780099	9.83e-16	1	0.144461
EUR	chr14:71950609:C:G	chr14:71958188:T:C	rs2190873	0.466087	0.0621928	0.00780246	1.57e-15	1	0.0727546
EUR	chr14:71950609:C:G	chr14:71935714:C:T	rs71427137	0.158952	0.0822274	0.0106093	9.15e-15	2	0.0135153
EUR	chr14:71950609:C:G	chr14:71941921:G:A	rs35607894	0.159341	0.0823901	0.0105266	5e-15	2	0.0202968
EUR	chr14:71950609:C:G	chr14:71949608:C:T	rs34836887	0.159004	0.0814203	0.0105339	1.08e-14	2	0.011483
EUR	chr14:71950609:C:G	chr14:71950046:C:T	rs714975	0.159567	0.0822246	0.0105306	5.8e-15	2	0.0142815
EUR	chr14:71950609:C:G	chr14:71950233:C:T	rs714974	0.159467	0.0821709	0.0105313	6.07e-15	2	0.0138628
EUR	chr14:71950609:C:G	chr14:71951604:C:T	rs12891745	0.159032	0.0823314	0.010533	5.43e-15	2	0.0182273
EUR	chr14:71950609:C:G	chr14:71959102:G:A	rs2067854	0.205624	0.0699825	0.00961753	3.42e-13	2	0.0387554
EUR	chr14:71950609:C:G	chr14:71968916:G:A	rs12888760	0.197462	0.0711077	0.00971485	2.49e-13	2	0.130443
EUR	chr14:71950609:C:G	chr14:71968988:C:T	rs12888615	0.19432	0.0712834	0.00980406	3.57e-13	2	0.0989911
EUR	chr14:71950609:C:G	chr14:71971007:G:A	rs34328930	0.197648	0.0709212	0.00971306	2.84e-13	2	0.117859
EUR	chr14:71950609:C:G	chr14:71973898:G:C	rs2877774	0.205828	0.0678593	0.00954078	1.14e-12	2	0.0185748
EUR	chr14:71950609:C:G	chr14:71974259:G:A	rs929444	0.205781	0.0680491	0.00954017	9.83e-13	2	0.0207144
EUR	chr14:71950609:C:G	chr14:71982402:C:T	rs12896825	0.197773	0.0703484	0.00971291	4.4e-13	2	0.11367
EUR	chr14:71950609:C:G	chr14:71982774:A:G	rs10483837	0.198078	0.069434	0.00971269	8.75e-13	2	0.067015
EUR	chr14:71950609:C:G	chr14:71982874:A:G	rs12897542	0.197665	0.0698768	0.00971482	6.35e-13	2	0.085738
EUR	chr14:71950609:C:G	chr14:71983981:C:T	rs12893646	0.198599	0.0689839	0.00971174	1.22e-12	2	0.0442127
EUR	chr14:71950609:C:G	chr14:71984382:C:T	rs71427144	0.198017	0.0706059	0.00971255	3.61e-13	2	0.132348
EUR	chr14:99267047:G:C	chr14:99255953:G:C	rs34053174	0.336302	-0.0639709	0.00865454	1.45e-13	1	0.0497016
EUR	chr14:99267047:G:C	chr14:99265394:A:C	rs34611983	0.339074	-0.0648943	0.00863058	5.51e-14	1	0.112413
EUR	chr14:99267047:G:C	chr14:99267047:G:C	rs1540840	0.46733	-0.0630785	0.00836234	4.59e-14	1	0.822977
EUR	chr14:103789232:T:G	chr14:103748005:C:G	rs4906364	0.338568	0.060222	0.00824771	2.84e-13	1	0.00776697
EUR	chr14:103789232:T:G	chr14:103756555:C:T	rs12886637	0.338203	0.0609897	0.00824843	1.42e-13	1	0.0151296
EUR	chr14:103789232:T:G	chr14:103762504:C:T	rs7142769	0.337917	0.0608799	0.0082501	1.59e-13	1	0.0135894
EUR	chr14:103789232:T:G	chr14:103769525:C:A	rs12890354	0.338246	0.0609882	0.00824928	1.43e-13	1	0.0150263
EUR	chr14:103789232:T:G	chr14:103772310:T:C	rs12888002	0.337956	0.0608936	0.00825	1.57e-13	1	0.0137628
EUR	chr14:103789232:T:G	chr14:103785183:C:T	rs9888591	0.337973	0.0611114	0.00824554	1.25e-13	1	0.0171629
EUR	chr14:103789232:T:G	chr14:103789232:T:G	rs10873538	0.338801	0.0625885	0.00824477	3.17e-14	1	0.0645312
EUR	chr14:103789232:T:G	chr14:103795386:A:C	rs722637	0.342427	0.061821	0.00824141	6.32e-14	1	0.0331216
EUR	chr14:103789232:T:G	chr14:103797800:G:C	rs12883337	0.337962	0.0619829	0.00824558	5.6e-14	1	0.0372243
EUR	chr14:103789232:T:G	chr14:103800327:C:T	rs4900597	0.337933	0.0619875	0.00824566	5.58e-14	1	0.0373578
EUR	chr14:103789232:T:G	chr14:103805133:G:A	rs66953418	0.337944	0.0620313	0.00824557	5.35e-14	1	0.0388754
EUR	chr14:103789232:T:G	chr14:103805167:G:A	rs66676135	0.337786	0.0612413	0.00824571	1.11e-13	1	0.0192282
EUR	chr14:103789232:T:G	chr14:103805828:A:C	rs4906376	0.337965	0.0612544	0.00824532	1.09e-13	1	0.0195021
EUR	chr14:103789232:T:G	chr14:103806988:T:C	rs12885509	0.33821	0.0611779	0.00824537	1.17e-13	1	0.018221
EUR	chr14:103789232:T:G	chr14:103810559:G:T	rs35085624	0.337935	0.0612568	0.00824551	1.09e-13	1	0.0195192
EUR	chr14:103789232:T:G	chr14:103810844:T:A	rs34596177	0.33779	0.061212	0.00824589	1.14e-13	1	0.0187144
EUR	chr14:103789232:T:G	chr14:103812519:G:A	rs4906377	0.337961	0.0620446	0.0082455	5.29e-14	1	0.0393599
EUR	chr14:103789232:T:G	chr14:103817107:G:T	rs4900599	0.337933	0.0618873	0.00824571	6.12e-14	1	0.0341444
EUR	chr14:103789232:T:G	chr14:103817108:C:T	rs4906378	0.337929	0.0618945	0.0082457	6.08e-14	1	0.0343671
EUR	chr14:103789232:T:G	chr14:103819873:C:T	rs17791722	0.337952	0.0621147	0.00824536	4.95e-14	1	0.0419521
EUR	chr14:103789232:T:G	chr14:103824476:A:G	rs12893623	0.337942	0.0620402	0.00824306	5.22e-14	1	0.0398555
EUR	chr14:103789232:T:G	chr14:103827196:T:C	rs12891399	0.337406	0.0612425	0.00824335	1.09e-13	1	0.0195494
EUR	chr14:103789232:T:G	chr14:103827197:G:A	rs12890430	0.337265	0.0613413	0.00824376	1e-13	1	0.0212791
EUR	chr14:103789232:T:G	chr14:103833683:T:C	rs12588797	0.337953	0.0611647	0.00824301	1.17e-13	1	0.0182905
EUR	chr14:103789232:T:G	chr14:103841217:G:A	rs12879529	0.338051	0.0619265	0.00831676	9.62e-14	1	0.0220792
EUR	chr14:103789232:T:G	chr14:103843688:C:T	rs1187417	0.338527	0.06192	0.00831645	9.66e-14	1	0.021998
EUR	chr14:103789232:T:G	chr14:103851704:C:T	rs12890822	0.33877	0.0631166	0.00831553	3.19e-14	1	0.0640094
EUR	chr14:103789232:T:G	chr14:103853652:C:A	rs12892189	0.344483	0.0621223	0.0083124	7.81e-14	1	0.0269972
EUR	chr14:103789232:T:G	chr14:103849154:A:G	rs4906379	0.341517	0.0621528	0.00832168	8.09e-14	1	0.0260884
EUR	chr14:103789232:T:G	chr14:103855689:A:G	rs3861678	0.343025	0.0631027	0.0083194	3.32e-14	1	0.0615769
EUR	chr14:103789232:T:G	chr14:103856057:A:C	rs6576006	0.338874	0.0609427	0.00831178	2.27e-13	1	0.00966413
EUR	chr14:103789232:T:G	chr14:103857440:G:T	rs6576007	0.341593	0.0619839	0.00832064	9.38e-14	1	0.0226393
EUR	chr14:103789232:T:G	chr14:103857846:A:G	rs6576008	0.342035	0.0630945	0.00832001	3.36e-14	1	0.0608741
EUR	chr15:34361964:G:A	chr15:34361964:G:A	rs7403630	0.452192	0.0527239	0.00803874	5.43e-11	1	0.518929
EUR	chr15:34361964:G:A	chr15:34367316:G:C	rs117799466	0.340517	0.0561802	0.00865832	8.66e-11	1	0.331991
EUR	chr15:34361964:G:A	chr15:34362517:C:T	rs2279686	0.488446	-0.05061	0.00795664	2.01e-10	1	0.14891
EUR	chr15:40275036:G:A	chr15:40274558:T:C	rs56282503	0.298996	0.0514202	0.00876173	4.39e-09	1	0.153509
EUR	chr15:40275036:G:A	chr15:40275036:G:A	rs56205728	0.292643	0.0532312	0.00875936	1.22e-09	1	0.469803
EUR	chr15:40275036:G:A	chr15:40277683:C:T	rs28676999	0.28928	0.0507805	0.00878344	7.41e-09	1	0.102626
EUR	chr15:40275036:G:A	chr15:40279991:T:C	rs11857340	0.356154	0.0495072	0.0082596	2.05e-09	1	0.187118
EUR	chr15:40275036:G:A	chr15:40288963:C:A	rs3743138	0.321999	0.0468284	0.00844212	2.91e-08	1	0.0310698
EUR	chr15:40275036:G:A	chr15:40304643:C:T	rs3784397	0.393188	0.0455095	0.00799097	1.23e-08	1	0.0323947
EUR	chr15:40275036:G:A	chr15:40304665:C:T	rs3784398	0.393151	0.0454463	0.00799102	1.29e-08	1	0.0312036
EUR	chr15:43513790:T:C	chr15:43356431:C:T	rs28702649	0.286316	-0.0464787	0.00868799	8.81e-08	1	0.00351897
EUR	chr15:43513790:T:C	chr15:43374455:A:T	rs7170152	0.300646	-0.0447387	0.00851446	1.48e-07	1	0.00215714
EUR	chr15:43513790:T:C	chr15:43386465:A:C	rs7167882	0.300808	-0.0447969	0.00851707	1.44e-07	1	0.00221526
EUR	chr15:43513790:T:C	chr15:43393134:A:G	rs2584700	0.300343	-0.0448204	0.0085164	1.42e-07	1	0.00225136
EUR	chr15:43513790:T:C	chr15:43412360:C:T	rs690276	0.299291	-0.0467184	0.00851735	4.13e-08	1	0.00715625
EUR	chr15:43513790:T:C	chr15:43422427:C:G	rs693510	0.299098	-0.0463097	0.00851756	5.42e-08	1	0.00554865
EUR	chr15:43513790:T:C	chr15:43422973:A:G	rs509306	0.299502	-0.0470192	0.00851658	3.37e-08	1	0.0086609
EUR	chr15:43513790:T:C	chr15:43425480:A:G	rs690512	0.299403	-0.0468181	0.00851619	3.85e-08	1	0.00764617
EUR	chr15:43513790:T:C	chr15:43426237:T:C	rs689693	0.299453	-0.0468409	0.00851622	3.79e-08	1	0.00775514
EUR	chr15:43513790:T:C	chr15:43427194:C:T	rs542898	0.29944	-0.0467942	0.00851616	3.91e-08	1	0.0075336
EUR	chr15:43513790:T:C	chr15:43427557:C:T	rs690012	0.299415	-0.0467225	0.00851609	4.1e-08	1	0.00720557
EUR	chr15:43513790:T:C	chr15:43428335:G:C	rs2249952	0.299422	-0.0468644	0.00851611	3.73e-08	1	0.00787296
EUR	chr15:43513790:T:C	chr15:43429879:G:C	rs689767	0.299545	-0.0468197	0.00851601	3.84e-08	1	0.00765856
EUR	chr15:43513790:T:C	chr15:43430412:C:G	rs2439845	0.299499	-0.0468627	0.00851578	3.73e-08	1	0.00787353
EUR	chr15:43513790:T:C	chr15:43430544:A:G	rs2467745	0.299515	-0.0469512	0.00851584	3.52e-08	1	0.00832052
EUR	chr15:43513790:T:C	chr15:43432448:T:G	rs2602141	0.299558	-0.0469593	0.00851436	3.48e-08	1	0.00840579
EUR	chr15:43513790:T:C	chr15:43437800:C:T	rs536313	0.299494	-0.0468801	0.00851575	3.69e-08	1	0.00796055
EUR	chr15:43513790:T:C	chr15:43444990:G:A	rs2467737	0.299823	-0.0465082	0.00851578	4.72e-08	1	0.00631253
EUR	chr15:43513790:T:C	chr15:43447738:T:A	rs2467738	0.299295	-0.0469511	0.00851619	3.52e-08	1	0.00830994
EUR	chr15:43513790:T:C	chr15:43448772:G:A	rs2439846	0.299376	-0.0468288	0.00851594	3.82e-08	1	0.0077041
EUR	chr15:43513790:T:C	chr15:43448955:T:C	rs28649346	0.299426	-0.0466641	0.00851568	4.26e-08	1	0.00695769
EUR	chr15:43513790:T:C	chr15:43450428:T:C	rs2467741	0.299448	-0.0468304	0.00851584	3.81e-08	1	0.00771446
EUR	chr15:43513790:T:C	chr15:43456106:A:G	rs690367	0.299432	-0.046823	0.00851598	3.84e-08	1	0.00767516
EUR	chr15:43513790:T:C	chr15:43457654:G:A	rs689816	0.299424	-0.0467679	0.00851719	4e-08	1	0.00738474
EUR	chr15:43513790:T:C	chr15:43458039:C:A	rs2467742	0.298928	-0.0470391	0.00851831	3.35e-08	1	0.00871733
EUR	chr15:43513790:T:C	chr15:43460553:T:C	rs2244981	0.299405	-0.0468508	0.00851603	3.77e-08	1	0.00780841
EUR	chr15:43513790:T:C	chr15:43464012:A:G	rs694725	0.29936	-0.0466752	0.00851636	4.24e-08	1	0.00698973
EUR	chr15:43513790:T:C	chr15:43469066:G:C	rs690446	0.299397	-0.0467996	0.0085162	3.9e-08	1	0.00755802
EUR	chr15:43513790:T:C	chr15:43471801:C:T	rs518288	0.299293	-0.0470187	0.00851629	3.37e-08	1	0.00866688
EUR	chr15:43513790:T:C	chr15:43472170:A:C	rs690472	0.299411	-0.0468907	0.00851603	3.67e-08	1	0.00800582
EUR	chr15:43513790:T:C	chr15:43473827:G:C	rs2264050	0.299366	-0.0470211	0.00851622	3.36e-08	1	0.00868205
EUR	chr15:43513790:T:C	chr15:43475576:G:C	rs560191	0.299525	-0.0472434	0.0085145	2.88e-08	1	0.0100458
EUR	chr15:43513790:T:C	chr15:43481269:C:T	rs493377	0.295685	-0.0468996	0.00859681	4.88e-08	1	0.00611716
EUR	chr15:43513790:T:C	chr15:43482004:C:G	rs2250750	0.296627	-0.0466852	0.00859653	5.61e-08	1	0.00536874
EUR	chr15:43513790:T:C	chr15:43490966:C:A	rs1079309	0.296343	-0.0466862	0.00859757	5.63e-08	1	0.0053535
EUR	chr15:43513790:T:C	chr15:43496397:A:G	rs2444251	0.299286	-0.0470724	0.00859347	4.31e-08	1	0.00688093
EUR	chr15:43513790:T:C	chr15:43499508:A:C	rs548704	0.299274	-0.047083	0.00859345	4.28e-08	1	0.00692657
EUR	chr15:43513790:T:C	chr15:43508231:A:G	rs7497780	0.299231	-0.0470542	0.00859348	4.36e-08	1	0.00680386
EUR	chr15:43513790:T:C	chr15:43508770:A:C	rs2253268	0.299289	-0.0470262	0.00859344	4.44e-08	1	0.00668827
EUR	chr15:43513790:T:C	chr15:43509826:C:T	rs506120	0.294075	-0.0467282	0.00860363	5.6e-08	1	0.00538334
EUR	chr15:43513790:T:C	chr15:43511423:A:C	rs1869258	0.299719	-0.049109	0.00859337	1.1e-08	1	0.0248598
EUR	chr15:43513790:T:C	chr15:43513790:T:C	rs529611	0.299864	-0.0494268	0.00851853	6.54e-09	1	0.0404954
EUR	chr15:43513790:T:C	chr15:43519645:C:G	rs523156	0.285203	-0.048219	0.00868937	2.87e-08	1	0.0100789
EUR	chr15:43513790:T:C	chr15:43524719:G:A	rs1060939	0.292408	-0.049709	0.00859895	7.43e-09	1	0.0359068
EUR	chr15:43513790:T:C	chr15:43525208:T:C	rs480108	0.292224	-0.0497618	0.00860097	7.23e-09	1	0.036881
EUR	chr15:43513790:T:C	chr15:43531615:A:G	rs572837	0.292256	-0.0499395	0.00860443	6.48e-09	1	0.0408749
EUR	chr15:43513790:T:C	chr15:43531832:A:G	rs570933	0.292249	-0.0499109	0.00860445	6.61e-09	1	0.0401157
EUR	chr15:43513790:T:C	chr15:43534359:C:T	rs689797	0.292061	-0.0498402	0.00860618	6.99e-09	1	0.0380585
EUR	chr15:43513790:T:C	chr15:43536810:C:T	rs2255663	0.292062	-0.0498772	0.00860633	6.82e-09	1	0.0389653
EUR	chr15:43513790:T:C	chr15:43538899:G:A	rs2255410	0.291994	-0.0498866	0.00860732	6.8e-09	1	0.0390585
EUR	chr15:43513790:T:C	chr15:43553838:A:G	rs2439843	0.291418	-0.0498917	0.00861561	7e-09	1	0.0379815
EUR	chr15:43513790:T:C	chr15:43554939:A:G	rs2254927	0.291413	-0.0499195	0.0086156	6.87e-09	1	0.0386765
EUR	chr15:43513790:T:C	chr15:43620789:C:T	rs62018894	0.270782	-0.0479495	0.00894846	8.4e-08	1	0.00368024
EUR	chr15:43513790:T:C	chr15:43623428:G:C	rs2927070	0.27538	-0.0469331	0.00886779	1.21e-07	1	0.00262037
EUR	chr15:43513790:T:C	chr15:43626883:T:C	rs2927071	0.270328	-0.0489294	0.00895134	4.6e-08	1	0.00647281
EUR	chr15:43513790:T:C	chr15:43628290:T:C	rs2957639	0.270414	-0.0481511	0.00895053	7.46e-08	1	0.00411084
EUR	chr15:43513790:T:C	chr15:43631757:A:C	rs3099045	0.269995	-0.0482151	0.00895136	7.19e-08	1	0.00425584
EUR	chr15:43513790:T:C	chr15:43633835:C:T	rs3099047	0.27018	-0.0474635	0.00895138	1.14e-07	1	0.00275589
EUR	chr15:43513790:T:C	chr15:43636872:C:G	rs2470120	0.270184	-0.0474315	0.00895158	1.17e-07	1	0.00270414
EUR	chr15:43513790:T:C	chr15:43643905:C:T	rs2447210	0.270655	-0.0475992	0.008951	1.05e-07	1	0.00298274
EUR	chr15:43513790:T:C	chr15:43646409:A:G	rs2957636	0.270458	-0.0477533	0.00895243	9.6e-08	1	0.00324537
EUR	chr15:43513790:T:C	chr15:43646484:T:C	rs2920782	0.270535	-0.0475446	0.00895224	1.09e-07	1	0.00287965
EUR	chr15:43513790:T:C	chr15:43649524:C:T	rs2447215	0.270478	-0.0478522	0.00895192	9.02e-08	1	0.00344155
EUR	chr15:43513790:T:C	chr15:43485787:G:A	rs2924369	0.297199	-0.0468135	0.00859683	5.17e-08	1	0.00580185
EUR	chr15:43513790:T:C	chr15:43726458:T:C	rs35654783	0.27547	-0.0483298	0.00879654	3.93e-08	1	0.00751077
EUR	chr15:43513790:T:C	chr15:43727590:A:G	rs4924720	0.275475	-0.0491653	0.00879693	2.28e-08	1	0.0124863
EUR	chr15:43513790:T:C	chr15:43734738:G:A	rs7178343	0.277487	-0.0485571	0.00878743	3.28e-08	1	0.00888817
EUR	chr15:43513790:T:C	chr15:43737820:G:A	rs7175129	0.272677	-0.050588	0.00886835	1.17e-08	1	0.0234678
EUR	chr15:43513790:T:C	chr15:43738073:C:A	rs4332723	0.272726	-0.0505334	0.00886801	1.21e-08	1	0.022711
EUR	chr15:43513790:T:C	chr15:43738381:G:A	rs4617832	0.277039	-0.0495463	0.00878814	1.72e-08	1	0.0162915
EUR	chr15:43513790:T:C	chr15:43739719:G:A	rs62018947	0.277431	-0.0486732	0.00878758	3.04e-08	1	0.00953517
EUR	chr15:43513790:T:C	chr15:43743165:A:C	rs8033846	0.272937	-0.0503394	0.00879411	1.04e-08	1	0.0261973
EUR	chr15:43513790:T:C	chr15:43746265:C:A	rs7174732	0.272421	-0.0506002	0.0087934	8.7e-09	1	0.0309705
EUR	chr15:43513790:T:C	chr15:43746701:C:T	rs2411284	0.276731	-0.0495401	0.00878752	1.72e-08	1	0.0162641
EUR	chr15:43513790:T:C	chr15:43755232:C:T	rs12908467	0.276707	-0.0505534	0.00878517	8.69e-09	1	0.0309814
EUR	chr15:61579998:A:C	chr15:61539481:T:C	rs11633501	0.449629	-0.0520631	0.00789368	4.24e-11	1	0.0120309
EUR	chr15:61579998:A:C	chr15:61542028:C:T	rs11071612	0.456533	-0.0523019	0.00788972	3.38e-11	1	0.0144927
EUR	chr15:61579998:A:C	chr15:61543320:T:C	rs28615721	0.444459	-0.0534889	0.00789475	1.24e-11	1	0.0304943
EUR	chr15:61579998:A:C	chr15:61546114:C:T	rs4635285	0.457265	-0.0518988	0.00781286	3.08e-11	1	0.0167972
EUR	chr15:61579998:A:C	chr15:61547904:C:T	rs4775413	0.457201	-0.0515293	0.00781307	4.24e-11	1	0.012843
EUR	chr15:61579998:A:C	chr15:61555955:G:A	rs4561406	0.457553	-0.0513913	0.00780918	4.68e-11	1	0.0108528
EUR	chr15:61579998:A:C	chr15:61556848:G:A	rs4774405	0.457948	-0.0513147	0.00780907	4.99e-11	1	0.0103798
EUR	chr15:61579998:A:C	chr15:61557364:T:C	rs34418080	0.457502	-0.0514521	0.00780937	4.44e-11	1	0.0112036
EUR	chr15:61579998:A:C	chr15:61559606:T:C	rs11071614	0.458491	-0.051343	0.00780931	4.88e-11	1	0.0114321
EUR	chr15:61579998:A:C	chr15:61560533:C:T	rs11632947	0.453263	-0.0523762	0.00780798	1.97e-11	1	0.0226987
EUR	chr15:61579998:A:C	chr15:61561804:G:A	rs12898315	0.453299	-0.0525859	0.00780801	1.64e-11	1	0.026673
EUR	chr15:61579998:A:C	chr15:61562464:G:A	rs12903146	0.450676	-0.0524402	0.00779946	1.77e-11	1	0.0249219
EUR	chr15:61579998:A:C	chr15:61564064:T:C	rs35225048	0.441777	-0.0544075	0.0078878	5.29e-12	1	0.0627701
EUR	chr15:61579998:A:C	chr15:61566458:C:A	rs12905487	0.455064	-0.0519951	0.00780979	2.78e-11	1	0.016337
EUR	chr15:61579998:A:C	chr15:61566617:G:A	rs12905969	0.455282	-0.0532031	0.00780972	9.6e-12	1	0.0382476
EUR	chr15:61579998:A:C	chr15:61569203:G:A	rs2414716	0.462675	-0.0516511	0.00780676	3.69e-11	1	0.0135598
EUR	chr15:61579998:A:C	chr15:61570603:G:A	rs8042151	0.46306	-0.0529745	0.00780663	1.15e-11	1	0.033448
EUR	chr15:61579998:A:C	chr15:61570934:G:A	rs2414718	0.409842	-0.0533254	0.00790261	1.5e-11	1	0.00973071
EUR	chr15:61579998:A:C	chr15:61578744:C:T	rs12592967	0.454602	-0.0517049	0.00779878	3.36e-11	1	0.0141303
EUR	chr15:61579998:A:C	chr15:61579998:A:C	rs35351411	0.447184	-0.0562338	0.00788538	9.94e-13	1	0.330867
EUR	chr15:61579998:A:C	chr15:61581052:G:A	rs2899670	0.455091	-0.0545447	0.00781015	2.87e-12	1	0.1179
EUR	chr15:61579998:A:C	chr15:61585156:T:C	rs12594873	0.44608	-0.053375	0.00788838	1.32e-11	1	0.0275513
EUR	chr15:61579998:A:C	chr15:61585394:A:G	rs4594198	0.446323	-0.0542697	0.00788895	6.02e-12	1	0.0551149
EUR	chr15:61579998:A:C	chr15:61586980:T:A	rs34366144	0.455297	-0.0548568	0.00788547	3.48e-12	1	0.09699
EUR	chr15:61579998:A:C	chr15:61595569:C:T	rs17270983	0.457995	-0.052271	0.00788923	3.46e-11	1	0.0128573
EUR	chr15:61579998:A:C	chr15:61595738:G:C	rs62008437	0.458826	-0.0521493	0.00788945	3.84e-11	1	0.0119594
EUR	chr15:70294278:T:C	chr15:70282669:G:T	rs28620094	0.480384	0.0421174	0.00780868	6.9e-08	1	0.173497
EUR	chr15:70294278:T:C	chr15:70283799:G:A	rs1971791	0.480455	0.0422836	0.00780877	6.13e-08	1	0.193135
EUR	chr15:70294278:T:C	chr15:70294278:T:C	rs1355585	0.469329	0.0422256	0.00780965	6.41e-08	1	0.192646
EUR	chr15:70294278:T:C	chr15:70296933:T:C	rs12148337	0.468058	0.0419898	0.00779615	7.21e-08	1	0.172393
EUR	chr15:70294278:T:C	chr15:70298115:C:T	rs28376815	0.481874	0.0410392	0.00780767	1.47e-07	1	0.0877703
EUR	chr15:70294278:T:C	chr15:70303057:T:G	rs9672999	0.482363	0.0412454	0.00780935	1.28e-07	1	0.0990943
EUR	chr15:70294278:T:C	chr15:70303138:T:G	rs9673001	0.482395	0.041283	0.00780959	1.25e-07	1	0.101399
EUR	chr15:78576056:C:T	chr15:78571130:T:C	rs667282	0.230856	-0.0711625	0.00925006	1.44e-14	1	0.0313883
EUR	chr15:78576056:C:T	chr15:78576056:C:T	rs2456020	0.233868	-0.072808	0.00924395	3.37e-15	1	0.127399
EUR	chr15:78576056:C:T	chr15:78578461:C:T	rs576982	0.230832	-0.0711469	0.00924939	1.45e-14	1	0.0311214
EUR	chr15:78576056:C:T	chr15:78580777:C:T	rs569207	0.231004	-0.0711429	0.00924612	1.42e-14	1	0.0316644
EUR	chr15:78576056:C:T	chr15:78581634:T:A	rs637137	0.230827	-0.0712578	0.0092489	1.31e-14	1	0.0341821
EUR	chr15:78576056:C:T	chr15:78615064:C:G	rs7177514	0.231917	-0.0720586	0.0092443	6.44e-15	1	0.0680825
EUR	chr15:78576056:C:T	chr15:78615314:T:C	rs6495308	0.23195	-0.0721282	0.00924415	6.07e-15	1	0.0721972
EUR	chr15:78576056:C:T	chr15:78615517:A:C	rs8042059	0.231955	-0.0721214	0.00924415	6.1e-15	1	0.071791
EUR	chr15:78576056:C:T	chr15:78615668:C:T	rs8042494	0.23123	-0.0721676	0.00924605	5.94e-15	1	0.0736841
EUR	chr15:78576056:C:T	chr15:78615690:A:G	rs8042374	0.231945	-0.0721253	0.0092441	6.08e-15	1	0.072047
EUR	chr15:78576056:C:T	chr15:78615812:G:C	rs8043009	0.231949	-0.0721448	0.00924459	6e-15	1	0.0729901
EUR	chr15:78576056:C:T	chr15:78616728:A:G	rs4887069	0.236971	-0.0694419	0.00922808	5.27e-14	1	0.00892662
EUR	chr15:78576056:C:T	chr15:78617916:C:T	rs3825845	0.225238	-0.0720508	0.0094081	1.88e-14	1	0.0241381
EUR	chr15:78576056:C:T	chr15:78620601:G:A	rs7170068	0.219828	-0.0726483	0.00950154	2.07e-14	1	0.0219838
EUR	chr15:78576056:C:T	chr15:78621888:A:C	rs13329271	0.220088	-0.0719854	0.009505	3.64e-14	1	0.0127798
EUR	chr15:78576056:C:T	chr15:78622903:C:T	rs6495309	0.218533	-0.0706939	0.009508	1.04e-13	1	0.0046106
EUR	chr15:78576056:C:T	chr15:78599285:G:A	rs12910984	0.232353	-0.0712966	0.00924513	1.24e-14	1	0.0361364
EUR	chr15:78576056:C:T	chr15:78600319:C:T	rs7359276	0.235755	-0.0708695	0.00923857	1.71e-14	1	0.0265549
EUR	chr15:78576056:C:T	chr15:78602417:C:G	rs3743078	0.236537	-0.0711972	0.00923538	1.27e-14	1	0.0354256
EUR	chr15:78576056:C:T	chr15:78604205:G:A	rs938682	0.231272	-0.0713311	0.00924396	1.2e-14	1	0.0374497
EUR	chr15:78576056:C:T	chr15:78606871:T:C	rs7183604	0.231936	-0.0713109	0.00924672	1.24e-14	1	0.0361968
EUR	chr15:78576056:C:T	chr15:78607377:G:A	rs11637630	0.231983	-0.0705398	0.00924661	2.37e-14	1	0.0193167
EUR	chr15:82699986:T:G	chr15:82569019:T:C	rs698500	0.38968	0.052678	0.00797796	4.03e-11	1	0.0271227
EUR	chr15:82699986:T:G	chr15:82575930:T:C	rs1259180	0.386549	0.0535258	0.00797846	1.96e-11	1	0.0447542
EUR	chr15:82699986:T:G	chr15:82577391:T:A	rs2678445	0.386535	0.0534134	0.00797925	2.17e-11	1	0.0428376
EUR	chr15:82699986:T:G	chr15:82578613:C:T	rs35934048	0.38576	0.0541132	0.00798037	1.2e-11	1	0.0677273
EUR	chr15:82699986:T:G	chr15:82580370:C:T	rs783531	0.386577	0.0526337	0.00797835	4.19e-11	1	0.02511
EUR	chr15:82699986:T:G	chr15:82580618:C:T	rs783532	0.386571	0.0526298	0.00797837	4.21e-11	1	0.0250499
EUR	chr15:82699986:T:G	chr15:82585958:A:G	rs783540	0.386621	0.0535048	0.00797846	2e-11	1	0.0437543
EUR	chr15:82699986:T:G	chr15:82589345:A:G	rs803747	0.380528	0.0508118	0.00798353	1.96e-10	1	0.0106426
EUR	chr15:82699986:T:G	chr15:82592889:C:T	rs12148332	0.380337	0.0507551	0.00798396	2.06e-10	1	0.0105316
EUR	chr15:82699986:T:G	chr15:82594678:C:T	rs2567636	0.380489	0.0507709	0.00798365	2.03e-10	1	0.0105877
EUR	chr15:82699986:T:G	chr15:82597799:G:C	rs783530	0.380597	0.0510011	0.00798342	1.68e-10	1	0.0113032
EUR	chr15:82699986:T:G	chr15:82599231:A:G	rs783529	0.380671	0.050965	0.00798356	1.73e-10	1	0.011221
EUR	chr15:82699986:T:G	chr15:82610000:C:T	rs1259182	0.379818	0.0521814	0.00805854	9.46e-11	1	0.01497
EUR	chr15:82699986:T:G	chr15:82610683:C:T	rs1259183	0.380198	0.0520857	0.00805832	1.02e-10	1	0.0143537
EUR	chr15:82699986:T:G	chr15:82613445:C:T	rs55924160	0.415516	0.0504817	0.00788872	1.56e-10	1	0.0111074
EUR	chr15:82699986:T:G	chr15:82613877:T:C	rs1269134	0.380493	0.0519869	0.00798323	7.41e-11	1	0.0171772
EUR	chr15:82699986:T:G	chr15:82614804:C:T	rs783523	0.380016	0.0517778	0.00805801	1.31e-10	1	0.0127021
EUR	chr15:82699986:T:G	chr15:82617044:C:A	rs783526	0.380014	0.0520702	0.00805751	1.03e-10	1	0.0143065
EUR	chr15:82699986:T:G	chr15:82617096:C:T	rs783527	0.379545	0.0520334	0.00805848	1.07e-10	1	0.0141676
EUR	chr15:82699986:T:G	chr15:82618749:A:G	rs34186444	0.380534	0.0520079	0.00805742	1.08e-10	1	0.013925
EUR	chr15:82699986:T:G	chr15:82621360:G:A	rs57181760	0.379797	0.0517706	0.00805809	1.32e-10	1	0.0126024
EUR	chr15:82699986:T:G	chr15:82624277:A:G	rs17158390	0.388879	0.0508594	0.00797755	1.83e-10	1	0.0125246
EUR	chr15:82699986:T:G	chr15:82625685:G:A	rs7167880	0.413689	0.0505674	0.00789019	1.47e-10	1	0.0116171
EUR	chr15:82699986:T:G	chr15:82628387:C:T	rs10400906	0.378736	0.0522562	0.00805816	8.88e-11	1	0.0156782
EUR	chr15:82699986:T:G	chr15:82628862:C:T	rs7182403	0.413876	0.0508126	0.0078895	1.19e-10	1	0.0124692
EUR	chr15:82699986:T:G	chr15:82630613:A:C	rs28374463	0.37936	0.0522004	0.00805824	9.3e-11	1	0.0156489
EUR	chr15:82699986:T:G	chr15:82638312:T:A	rs1594511	0.380583	0.0520173	0.00798209	7.18e-11	1	0.0175088
EUR	chr15:82699986:T:G	chr15:82642084:A:G	rs4778686	0.408718	0.0508739	0.0078933	1.15e-10	1	0.0110695
EUR	chr15:82699986:T:G	chr15:82649451:T:C	rs11631963	0.388868	0.0536424	0.00797722	1.76e-11	1	0.0494877
EUR	chr15:82699986:T:G	chr15:82652585:A:G	rs11637433	0.388707	0.0533751	0.00797837	2.23e-11	1	0.040855
EUR	chr15:82699986:T:G	chr15:82654567:A:G	rs1864699	0.388977	0.0534793	0.00797789	2.04e-11	1	0.0439936
EUR	chr15:82699986:T:G	chr15:82662403:C:T	rs2278355	0.395126	0.050779	0.0079755	1.93e-10	1	0.0106357
EUR	chr15:82699986:T:G	chr15:82665667:T:C	rs7494860	0.388826	0.0533164	0.00797843	2.35e-11	1	0.0392439
EUR	chr15:82699986:T:G	chr15:82667123:A:C	rs6603033	0.388024	0.0531249	0.00797916	2.78e-11	1	0.0351852
EUR	chr15:82699986:T:G	chr15:82670601:A:C	rs4779044	0.388823	0.0532755	0.0079786	2.43e-11	1	0.0381452
EUR	chr15:82699986:T:G	chr15:82671819:A:G	rs7183881	0.388084	0.0530449	0.00797933	2.98e-11	1	0.0326505
EUR	chr15:82699986:T:G	chr15:82671937:A:G	rs7166248	0.388821	0.0532112	0.00797884	2.57e-11	1	0.0364979
EUR	chr15:82699986:T:G	chr15:82673276:A:G	rs28667458	0.38884	0.0531668	0.00797888	2.67e-11	1	0.0354315
EUR	chr15:82699986:T:G	chr15:82676784:T:G	rs7496954	0.388089	0.0533113	0.00797899	2.37e-11	1	0.0390096
EUR	chr15:82699986:T:G	chr15:82683304:A:G	rs8040293	0.388884	0.0532222	0.00797856	2.55e-11	1	0.0368125
EUR	chr15:82699986:T:G	chr15:82686882:A:C	rs7178350	0.377327	0.0520066	0.0080604	1.1e-10	1	0.0159252
EUR	chr15:82699986:T:G	chr15:82687507:A:G	rs8043401	0.377088	0.0518435	0.00806563	1.3e-10	1	0.0145825
EUR	chr15:82699986:T:G	chr15:82694571:G:A	rs12438312	0.411935	0.0501995	0.0078923	2.01e-10	1	0.0110741
EUR	chr15:82699986:T:G	chr15:82695186:A:G	rs12442686	0.374005	0.0539482	0.00806926	2.3e-11	1	0.0484768
EUR	chr15:82699986:T:G	chr15:82697544:A:C	rs10906984	0.374184	0.0540918	0.0080691	2.03e-11	1	0.0518097
EUR	chr15:82699986:T:G	chr15:82699762:T:G	rs9652567	0.374134	0.0540988	0.0080692	2.02e-11	1	0.0539158
EUR	chr15:82699986:T:G	chr15:82699986:T:G	rs4779050	0.374611	0.0541649	0.00806886	1.91e-11	1	0.0566111
EUR	chr15:82699986:T:G	chr15:82702846:T:C	rs4779053	0.376016	0.0521229	0.00806655	1.04e-10	1	0.0160902
EUR	chr15:82699986:T:G	chr15:82722785:G:A	rs8030185	0.377556	0.0519206	0.00806096	1.19e-10	1	0.0149092
EUR	chr15:84605000:T:G	chr15:84605000:T:G	rs11638554	0.297937	-0.0627284	0.008603	3.07e-13	1	0.162084
EUR	chr15:84605000:T:G	chr15:84606344:T:C	rs748455	0.296506	-0.062103	0.00860256	5.23e-13	1	0.096944
EUR	chr15:84605000:T:G	chr15:84609953:G:A	rs12913702	0.294241	-0.0615293	0.0086074	8.78e-13	1	0.0589436
EUR	chr15:84605000:T:G	chr15:84610573:A:G	rs71395455	0.29622	-0.0624552	0.00860228	3.86e-13	1	0.129818
EUR	chr15:84605000:T:G	chr15:84627352:C:G	rs62021193	0.272217	-0.0589019	0.00878972	2.07e-11	1	0.00283857
EUR	chr15:84605000:T:G	chr15:84628086:C:T	rs17598114	0.272439	-0.0597316	0.00878851	1.07e-11	1	0.0053308
EUR	chr15:84605000:T:G	chr15:84628264:A:C	rs17532346	0.272531	-0.0595661	0.00878814	1.22e-11	1	0.00471242
EUR	chr15:84605000:T:G	chr15:84628978:C:T	rs11634322	0.272424	-0.0595243	0.00878848	1.26e-11	1	0.00455805
EUR	chr15:84605000:T:G	chr15:84630641:C:T	rs4603535	0.272456	-0.0594605	0.00878827	1.32e-11	1	0.00434849
EUR	chr15:84605000:T:G	chr15:84634066:G:A	rs10795	0.272355	-0.0596818	0.00878858	1.11e-11	1	0.00513168
EUR	chr15:84605000:T:G	chr15:84634492:T:G	rs36126054	0.272407	-0.0589317	0.0087881	2e-11	1	0.00292612
EUR	chr15:84605000:T:G	chr15:84640559:G:C	rs1061737	0.272367	-0.0596494	0.00878805	1.14e-11	1	0.00502104
EUR	chr15:84605000:T:G	chr15:84641732:G:A	rs12914433	0.272306	-0.059515	0.00878766	1.27e-11	1	0.00454517
EUR	chr15:84605000:T:G	chr15:84643872:C:T	rs11630487	0.272404	-0.0592871	0.00878884	1.52e-11	1	0.00380519
EUR	chr15:84605000:T:G	chr15:84643921:T:C	rs11633762	0.271547	-0.0590566	0.00879066	1.84e-11	1	0.00317165
EUR	chr15:84605000:T:G	chr15:84650638:T:C	rs62021197	0.272562	-0.0590031	0.00878631	1.88e-11	1	0.00311451
EUR	chr15:84605000:T:G	chr15:84650706:G:A	rs62021198	0.272505	-0.0588757	0.00878621	2.07e-11	1	0.00283289
EUR	chr15:84605000:T:G	chr15:84652199:C:T	rs35516100	0.272404	-0.0590023	0.0087863	1.88e-11	1	0.00311281
EUR	chr15:84605000:T:G	chr15:84653013:G:A	rs62021208	0.272123	-0.0590567	0.0087864	1.8e-11	1	0.00324062
EUR	chr15:84605000:T:G	chr15:84656980:C:G	rs17598603	0.266051	-0.061463	0.00887208	4.28e-12	1	0.0128702
EUR	chr15:84605000:T:G	chr15:84657289:G:T	rs1051168	0.266444	-0.0614504	0.00886803	4.23e-12	1	0.0130233
EUR	chr15:84605000:T:G	chr15:84657715:G:C	rs2175567	0.266263	-0.0614406	0.00887078	4.32e-12	1	0.012739
EUR	chr15:84605000:T:G	chr15:84658188:T:C	rs12904605	0.267122	-0.0616153	0.00887028	3.75e-12	1	0.0146016
EUR	chr15:84605000:T:G	chr15:84660161:A:T	rs11637728	0.271801	-0.0603579	0.00879005	6.57e-12	1	0.00851919
EUR	chr15:84605000:T:G	chr15:84664594:A:G	rs12908161	0.271752	-0.0626405	0.00878538	1e-12	1	0.0518508
EUR	chr15:84605000:T:G	chr15:84667534:A:G	rs12905057	0.277732	-0.0601493	0.00877801	7.27e-12	1	0.00773638
EUR	chr15:84605000:T:G	chr15:84684405:C:T	rs11638290	0.277656	-0.060867	0.00877863	4.1e-12	1	0.013392
EUR	chr15:84605000:T:G	chr15:84688354:G:A	rs34028043	0.277689	-0.0609041	0.00877847	3.98e-12	1	0.0137939
EUR	chr15:84605000:T:G	chr15:84688675:T:C	rs34784022	0.277769	-0.0602482	0.00877814	6.72e-12	1	0.00833893
EUR	chr15:84605000:T:G	chr15:84696777:A:G	rs12911736	0.277778	-0.0603009	0.00877855	6.46e-12	1	0.00866381
EUR	chr15:84605000:T:G	chr15:84697172:G:T	rs12908699	0.277633	-0.0602051	0.00877919	7e-12	1	0.00802392
EUR	chr15:84605000:T:G	chr15:84700450:C:T	rs11636499	0.278682	-0.0613041	0.00877819	2.88e-12	1	0.0188482
EUR	chr15:84605000:T:G	chr15:84704902:A:G	rs35316992	0.278282	-0.0602919	0.00877855	6.51e-12	1	0.00860426
EUR	chr15:84605000:T:G	chr15:84707022:C:T	rs4643294	0.277704	-0.0608425	0.00877888	4.19e-12	1	0.013123
EUR	chr15:84605000:T:G	chr15:84712928:C:T	rs62021219	0.277622	-0.0598463	0.00877878	9.29e-12	1	0.00611559
EUR	chr15:84605000:T:G	chr15:84714368:G:A	rs34900908	0.277638	-0.0608972	0.00877915	4.02e-12	1	0.0136704
EUR	chr15:84605000:T:G	chr15:84714972:T:C	rs35524990	0.277914	-0.0601345	0.00877896	7.39e-12	1	0.00761138
EUR	chr15:84605000:T:G	chr15:84721230:G:A	rs58416181	0.279095	-0.0591083	0.00877686	1.64e-11	1	0.0035348
EUR	chr15:84605000:T:G	chr15:84724805:T:C	rs62021226	0.279222	-0.0592765	0.00870224	9.65e-12	1	0.00589446
EUR	chr15:84605000:T:G	chr15:84727044:T:C	rs12916867	0.279676	-0.058845	0.00870214	1.36e-11	1	0.00424139
EUR	chr15:84605000:T:G	chr15:84737561:T:G	rs60957376	0.279326	-0.0591622	0.00870249	1.06e-11	1	0.00539332
EUR	chr15:84605000:T:G	chr15:84738814:A:T	rs11632465	0.278147	-0.0592671	0.00877938	1.47e-11	1	0.00393281
EUR	chr15:84605000:T:G	chr15:84742305:T:C	rs17599989	0.278496	-0.0592604	0.00877925	1.48e-11	1	0.0039156
EUR	chr15:84605000:T:G	chr15:84744856:G:A	rs62019463	0.278406	-0.0592356	0.00877955	1.51e-11	1	0.00383731
EUR	chr15:84605000:T:G	chr15:84751238:T:A	rs62019464	0.27822	-0.059244	0.00877931	1.5e-11	1	0.00386636
EUR	chr15:84605000:T:G	chr15:84752696:A:G	rs11637142	0.278235	-0.0591919	0.00877936	1.56e-11	1	0.00371676
EUR	chr15:84605000:T:G	chr15:84755431:T:C	rs12910012	0.278267	-0.0590636	0.00877933	1.73e-11	1	0.00337567
EUR	chr15:84605000:T:G	chr15:84759142:G:A	rs12899981	0.278177	-0.0594879	0.00877987	1.24e-11	1	0.00463417
EUR	chr15:84605000:T:G	chr15:84761215:C:T	rs34162609	0.278187	-0.0594024	0.00877963	1.32e-11	1	0.00434967
EUR	chr15:84605000:T:G	chr15:84764056:C:T	rs11633450	0.278179	-0.0593637	0.00877983	1.37e-11	1	0.00422017
EUR	chr15:84605000:T:G	chr15:84768151:C:T	rs35758837	0.278058	-0.0595404	0.00878064	1.19e-11	1	0.00480285
EUR	chr15:84605000:T:G	chr15:84771166:G:C	rs17534709	0.26889	-0.0596551	0.00887247	1.77e-11	1	0.00328882
EUR	chr15:84605000:T:G	chr15:84774834:A:G	rs11633377	0.278564	-0.0594901	0.00877954	1.24e-11	1	0.00464974
EUR	chr15:84605000:T:G	chr15:84774928:A:G	rs11633413	0.278564	-0.0594869	0.00877954	1.24e-11	1	0.0046385
EUR	chr15:84605000:T:G	chr15:84776027:A:G	rs17600551	0.278164	-0.0594522	0.00878001	1.28e-11	1	0.00450759
EUR	chr15:84605000:T:G	chr15:84776461:A:G	rs36033486	0.278163	-0.0594208	0.00877985	1.31e-11	1	0.00440556
EUR	chr15:84605000:T:G	chr15:84777989:T:C	rs62019469	0.278179	-0.0594254	0.00877974	1.3e-11	1	0.00442337
EUR	chr15:84605000:T:G	chr15:84779120:C:G	rs12908549	0.27815	-0.0592961	0.00877961	1.44e-11	1	0.00401497
EUR	chr15:84605000:T:G	chr15:84781236:T:C	rs11633267	0.278574	-0.059322	0.00877933	1.41e-11	1	0.00409996
EUR	chr15:84605000:T:G	chr15:84794468:T:A	rs12903134	0.277877	-0.0590342	0.00878152	1.79e-11	1	0.00326575
EUR	chr15:84605000:T:G	chr15:84794569:C:T	rs35726233	0.2779	-0.0590216	0.00878142	1.8e-11	1	0.00323667
EUR	chr15:84605000:T:G	chr15:84800749:T:G	rs35960805	0.278414	-0.060171	0.00878064	7.25e-12	1	0.00775817
EUR	chr15:84605000:T:G	chr15:84801319:T:A	rs12912388	0.27843	-0.0592802	0.00878046	1.46e-11	1	0.00395005
EUR	chr15:84605000:T:G	chr15:84806000:T:C	rs35630683	0.271707	-0.0617344	0.00879203	2.19e-12	1	0.024452
EUR	chr15:84605000:T:G	chr15:84812610:G:A	rs35828350	0.271505	-0.0627677	0.00886687	1.45e-12	1	0.0363139
EUR	chr15:84605000:T:G	chr15:84814418:C:A	rs56864281	0.271962	-0.0625742	0.00886593	1.69e-12	1	0.0313838
EUR	chr15:89341070:T:A	chr15:89237307:A:G	rs6496568	0.45744	-0.0443202	0.00789219	1.96e-08	1	0.0484999
EUR	chr15:89341070:T:A	chr15:89237806:A:G	rs28750971	0.466836	-0.0433412	0.00789077	3.96e-08	1	0.0286822
EUR	chr15:89341070:T:A	chr15:89241200:T:C	rs8031651	0.467952	-0.0432154	0.00788807	4.29e-08	1	0.0273731
EUR	chr15:89341070:T:A	chr15:89243824:T:G	rs7178152	0.467459	-0.0431921	0.0078883	4.36e-08	1	0.0269983
EUR	chr15:89341070:T:A	chr15:89245936:G:A	rs7184008	0.466321	-0.0441138	0.00788772	2.24e-08	1	0.0450349
EUR	chr15:89341070:T:A	chr15:89248285:A:G	rs2108600	0.464328	-0.0436876	0.00788745	3.04e-08	1	0.0355808
EUR	chr15:89341070:T:A	chr15:89251793:G:A	rs6496569	0.46569	-0.0432055	0.0078115	3.18e-08	1	0.0338258
EUR	chr15:89341070:T:A	chr15:89275111:C:T	rs62020354	0.453386	-0.0431983	0.00788392	4.27e-08	1	0.0263251
EUR	chr15:89341070:T:A	chr15:89295866:G:C	rs7167513	0.465324	-0.0439907	0.00788171	2.39e-08	1	0.0410412
EUR	chr15:89341070:T:A	chr15:89298482:T:C	rs7170109	0.466862	-0.0448217	0.00788222	1.3e-08	1	0.0676531
EUR	chr15:89341070:T:A	chr15:89298977:T:C	rs9302347	0.465803	-0.0446547	0.0078821	1.47e-08	1	0.0630569
EUR	chr15:89341070:T:A	chr15:89300719:A:T	rs2238304	0.463784	-0.0454523	0.00788275	8.12e-09	1	0.100539
EUR	chr15:89341070:T:A	chr15:89310952:G:A	rs7161856	0.465621	-0.044228	0.00788298	2.02e-08	1	0.0481022
EUR	chr15:89341070:T:A	chr15:89311628:G:C	rs9920768	0.468272	-0.0439995	0.00788295	2.38e-08	1	0.0428451
EUR	chr15:89341070:T:A	chr15:89323923:A:G	rs2072267	0.468008	-0.0430572	0.00788573	4.76e-08	1	0.0237999
EUR	chr15:89341070:T:A	chr15:89332706:C:T	rs2247233	0.481181	-0.0451165	0.0078891	1.07e-08	1	0.0707122
EUR	chr15:89341070:T:A	chr15:89338759:T:A	rs2529930	0.4765	-0.0451247	0.00789525	1.09e-08	1	0.0715798
EUR	chr15:89341070:T:A	chr15:89340441:T:G	rs1006659	0.481527	-0.0456447	0.00789551	7.42e-09	1	0.0985603
EUR	chr15:89341070:T:A	chr15:89340938:A:G	rs7495044	0.478027	-0.045608	0.0078953	7.62e-09	1	0.0967378
EUR	chr15:89341070:T:A	chr15:89341070:T:A	rs758131	0.477961	-0.0456634	0.00789534	7.31e-09	1	0.100339
EUR	chr15:90883330:G:A	chr15:90883330:G:A	rs4702	0.448651	0.0728142	0.00802723	1.18e-19	1	0.998519
EUR	chr15:97735064:T:G	chr15:97717294:A:G	rs4965096	0.0248061	0.121638	0.0249956	1.14e-06	1	0.060762
EUR	chr15:97735064:T:G	chr15:97723222:C:T	rs77517978	0.0251312	0.123376	0.0249075	7.29e-07	1	0.0870528
EUR	chr15:97735064:T:G	chr15:97725473:T:C	rs4965041	0.024921	0.124383	0.0249766	6.36e-07	1	0.0973143
EUR	chr15:97735064:T:G	chr15:97726488:C:T	rs74955882	0.024812	0.125855	0.0249964	4.78e-07	1	0.122746
EUR	chr15:97735064:T:G	chr15:97732056:T:C	rs1395646	0.029133	0.121295	0.0248913	1.1e-06	1	0.0624295
EUR	chr15:97735064:T:G	chr15:97733072:C:T	rs8039861	0.0292085	0.121395	0.0248825	1.07e-06	1	0.0639171
EUR	chr15:97735064:T:G	chr15:97733096:T:C	rs8041072	0.0292705	0.119298	0.0248695	1.61e-06	1	0.239353
EUR	chr15:97735064:T:G	chr15:97734849:T:C	rs2048114	0.029627	0.118734	0.0246245	1.42e-06	1	0.0619068
EUR	chr15:97735064:T:G	chr15:97735678:G:A	rs1542976	0.029853	0.11393	0.0245696	3.53e-06	1	0.0295173
EUR	chr15:97735064:T:G	chr15:97743024:T:C	rs4094929	0.0301095	0.111935	0.0245546	5.15e-06	1	0.0272702
EUR	chr15:97735064:T:G	chr15:97743995:A:C	rs12594493	0.0301	0.112484	0.0245564	4.64e-06	1	0.0297242
EUR	chr15:97735064:T:G	chr15:97747582:T:C	rs2399718	0.030229	0.113848	0.0245727	3.6e-06	1	0.0365658
EUR	chr15:97735064:T:G	chr15:97750099:G:T	rs2399719	0.026289	0.112933	0.0243812	3.62e-06	1	0.0364008
EUR	chr16:4448485:A:T	chr16:4546040:G:C	rs12925448	0.299272	0.0424413	0.00859058	7.79e-07	1	0.00190627
EUR	chr16:4448485:A:T	chr16:4546113:A:G	rs12927240	0.297106	0.0429274	0.00859316	5.87e-07	1	0.00248273
EUR	chr16:4448485:A:T	chr16:4412835:G:A	rs11647946	0.293361	0.0431462	0.00860347	5.3e-07	1	0.00272734
EUR	chr16:4448485:A:T	chr16:4413845:G:A	rs62039173	0.291305	0.0439613	0.00860504	3.24e-07	1	0.00431363
EUR	chr16:4448485:A:T	chr16:4414616:T:C	rs12447826	0.291513	0.0424863	0.00860612	7.94e-07	1	0.001873
EUR	chr16:4448485:A:T	chr16:4417532:C:T	rs7204827	0.29343	0.043737	0.0086014	3.68e-07	1	0.00383473
EUR	chr16:4448485:A:T	chr16:4419283:T:C	rs13335685	0.29222	0.0429023	0.00860287	6.13e-07	1	0.00238245
EUR	chr16:4448485:A:T	chr16:4419399:C:T	rs13339488	0.293685	0.0427532	0.00860139	6.68e-07	1	0.00220104
EUR	chr16:4448485:A:T	chr16:4428558:T:A	rs2896893	0.29465	0.0428444	0.00859504	6.2e-07	1	0.00235743
EUR	chr16:4448485:A:T	chr16:4429364:C:T	rs62039178	0.309184	0.0421491	0.00850165	7.13e-07	1	0.00207063
EUR	chr16:4448485:A:T	chr16:4429733:C:G	rs2404546	0.292779	0.0434596	0.00859662	4.29e-07	1	0.00332006
EUR	chr16:4448485:A:T	chr16:4430597:G:C	rs7200817	0.29043	0.043976	0.00860081	3.17e-07	1	0.00440444
EUR	chr16:4448485:A:T	chr16:4430681:G:C	rs7201012	0.2885	0.042821	0.00860379	6.46e-07	1	0.00227076
EUR	chr16:4448485:A:T	chr16:4439029:T:A	rs66717543	0.310749	0.0432501	0.00857936	4.63e-07	1	0.00309731
EUR	chr16:4448485:A:T	chr16:4439435:T:C	rs8061742	0.279031	0.0429116	0.00869524	8.01e-07	1	0.00185801
EUR	chr16:4448485:A:T	chr16:4440399:G:A	rs11643803	0.280784	0.0440186	0.00869187	4.1e-07	1	0.00346781
EUR	chr16:4448485:A:T	chr16:4441189:A:G	rs4786490	0.280733	0.0438786	0.00869202	4.46e-07	1	0.00320422
EUR	chr16:4448485:A:T	chr16:4443611:C:G	rs4786491	0.28428	0.0473645	0.00869534	5.12e-08	1	0.024186
EUR	chr16:4448485:A:T	chr16:4444548:A:G	rs12446640	0.286089	0.0483798	0.00869163	2.6e-08	1	0.0455657
EUR	chr16:4448485:A:T	chr16:4446407:T:C	rs11076832	0.290412	0.0451734	0.0086044	1.52e-07	1	0.0087417
EUR	chr16:4448485:A:T	chr16:4446972:T:A	rs2304633	0.292184	0.0463126	0.0086026	7.3e-08	1	0.0173483
EUR	chr16:4448485:A:T	chr16:4447450:T:C	rs6500602	0.292187	0.0465038	0.00860248	6.45e-08	1	0.019485
EUR	chr16:4448485:A:T	chr16:4447536:G:C	rs6500603	0.292297	0.0462637	0.0086028	7.54e-08	1	0.0168326
EUR	chr16:4448485:A:T	chr16:4448485:A:T	rs8048039	0.338366	0.0482857	0.00840691	9.27e-09	1	0.119968
EUR	chr16:4448485:A:T	chr16:4448532:C:T	rs8047438	0.31999	0.0465695	0.0084965	4.23e-08	1	0.0289233
EUR	chr16:4448485:A:T	chr16:4450121:C:T	rs4786493	0.326242	0.0447905	0.00841653	1.03e-07	1	0.0126036
EUR	chr16:4448485:A:T	chr16:4450543:C:T	rs2304634	0.314779	0.0464142	0.00842471	3.6e-08	1	0.0336037
EUR	chr16:4448485:A:T	chr16:4451654:C:T	rs6500604	0.31326	0.0463517	0.00842719	3.79e-08	1	0.0320278
EUR	chr16:4448485:A:T	chr16:4452409:G:A	rs6500605	0.313137	0.045619	0.00842782	6.2e-08	1	0.0202155
EUR	chr16:4448485:A:T	chr16:4452513:C:T	rs6500606	0.312365	0.0452266	0.00842868	8.06e-08	1	0.015821
EUR	chr16:4448485:A:T	chr16:4453630:C:T	rs6500607	0.31291	0.0456171	0.00842675	6.19e-08	1	0.0202643
EUR	chr16:4448485:A:T	chr16:4455330:C:T	rs1861652	0.278124	0.0432074	0.00870455	6.91e-07	1	0.00213117
EUR	chr16:4448485:A:T	chr16:4458605:T:C	rs736685	0.309526	0.0466596	0.00843053	3.12e-08	1	0.038457
EUR	chr16:4448485:A:T	chr16:4459824:G:A	rs4786495	0.309169	0.0455439	0.00850602	8.59e-08	1	0.0149081
EUR	chr16:4448485:A:T	chr16:4469547:A:G	rs62039231	0.297499	0.0422407	0.00852168	7.16e-07	1	0.00206169
EUR	chr16:4448485:A:T	chr16:4472366:C:T	rs7194761	0.309587	0.0442976	0.00842945	1.48e-07	1	0.00896913
EUR	chr16:4448485:A:T	chr16:4474059:C:A	rs3761680	0.309179	0.0441104	0.00842883	1.67e-07	1	0.00803091
EUR	chr16:4448485:A:T	chr16:4476757:G:A	rs2270365	0.316533	0.0431685	0.0084225	2.97e-07	1	0.00468215
EUR	chr16:4448485:A:T	chr16:4479000:C:A	rs11076833	0.309295	0.0436579	0.00842822	2.22e-07	1	0.00614304
EUR	chr16:4448485:A:T	chr16:4485556:C:T	rs2160567	0.306763	0.0435738	0.00841885	2.27e-07	1	0.00601468
EUR	chr16:4448485:A:T	chr16:4487892:G:A	rs4786505	0.308888	0.0436604	0.00842754	2.21e-07	1	0.00616504
EUR	chr16:4448485:A:T	chr16:4488113:G:A	rs4238849	0.308243	0.0435779	0.00842788	2.33e-07	1	0.00586461
EUR	chr16:4448485:A:T	chr16:4488988:G:A	rs11645519	0.308125	0.0437824	0.00842779	2.05e-07	1	0.00662354
EUR	chr16:4448485:A:T	chr16:4490884:A:G	rs9929475	0.307453	0.0440565	0.00842904	1.73e-07	1	0.00777063
EUR	chr16:4448485:A:T	chr16:4491389:C:G	rs55939215	0.307534	0.0439417	0.0084292	1.86e-07	1	0.00725155
EUR	chr16:4448485:A:T	chr16:4491830:C:T	rs12443748	0.305606	0.0445319	0.00850551	1.64e-07	1	0.00812794
EUR	chr16:4448485:A:T	chr16:4496585:G:C	rs3789038	0.311769	0.0417347	0.00842911	7.37e-07	1	0.00200727
EUR	chr16:4448485:A:T	chr16:4498131:G:A	rs56895104	0.311762	0.0418544	0.00842933	6.86e-07	1	0.00214714
EUR	chr16:4448485:A:T	chr16:4498831:C:G	rs17761816	0.309918	0.0430539	0.00843149	3.29e-07	1	0.00426155
EUR	chr16:4448485:A:T	chr16:4499582:G:C	rs11076834	0.312254	0.0424747	0.0084283	4.67e-07	1	0.00307259
EUR	chr16:4448485:A:T	chr16:4499617:G:A	rs11076835	0.311292	0.0418237	0.00842975	7e-07	1	0.00210749
EUR	chr16:4448485:A:T	chr16:4504758:C:T	rs7404191	0.312603	0.0436722	0.00842706	2.19e-07	1	0.00621755
EUR	chr16:4448485:A:T	chr16:4508614:G:A	rs2270366	0.312291	0.0433023	0.00842841	2.78e-07	1	0.00497588
EUR	chr16:4448485:A:T	chr16:4510300:G:A	rs1051308	0.310649	0.0423715	0.00843244	5.04e-07	1	0.00286062
EUR	chr16:4448485:A:T	chr16:4516856:C:T	rs3761681	0.312455	0.044405	0.00843003	1.38e-07	1	0.00955119
EUR	chr16:4448485:A:T	chr16:4518042:G:A	rs4786508	0.269848	0.0441963	0.00879507	5.03e-07	1	0.00286481
EUR	chr16:4448485:A:T	chr16:4518768:C:G	rs4786509	0.307549	0.0463312	0.00851022	5.2e-08	1	0.0238163
EUR	chr16:4448485:A:T	chr16:4519330:G:A	rs11076836	0.307449	0.0465661	0.00850971	4.45e-08	1	0.0275926
EUR	chr16:4448485:A:T	chr16:4519439:C:T	rs11076837	0.30741	0.0464921	0.0085098	4.67e-08	1	0.0263466
EUR	chr16:4448485:A:T	chr16:4520569:C:T	rs8051389	0.309026	0.0459872	0.00843311	4.95e-08	1	0.0249695
EUR	chr16:4448485:A:T	chr16:4521246:A:G	rs4786510	0.306982	0.0470124	0.0085108	3.32e-08	1	0.0363129
EUR	chr16:4448485:A:T	chr16:4521644:C:T	rs4786511	0.3091	0.045744	0.00850879	7.61e-08	1	0.016688
EUR	chr16:4448485:A:T	chr16:4523039:A:G	rs4786512	0.269789	0.0445566	0.00879444	4.05e-07	1	0.00350377
EUR	chr16:4448485:A:T	chr16:4523331:C:T	rs8043603	0.273041	0.0439709	0.0087893	5.65e-07	1	0.00257109
EUR	chr16:4448485:A:T	chr16:4523937:A:G	rs6500614	0.271635	0.0437048	0.0087925	6.67e-07	1	0.00220307
EUR	chr16:4448485:A:T	chr16:4525161:C:T	rs2058811	0.314091	0.0462239	0.00842975	4.17e-08	1	0.0292935
EUR	chr16:4448485:A:T	chr16:4526797:A:C	rs4786514	0.273251	0.0438267	0.00878919	6.15e-07	1	0.00237623
EUR	chr16:4448485:A:T	chr16:4528132:T:A	rs4786515	0.309358	0.0459284	0.0085078	6.72e-08	1	0.0187403
EUR	chr16:4448485:A:T	chr16:4528640:C:T	rs4786516	0.309395	0.0451166	0.00850813	1.14e-07	1	0.0114354
EUR	chr16:4448485:A:T	chr16:4530033:G:A	rs7193136	0.307058	0.0461896	0.00851004	5.71e-08	1	0.021838
EUR	chr16:4448485:A:T	chr16:4530213:T:C	rs10451135	0.306564	0.0458071	0.00851088	7.36e-08	1	0.0172246
EUR	chr16:4448485:A:T	chr16:4531001:T:G	rs11644481	0.306472	0.0469538	0.00851068	3.45e-08	1	0.035019
EUR	chr16:4448485:A:T	chr16:4534405:C:T	rs4786519	0.301417	0.0433653	0.00859294	4.5e-07	1	0.00318045
EUR	chr16:4448485:A:T	chr16:4536221:A:G	rs3747600	0.300214	0.0436472	0.00859583	3.82e-07	1	0.00370251
EUR	chr16:4448485:A:T	chr16:4543740:C:A	rs3859155	0.304928	0.0429654	0.00859061	5.69e-07	1	0.00255452
EUR	chr16:4448485:A:T	chr16:4544502:G:C	rs1641868	0.304375	0.0432468	0.00859065	4.8e-07	1	0.0029935
EUR	chr16:4448485:A:T	chr16:4545882:C:G	rs11076838	0.304402	0.0425315	0.00859063	7.39e-07	1	0.002004
EUR	chr16:9806200:T:C	chr16:9781982:C:A	rs11859262	0.379964	0.0444677	0.00808321	3.77e-08	1	0.0104135
EUR	chr16:9806200:T:C	chr16:9782265:G:C	rs1362322	0.380196	0.0445268	0.00808258	3.61e-08	1	0.0106837
EUR	chr16:9806200:T:C	chr16:9782455:T:G	rs765288	0.38264	0.0436441	0.00808186	6.65e-08	1	0.00802101
EUR	chr16:9806200:T:C	chr16:9782525:G:A	rs765287	0.381746	0.0448344	0.00808299	2.91e-08	1	0.0119408
EUR	chr16:9806200:T:C	chr16:9782573:A:G	rs765286	0.382788	0.0436516	0.00808176	6.62e-08	1	0.00803864
EUR	chr16:9806200:T:C	chr16:9786437:T:C	rs16966327	0.325515	0.0467967	0.00835614	2.14e-08	1	0.0144024
EUR	chr16:9806200:T:C	chr16:9786924:A:G	rs2077923	0.327271	0.0477399	0.00835294	1.09e-08	1	0.0229089
EUR	chr16:9806200:T:C	chr16:9788096:T:C	rs16966337	0.327167	0.0476147	0.0083533	1.2e-08	1	0.0214389
EUR	chr16:9806200:T:C	chr16:9788398:T:C	rs9938782	0.327165	0.0476982	0.00835327	1.13e-08	1	0.0223911
EUR	chr16:9806200:T:C	chr16:9788446:T:C	rs28510258	0.326582	0.0477962	0.00835437	1.06e-08	1	0.0234984
EUR	chr16:9806200:T:C	chr16:9788658:A:C	rs7193977	0.32728	0.0479037	0.00835342	9.77e-09	1	0.0249597
EUR	chr16:9806200:T:C	chr16:9788687:A:G	rs7194140	0.326804	0.0477336	0.00835378	1.1e-08	1	0.0227756
EUR	chr16:9806200:T:C	chr16:9788829:G:A	rs7192284	0.327099	0.0476865	0.00835365	1.14e-08	1	0.0222296
EUR	chr16:9806200:T:C	chr16:9788997:C:T	rs7194040	0.326558	0.0478528	0.00835433	1.02e-08	1	0.0242112
EUR	chr16:9806200:T:C	chr16:9789145:T:C	rs11639526	0.3266	0.0476023	0.00835404	1.21e-08	1	0.0212561
EUR	chr16:9806200:T:C	chr16:9789680:C:T	rs2267787	0.324778	0.0466071	0.00834374	2.33e-08	1	0.0136329
EUR	chr16:9806200:T:C	chr16:9790457:A:G	rs2299933	0.327356	0.0464789	0.00826536	1.87e-08	1	0.0156716
EUR	chr16:9806200:T:C	chr16:9791170:T:C	rs1833161	0.327791	0.0459699	0.00826493	2.67e-08	1	0.0125493
EUR	chr16:9806200:T:C	chr16:9791950:T:G	rs7195942	0.327836	0.0457381	0.00826464	3.13e-08	1	0.0114395
EUR	chr16:9806200:T:C	chr16:9791975:T:C	rs7196095	0.326875	0.0456441	0.00826596	3.35e-08	1	0.010993
EUR	chr16:9806200:T:C	chr16:9792446:C:A	rs7195835	0.327466	0.0459258	0.00826547	2.75e-08	1	0.0123341
EUR	chr16:9806200:T:C	chr16:9792920:A:G	rs9972709	0.327151	0.0456153	0.00826609	3.42e-08	1	0.0108712
EUR	chr16:9806200:T:C	chr16:9792974:C:G	rs7196962	0.327751	0.045917	0.00826489	2.77e-08	1	0.0122454
EUR	chr16:9806200:T:C	chr16:9793050:C:G	rs7197004	0.327761	0.0458457	0.00826478	2.9e-08	1	0.0119335
EUR	chr16:9806200:T:C	chr16:9793103:T:C	rs7186955	0.32776	0.045868	0.00826486	2.86e-08	1	0.012039
EUR	chr16:9806200:T:C	chr16:9793135:G:T	rs7202848	0.32776	0.045871	0.00826484	2.85e-08	1	0.0120541
EUR	chr16:9806200:T:C	chr16:9793254:C:A	rs9972744	0.326784	0.0464271	0.00826634	1.95e-08	1	0.0152573
EUR	chr16:9806200:T:C	chr16:9793387:A:G	rs1544604	0.327858	0.0466719	0.00826452	1.63e-08	1	0.0172236
EUR	chr16:9806200:T:C	chr16:9793598:T:G	rs1544605	0.327706	0.0466934	0.0082651	1.61e-08	1	0.0173763
EUR	chr16:9806200:T:C	chr16:9793796:A:G	rs1544606	0.327138	0.0453451	0.00826583	4.11e-08	1	0.009864
EUR	chr16:9806200:T:C	chr16:9796860:T:G	rs2267790	0.322398	0.0454938	0.00834457	4.98e-08	1	0.00903511
EUR	chr16:9806200:T:C	chr16:9796919:A:G	rs2267791	0.324319	0.0461321	0.00834195	3.2e-08	1	0.0113294
EUR	chr16:9806200:T:C	chr16:9797101:C:A	rs2267792	0.323296	0.0455218	0.00834286	4.86e-08	1	0.00919093
EUR	chr16:9806200:T:C	chr16:9798943:T:A	rs11648283	0.323082	0.0460611	0.00834279	3.37e-08	1	0.0110119
EUR	chr16:9806200:T:C	chr16:9799082:G:A	rs11642729	0.320249	0.0463858	0.008348	2.75e-08	1	0.0124788
EUR	chr16:9806200:T:C	chr16:9799486:C:G	rs11643173	0.324736	0.0456642	0.00834069	4.38e-08	1	0.00961881
EUR	chr16:9806200:T:C	chr16:9800276:G:A	rs6497517	0.324858	0.0473557	0.00833461	1.33e-08	1	0.0200796
EUR	chr16:9806200:T:C	chr16:9800665:C:A	rs16966381	0.322562	0.0471805	0.00834361	1.56e-08	1	0.0178049
EUR	chr16:9806200:T:C	chr16:9802491:A:T	rs8053689	0.323997	0.0462124	0.00834232	3.03e-08	1	0.0116727
EUR	chr16:9806200:T:C	chr16:9802569:C:T	rs8053228	0.323615	0.0465343	0.00834279	2.44e-08	1	0.0132983
EUR	chr16:9806200:T:C	chr16:9802603:G:A	rs2299934	0.323172	0.0455928	0.00834327	4.64e-08	1	0.00932479
EUR	chr16:9806200:T:C	chr16:9803080:C:T	rs7188905	0.324421	0.046724	0.00834225	2.13e-08	1	0.0144664
EUR	chr16:9806200:T:C	chr16:9803133:A:G	rs2299935	0.325205	0.0466832	0.0083417	2.19e-08	1	0.0142273
EUR	chr16:9806200:T:C	chr16:9803472:C:T	rs6497518	0.32506	0.0467175	0.00834205	2.14e-08	1	0.0144319
EUR	chr16:9806200:T:C	chr16:9804593:A:G	rs2284237	0.325001	0.0461056	0.00834276	3.27e-08	1	0.0111978
EUR	chr16:9806200:T:C	chr16:9805369:C:G	rs9930307	0.307729	0.0478742	0.00844169	1.42e-08	1	0.0191842
EUR	chr16:9806200:T:C	chr16:9805444:A:G	rs9940856	0.325277	0.0463943	0.00834111	2.67e-08	1	0.0125792
EUR	chr16:9806200:T:C	chr16:9806200:T:C	rs7191183	0.311882	0.0492649	0.0084398	5.31e-09	1	0.0414058
EUR	chr16:9806200:T:C	chr16:9806627:T:C	rs7191999	0.30737	0.0481643	0.0084436	1.17e-08	1	0.0220879
EUR	chr16:9806200:T:C	chr16:9806989:G:T	rs34976363	0.304575	0.046439	0.00852495	5.11e-08	1	0.00899088
EUR	chr16:9806200:T:C	chr16:9812125:T:A	rs7184107	0.275969	0.047025	0.00871367	6.79e-08	1	0.0079726
EUR	chr16:9806200:T:C	chr16:9812225:T:C	rs7184325	0.276049	0.0469744	0.00871341	7e-08	1	0.00787293
EUR	chr16:9806200:T:C	chr16:9812361:G:A	rs6497520	0.275659	0.0468007	0.00871499	7.87e-08	1	0.00753382
EUR	chr16:9806200:T:C	chr16:9813207:A:G	rs7197278	0.27483	0.046769	0.00871668	8.07e-08	1	0.00746179
EUR	chr16:9806200:T:C	chr16:9813803:G:T	rs10468229	0.274718	0.0469527	0.00871729	7.2e-08	1	0.00779434
EUR	chr16:9806200:T:C	chr16:9814209:A:C	rs1861191	0.276595	0.0472342	0.00871329	5.93e-08	1	0.0084704
EUR	chr16:9806200:T:C	chr16:9814234:G:A	rs1861192	0.275772	0.0473191	0.00871629	5.67e-08	1	0.00860003
EUR	chr16:9806200:T:C	chr16:9814519:G:A	rs12934281	0.274921	0.0473854	0.0087164	5.44e-08	1	0.00876346
EUR	chr16:9806200:T:C	chr16:9816077:A:C	rs7193625	0.294654	0.0460111	0.00853009	6.89e-08	1	0.00791283
EUR	chr16:9806200:T:C	chr16:9816491:A:G	rs8052950	0.293722	0.0459564	0.0085314	7.17e-08	1	0.00778737
EUR	chr16:9806200:T:C	chr16:9817505:C:T	rs8058276	0.273909	0.0474193	0.00871793	5.35e-08	1	0.00881502
EUR	chr16:9806200:T:C	chr16:9817529:C:A	rs8058295	0.273809	0.0474513	0.00871828	5.25e-08	1	0.00888848
EUR	chr16:9806200:T:C	chr16:9818786:C:T	rs11645219	0.27368	0.0472277	0.00871878	6.07e-08	1	0.00833927
EUR	chr16:9806200:T:C	chr16:9819503:C:T	rs35788173	0.273902	0.0473224	0.00871831	5.7e-08	1	0.00856793
EUR	chr16:9806200:T:C	chr16:9820157:A:G	rs1420042	0.273942	0.0474337	0.00871803	5.3e-08	1	0.00885083
EUR	chr16:9806200:T:C	chr16:9820238:C:T	rs11647877	0.273286	0.0470306	0.00871928	6.9e-08	1	0.00791504
EUR	chr16:9806200:T:C	chr16:9820544:C:G	rs7196708	0.275785	0.0475834	0.0087155	4.77e-08	1	0.00933958
EUR	chr16:9806200:T:C	chr16:9820562:C:G	rs1420045	0.275741	0.0475682	0.00871592	4.83e-08	1	0.00928919
EUR	chr16:9806200:T:C	chr16:9821156:A:G	rs6497523	0.293733	0.0456403	0.00853148	8.81e-08	1	0.00720862
EUR	chr16:9806200:T:C	chr16:9822347:C:G	rs9806806	0.275294	0.0468987	0.00871692	7.44e-08	1	0.00769881
EUR	chr16:9806200:T:C	chr16:9825478:T:C	rs6497524	0.293745	0.0463496	0.00853318	5.58e-08	1	0.0086575
EUR	chr16:9806200:T:C	chr16:9827041:C:T	rs12708640	0.272222	0.0469464	0.00872271	7.36e-08	1	0.00776094
EUR	chr16:9806200:T:C	chr16:9827645:T:C	rs2284239	0.272643	0.0466837	0.00872142	8.66e-08	1	0.00730527
EUR	chr16:9806200:T:C	chr16:9828758:T:C	rs9938300	0.272846	0.0475716	0.00872107	4.9e-08	1	0.00926362
EUR	chr16:9806200:T:C	chr16:9829322:G:A	rs11642764	0.270894	0.047159	0.00879929	8.35e-08	1	0.00738365
EUR	chr16:9806200:T:C	chr16:9842924:C:T	rs55943631	0.271709	0.0483474	0.00879785	3.9e-08	1	0.0103834
EUR	chr16:9806200:T:C	chr16:9842995:G:A	rs55864908	0.270426	0.0488191	0.00879841	2.88e-08	1	0.0122742
EUR	chr16:9806200:T:C	chr16:9843003:C:G	rs60213435	0.27082	0.0482891	0.00879735	4.04e-08	1	0.0101773
EUR	chr16:9806200:T:C	chr16:9846103:C:A	rs9926049	0.299073	0.0488971	0.00852668	9.77e-09	1	0.0251526
EUR	chr16:9806200:T:C	chr16:9846436:C:T	rs9926303	0.299048	0.0488202	0.00852671	1.03e-08	1	0.0241551
EUR	chr16:9806200:T:C	chr16:9848520:G:A	rs4327046	0.298976	0.0487755	0.0085255	1.06e-08	1	0.0236053
EUR	chr16:9806200:T:C	chr16:9849575:G:T	rs9934477	0.316669	0.0470026	0.00834962	1.81e-08	1	0.0160082
EUR	chr16:9806200:T:C	chr16:9850138:A:G	rs8054791	0.317669	0.0475881	0.00834867	1.2e-08	1	0.0213892
EUR	chr16:9806200:T:C	chr16:9852462:G:A	rs9922678	0.300111	0.0487718	0.00851728	1.03e-08	1	0.0241717
EUR	chr16:9806200:T:C	chr16:9853724:A:C	rs8063193	0.316758	0.0459245	0.00834987	3.8e-08	1	0.0102574
EUR	chr16:9806200:T:C	chr16:9854777:G:A	rs9933832	0.317465	0.0467791	0.00834859	2.1e-08	1	0.0144888
EUR	chr16:9806200:T:C	chr16:9855570:A:C	rs67346571	0.31696	0.04614	0.00834947	3.27e-08	1	0.0110958
EUR	chr16:9806200:T:C	chr16:9861707:C:T	rs727605	0.317883	0.0455237	0.00834799	4.95e-08	1	0.00898895
EUR	chr16:9806200:T:C	chr16:9862081:T:A	rs5003769	0.318871	0.0456889	0.00834609	4.39e-08	1	0.00952129
EUR	chr16:9806200:T:C	chr16:9862334:T:C	rs7199375	0.317997	0.0456567	0.00834769	4.52e-08	1	0.00938594
EUR	chr16:9806200:T:C	chr16:9862662:T:C	rs2159908	0.317999	0.045631	0.00834735	4.59e-08	1	0.00931311
EUR	chr16:9806200:T:C	chr16:9862667:T:G	rs2159909	0.31774	0.0463457	0.00842185	3.73e-08	1	0.0103343
EUR	chr16:9806200:T:C	chr16:9863399:G:T	rs55666830	0.322933	0.0474305	0.00834174	1.3e-08	1	0.0200823
EUR	chr16:9806200:T:C	chr16:9863553:G:A	rs7187984	0.322885	0.0473578	0.00834205	1.37e-08	1	0.0193448
EUR	chr16:9806200:T:C	chr16:9863823:C:T	rs7189901	0.323613	0.0472144	0.0083352	1.47e-08	1	0.0183691
EUR	chr16:9806200:T:C	chr16:9864250:T:C	rs35946436	0.319393	0.0471463	0.0084903	2.81e-08	1	0.0121719
EUR	chr16:9806200:T:C	chr16:9864252:T:C	rs9939815	0.320256	0.0474235	0.00848881	2.32e-08	1	0.01369
EUR	chr16:9806200:T:C	chr16:9864255:T:G	rs9939817	0.320291	0.0473746	0.00848871	2.39e-08	1	0.0134358
EUR	chr16:9806200:T:C	chr16:9864332:A:G	rs7196023	0.322977	0.0474953	0.00834174	1.24e-08	1	0.0207549
EUR	chr16:9806200:T:C	chr16:9864798:T:C	rs7201930	0.324001	0.0477077	0.00834028	1.06e-08	1	0.0233061
EUR	chr16:9806200:T:C	chr16:9865264:G:A	rs16966529	0.32278	0.0472856	0.00834241	1.44e-08	1	0.0186453
EUR	chr16:9806200:T:C	chr16:9867022:T:C	rs917834	0.325493	0.0485251	0.00833905	5.92e-09	1	0.0375469
EUR	chr16:13659527:G:A	chr16:13657968:A:G	rs11864886	0.235111	0.0620694	0.00915691	1.21e-11	1	0.122372
EUR	chr16:13659527:G:A	chr16:13658499:C:T	rs12925872	0.235134	0.0622054	0.00915658	1.09e-11	1	0.116792
EUR	chr16:13659527:G:A	chr16:13659527:G:A	rs8055219	0.235569	0.0626687	0.00915137	7.49e-12	1	0.167995
EUR	chr16:13659527:G:A	chr16:13653946:C:G	rs1076884	0.238195	0.0620168	0.00915998	1.28e-11	1	0.132309
EUR	chr16:13659527:G:A	chr16:13655059:G:C	rs7499362	0.239299	0.0611845	0.00916872	2.5e-11	1	0.056942
EUR	chr16:13659527:G:A	chr16:13655408:A:C	rs7499750	0.237806	0.0619466	0.00916068	1.36e-11	1	0.108368
EUR	chr16:13659527:G:A	chr16:13656002:T:C	rs7405404	0.237844	0.0618762	0.0091606	1.43e-11	1	0.103052
EUR	chr16:13659527:G:A	chr16:13656362:T:C	rs7403809	0.237529	0.0619344	0.00916097	1.37e-11	1	0.107268
EUR	chr16:13659527:G:A	chr16:13656837:T:C	rs7185124	0.239711	0.0616555	0.00916729	1.75e-11	1	0.0935015
EUR	chr16:29983601:C:T	chr16:29946895:G:A	rs8054556	0.456446	-0.0579153	0.00788858	2.11e-13	1	0.0591679
EUR	chr16:29983601:C:T	chr16:29949147:G:A	rs8056535	0.445883	-0.0566755	0.00789128	6.87e-13	1	0.0311635
EUR	chr16:29983601:C:T	chr16:29949272:T:C	rs4788195	0.445918	-0.0574209	0.00789122	3.42e-13	1	0.0468644
EUR	chr16:29983601:C:T	chr16:29951031:A:G	rs7190185	0.446302	-0.0573431	0.00789095	3.68e-13	1	0.0447803
EUR	chr16:29983601:C:T	chr16:29951481:G:A	rs7193532	0.445149	-0.056417	0.00789158	8.74e-13	1	0.0276171
EUR	chr16:29983601:C:T	chr16:29953036:T:C	rs12918652	0.446238	-0.0565058	0.00789118	8.03e-13	1	0.0287775
EUR	chr16:29983601:C:T	chr16:29954175:C:T	rs11150576	0.445166	-0.0565099	0.00789144	8.01e-13	1	0.0288069
EUR	chr16:29983601:C:T	chr16:29954956:G:C	rs11646127	0.446286	-0.0573764	0.00789091	3.56e-13	1	0.0456869
EUR	chr16:29983601:C:T	chr16:29956113:A:G	rs4788196	0.446153	-0.0573386	0.00788907	3.65e-13	1	0.0450251
EUR	chr16:29983601:C:T	chr16:29956694:C:T	rs7204797	0.445536	-0.0564555	0.00788931	8.31e-13	1	0.0282994
EUR	chr16:29983601:C:T	chr16:29959513:G:A	rs4788197	0.445561	-0.0565269	0.00788921	7.77e-13	1	0.0306195
EUR	chr16:29983601:C:T	chr16:29959944:G:T	rs4788200	0.445136	-0.0565816	0.00788939	7.4e-13	1	0.0299871
EUR	chr16:29983601:C:T	chr16:29961369:C:T	rs4788201	0.445155	-0.0565862	0.00788938	7.37e-13	1	0.0300533
EUR	chr16:29983601:C:T	chr16:29962846:G:A	rs6565173	0.445171	-0.0565634	0.00788934	7.52e-13	1	0.0297363
EUR	chr16:29983601:C:T	chr16:29966241:A:T	rs4787486	0.445465	-0.0565414	0.00788708	7.56e-13	1	0.0296556
EUR	chr16:29983601:C:T	chr16:29966682:C:T	rs4788202	0.445437	-0.0564879	0.00788715	7.95e-13	1	0.0285008
EUR	chr16:29983601:C:T	chr16:29971640:C:T	rs9932702	0.44514	-0.0573234	0.00788714	3.65e-13	1	0.0474878
EUR	chr16:29983601:C:T	chr16:29971798:G:T	rs9932196	0.445552	-0.0573598	0.00788672	3.52e-13	1	0.0486491
EUR	chr16:29983601:C:T	chr16:29971827:T:C	rs9925102	0.445129	-0.057294	0.00788714	3.75e-13	1	0.0466474
EUR	chr16:29983601:C:T	chr16:29972749:C:G	rs11901	0.444846	-0.0563801	0.00788692	8.77e-13	1	0.0292506
EUR	chr16:29983601:C:T	chr16:29973518:C:G	rs4318227	0.444848	-0.056458	0.00788695	8.16e-13	1	0.030339
EUR	chr16:29983601:C:T	chr16:29974884:C:G	rs10871451	0.445996	-0.0570143	0.00788481	4.8e-13	1	0.0415469
EUR	chr16:29983601:C:T	chr16:29975204:G:A	rs11150577	0.444827	-0.0562631	0.00788489	9.64e-13	1	0.0274042
EUR	chr16:29983601:C:T	chr16:29977028:G:A	rs4283241	0.445584	-0.0571362	0.00788467	4.28e-13	1	0.0439891
EUR	chr16:29983601:C:T	chr16:29977620:A:G	rs4583255	0.44414	-0.0563969	0.00788514	8.53e-13	1	0.029469
EUR	chr16:29983601:C:T	chr16:29981787:C:G	rs11642046	0.445396	-0.0571275	0.00788393	4.29e-13	1	0.0439025
EUR	chr16:29983601:C:T	chr16:29982365:G:C	rs9925915	0.445403	-0.0571321	0.00788389	4.27e-13	1	0.0440423
EUR	chr16:29983601:C:T	chr16:29983415:T:A	rs3814884	0.444244	-0.0561282	0.00788404	1.09e-12	1	0.0263966
EUR	chr16:29983601:C:T	chr16:29983601:C:T	rs3814883	0.467961	-0.0583566	0.00789088	1.41e-13	1	0.0831034
EUR	chr16:29983601:C:T	chr16:29983897:G:A	rs4788204	0.445236	-0.0562775	0.00788434	9.48e-13	1	0.0281481
EUR	chr16:29983601:C:T	chr16:29984559:G:A	rs4787489	0.444229	-0.0561605	0.00788386	1.05e-12	1	0.0267777
EUR	chr16:29983601:C:T	chr16:29989009:T:G	rs11150579	0.444703	-0.0563475	0.00788275	8.79e-13	1	0.0292128
EUR	chr16:29983601:C:T	chr16:29989580:G:A	rs3814881	0.444679	-0.0571391	0.00788277	4.21e-13	1	0.0444252
EUR	chr16:29983601:C:T	chr16:29991755:G:A	rs9924686	0.444688	-0.0562526	0.00788287	9.6e-13	1	0.027967
EUR	chr16:29983601:C:T	chr16:30000297:C:T	rs12921996	0.4443	-0.0562941	0.00788201	9.19e-13	1	0.0287656
EUR	chr16:29983601:C:T	chr16:30001945:C:T	rs4788209	0.444634	-0.0562625	0.00788181	9.45e-13	1	0.0276637
EUR	chr16:29983601:C:T	chr16:30002353:C:G	rs4788210	0.444611	-0.0562217	0.00788169	9.81e-13	1	0.0271825
EUR	chr16:29983601:C:T	chr16:30003243:C:T	rs11150580	0.445736	-0.0560102	0.00787717	1.16e-12	1	0.0252081
EUR	chr16:29983601:C:T	chr16:30006574:T:C	rs3814880	0.445031	-0.0563788	0.00788232	8.52e-13	1	0.0296849
EUR	chr16:29983601:C:T	chr16:30007179:C:T	rs3935873	0.444259	-0.056237	0.00788272	9.73e-13	1	0.027277
EUR	chr16:29983601:C:T	chr16:29937080:G:A	rs4788190	0.465857	0.0566009	0.00788835	7.22e-13	1	0.0232983
EUR	chr16:29983601:C:T	chr16:29939508:C:T	rs12716975	0.467886	0.0562522	0.00788787	9.93e-13	1	0.0211088
EUR	chr16:29983601:C:T	chr16:29943333:T:G	rs4402589	0.466263	0.057299	0.00788839	3.77e-13	1	0.0294272
EUR	chr16:29983601:C:T	chr16:29943634:A:G	rs3924855	0.466326	0.057323	0.00788845	3.68e-13	1	0.0297028
EUR	chr16:58630698:A:G	chr16:58554820:C:A	rs55637287	0.445534	-0.0474372	0.00788556	1.79e-09	1	0.0212766
EUR	chr16:58630698:A:G	chr16:58558374:C:T	rs41445346	0.445516	-0.0474322	0.00788556	1.8e-09	1	0.0212161
EUR	chr16:58630698:A:G	chr16:58559260:C:A	rs4784048	0.447267	-0.0472271	0.00788466	2.1e-09	1	0.018967
EUR	chr16:58630698:A:G	chr16:58559618:C:T	rs7201946	0.447237	-0.0471808	0.00788466	2.18e-09	1	0.0184909
EUR	chr16:58630698:A:G	chr16:58562715:C:T	rs7198594	0.447252	-0.0472237	0.00788461	2.11e-09	1	0.0189346
EUR	chr16:58630698:A:G	chr16:58565623:G:A	rs8062746	0.447274	-0.0472305	0.00788462	2.1e-09	1	0.0190051
EUR	chr16:58630698:A:G	chr16:58566321:C:T	rs8044451	0.445651	-0.0473281	0.00788523	1.95e-09	1	0.0200268
EUR	chr16:58630698:A:G	chr16:58566371:T:C	rs4784957	0.447252	-0.0463823	0.00788462	4.04e-09	1	0.01234
EUR	chr16:58630698:A:G	chr16:58568161:G:A	rs112412326	0.445564	-0.0473857	0.00788504	1.86e-09	1	0.0207002
EUR	chr16:58630698:A:G	chr16:58570518:G:C	rs9788913	0.445578	-0.0474519	0.00788507	1.77e-09	1	0.021492
EUR	chr16:58630698:A:G	chr16:58572603:A:C	rs7206744	0.446972	-0.0473591	0.0078843	1.89e-09	1	0.0204399
EUR	chr16:58630698:A:G	chr16:58576353:C:T	rs9936144	0.445364	-0.0474545	0.00788491	1.76e-09	1	0.0215358
EUR	chr16:58630698:A:G	chr16:58577981:T:C	rs17821573	0.446989	-0.0473668	0.00788414	1.88e-09	1	0.0203592
EUR	chr16:58630698:A:G	chr16:58580829:C:T	rs72790275	0.447355	-0.0472113	0.00788403	2.12e-09	1	0.0188418
EUR	chr16:58630698:A:G	chr16:58583080:T:C	rs17854029	0.445715	-0.0473509	0.00788491	1.91e-09	1	0.0203191
EUR	chr16:58630698:A:G	chr16:58584029:A:G	rs112974366	0.447074	-0.0471867	0.00788451	2.17e-09	1	0.0185705
EUR	chr16:58630698:A:G	chr16:58587091:A:G	rs12443835	0.445698	-0.0472455	0.00788513	2.08e-09	1	0.0191332
EUR	chr16:58630698:A:G	chr16:58589374:A:G	rs113571835	0.447707	-0.0472918	0.00788445	2e-09	1	0.0196734
EUR	chr16:58630698:A:G	chr16:58589616:C:T	rs11649173	0.44768	-0.0473197	0.00788454	1.95e-09	1	0.0199763
EUR	chr16:58630698:A:G	chr16:58591475:C:T	rs72790284	0.44567	-0.0474836	0.0078854	1.73e-09	1	0.0218609
EUR	chr16:58630698:A:G	chr16:58594013:G:C	rs2139578	0.446974	-0.047228	0.00788461	2.1e-09	1	0.0189796
EUR	chr16:58630698:A:G	chr16:58595564:A:G	rs7206882	0.447551	-0.0471149	0.00788448	2.29e-09	1	0.0176981
EUR	chr16:58630698:A:G	chr16:58597542:A:T	rs930053	0.445292	-0.0473893	0.00788584	1.86e-09	1	0.0206861
EUR	chr16:58630698:A:G	chr16:58598978:G:A	rs55827936	0.445273	-0.0474061	0.00788581	1.84e-09	1	0.020886
EUR	chr16:58630698:A:G	chr16:58601208:G:A	rs13337122	0.447074	-0.0471468	0.00788479	2.24e-09	1	0.0181435
EUR	chr16:58630698:A:G	chr16:58602407:G:C	rs72790291	0.4471	-0.0470484	0.00788476	2.42e-09	1	0.017208
EUR	chr16:58630698:A:G	chr16:58605131:G:A	rs111600685	0.445288	-0.0475137	0.00788596	1.69e-09	1	0.0221995
EUR	chr16:58630698:A:G	chr16:58608480:G:A	rs8045205	0.445688	-0.0472577	0.00788564	2.06e-09	1	0.0192303
EUR	chr16:58630698:A:G	chr16:58608734:T:A	rs12447860	0.445326	-0.0473272	0.00788571	1.95e-09	1	0.0199844
EUR	chr16:58630698:A:G	chr16:58618231:G:C	rs9934300	0.447137	-0.0472497	0.00788537	2.07e-09	1	0.0191601
EUR	chr16:58630698:A:G	chr16:58619336:G:A	rs9783796	0.446891	-0.0471821	0.00788537	2.18e-09	1	0.0184611
EUR	chr16:58630698:A:G	chr16:58619615:G:A	rs9302702	0.445771	-0.0473429	0.0078858	1.93e-09	1	0.020155
EUR	chr16:58630698:A:G	chr16:58619894:C:G	rs9940386	0.446301	-0.0480318	0.00788534	1.12e-09	1	0.0303081
EUR	chr16:58630698:A:G	chr16:58622794:C:A	rs151811	0.445671	-0.0473297	0.00788618	1.95e-09	1	0.0199809
EUR	chr16:58630698:A:G	chr16:58624210:C:T	rs149312	0.445331	-0.0474012	0.00788594	1.85e-09	1	0.0208188
EUR	chr16:58630698:A:G	chr16:58625403:T:G	rs149165	0.444823	-0.0483041	0.00788568	9.04e-10	1	0.0359069
EUR	chr16:58630698:A:G	chr16:58625904:G:A	rs154433	0.446269	-0.0479718	0.00788533	1.17e-09	1	0.029212
EUR	chr16:58630698:A:G	chr16:58626486:G:A	rs151815	0.445452	-0.0472235	0.00788586	2.12e-09	1	0.0188569
EUR	chr16:58630698:A:G	chr16:58626589:G:A	rs154432	0.445721	-0.0472743	0.00788598	2.04e-09	1	0.0194867
EUR	chr16:58630698:A:G	chr16:58626787:T:C	rs4784053	0.446001	-0.0482329	0.00788614	9.59e-10	1	0.0342641
EUR	chr16:58630698:A:G	chr16:58626788:G:A	rs4784962	0.445074	-0.0473359	0.00788596	1.94e-09	1	0.0200652
EUR	chr16:58630698:A:G	chr16:58630698:A:G	rs37037	0.443109	-0.0484321	0.00788585	8.17e-10	1	0.0386536
EUR	chr16:58630698:A:G	chr16:58631485:C:G	rs244908	0.443196	-0.0482835	0.0078859	9.2e-10	1	0.0351529
EUR	chr16:58630698:A:G	chr16:58648712:T:C	rs154440	0.419135	-0.046214	0.00797165	6.74e-09	1	0.014845
EUR	chr16:58630698:A:G	chr16:58516028:T:C	rs4784046	0.449114	-0.047041	0.0078935	2.53e-09	1	0.0166997
EUR	chr16:58630698:A:G	chr16:58519017:G:A	rs3607	0.450226	-0.0468671	0.00789141	2.87e-09	1	0.0153977
EUR	chr16:58630698:A:G	chr16:58519260:A:C	rs37035	0.449168	-0.0473414	0.00789145	1.98e-09	1	0.0199461
EUR	chr16:58630698:A:G	chr16:58520237:G:T	rs7792	0.448421	-0.0474106	0.00789165	1.88e-09	1	0.0205318
EUR	chr16:58630698:A:G	chr16:58524230:T:A	rs37052	0.447511	-0.0476943	0.0078877	1.48e-09	1	0.0244143
EUR	chr16:58630698:A:G	chr16:58526418:C:G	rs40359	0.447713	-0.0473759	0.00788669	1.89e-09	1	0.0204711
EUR	chr16:58630698:A:G	chr16:58529934:T:C	rs168671	0.452291	-0.0468068	0.00788121	2.87e-09	1	0.0153824
EUR	chr16:58630698:A:G	chr16:58530960:C:T	rs37059	0.451226	-0.0468384	0.00787726	2.75e-09	1	0.0158255
EUR	chr16:58630698:A:G	chr16:58537281:C:T	rs2244453	0.450194	-0.0469755	0.00788213	2.53e-09	1	0.0167587
EUR	chr16:58630698:A:G	chr16:58537405:A:G	rs37065	0.450657	-0.0468085	0.00788145	2.87e-09	1	0.0153841
EUR	chr16:58630698:A:G	chr16:58539243:T:C	rs187401	0.449538	-0.0473682	0.00788183	1.86e-09	1	0.0207181
EUR	chr16:58630698:A:G	chr16:58540042:C:T	rs246195	0.447497	-0.0474224	0.00788242	1.79e-09	1	0.0213263
EUR	chr16:58630698:A:G	chr16:58543517:C:T	rs41260	0.447586	-0.0473741	0.00788216	1.85e-09	1	0.0207539
EUR	chr16:63675726:C:G	chr16:63662933:C:A	rs12920490	0.467844	-0.0419512	0.00789437	1.07e-07	1	0.0128211
EUR	chr16:63675726:C:G	chr16:63670316:C:T	rs11648018	0.500223	-0.0412637	0.00781168	1.28e-07	1	0.010894
EUR	chr16:63675726:C:G	chr16:63675908:G:A	rs12933055	0.497596	-0.0417186	0.00789485	1.26e-07	1	0.0110045
EUR	chr16:63675726:C:G	chr16:63662576:T:C	rs2100311	0.460591	0.0433623	0.00788715	3.84e-08	1	0.0335411
EUR	chr16:63675726:C:G	chr16:63663230:T:C	rs7193419	0.477936	0.0439185	0.00781006	1.87e-08	1	0.0659031
EUR	chr16:63675726:C:G	chr16:63664369:C:T	rs1823658	0.460596	0.0432658	0.00781237	3.06e-08	1	0.0415909
EUR	chr16:63675726:C:G	chr16:63665521:T:G	rs6498914	0.477918	0.044013	0.00781007	1.75e-08	1	0.0703919
EUR	chr16:63675726:C:G	chr16:63665607:C:T	rs6498915	0.458163	0.0427563	0.00780222	4.25e-08	1	0.0305104
EUR	chr16:63675726:C:G	chr16:63666604:C:T	rs2018916	0.478982	0.0450146	0.00779899	7.84e-09	1	0.149503
EUR	chr16:63675726:C:G	chr16:63667731:C:G	rs6416683	0.481052	0.044905	0.00780979	8.93e-09	1	0.132231
EUR	chr16:63675726:C:G	chr16:63667853:T:C	rs4353494	0.457467	0.0419234	0.00781399	8.09e-08	1	0.0166972
EUR	chr16:63675726:C:G	chr16:63670431:A:C	rs7203355	0.459738	0.0429678	0.00781323	3.81e-08	1	0.0338141
EUR	chr16:63675726:C:G	chr16:63673681:T:C	rs9939422	0.478386	0.043552	0.00788544	3.33e-08	1	0.0383767
EUR	chr16:63675726:C:G	chr16:63674238:C:T	rs10775297	0.460352	0.0435933	0.00788781	3.26e-08	1	0.0391178
EUR	chr16:63675726:C:G	chr16:63674492:T:C	rs12149899	0.459728	0.0433851	0.00788799	3.79e-08	1	0.0339551
EUR	chr16:63675726:C:G	chr16:63675726:C:G	rs12932476	0.483312	0.0456131	0.00789271	7.51e-09	1	0.155724
EUR	chr16:63675726:C:G	chr16:63676911:T:C	rs1901393	0.458261	0.0424322	0.00789656	7.72e-08	1	0.0174363
EUR	chr16:63675726:C:G	chr16:63676924:T:C	rs12920951	0.478968	0.0439543	0.00789276	2.56e-08	1	0.0490866
EUR	chr16:63675726:C:G	chr16:63677118:T:C	rs1901394	0.457713	0.0424636	0.00789658	7.55e-08	1	0.0177995
EUR	chr16:68381072:C:G	chr16:68134297:C:G	rs7206792	0.168964	0.0517144	0.0103689	6.12e-07	1	0.0197175
EUR	chr16:68381072:C:G	chr16:68151257:G:A	rs7193701	0.169791	0.0520944	0.0103654	5.01e-07	1	0.0218274
EUR	chr16:68381072:C:G	chr16:68155437:G:A	rs8044995	0.169116	0.0517131	0.0103655	6.07e-07	1	0.0197939
EUR	chr16:68381072:C:G	chr16:68217881:C:G	rs9938020	0.168624	0.0506962	0.0104421	1.2e-06	1	0.0146693
EUR	chr16:68381072:C:G	chr16:68218176:T:C	rs9928653	0.172993	0.0497855	0.0103471	1.5e-06	1	0.0135849
EUR	chr16:68381072:C:G	chr16:68218613:A:G	rs111402974	0.172907	0.0498677	0.0103484	1.44e-06	1	0.0137601
EUR	chr16:68381072:C:G	chr16:68219105:A:G	rs13339471	0.168975	0.0503171	0.0104414	1.44e-06	1	0.013732
EUR	chr16:68381072:C:G	chr16:68219421:T:G	rs8048364	0.173005	0.0498361	0.010347	1.46e-06	1	0.0137022
EUR	chr16:68381072:C:G	chr16:68219423:T:A	rs8048365	0.173003	0.0498382	0.0103471	1.46e-06	1	0.0137059
EUR	chr16:68381072:C:G	chr16:68225078:G:A	rs9922934	0.168546	0.0514451	0.0104429	8.38e-07	1	0.0170214
EUR	chr16:68381072:C:G	chr16:68236326:T:C	rs7184821	0.173383	0.0498848	0.0103455	1.42e-06	1	0.0137924
EUR	chr16:68381072:C:G	chr16:68239992:T:C	rs7187202	0.168647	0.0506546	0.0104414	1.23e-06	1	0.014527
EUR	chr16:68381072:C:G	chr16:68244111:G:A	rs7189381	0.168164	0.0506603	0.0104445	1.23e-06	1	0.0145023
EUR	chr16:68381072:C:G	chr16:68246990:T:C	rs1971546	0.168613	0.0498706	0.0103672	1.51e-06	1	0.0134884
EUR	chr16:68381072:C:G	chr16:68250851:T:G	rs73612297	0.168986	0.0499215	0.0103656	1.46e-06	1	0.0136213
EUR	chr16:68381072:C:G	chr16:68251944:A:G	rs1975802	0.172794	0.0497214	0.0102767	1.31e-06	1	0.014058
EUR	chr16:68381072:C:G	chr16:68254428:T:C	rs10852439	0.172437	0.0506331	0.010278	8.38e-07	1	0.0168239
EUR	chr16:68381072:C:G	chr16:68254490:C:G	rs11075670	0.16857	0.0511551	0.0103702	8.1e-07	1	0.0172399
EUR	chr16:68381072:C:G	chr16:68255080:T:G	rs2290700	0.168533	0.0511245	0.0103706	8.23e-07	1	0.0171165
EUR	chr16:68381072:C:G	chr16:68255156:C:T	rs2290699	0.168483	0.0508235	0.0104463	1.14e-06	1	0.0149236
EUR	chr16:68381072:C:G	chr16:68259417:T:C	rs3743739	0.171584	0.0502494	0.0103609	1.24e-06	1	0.0145105
EUR	chr16:68381072:C:G	chr16:68289751:G:A	rs55757091	0.167441	0.0564356	0.0103564	5.06e-08	1	0.0888993
EUR	chr16:68381072:C:G	chr16:68350593:T:C	rs61593058	0.170591	0.0574255	0.010269	2.24e-08	1	0.18073
EUR	chr16:68381072:C:G	chr16:68375532:A:C	rs2863973	0.178761	0.0553959	0.010162	5e-08	1	0.0974487
EUR	chr16:68381072:C:G	chr16:68381072:C:G	rs11862968	0.21676	0.052826	0.00944296	2.22e-08	1	0.274945
EUR	chr16:68381072:C:G	chr16:68384889:C:G	rs11861362	0.223086	0.0501037	0.00935167	8.43e-08	1	0.0917796
EUR	chr16:68381072:C:G	chr16:68385395:A:T	rs8059916	0.222965	0.0509177	0.00942543	6.58e-08	1	0.113267
EUR	chr16:89751681:A:G	chr16:89624280:C:T	rs154665	0.46421	0.0460714	0.00796571	7.31e-09	1	0.0177005
EUR	chr16:89751681:A:G	chr16:89738447:C:T	rs1230	0.391609	-0.0445799	0.00798311	2.35e-08	1	0.0122172
EUR	chr16:89751681:A:G	chr16:89739939:A:T	rs7195906	0.393363	-0.0456079	0.00798135	1.1e-08	1	0.0189333
EUR	chr16:89751681:A:G	chr16:89741867:A:C	rs6500439	0.39344	-0.0446833	0.00798109	2.16e-08	1	0.0125029
EUR	chr16:89751681:A:G	chr16:89744788:T:C	rs9923733	0.394381	-0.0440345	0.00798047	3.43e-08	1	0.00980718
EUR	chr16:89751681:A:G	chr16:89745875:G:A	rs12922302	0.381829	-0.0444803	0.00806426	3.47e-08	1	0.00961556
EUR	chr16:89751681:A:G	chr16:89746209:C:T	rs12102290	0.394275	-0.0440483	0.00798055	3.4e-08	1	0.00985718
EUR	chr16:89751681:A:G	chr16:89746354:C:A	rs12102297	0.394284	-0.0439423	0.00798045	3.67e-08	1	0.00947297
EUR	chr16:89751681:A:G	chr16:89747564:C:T	rs2003520	0.394616	-0.0444411	0.00798086	2.57e-08	1	0.0117463
EUR	chr16:89751681:A:G	chr16:89747780:A:G	rs4420527	0.395564	-0.0449395	0.00797948	1.78e-08	1	0.0131873
EUR	chr16:89751681:A:G	chr16:89749373:T:C	rs8043882	0.396466	-0.0452168	0.00797874	1.45e-08	1	0.0147777
EUR	chr16:89751681:A:G	chr16:89751681:A:G	rs9926296	0.475284	-0.0467574	0.00788334	3.01e-09	1	0.0154979
EUR	chr16:89751681:A:G	chr16:89762261:C:G	rs6500441	0.392161	-0.0453502	0.00797912	1.32e-08	1	0.0172312
EUR	chr16:89751681:A:G	chr16:89762454:T:C	rs6500442	0.392371	-0.0444125	0.00797937	2.61e-08	1	0.0113574
EUR	chr16:89751681:A:G	chr16:89763487:C:T	rs12447465	0.39204	-0.0444167	0.00797924	2.6e-08	1	0.0113312
EUR	chr16:89751681:A:G	chr16:89766440:C:T	rs8055825	0.391816	-0.0453933	0.00797966	1.28e-08	1	0.0180834
EUR	chr16:89751681:A:G	chr16:89767366:C:G	rs7203907	0.393423	-0.0453023	0.00797887	1.36e-08	1	0.017828
EUR	chr16:89751681:A:G	chr16:89767473:G:T	rs6500443	0.392347	-0.0457158	0.00797963	1.01e-08	1	0.0212836
EUR	chr16:89751681:A:G	chr16:89767668:T:C	rs6500445	0.392629	-0.0453903	0.00797855	1.28e-08	1	0.0181854
EUR	chr16:89751681:A:G	chr16:89769113:A:G	rs4785595	0.392375	-0.0452052	0.0079791	1.47e-08	1	0.0172392
EUR	chr16:89751681:A:G	chr16:89770373:G:A	rs886952	0.393298	-0.0451951	0.00797764	1.47e-08	1	0.0172242
EUR	chr16:89751681:A:G	chr16:89770457:A:G	rs886951	0.393525	-0.045118	0.0079778	1.55e-08	1	0.0165996
EUR	chr16:89751681:A:G	chr16:89770464:T:C	rs886950	0.393601	-0.0452011	0.00797795	1.46e-08	1	0.0171741
EUR	chr16:89751681:A:G	chr16:89772898:A:G	rs12599180	0.392872	-0.0449076	0.00797869	1.82e-08	1	0.0150207
EUR	chr16:89751681:A:G	chr16:89773589:G:A	rs4785721	0.383003	-0.0444142	0.00805979	3.58e-08	1	0.0097601
EUR	chr16:89751681:A:G	chr16:89774557:T:C	rs1974573	0.39282	-0.0449927	0.0079786	1.71e-08	1	0.0152269
EUR	chr16:89751681:A:G	chr16:89774831:T:C	rs12596415	0.393177	-0.0440112	0.0079785	3.46e-08	1	0.0100491
EUR	chr16:89751681:A:G	chr16:89775966:T:G	rs1558184	0.393682	-0.0439159	0.00797827	3.7e-08	1	0.00969397
EUR	chr16:89751681:A:G	chr16:89778702:A:T	rs7187436	0.392847	-0.0440602	0.0079792	3.35e-08	1	0.0102684
EUR	chr16:89751681:A:G	chr16:89778786:A:G	rs1800337	0.392934	-0.0440102	0.00797858	3.47e-08	1	0.0100841
EUR	chr16:89751681:A:G	chr16:89779642:C:T	rs3743859	0.392657	-0.0450287	0.00797888	1.67e-08	1	0.0155442
EUR	chr16:89751681:A:G	chr16:89779787:A:G	rs1800335	0.392876	-0.0446968	0.00797885	2.12e-08	1	0.0134673
EUR	chr16:89751681:A:G	chr16:89781113:C:T	rs9939756	0.393694	-0.043703	0.00797834	4.31e-08	1	0.00899212
EUR	chr16:89751681:A:G	chr16:89781223:A:G	rs7201321	0.393866	-0.043835	0.00797831	3.92e-08	1	0.00943985
EUR	chr16:89751681:A:G	chr16:89783221:T:A	rs12448860	0.393747	-0.0442438	0.00797886	2.94e-08	1	0.0110359
EUR	chr16:89751681:A:G	chr16:89783506:G:A	rs12928256	0.392702	-0.0446882	0.00798014	2.14e-08	1	0.013241
EUR	chr16:89751681:A:G	chr16:89785725:A:G	rs8046243	0.393869	-0.0442483	0.00797948	2.94e-08	1	0.0110407
EUR	chr16:89751681:A:G	chr16:89786609:A:G	rs12709094	0.394032	-0.0441249	0.00797891	3.2e-08	1	0.0105849
EUR	chr16:89751681:A:G	chr16:89787617:A:T	rs8047486	0.393894	-0.0445536	0.00797927	2.35e-08	1	0.0125438
EUR	chr16:89751681:A:G	chr16:89789985:T:C	rs6500449	0.394846	-0.0442383	0.00797894	2.95e-08	1	0.0110094
EUR	chr16:89751681:A:G	chr16:89790355:G:C	rs7205053	0.393937	-0.0443746	0.00798068	2.69e-08	1	0.0115949
EUR	chr16:89751681:A:G	chr16:89791140:A:G	rs8045232	0.394037	-0.0436938	0.00798026	4.37e-08	1	0.00891485
EUR	chr16:89751681:A:G	chr16:89791616:A:G	rs6500450	0.394255	-0.0445145	0.00798037	2.43e-08	1	0.0123042
EUR	chr16:89751681:A:G	chr16:89792117:C:G	rs1800287	0.393973	-0.0444714	0.00798039	2.51e-08	1	0.0120814
EUR	chr16:89751681:A:G	chr16:89792249:C:G	rs6500453	0.394246	-0.0444972	0.00798049	2.46e-08	1	0.0122109
EUR	chr16:89751681:A:G	chr16:89798695:T:A	rs11076626	0.396293	-0.0455694	0.00797754	1.12e-08	1	0.0221219
EUR	chr16:89751681:A:G	chr16:89798834:T:C	rs10852623	0.396101	-0.0457439	0.00797742	9.8e-09	1	0.0244482
EUR	chr16:89751681:A:G	chr16:89799635:T:C	rs7190823	0.396539	-0.0463206	0.00797437	6.3e-09	1	0.0329514
EUR	chr16:89751681:A:G	chr16:89800960:T:G	rs12599799	0.394329	-0.045186	0.00797813	1.48e-08	1	0.0171104
EUR	chr16:89751681:A:G	chr16:89801389:A:G	rs9938865	0.393822	-0.0450013	0.00797828	1.7e-08	1	0.0154717
EUR	chr16:89751681:A:G	chr16:89806037:A:C	rs6500455	0.395294	-0.0463362	0.00805429	8.77e-09	1	0.0261494
EUR	chr16:89751681:A:G	chr16:89806969:G:A	rs9927381	0.382881	-0.0465718	0.00806393	7.68e-09	1	0.0285005
EUR	chr16:89751681:A:G	chr16:89807005:G:A	rs9927395	0.382791	-0.0473575	0.00806407	4.29e-09	1	0.0452727
EUR	chr16:89751681:A:G	chr16:89807593:T:C	rs4313809	0.385103	-0.0465713	0.00806283	7.65e-09	1	0.028379
EUR	chr16:89751681:A:G	chr16:89808151:A:C	rs11076627	0.385399	-0.0468993	0.00806148	5.97e-09	1	0.0339506
EUR	chr16:89751681:A:G	chr16:89808220:C:T	rs1800285	0.395222	-0.0467318	0.00805521	6.57e-09	1	0.0321432
EUR	chr16:89751681:A:G	chr16:89808838:T:C	rs11076628	0.39602	-0.04746	0.00805466	3.81e-09	1	0.048184
EUR	chr16:89751681:A:G	chr16:89809922:T:G	rs9928953	0.39639	-0.0464534	0.00805449	8.05e-09	1	0.0281169
EUR	chr16:89751681:A:G	chr16:89811312:C:T	rs11859183	0.384705	-0.0464755	0.00806323	8.22e-09	1	0.0258193
EUR	chr16:89751681:A:G	chr16:89811567:A:G	rs11076631	0.385787	-0.0470813	0.00806218	5.23e-09	1	0.0374096
EUR	chr16:89751681:A:G	chr16:89813305:T:G	rs12709099	0.395145	-0.0466685	0.00805722	6.95e-09	1	0.0310944
EUR	chr16:89751681:A:G	chr16:89813850:G:C	rs9927089	0.385038	-0.0467994	0.00806444	6.51e-09	1	0.0318749
EUR	chr16:89751681:A:G	chr16:89814129:A:T	rs11076632	0.39462	-0.0470554	0.0080574	5.22e-09	1	0.0380738
EUR	chr16:89751681:A:G	chr16:89815078:T:C	rs11640549	0.386003	-0.0458407	0.00806375	1.31e-08	1	0.0195444
EUR	chr16:89751681:A:G	chr16:89815204:T:C	rs9925181	0.385144	-0.046345	0.00806523	9.12e-09	1	0.0250486
EUR	chr17:12972591:T:A	chr17:12960072:C:T	rs10445248	0.182027	0.0541144	0.010139	9.44e-08	1	0.0671052
EUR	chr17:12972591:T:A	chr17:12962603:G:C	rs28637913	0.0789577	0.0766026	0.0144959	1.26e-07	1	0.0301625
EUR	chr17:12972591:T:A	chr17:12963798:C:T	rs9646399	0.0807447	0.0768133	0.0143284	8.28e-08	1	0.0424399
EUR	chr17:12972591:T:A	chr17:12964806:C:T	rs79278762	0.0806336	0.077793	0.0143317	5.7e-08	1	0.0559595
EUR	chr17:12972591:T:A	chr17:12965262:C:T	rs11655654	0.186867	0.0537071	0.0100468	9.01e-08	1	0.0670708
EUR	chr17:12972591:T:A	chr17:12969485:A:G	rs12950148	0.187568	0.0546481	0.0100388	5.22e-08	1	0.0934484
EUR	chr17:12972591:T:A	chr17:12972591:T:A	rs73292401	0.197098	0.0565613	0.00986092	9.7e-09	1	0.398126
EUR	chr17:12972591:T:A	chr17:12972628:A:G	rs9910403	0.19838	0.0547689	0.00985878	2.77e-08	1	0.178017
EUR	chr17:12972591:T:A	chr17:12973191:C:T	rs9889794	0.080207	0.0789649	0.0144075	4.23e-08	1	0.0701453
EUR	chr17:19275579:C:A	chr17:19359221:G:C	rs77232220	0.203252	0.0554817	0.010711	2.22e-07	1	0.280789
EUR	chr17:19275579:C:A	chr17:19376976:A:G	rs79259362	0.188528	0.0556408	0.0109578	3.82e-07	1	0.222504
EUR	chr17:19275579:C:A	chr17:19377005:G:C	rs75326834	0.18799	0.0557248	0.0109684	3.76e-07	1	0.222144
EUR	chr17:19275579:C:A	chr17:19384106:G:C	rs1054206	0.188244	0.0553882	0.0109743	4.49e-07	1	0.238974
EUR	chr17:19275579:C:A	chr17:19238269:C:G	rs57433322	0.114965	-0.0764812	0.0125982	1.27e-09	2	0.0562438
EUR	chr17:19275579:C:A	chr17:19238913:C:T	rs959071	0.131642	-0.0697003	0.0119011	4.72e-09	2	0.0127674
EUR	chr17:19275579:C:A	chr17:19239232:C:A	rs2013949	0.115371	-0.0757731	0.0125142	1.4e-09	2	0.0517584
EUR	chr17:19275579:C:A	chr17:19240301:A:C	rs8065470	0.115535	-0.0756542	0.0125111	1.48e-09	2	0.0496339
EUR	chr17:19275579:C:A	chr17:19244992:A:G	rs4073003	0.131656	-0.0693928	0.0118272	4.43e-09	2	0.0175942
EUR	chr17:19275579:C:A	chr17:19250104:T:C	rs4273100	0.080124	-0.0883641	0.0145118	1.14e-09	2	0.122874
EUR	chr17:19275579:C:A	chr17:19259739:A:C	rs16960158	0.115281	-0.0747172	0.0124433	1.92e-09	2	0.0398024
EUR	chr17:19275579:C:A	chr17:19275579:C:A	rs59571799	0.0851425	-0.0883949	0.01415	4.18e-10	2	0.29176
EUR	chr17:19275579:C:A	chr17:19280114:C:T	rs4924779	0.0851506	-0.0874126	0.0141485	6.48e-10	2	0.199591
EUR	chr17:19275579:C:A	chr17:19281898:G:T	rs868698	0.116904	-0.0721221	0.0123314	4.96e-09	2	0.0161559
EUR	chr17:19275579:C:A	chr17:19299719:A:G	rs16960499	0.116004	-0.0726658	0.0122634	3.12e-09	2	0.0264682
EUR	chr17:19275579:C:A	chr17:19319911:T:G	rs59415593	0.116604	-0.0735302	0.0122545	1.97e-09	2	0.0410844
EUR	chr17:19275579:C:A	chr17:19339154:A:G	rs4924986	0.117359	-0.0724447	0.0122272	3.12e-09	2	0.0263953
EUR	chr17:45167873:G:C	chr17:45395941:C:G	rs62064597	0.177716	-0.0459532	0.0104588	1.11e-05	1	0.0283066
EUR	chr17:45167873:G:C	chr17:45397302:C:G	rs62064598	0.179757	-0.0440779	0.0103594	2.09e-05	1	0.0191445
EUR	chr17:45167873:G:C	chr17:45398563:G:A	rs2028078	0.179606	-0.0443053	0.0103612	1.9e-05	1	0.0204825
EUR	chr17:45167873:G:C	chr17:45399441:A:G	rs56220387	0.178021	-0.0458437	0.0104551	1.16e-05	1	0.0294793
EUR	chr17:45167873:G:C	chr17:45402382:T:C	rs55793500	0.179755	-0.0463109	0.0103743	8.04e-06	1	0.0394391
EUR	chr17:45167873:G:C	chr17:45403335:G:A	rs62064600	0.179739	-0.0458789	0.0103605	9.5e-06	1	0.0345707
EUR	chr17:45167873:G:C	chr17:45406185:C:T	rs56236914	0.179727	-0.0460032	0.0103601	8.98e-06	1	0.0361441
EUR	chr17:45167873:G:C	chr17:45407130:C:T	rs62064603	0.17977	-0.0457135	0.0103596	1.02e-05	1	0.0326731
EUR	chr17:45167873:G:C	chr17:45407232:G:T	rs73984391	0.180241	-0.0459556	0.0103574	9.12e-06	1	0.0356911
EUR	chr17:45167873:G:C	chr17:45408185:T:G	rs62064637	0.17977	-0.0456295	0.0103593	1.06e-05	1	0.0317492
EUR	chr17:45167873:G:C	chr17:45409851:G:A	rs36078910	0.180045	-0.0468303	0.0103582	6.15e-06	1	0.050921
EUR	chr17:45167873:G:C	chr17:45410058:T:C	rs35389313	0.180363	-0.0466903	0.0103576	6.55e-06	1	0.0483816
EUR	chr17:45167873:G:C	chr17:45410208:C:A	rs35327136	0.178806	-0.0484942	0.0103817	3e-06	1	0.0948581
EUR	chr17:45167873:G:C	chr17:45411016:C:T	rs8071011	0.180361	-0.0468972	0.0103582	5.97e-06	1	0.0522131
EUR	chr17:45167873:G:C	chr17:45411426:T:C	rs62064641	0.181026	-0.0469277	0.0103546	5.84e-06	1	0.0531394
EUR	chr17:45167873:G:C	chr17:45413487:G:A	rs62064643	0.178716	-0.0484946	0.0103781	2.97e-06	1	0.0932609
EUR	chr17:45167873:G:C	chr17:45413637:G:A	rs34063617	0.180378	-0.047693	0.0103567	4.12e-06	1	0.0709742
EUR	chr17:45167873:G:C	chr17:45414991:C:T	rs12940792	0.180294	-0.0466276	0.0103573	6.73e-06	1	0.0472937
EUR	chr17:45167873:G:C	chr17:45415735:G:A	rs12947718	0.1804	-0.0463984	0.0103556	7.45e-06	1	0.0435913
EUR	chr17:45167873:G:C	chr17:45416138:C:T	rs71373560	0.180381	-0.0465492	0.0103559	6.96e-06	1	0.0460507
EUR	chr17:45167873:G:C	chr17:45416194:C:G	rs34915103	0.180392	-0.0465427	0.0103557	6.98e-06	1	0.0459557
EUR	chr17:45167873:G:C	chr17:45416469:T:C	rs12942951	0.180354	-0.0465276	0.0103562	7.03e-06	1	0.0427669
EUR	chr17:45167873:G:C	chr17:45417850:G:A	rs35884427	0.18042	-0.0465381	0.0103555	6.99e-06	1	0.045893
EUR	chr17:45774132:T:C	chr17:45585881:C:A	rs1724390	0.213568	-0.0587571	0.00987367	2.67e-09	1	0.000625309
EUR	chr17:45774132:T:C	chr17:45608460:A:G	rs413519	0.212677	-0.0583825	0.00986952	3.31e-09	1	0.000509701
EUR	chr17:45774132:T:C	chr17:45609054:A:G	rs440778	0.213027	-0.0584249	0.00986824	3.21e-09	1	0.000524764
EUR	chr17:45774132:T:C	chr17:45615569:A:G	rs611351	0.213793	-0.0586734	0.00980674	2.19e-09	1	0.000753151
EUR	chr17:45774132:T:C	chr17:45627990:G:A	rs383241	0.213557	-0.0582989	0.00979507	2.65e-09	1	0.000628841
EUR	chr17:45774132:T:C	chr17:45628152:A:G	rs376120	0.213529	-0.0582636	0.00979534	2.71e-09	1	0.000615289
EUR	chr17:45774132:T:C	chr17:45630253:C:A	rs681485	0.21356	-0.0583207	0.00979485	2.61e-09	1	0.000637483
EUR	chr17:45774132:T:C	chr17:45630254:G:T	rs594591	0.213654	-0.0583037	0.00979324	2.63e-09	1	0.000634697
EUR	chr17:45774132:T:C	chr17:45630585:C:T	rs444071	0.213538	-0.0575989	0.00979537	4.1e-09	1	0.000416534
EUR	chr17:45774132:T:C	chr17:45630589:C:A	rs396593	0.213535	-0.057618	0.00979545	4.05e-09	1	0.000421087
EUR	chr17:45774132:T:C	chr17:45632049:C:T	rs436667	0.213555	-0.057598	0.00972219	3.13e-09	1	0.000536636
EUR	chr17:45774132:T:C	chr17:45632501:T:G	rs650927	0.213537	-0.057555	0.0097223	3.22e-09	1	0.000522946
EUR	chr17:45774132:T:C	chr17:45632527:A:G	rs671740	0.213552	-0.057561	0.00972226	3.21e-09	1	0.00052488
EUR	chr17:45774132:T:C	chr17:45632761:T:A	rs81632	0.213553	-0.0575726	0.00972245	3.19e-09	1	0.000528144
EUR	chr17:45774132:T:C	chr17:45633005:G:A	rs16940633	0.21353	-0.0574721	0.00979501	4.42e-09	1	0.000387341
EUR	chr17:45774132:T:C	chr17:45633018:A:C	rs17686610	0.213559	-0.0575671	0.00972226	3.2e-09	1	0.000526778
EUR	chr17:45774132:T:C	chr17:45633946:C:T	rs2942170	0.213551	-0.0575763	0.00972217	3.18e-09	1	0.000529822
EUR	chr17:45774132:T:C	chr17:45634173:G:C	rs2942169	0.213562	-0.0575761	0.00972224	3.18e-09	1	0.000529629
EUR	chr17:45774132:T:C	chr17:45634971:C:T	rs241045	0.213566	-0.0575753	0.00972222	3.18e-09	1	0.000529416
EUR	chr17:45774132:T:C	chr17:45635098:G:A	rs241044	0.213558	-0.0576155	0.00972217	3.1e-09	1	0.000542265
EUR	chr17:45774132:T:C	chr17:45635291:T:C	rs241042	0.213554	-0.0575552	0.00972228	3.22e-09	1	0.000523045
EUR	chr17:45774132:T:C	chr17:45636559:A:G	rs241041	0.213568	-0.0576053	0.00972212	3.12e-09	1	0.000539093
EUR	chr17:45774132:T:C	chr17:45637307:A:T	rs241039	0.213558	-0.0575871	0.00972225	3.16e-09	1	0.000533071
EUR	chr17:45774132:T:C	chr17:45637484:G:A	rs2942168	0.21356	-0.0575982	0.00972215	3.13e-09	1	0.000536774
EUR	chr17:45774132:T:C	chr17:45637652:T:C	rs2942167	0.213554	-0.0576621	0.00972234	3.01e-09	1	0.000557116
EUR	chr17:45774132:T:C	chr17:45638253:G:C	rs2942165	0.213557	-0.0575888	0.00972236	3.15e-09	1	0.000533402
EUR	chr17:45774132:T:C	chr17:45638558:A:G	rs117368197	0.213536	-0.0576133	0.0097225	3.11e-09	1	0.000540932
EUR	chr17:45774132:T:C	chr17:45639519:A:G	rs413778	0.213559	-0.057575	0.00972226	3.18e-09	1	0.000529247
EUR	chr17:45774132:T:C	chr17:45639765:C:T	rs389217	0.21357	-0.0575999	0.00972209	3.13e-09	1	0.000537428
EUR	chr17:45774132:T:C	chr17:45640049:A:G	rs389978	0.213535	-0.057557	0.00972245	3.22e-09	1	0.000523291
EUR	chr17:45774132:T:C	chr17:45642504:G:A	rs3108317	0.213584	-0.0577293	0.00972241	2.89e-09	1	0.000579629
EUR	chr17:45774132:T:C	chr17:45643917:G:C	rs2942164	0.213563	-0.057597	0.00972213	3.14e-09	1	0.000536431
EUR	chr17:45774132:T:C	chr17:45644091:C:T	rs1706746	0.213556	-0.0575819	0.00972222	3.17e-09	1	0.000531488
EUR	chr17:45774132:T:C	chr17:45645143:C:G	rs1706748	0.213655	-0.0576385	0.00972199	3.05e-09	1	0.000550053
EUR	chr17:45774132:T:C	chr17:45645823:G:A	rs413917	0.213568	-0.057605	0.00972227	3.12e-09	1	0.000538714
EUR	chr17:45774132:T:C	chr17:45646096:C:T	rs3418	0.213561	-0.0575844	0.00972222	3.16e-09	1	0.000532275
EUR	chr17:45774132:T:C	chr17:45646239:T:C	rs393675	0.213568	-0.0576833	0.00972227	2.97e-09	1	0.000564302
EUR	chr17:45774132:T:C	chr17:45647189:G:A	rs449501	0.213549	-0.0577187	0.00972236	2.91e-09	1	0.000576095
EUR	chr17:45774132:T:C	chr17:45647846:G:A	rs448830	0.21355	-0.0575764	0.0097222	3.18e-09	1	0.000529798
EUR	chr17:45774132:T:C	chr17:45648318:G:A	rs434428	0.213563	-0.0575561	0.00972214	3.22e-09	1	0.00052358
EUR	chr17:45774132:T:C	chr17:45648396:G:A	rs434598	0.21356	-0.0575443	0.00972219	3.24e-09	1	0.000519846
EUR	chr17:45774132:T:C	chr17:45648626:G:A	rs434971	0.213613	-0.0575808	0.0097221	3.17e-09	1	0.000531366
EUR	chr17:45774132:T:C	chr17:45648759:A:C	rs385691	0.21358	-0.0576364	0.00972204	3.06e-09	1	0.000549272
EUR	chr17:45774132:T:C	chr17:45649208:T:C	rs455028	0.213552	-0.0575592	0.00972242	3.21e-09	1	0.000524027
EUR	chr17:45774132:T:C	chr17:45649222:C:T	rs366858	0.213543	-0.0575744	0.00972242	3.18e-09	1	0.000528763
EUR	chr17:45774132:T:C	chr17:45649695:C:T	rs453997	0.213604	-0.0579134	0.00973328	2.68e-09	1	0.000622249
EUR	chr17:45774132:T:C	chr17:45650521:A:T	rs424243	0.213565	-0.0575912	0.00972221	3.15e-09	1	0.000534442
EUR	chr17:45774132:T:C	chr17:45650771:G:A	rs422112	0.213559	-0.0575895	0.00972234	3.15e-09	1	0.00053366
EUR	chr17:45774132:T:C	chr17:45652018:G:A	rs413844	0.213572	-0.0575	0.00972229	3.33e-09	1	0.000506226
EUR	chr17:45774132:T:C	chr17:45652066:C:T	rs647483	0.2136	-0.0576481	0.00972214	3.04e-09	1	0.0005529
EUR	chr17:45774132:T:C	chr17:45653232:G:A	rs241038	0.213535	-0.0575184	0.00972242	3.3e-09	1	0.000511531
EUR	chr17:45774132:T:C	chr17:45653270:G:T	rs241037	0.213534	-0.0575398	0.00972257	3.26e-09	1	0.000517775
EUR	chr17:45774132:T:C	chr17:45654353:A:C	rs241036	0.213572	-0.0575145	0.00972199	3.3e-09	1	0.000511121
EUR	chr17:45774132:T:C	chr17:45654530:C:T	rs241035	0.213556	-0.0575572	0.00972226	3.22e-09	1	0.000523701
EUR	chr17:45774132:T:C	chr17:45655682:A:T	rs241034	0.213559	-0.0575809	0.00972231	3.17e-09	1	0.000531006
EUR	chr17:45774132:T:C	chr17:45656617:G:A	rs241033	0.213542	-0.0575456	0.00972243	3.24e-09	1	0.000519809
EUR	chr17:45774132:T:C	chr17:45656779:T:C	rs241032	0.213787	-0.0574772	0.0097213	3.37e-09	1	0.000501181
EUR	chr17:45774132:T:C	chr17:45656938:T:C	rs241031	0.213583	-0.0576147	0.00972213	3.1e-09	1	0.000542084
EUR	chr17:45774132:T:C	chr17:45657137:A:G	rs241030	0.21353	-0.0575394	0.00972258	3.26e-09	1	0.000517634
EUR	chr17:45774132:T:C	chr17:45657277:T:C	rs241029	0.213563	-0.05759	0.00972214	3.15e-09	1	0.000534193
EUR	chr17:45774132:T:C	chr17:45657910:C:T	rs241028	0.213544	-0.0575586	0.00972228	3.21e-09	1	0.000524098
EUR	chr17:45774132:T:C	chr17:45658112:A:G	rs241027	0.213517	-0.0574933	0.00972277	3.35e-09	1	0.00050338
EUR	chr17:45774132:T:C	chr17:45658189:G:A	rs241026	0.213567	-0.0575807	0.0097222	3.17e-09	1	0.000531148
EUR	chr17:45774132:T:C	chr17:45659397:C:T	rs241024	0.213555	-0.0575725	0.00972236	3.19e-09	1	0.00052828
EUR	chr17:45774132:T:C	chr17:45659674:G:A	rs241023	0.213551	-0.0575706	0.00972254	3.19e-09	1	0.000527353
EUR	chr17:45774132:T:C	chr17:45660364:T:C	rs241022	0.21354	-0.0575458	0.0097225	3.24e-09	1	0.000519743
EUR	chr17:45774132:T:C	chr17:45661261:T:G	rs241021	0.213553	-0.0575712	0.00972218	3.19e-09	1	0.000528206
EUR	chr17:45774132:T:C	chr17:45661310:C:A	rs241020	0.213539	-0.0575659	0.00972239	3.2e-09	1	0.000526165
EUR	chr17:45774132:T:C	chr17:45663490:C:T	rs62053939	0.213558	-0.057576	0.00972246	3.18e-09	1	0.00052919
EUR	chr17:45774132:T:C	chr17:45663601:C:T	rs111273167	0.213561	-0.0576211	0.00972246	3.09e-09	1	0.000543513
EUR	chr17:45774132:T:C	chr17:45663662:A:G	rs62053940	0.213532	-0.0576059	0.00972274	3.13e-09	1	0.000538113
EUR	chr17:45774132:T:C	chr17:45664086:C:T	rs17760577	0.213557	-0.0576179	0.00972241	3.1e-09	1	0.000542579
EUR	chr17:45774132:T:C	chr17:45665679:T:C	rs17760631	0.213566	-0.0575839	0.00972219	3.16e-09	1	0.000532174
EUR	chr17:45774132:T:C	chr17:45667624:C:T	rs17687462	0.213543	-0.0576146	0.00972268	3.11e-09	1	0.000541006
EUR	chr17:45774132:T:C	chr17:45668910:G:T	rs17760733	0.213563	-0.0575647	0.00972236	3.2e-09	1	0.000525846
EUR	chr17:45774132:T:C	chr17:45669052:T:A	rs79675109	0.213557	-0.0575755	0.00972229	3.18e-09	1	0.000529348
EUR	chr17:45774132:T:C	chr17:45669355:A:G	rs17687504	0.213561	-0.0575228	0.00972217	3.29e-09	1	0.000513313
EUR	chr17:45774132:T:C	chr17:45669473:T:C	rs62053945	0.213558	-0.0575795	0.0097223	3.17e-09	1	0.000530585
EUR	chr17:45774132:T:C	chr17:45670311:C:T	rs62053946	0.213558	-0.0575533	0.0097223	3.22e-09	1	0.000522421
EUR	chr17:45774132:T:C	chr17:45670317:G:A	rs62053947	0.213563	-0.0575938	0.00972213	3.14e-09	1	0.000535415
EUR	chr17:45774132:T:C	chr17:45670680:C:T	rs62053948	0.21356	-0.0575947	0.00972217	3.14e-09	1	0.000535625
EUR	chr17:45774132:T:C	chr17:45670735:A:G	rs62053949	0.213562	-0.0575919	0.00972214	3.15e-09	1	0.000534794
EUR	chr17:45774132:T:C	chr17:45671046:A:G	rs62053950	0.213532	-0.0576052	0.0097224	3.12e-09	1	0.000538532
EUR	chr17:45774132:T:C	chr17:45671802:G:C	rs62053951	0.213538	-0.0575539	0.00972249	3.23e-09	1	0.000522258
EUR	chr17:45774132:T:C	chr17:45671895:T:C	rs62053952	0.21357	-0.0576685	0.00972233	3e-09	1	0.000559253
EUR	chr17:45774132:T:C	chr17:45672088:G:A	rs62053953	0.213557	-0.0575321	0.00972231	3.27e-09	1	0.000515891
EUR	chr17:45774132:T:C	chr17:45672213:T:C	rs17687534	0.213564	-0.0576088	0.00972219	3.11e-09	1	0.000540079
EUR	chr17:45774132:T:C	chr17:45672583:G:A	rs62053954	0.213577	-0.0575119	0.00972209	3.31e-09	1	0.000510157
EUR	chr17:45774132:T:C	chr17:45672614:T:C	rs62053955	0.213569	-0.057603	0.00972224	3.13e-09	1	0.000538133
EUR	chr17:45774132:T:C	chr17:45672644:G:A	rs17687571	0.21357	-0.0576104	0.00972211	3.11e-09	1	0.000540743
EUR	chr17:45774132:T:C	chr17:45672771:G:C	rs17760817	0.213564	-0.0576494	0.00972235	3.04e-09	1	0.000552918
EUR	chr17:45774132:T:C	chr17:45672872:A:G	rs17687625	0.213569	-0.0575768	0.00972222	3.18e-09	1	0.000529886
EUR	chr17:45774132:T:C	chr17:45672949:A:G	rs62053956	0.213486	-0.0574836	0.00972312	3.38e-09	1	0.000499891
EUR	chr17:45774132:T:C	chr17:45673573:T:C	rs62053957	0.213561	-0.0575679	0.00972215	3.19e-09	1	0.000527231
EUR	chr17:45774132:T:C	chr17:45674673:C:T	rs62055661	0.213394	-0.057625	0.0097242	3.11e-09	1	0.000541453
EUR	chr17:45774132:T:C	chr17:45675200:C:T	rs62055662	0.213572	-0.0575859	0.00972209	3.16e-09	1	0.000532991
EUR	chr17:45774132:T:C	chr17:45676088:A:G	rs62055663	0.213574	-0.0575874	0.00972208	3.15e-09	1	0.000533484
EUR	chr17:45774132:T:C	chr17:45676276:A:G	rs62055664	0.213558	-0.0575887	0.00972215	3.15e-09	1	0.000533763
EUR	chr17:45774132:T:C	chr17:45676644:T:C	rs76717812	0.213538	-0.057506	0.0097224	3.32e-09	1	0.00050783
EUR	chr17:45774132:T:C	chr17:45676733:G:A	rs17687667	0.213555	-0.0575622	0.00972221	3.21e-09	1	0.000525345
EUR	chr17:45774132:T:C	chr17:45676843:G:C	rs79073784	0.213555	-0.0575543	0.00972236	3.22e-09	1	0.00052262
EUR	chr17:45774132:T:C	chr17:45677139:A:C	rs62055665	0.213548	-0.0575802	0.00972245	3.17e-09	1	0.000530526
EUR	chr17:45774132:T:C	chr17:45677203:G:A	rs62055689	0.213566	-0.0575611	0.00972225	3.21e-09	1	0.000524929
EUR	chr17:45774132:T:C	chr17:45677210:C:G	rs62055690	0.213562	-0.0575662	0.00972222	3.2e-09	1	0.000526572
EUR	chr17:45774132:T:C	chr17:45677484:T:C	rs62055691	0.213527	-0.0575474	0.00972241	3.24e-09	1	0.000520399
EUR	chr17:45774132:T:C	chr17:45678974:T:C	rs74398257	0.213553	-0.0574923	0.00972244	3.35e-09	1	0.000503663
EUR	chr17:45774132:T:C	chr17:45679010:G:C	rs17687740	0.213832	-0.0576178	0.00972211	3.1e-09	1	0.000543119
EUR	chr17:45774132:T:C	chr17:45679140:C:T	rs757502	0.213594	-0.0573426	0.00972274	3.68e-09	1	0.000460584
EUR	chr17:45774132:T:C	chr17:45679319:A:G	rs757501	0.213567	-0.0575787	0.00972217	3.17e-09	1	0.000530575
EUR	chr17:45774132:T:C	chr17:45679467:C:A	rs757500	0.213521	-0.0576763	0.00972274	2.99e-09	1	0.000561036
EUR	chr17:45774132:T:C	chr17:45679544:T:C	rs62055693	0.213572	-0.0575812	0.00972212	3.17e-09	1	0.000531454
EUR	chr17:45774132:T:C	chr17:45679795:C:T	rs78487840	0.21355	-0.0576297	0.00972241	3.08e-09	1	0.000546385
EUR	chr17:45774132:T:C	chr17:45680645:G:C	rs55651627	0.213552	-0.0576764	0.00972248	2.99e-09	1	0.000561583
EUR	chr17:45774132:T:C	chr17:45680712:G:A	rs112155389	0.213354	-0.0578501	0.00973582	2.82e-09	1	0.000593953
EUR	chr17:45774132:T:C	chr17:45680782:C:T	rs62055697	0.213558	-0.0574977	0.00972235	3.34e-09	1	0.000505432
EUR	chr17:45774132:T:C	chr17:45680872:C:T	rs62055698	0.213506	-0.0574697	0.00972347	3.41e-09	1	0.000495197
EUR	chr17:45774132:T:C	chr17:45681016:T:C	rs17761046	0.213574	-0.0576153	0.00972236	3.1e-09	1	0.000541839
EUR	chr17:45774132:T:C	chr17:45681376:T:C	rs62055700	0.213569	-0.057577	0.00972215	3.18e-09	1	0.000530079
EUR	chr17:45774132:T:C	chr17:45681421:G:A	rs62055701	0.213044	-0.0575712	0.00979526	4.17e-09	1	0.000410013
EUR	chr17:45774132:T:C	chr17:45681424:C:T	rs62055702	0.213041	-0.0575826	0.0097952	4.14e-09	1	0.000412833
EUR	chr17:45774132:T:C	chr17:45681682:T:C	rs17687838	0.213583	-0.0576253	0.00972233	3.08e-09	1	0.000545116
EUR	chr17:45774132:T:C	chr17:45682060:C:T	rs76333921	0.213567	-0.0575827	0.00972217	3.16e-09	1	0.000531833
EUR	chr17:45774132:T:C	chr17:45682065:C:T	rs76453925	0.213588	-0.0576103	0.00972213	3.11e-09	1	0.000540673
EUR	chr17:45774132:T:C	chr17:45682353:A:G	rs17687849	0.213574	-0.057582	0.00972223	3.17e-09	1	0.000531501
EUR	chr17:45774132:T:C	chr17:45682714:C:A	rs56400821	0.21326	-0.0579052	0.00973637	2.73e-09	1	0.000612504
EUR	chr17:45774132:T:C	chr17:45682826:A:G	rs112169475	0.213562	-0.057561	0.00972232	3.21e-09	1	0.00052477
EUR	chr17:45774132:T:C	chr17:45682833:C:T	rs113728380	0.213566	-0.0575735	0.00972219	3.18e-09	1	0.000528907
EUR	chr17:45774132:T:C	chr17:45683023:A:G	rs17761100	0.21356	-0.057641	0.00972233	3.05e-09	1	0.000550211
EUR	chr17:45774132:T:C	chr17:45683150:A:T	rs17761124	0.213584	-0.0575844	0.00972227	3.16e-09	1	0.000532182
EUR	chr17:45774132:T:C	chr17:45683211:G:A	rs62055704	0.213564	-0.0575833	0.00972235	3.17e-09	1	0.000531686
EUR	chr17:45774132:T:C	chr17:45683233:A:C	rs62055705	0.21347	-0.0576712	0.00972339	3.01e-09	1	0.000558065
EUR	chr17:45774132:T:C	chr17:45683319:T:C	rs62055706	0.213571	-0.0575796	0.00972219	3.17e-09	1	0.000530821
EUR	chr17:45774132:T:C	chr17:45684015:A:G	rs75115093	0.21356	-0.0575591	0.00972232	3.21e-09	1	0.00052418
EUR	chr17:45774132:T:C	chr17:45684116:T:C	rs62055707	0.213549	-0.0575579	0.00972236	3.22e-09	1	0.000523734
EUR	chr17:45774132:T:C	chr17:45684490:C:T	rs2049515	0.21356	-0.0575762	0.00972222	3.18e-09	1	0.000529698
EUR	chr17:45774132:T:C	chr17:45684573:G:C	rs2158474	0.213559	-0.0575512	0.00972234	3.23e-09	1	0.000521699
EUR	chr17:45774132:T:C	chr17:45684608:C:A	rs62055708	0.213566	-0.0575718	0.00972231	3.19e-09	1	0.000528153
EUR	chr17:45774132:T:C	chr17:45684889:T:C	rs17761207	0.213576	-0.0575812	0.00972216	3.17e-09	1	0.00053138
EUR	chr17:45774132:T:C	chr17:45685063:C:T	rs62055709	0.213606	-0.0576627	0.00972203	3.01e-09	1	0.000557922
EUR	chr17:45774132:T:C	chr17:45685188:A:G	rs62055711	0.213567	-0.0575765	0.00972231	3.18e-09	1	0.000529625
EUR	chr17:45774132:T:C	chr17:45685228:A:T	rs17688002	0.213585	-0.0575916	0.00972222	3.15e-09	1	0.000534549
EUR	chr17:45774132:T:C	chr17:45685480:A:G	rs2040846	0.213571	-0.0575729	0.00972225	3.18e-09	1	0.000528608
EUR	chr17:45774132:T:C	chr17:45685641:T:C	rs4486953	0.213573	-0.0575776	0.00972228	3.18e-09	1	0.000530025
EUR	chr17:45774132:T:C	chr17:45685836:G:A	rs17688032	0.21366	-0.0575685	0.00972066	3.18e-09	1	0.00053018
EUR	chr17:45774132:T:C	chr17:45685875:C:T	rs17688056	0.213559	-0.0576785	0.00972243	2.98e-09	1	0.000562381
EUR	chr17:45774132:T:C	chr17:45686569:A:G	rs17688068	0.213561	-0.0575526	0.00972236	3.23e-09	1	0.000522094
EUR	chr17:45774132:T:C	chr17:45687012:G:A	rs77220413	0.213542	-0.0575269	0.00972259	3.28e-09	1	0.000513803
EUR	chr17:45774132:T:C	chr17:45687199:A:G	rs62055712	0.21358	-0.0575741	0.00972215	3.18e-09	1	0.00052917
EUR	chr17:45774132:T:C	chr17:45687319:C:T	rs62055713	0.213571	-0.0575736	0.00972224	3.18e-09	1	0.000528846
EUR	chr17:45774132:T:C	chr17:45687430:G:T	rs62055714	0.213567	-0.0575838	0.00972216	3.16e-09	1	0.000532198
EUR	chr17:45774132:T:C	chr17:45687481:G:A	rs62055715	0.213544	-0.0575206	0.00972269	3.3e-09	1	0.000511713
EUR	chr17:45774132:T:C	chr17:45687621:G:A	rs17688090	0.213542	-0.0575387	0.00972278	3.26e-09	1	0.000517058
EUR	chr17:45774132:T:C	chr17:45687714:A:G	rs17688126	0.213571	-0.0576266	0.00972227	3.08e-09	1	0.000545651
EUR	chr17:45774132:T:C	chr17:45688015:G:C	rs77310586	0.213547	-0.0575801	0.0097225	3.17e-09	1	0.000530401
EUR	chr17:45774132:T:C	chr17:45688084:G:A	rs17761387	0.21358	-0.0575992	0.00972228	3.13e-09	1	0.000536847
EUR	chr17:45774132:T:C	chr17:45688412:C:T	rs62055716	0.213573	-0.0575885	0.00972212	3.15e-09	1	0.000533756
EUR	chr17:45774132:T:C	chr17:45688986:G:C	rs17688205	0.21357	-0.0576928	0.00972219	2.95e-09	1	0.00056765
EUR	chr17:45774132:T:C	chr17:45689049:A:G	rs62055717	0.213083	-0.0575071	0.00979497	4.33e-09	1	0.000395371
EUR	chr17:45774132:T:C	chr17:45689052:C:T	rs62055718	0.213069	-0.057567	0.00979507	4.17e-09	1	0.000409277
EUR	chr17:45774132:T:C	chr17:45689388:C:T	rs17688249	0.213569	-0.0575789	0.00972217	3.17e-09	1	0.000530638
EUR	chr17:45774132:T:C	chr17:45689853:A:C	rs2040844	0.213553	-0.0575416	0.00972248	3.25e-09	1	0.00051849
EUR	chr17:45774132:T:C	chr17:45690172:A:G	rs62055751	0.213537	-0.0576219	0.00972265	3.09e-09	1	0.000543408
EUR	chr17:45774132:T:C	chr17:45690262:G:A	rs62055752	0.213565	-0.0575876	0.00972215	3.15e-09	1	0.000533416
EUR	chr17:45774132:T:C	chr17:45690265:G:A	rs62055753	0.213556	-0.0575788	0.00972227	3.17e-09	1	0.000530421
EUR	chr17:45774132:T:C	chr17:45690449:C:T	rs17688296	0.213544	-0.0575742	0.00972255	3.19e-09	1	0.000528459
EUR	chr17:45774132:T:C	chr17:45690864:C:G	rs62055754	0.213571	-0.0576044	0.00972231	3.12e-09	1	0.000538447
EUR	chr17:45774132:T:C	chr17:45690980:G:A	rs78471340	0.213053	-0.0576285	0.00979538	4.02e-09	1	0.000423777
EUR	chr17:45774132:T:C	chr17:45690981:C:T	rs78052495	0.213037	-0.057587	0.00979551	4.13e-09	1	0.000413454
EUR	chr17:45774132:T:C	chr17:45691101:C:T	rs56100013	0.213538	-0.0575255	0.00972255	3.28e-09	1	0.00051345
EUR	chr17:45774132:T:C	chr17:45691130:C:T	rs55980621	0.213579	-0.0575088	0.00972225	3.32e-09	1	0.000508938
EUR	chr17:45774132:T:C	chr17:45691135:C:T	rs55669046	0.213563	-0.05748	0.00972226	3.38e-09	1	0.00050033
EUR	chr17:45774132:T:C	chr17:45691267:G:A	rs56323832	0.213568	-0.0575987	0.00972257	3.14e-09	1	0.000536143
EUR	chr17:45774132:T:C	chr17:45691337:C:T	rs55972157	0.213605	-0.0575029	0.00972254	3.33e-09	1	0.000506652
EUR	chr17:45774132:T:C	chr17:45691361:G:A	rs56110538	0.213702	-0.0577051	0.00972206	2.93e-09	1	0.000572069
EUR	chr17:45774132:T:C	chr17:45691722:T:C	rs17761581	0.213569	-0.0574776	0.00972235	3.38e-09	1	0.000499463
EUR	chr17:45774132:T:C	chr17:45691911:C:G	rs55840731	0.213497	-0.0575403	0.009723	3.26e-09	1	0.000517149
EUR	chr17:45774132:T:C	chr17:45691955:A:C	rs56283089	0.213536	-0.0576992	0.00972264	2.95e-09	1	0.000568908
EUR	chr17:45774132:T:C	chr17:45692150:C:A	rs56312737	0.213523	-0.0574843	0.00972267	3.37e-09	1	0.000500884
EUR	chr17:45774132:T:C	chr17:45693050:T:C	rs74765707	0.213536	-0.0575114	0.00972249	3.31e-09	1	0.000509293
EUR	chr17:45774132:T:C	chr17:45693077:T:C	rs62056861	0.213545	-0.0575305	0.00972245	3.27e-09	1	0.000515151
EUR	chr17:45774132:T:C	chr17:45693159:C:T	rs62056862	0.213636	-0.0574951	0.00972203	3.34e-09	1	0.000505221
EUR	chr17:45774132:T:C	chr17:45693229:A:G	rs62056863	0.213589	-0.0575693	0.00972226	3.19e-09	1	0.000527465
EUR	chr17:45774132:T:C	chr17:45693629:G:A	rs62056864	0.213576	-0.0575835	0.00972219	3.16e-09	1	0.000532048
EUR	chr17:45774132:T:C	chr17:45693827:T:C	rs62056865	0.213546	-0.0575586	0.00972252	3.22e-09	1	0.000523658
EUR	chr17:45774132:T:C	chr17:45694127:G:A	rs62056866	0.213555	-0.0575814	0.00972242	3.17e-09	1	0.000530958
EUR	chr17:45774132:T:C	chr17:45694261:A:G	rs62056867	0.213557	-0.0575731	0.00972251	3.19e-09	1	0.000528189
EUR	chr17:45774132:T:C	chr17:45694652:G:T	rs56200760	0.213562	-0.057571	0.00972237	3.19e-09	1	0.000527792
EUR	chr17:45774132:T:C	chr17:45694743:C:A	rs17688391	0.213553	-0.0577156	0.00972241	2.91e-09	1	0.000574935
EUR	chr17:45774132:T:C	chr17:45694885:C:T	rs17688410	0.213588	-0.0575449	0.00972228	3.24e-09	1	0.000519867
EUR	chr17:45774132:T:C	chr17:45695041:C:T	rs55927630	0.213551	-0.0575929	0.00972253	3.15e-09	1	0.00053438
EUR	chr17:45774132:T:C	chr17:45695174:G:A	rs17688434	0.213482	-0.0577278	0.00972317	2.9e-09	1	0.000577564
EUR	chr17:45774132:T:C	chr17:45695719:G:A	rs17688452	0.213566	-0.0575998	0.00972236	3.13e-09	1	0.000536888
EUR	chr17:45774132:T:C	chr17:45695758:A:C	rs10491144	0.213496	-0.057582	0.0097228	3.17e-09	1	0.00053044
EUR	chr17:45774132:T:C	chr17:45695882:A:T	rs10491143	0.213564	-0.0576147	0.00972233	3.1e-09	1	0.000541704
EUR	chr17:45774132:T:C	chr17:45696081:T:C	rs62056869	0.213531	-0.0575068	0.00972264	3.32e-09	1	0.000507644
EUR	chr17:45774132:T:C	chr17:45696241:T:G	rs17688511	0.213532	-0.0575155	0.00972253	3.3e-09	1	0.000510458
EUR	chr17:45774132:T:C	chr17:45696418:C:A	rs62056870	0.213561	-0.057566	0.00972223	3.2e-09	1	0.000526491
EUR	chr17:45774132:T:C	chr17:45696511:A:T	rs17688534	0.213563	-0.0575817	0.0097224	3.17e-09	1	0.00053109
EUR	chr17:45774132:T:C	chr17:45696577:A:G	rs17688558	0.21356	-0.0575745	0.00972228	3.18e-09	1	0.000529054
EUR	chr17:45774132:T:C	chr17:45697131:A:T	rs56162163	0.213517	-0.0575223	0.00972277	3.29e-09	1	0.000512085
EUR	chr17:45774132:T:C	chr17:45697479:C:T	rs56391096	0.213569	-0.0575783	0.00972222	3.17e-09	1	0.000530357
EUR	chr17:45774132:T:C	chr17:45697593:T:C	rs17761838	0.21355	-0.0576254	0.00972229	3.08e-09	1	0.000545225
EUR	chr17:45774132:T:C	chr17:45697649:T:C	rs62056872	0.21357	-0.0576204	0.00972247	3.09e-09	1	0.000543269
EUR	chr17:45774132:T:C	chr17:45697779:G:A	rs12150141	0.213541	-0.0575092	0.00972257	3.32e-09	1	0.000508489
EUR	chr17:45774132:T:C	chr17:45698036:T:C	rs12150608	0.213555	-0.0575689	0.00972248	3.2e-09	1	0.000526933
EUR	chr17:45774132:T:C	chr17:45698113:T:C	rs12150610	0.213569	-0.0575784	0.00972223	3.17e-09	1	0.000530369
EUR	chr17:45774132:T:C	chr17:45698180:A:G	rs12150547	0.213551	-0.0575584	0.00972248	3.22e-09	1	0.000523669
EUR	chr17:45774132:T:C	chr17:45698563:C:G	rs17688682	0.213568	-0.0575822	0.00972237	3.17e-09	1	0.000531303
EUR	chr17:45774132:T:C	chr17:45698695:C:T	rs12150454	0.213594	-0.0575498	0.00972215	3.23e-09	1	0.000521614
EUR	chr17:45774132:T:C	chr17:45698876:A:G	rs12150091	0.213513	-0.0576485	0.00972305	3.05e-09	1	0.000551265
EUR	chr17:45774132:T:C	chr17:45699005:C:T	rs12150464	0.213531	-0.0576461	0.00972271	3.05e-09	1	0.00055114
EUR	chr17:45774132:T:C	chr17:45699025:G:C	rs12150435	0.213538	-0.0575375	0.00972271	3.26e-09	1	0.000516817
EUR	chr17:45774132:T:C	chr17:45699375:T:C	rs76761706	0.212821	-0.057532	0.00979518	4.27e-09	1	0.00040086
EUR	chr17:45774132:T:C	chr17:45699376:T:C	rs80143279	0.212807	-0.057567	0.00979525	4.18e-09	1	0.000409024
EUR	chr17:45774132:T:C	chr17:45699421:C:T	rs17761985	0.213575	-0.0575931	0.00972222	3.14e-09	1	0.000535024
EUR	chr17:45774132:T:C	chr17:45699579:T:C	rs62056873	0.213608	-0.057535	0.00972219	3.26e-09	1	0.000516994
EUR	chr17:45774132:T:C	chr17:45700176:A:G	rs17688767	0.213544	-0.0575548	0.00972254	3.22e-09	1	0.000522445
EUR	chr17:45774132:T:C	chr17:45700212:C:T	rs62056874	0.213561	-0.0575774	0.0097223	3.18e-09	1	0.000529926
EUR	chr17:45774132:T:C	chr17:45700344:T:C	rs17688773	0.213567	-0.0575818	0.00972236	3.17e-09	1	0.000531196
EUR	chr17:45774132:T:C	chr17:45700637:T:A	rs62056875	0.21356	-0.0575698	0.00972229	3.19e-09	1	0.000527565
EUR	chr17:45774132:T:C	chr17:45701040:A:G	rs17688875	0.213702	-0.0579148	0.00973257	2.67e-09	1	0.000624332
EUR	chr17:45774132:T:C	chr17:45701236:C:T	rs17762165	0.213496	-0.0575435	0.00972288	3.25e-09	1	0.000518346
EUR	chr17:45774132:T:C	chr17:45701386:C:T	rs62056876	0.213442	-0.0571697	0.00972577	4.15e-09	1	0.000411684
EUR	chr17:45774132:T:C	chr17:45701462:T:G	rs62056877	0.214439	-0.0580035	0.00973475	2.55e-09	1	0.000653079
EUR	chr17:45774132:T:C	chr17:45701985:G:A	rs17688922	0.213462	-0.0575748	0.00972339	3.19e-09	1	0.000527093
EUR	chr17:45774132:T:C	chr17:45702053:T:A	rs17688944	0.21348	-0.0583169	0.00972324	2e-09	1	0.000820512
EUR	chr17:45774132:T:C	chr17:45702258:C:T	rs1526128	0.211887	-0.0583276	0.00981747	2.83e-09	1	0.000591282
EUR	chr17:45774132:T:C	chr17:45702291:T:C	rs1526129	0.21353	-0.0575492	0.00972249	3.24e-09	1	0.000520808
EUR	chr17:45774132:T:C	chr17:45703195:C:T	rs62056878	0.213555	-0.0575582	0.00972222	3.21e-09	1	0.000524084
EUR	chr17:45774132:T:C	chr17:45703582:T:C	rs17762308	0.213562	-0.0574003	0.00972331	3.56e-09	1	0.000475583
EUR	chr17:45774132:T:C	chr17:45703739:A:G	rs968028	0.213532	-0.0571559	0.00972331	4.15e-09	1	0.000411844
EUR	chr17:45774132:T:C	chr17:45703884:C:T	rs968027	0.213382	-0.0577193	0.00972377	2.92e-09	1	0.000573446
EUR	chr17:45774132:T:C	chr17:45704060:T:C	rs62056879	0.213543	-0.0575691	0.00972236	3.19e-09	1	0.000527217
EUR	chr17:45774132:T:C	chr17:45704139:C:T	rs79892630	0.213552	-0.0585114	0.00972236	1.76e-09	1	0.000925101
EUR	chr17:45774132:T:C	chr17:45704412:A:G	rs17762361	0.213526	-0.0575164	0.00972261	3.3e-09	1	0.000510587
EUR	chr17:45774132:T:C	chr17:45704938:T:C	rs62056880	0.213534	-0.0583476	0.00972254	1.96e-09	1	0.000837865
EUR	chr17:45774132:T:C	chr17:45705089:G:T	rs62056881	0.213547	-0.0575708	0.00972236	3.19e-09	1	0.000527748
EUR	chr17:45774132:T:C	chr17:45705126:A:G	rs17689104	0.213545	-0.05757	0.00972241	3.19e-09	1	0.000527406
EUR	chr17:45774132:T:C	chr17:45705192:T:C	rs17689116	0.213543	-0.0575592	0.00972237	3.21e-09	1	0.000524119
EUR	chr17:45774132:T:C	chr17:45705327:A:G	rs62056905	0.214495	-0.0586915	0.00973112	1.63e-09	1	0.00099879
EUR	chr17:45774132:T:C	chr17:45705342:T:C	rs62056906	0.213586	-0.0576039	0.00972241	3.13e-09	1	0.000538098
EUR	chr17:45774132:T:C	chr17:45706437:A:G	rs62056909	0.213754	-0.0585462	0.00972786	1.76e-09	1	0.000926047
EUR	chr17:45774132:T:C	chr17:45706856:T:C	rs62056910	0.213736	-0.0583128	0.00972232	2e-09	1	0.00082121
EUR	chr17:45774132:T:C	chr17:45707258:T:C	rs62056911	0.213515	-0.0583415	0.00972287	1.97e-09	1	0.000833814
EUR	chr17:45774132:T:C	chr17:45707569:C:G	rs78568882	0.213274	-0.0575804	0.00972283	3.18e-09	1	0.000529882
EUR	chr17:45774132:T:C	chr17:45707582:G:T	rs62056912	0.213503	-0.0583339	0.00972283	1.98e-09	1	0.000830142
EUR	chr17:45774132:T:C	chr17:45707628:C:T	rs62056913	0.212695	-0.0581895	0.00972798	2.21e-09	1	0.000747465
EUR	chr17:45774132:T:C	chr17:45707983:T:C	rs61667602	0.213658	-0.0581918	0.00972186	2.16e-09	1	0.000765064
EUR	chr17:45774132:T:C	chr17:45708261:A:T	rs62056915	0.213495	-0.0583038	0.00972283	2.02e-09	1	0.000815296
EUR	chr17:45774132:T:C	chr17:45708442:T:C	rs17689218	0.213474	-0.058259	0.00972291	2.07e-09	1	0.000793475
EUR	chr17:45774132:T:C	chr17:45708572:C:T	rs62056916	0.213488	-0.0583053	0.00972305	2.01e-09	1	0.000815384
EUR	chr17:45774132:T:C	chr17:45708647:G:T	rs62056917	0.213497	-0.0583325	0.00972279	1.98e-09	1	0.000829564
EUR	chr17:45774132:T:C	chr17:45709310:T:G	rs62056918	0.213515	-0.0583451	0.00972276	1.96e-09	1	0.000835947
EUR	chr17:45774132:T:C	chr17:45709332:C:T	rs62056919	0.213493	-0.0583246	0.00972288	1.99e-09	1	0.000825377
EUR	chr17:45774132:T:C	chr17:45709764:T:C	rs17762535	0.21351	-0.0583618	0.00972278	1.94e-09	1	0.000844303
EUR	chr17:45774132:T:C	chr17:45709860:G:A	rs62056920	0.213495	-0.0583545	0.0097228	1.95e-09	1	0.000840553
EUR	chr17:45774132:T:C	chr17:45709940:T:C	rs62056921	0.213498	-0.0583051	0.00972304	2.02e-09	1	0.000815315
EUR	chr17:45774132:T:C	chr17:45710197:C:G	rs62056922	0.213475	-0.0583071	0.00972292	2.01e-09	1	0.000816646
EUR	chr17:45774132:T:C	chr17:45711005:C:T	rs56290582	0.213492	-0.0583927	0.00972299	1.91e-09	1	0.000859455
EUR	chr17:45774132:T:C	chr17:45711053:C:A	rs56397077	0.213531	-0.0583487	0.00972275	1.96e-09	1	0.000837784
EUR	chr17:45774132:T:C	chr17:45711283:T:C	rs62056925	0.2135	-0.0583606	0.00972285	1.94e-09	1	0.000843483
EUR	chr17:45774132:T:C	chr17:45711300:C:G	rs62056926	0.213488	-0.0583435	0.00972292	1.97e-09	1	0.000834665
EUR	chr17:45774132:T:C	chr17:45711401:G:A	rs62056927	0.213501	-0.0583362	0.00972281	1.97e-09	1	0.000831347
EUR	chr17:45774132:T:C	chr17:45711416:C:T	rs62056928	0.213493	-0.0583181	0.00972279	2e-09	1	0.000822433
EUR	chr17:45774132:T:C	chr17:45711778:G:A	rs62056929	0.21347	-0.0584239	0.00972311	1.87e-09	1	0.000875328
EUR	chr17:45774132:T:C	chr17:45712274:A:C	rs62056930	0.213577	-0.0581769	0.00972261	2.18e-09	1	0.000756241
EUR	chr17:45774132:T:C	chr17:45712332:G:A	rs62056931	0.212173	-0.0576075	0.0097999	4.14e-09	1	0.000412177
EUR	chr17:45774132:T:C	chr17:45712605:G:C	rs62056932	0.212939	-0.0574324	0.00979642	4.56e-09	1	0.000376679
EUR	chr17:45774132:T:C	chr17:45712612:G:A	rs62056933	0.212987	-0.0575236	0.00979574	4.3e-09	1	0.000398139
EUR	chr17:45774132:T:C	chr17:45712639:A:G	rs62056934	0.213012	-0.0574947	0.00972283	3.35e-09	1	0.000503691
EUR	chr17:45774132:T:C	chr17:45713035:A:G	rs79322350	0.213461	-0.0583589	0.00972317	1.95e-09	1	0.000841653
EUR	chr17:45774132:T:C	chr17:45713080:A:G	rs62056935	0.213499	-0.0575358	0.00972283	3.27e-09	1	0.000516081
EUR	chr17:45774132:T:C	chr17:45713283:C:A	rs75076131	0.213475	-0.0575579	0.00972293	3.22e-09	1	0.00052269
EUR	chr17:45774132:T:C	chr17:45713545:A:T	rs62056936	0.213497	-0.0575225	0.00972276	3.29e-09	1	0.000512163
EUR	chr17:45774132:T:C	chr17:45713815:A:C	rs62056937	0.213481	-0.0575156	0.00972298	3.31e-09	1	0.000509685
EUR	chr17:45774132:T:C	chr17:45713966:T:C	rs62056939	0.213475	-0.0576315	0.00972314	3.08e-09	1	0.000545568
EUR	chr17:45774132:T:C	chr17:45713978:T:A	rs62056940	0.213476	-0.0576262	0.00972313	3.09e-09	1	0.000543877
EUR	chr17:45774132:T:C	chr17:45714063:G:A	rs77387379	0.213498	-0.0575497	0.0097229	3.24e-09	1	0.000520215
EUR	chr17:45774132:T:C	chr17:45714102:T:C	rs75990322	0.213506	-0.057547	0.00972277	3.24e-09	1	0.000519621
EUR	chr17:45774132:T:C	chr17:45714244:T:C	rs113661667	0.213502	-0.0575431	0.00972275	3.25e-09	1	0.00051846
EUR	chr17:45774132:T:C	chr17:45714286:G:A	rs74579538	0.213512	-0.057426	0.00972275	3.5e-09	1	0.000483795
EUR	chr17:45774132:T:C	chr17:45714886:C:A	rs55973918	0.213503	-0.057545	0.00972281	3.25e-09	1	0.000518934
EUR	chr17:45774132:T:C	chr17:45714960:C:T	rs56220242	0.213472	-0.0575479	0.00972307	3.25e-09	1	0.000519352
EUR	chr17:45774132:T:C	chr17:45714992:A:G	rs56160448	0.213453	-0.0575363	0.00972323	3.27e-09	1	0.000515512
EUR	chr17:45774132:T:C	chr17:45715045:A:G	rs56167560	0.212977	-0.0583408	0.00972302	1.97e-09	1	0.000833014
EUR	chr17:45774132:T:C	chr17:45715052:T:C	rs55849973	0.212989	-0.0583695	0.00972293	1.93e-09	1	0.000847755
EUR	chr17:45774132:T:C	chr17:45715220:A:C	rs1880749	0.213495	-0.0575325	0.00972281	3.27e-09	1	0.000515111
EUR	chr17:45774132:T:C	chr17:45715529:T:G	rs1568951	0.213484	-0.0575168	0.00972307	3.31e-09	1	0.000509887
EUR	chr17:45774132:T:C	chr17:45715530:T:C	rs1568950	0.21349	-0.0575243	0.00972296	3.29e-09	1	0.00051235
EUR	chr17:45774132:T:C	chr17:45715609:G:A	rs1568949	0.213484	-0.0575304	0.00972299	3.28e-09	1	0.000514148
EUR	chr17:45774132:T:C	chr17:45715834:A:T	rs1105571	0.213508	-0.0575501	0.0097228	3.24e-09	1	0.00052052
EUR	chr17:45774132:T:C	chr17:45715976:A:G	rs1105570	0.213492	-0.0575226	0.00972286	3.29e-09	1	0.000512014
EUR	chr17:45774132:T:C	chr17:45716022:C:T	rs1105569	0.213498	-0.0576452	0.00972289	3.05e-09	1	0.000550498
EUR	chr17:45774132:T:C	chr17:45716285:G:A	rs7502718	0.213516	-0.0575869	0.00972286	3.16e-09	1	0.000531869
EUR	chr17:45774132:T:C	chr17:45716299:A:G	rs7502937	0.21349	-0.0576116	0.00972307	3.12e-09	1	0.000539307
EUR	chr17:45774132:T:C	chr17:45716462:G:A	rs4479288	0.213445	-0.0579059	0.00973581	2.72e-09	1	0.000613971
EUR	chr17:45774132:T:C	chr17:45716585:G:A	rs4479289	0.2135	-0.0583658	0.00972283	1.94e-09	1	0.000846179
EUR	chr17:45774132:T:C	chr17:45716816:G:A	rs4609898	0.213482	-0.0583242	0.00972302	1.99e-09	1	0.000824763
EUR	chr17:45774132:T:C	chr17:45716843:G:C	rs4605208	0.213497	-0.0583498	0.00972288	1.96e-09	1	0.000837945
EUR	chr17:45774132:T:C	chr17:45716920:C:T	rs75310534	0.213505	-0.0581843	0.0097229	2.17e-09	1	0.000758808
EUR	chr17:45774132:T:C	chr17:45717872:G:A	rs76007856	0.213485	-0.0584022	0.00972318	1.9e-09	1	0.000863778
EUR	chr17:45774132:T:C	chr17:45718207:C:T	rs111415173	0.213508	-0.0583764	0.00972282	1.92e-09	1	0.00085161
EUR	chr17:45774132:T:C	chr17:45718268:C:T	rs113991678	0.213475	-0.0583736	0.00972308	1.93e-09	1	0.000849384
EUR	chr17:45774132:T:C	chr17:45718402:T:C	rs112995313	0.213439	-0.0583741	0.00972382	1.93e-09	1	0.000847377
EUR	chr17:45774132:T:C	chr17:45719175:T:A	rs1880750	0.213504	-0.0583878	0.00972284	1.91e-09	1	0.000857394
EUR	chr17:45774132:T:C	chr17:45719721:A:T	rs56167344	0.213468	-0.0583671	0.0097233	1.94e-09	1	0.000845407
EUR	chr17:45774132:T:C	chr17:45719880:C:T	rs56046792	0.213486	-0.0583482	0.00972302	1.96e-09	1	0.00083672
EUR	chr17:45774132:T:C	chr17:45720649:A:C	rs56323722	0.213512	-0.0575501	0.00972297	3.24e-09	1	0.00052021
EUR	chr17:45774132:T:C	chr17:45720794:G:A	rs55989971	0.213503	-0.0575774	0.00972287	3.18e-09	1	0.000528868
EUR	chr17:45774132:T:C	chr17:45721035:G:A	rs62056946	0.213505	-0.0583899	0.00972285	1.91e-09	1	0.000858445
EUR	chr17:45774132:T:C	chr17:45721180:A:G	rs75403953	0.213504	-0.0575769	0.00972287	3.18e-09	1	0.000528711
EUR	chr17:45774132:T:C	chr17:45721536:C:T	rs55838058	0.213	-0.058313	0.00979561	2.63e-09	1	0.000632897
EUR	chr17:45774132:T:C	chr17:45721537:A:G	rs56062621	0.213	-0.058313	0.00979561	2.63e-09	1	0.000632897
EUR	chr17:45774132:T:C	chr17:45721667:C:T	rs55962674	0.213499	-0.0583661	0.00972286	1.94e-09	1	0.00084624
EUR	chr17:45774132:T:C	chr17:45721682:G:A	rs55896111	0.212487	-0.0574879	0.00979584	4.39e-09	1	0.000389814
EUR	chr17:45774132:T:C	chr17:45721686:A:G	rs55787734	0.21299	-0.0574992	0.00979582	4.36e-09	1	0.000392414
EUR	chr17:45774132:T:C	chr17:45722143:A:C	rs55653963	0.21349	-0.058416	0.00972307	1.88e-09	1	0.000871311
EUR	chr17:45774132:T:C	chr17:45722301:C:A	rs62054378	0.213493	-0.0583675	0.00972289	1.94e-09	1	0.00084686
EUR	chr17:45774132:T:C	chr17:45722438:C:A	rs77819001	0.213492	-0.0583819	0.009723	1.92e-09	1	0.000853871
EUR	chr17:45774132:T:C	chr17:45722444:G:C	rs76667867	0.213509	-0.0584005	0.00972291	1.9e-09	1	0.000863738
EUR	chr17:45774132:T:C	chr17:45722985:A:C	rs17563433	0.213498	-0.0575715	0.00972286	3.19e-09	1	0.000527043
EUR	chr17:45774132:T:C	chr17:45723038:T:G	rs77370070	0.213504	-0.058393	0.00972286	1.9e-09	1	0.000860013
EUR	chr17:45774132:T:C	chr17:45723621:C:A	rs62054380	0.213505	-0.0575814	0.00972288	3.18e-09	1	0.000530103
EUR	chr17:45774132:T:C	chr17:45723726:T:C	rs112570965	0.213491	-0.0575797	0.00972298	3.18e-09	1	0.000529384
EUR	chr17:45774132:T:C	chr17:45723819:A:G	rs62054381	0.213572	-0.05841	0.00972231	1.88e-09	1	0.000870561
EUR	chr17:45774132:T:C	chr17:45724227:G:A	rs17649019	0.213508	-0.0584018	0.00972288	1.89e-09	1	0.000864506
EUR	chr17:45774132:T:C	chr17:45724329:C:T	rs17563501	0.213504	-0.0575823	0.00972287	3.17e-09	1	0.000530404
EUR	chr17:45774132:T:C	chr17:45725159:C:T	rs62054382	0.213487	-0.0575384	0.00972301	3.26e-09	1	0.00051655
EUR	chr17:45774132:T:C	chr17:45725541:T:C	rs62054383	0.213495	-0.0575547	0.00972288	3.23e-09	1	0.000521792
EUR	chr17:45774132:T:C	chr17:45725605:C:T	rs10514879	0.213526	-0.0576189	0.00972284	3.1e-09	1	0.000542082
EUR	chr17:45774132:T:C	chr17:45726422:T:C	rs56280222	0.213506	-0.0576004	0.00972294	3.14e-09	1	0.000535987
EUR	chr17:45774132:T:C	chr17:45726940:T:C	rs62054384	0.213321	-0.0574334	0.00972521	3.51e-09	1	0.000481763
EUR	chr17:45774132:T:C	chr17:45727023:T:A	rs56205560	0.213504	-0.0583774	0.00972284	1.92e-09	1	0.000852059
EUR	chr17:45774132:T:C	chr17:45727253:C:T	rs56380663	0.213487	-0.0575361	0.00972306	3.27e-09	1	0.000515757
EUR	chr17:45774132:T:C	chr17:45728159:A:C	rs62054387	0.213534	-0.0576859	0.00972283	2.97e-09	1	0.00056406
EUR	chr17:45774132:T:C	chr17:45728224:C:T	rs62054388	0.213537	-0.0576616	0.00972274	3.02e-09	1	0.000556168
EUR	chr17:45774132:T:C	chr17:45728649:G:A	rs4401083	0.213563	-0.0578198	0.00973353	2.85e-09	1	0.000588101
EUR	chr17:45774132:T:C	chr17:45728898:C:T	rs1880752	0.213552	-0.0574902	0.00972255	3.36e-09	1	0.000502845
EUR	chr17:45774132:T:C	chr17:45729085:C:T	rs4617909	0.213533	-0.0578658	0.00973399	2.77e-09	1	0.000603393
EUR	chr17:45774132:T:C	chr17:45729559:G:A	rs2902662	0.213545	-0.0576922	0.00972271	2.96e-09	1	0.000566411
EUR	chr17:45774132:T:C	chr17:45729697:C:T	rs2864087	0.213558	-0.0576004	0.00972282	3.14e-09	1	0.000536212
EUR	chr17:45774132:T:C	chr17:45729733:G:A	rs2902661	0.213552	-0.0577341	0.00972279	2.88e-09	1	0.000580504
EUR	chr17:45774132:T:C	chr17:45729747:C:T	rs4609899	0.213552	-0.0577057	0.00972264	2.94e-09	1	0.000571105
EUR	chr17:45774132:T:C	chr17:45729768:T:C	rs4471726	0.213541	-0.0577001	0.00972277	2.95e-09	1	0.000568951
EUR	chr17:45774132:T:C	chr17:45730119:T:C	rs79226879	0.213545	-0.0576958	0.00972271	2.95e-09	1	0.000567621
EUR	chr17:45774132:T:C	chr17:45730589:A:C	rs17563599	0.213511	-0.0576446	0.00972307	3.05e-09	1	0.000549954
EUR	chr17:45774132:T:C	chr17:45730701:G:A	rs17649138	0.213537	-0.0576845	0.00972273	2.98e-09	1	0.00056379
EUR	chr17:45774132:T:C	chr17:45730955:G:A	rs62054389	0.213539	-0.0578397	0.00973371	2.81e-09	1	0.000594707
EUR	chr17:45774132:T:C	chr17:45731077:A:C	rs62054390	0.213542	-0.0576786	0.00972266	2.99e-09	1	0.00056196
EUR	chr17:45774132:T:C	chr17:45731397:A:G	rs55947210	0.213535	-0.0576672	0.00972271	3.01e-09	1	0.000558076
EUR	chr17:45774132:T:C	chr17:45731579:C:T	rs62054392	0.21355	-0.0576883	0.00972262	2.97e-09	1	0.000565281
EUR	chr17:45774132:T:C	chr17:45731650:C:T	rs4390635	0.213552	-0.0577062	0.00972258	2.93e-09	1	0.000571396
EUR	chr17:45774132:T:C	chr17:45731898:T:G	rs62054393	0.213566	-0.0576333	0.00972246	3.07e-09	1	0.000547456
EUR	chr17:45774132:T:C	chr17:45731962:A:G	rs75986348	0.213412	-0.0576049	0.00972395	3.14e-09	1	0.000535516
EUR	chr17:45774132:T:C	chr17:45733005:G:C	rs17649162	0.213547	-0.057679	0.0097226	2.98e-09	1	0.000562212
EUR	chr17:45774132:T:C	chr17:45733242:T:A	rs62054394	0.213551	-0.0576974	0.00972262	2.95e-09	1	0.00056834
EUR	chr17:45774132:T:C	chr17:45733416:G:C	rs113790915	0.213557	-0.0579693	0.00973389	2.59e-09	1	0.000641883
EUR	chr17:45774132:T:C	chr17:45733485:G:C	rs77807457	0.212064	-0.0600782	0.00979542	8.61e-10	1	0.00182494
EUR	chr17:45774132:T:C	chr17:45733507:A:T	rs75022332	0.211543	-0.059204	0.00986775	1.98e-09	1	0.000830449
EUR	chr17:45774132:T:C	chr17:45733530:C:T	rs77804065	0.217049	-0.0587808	0.00978944	1.92e-09	1	0.000853851
EUR	chr17:45774132:T:C	chr17:45733536:A:G	rs77301847	0.21104	-0.0600256	0.00986789	1.18e-09	1	0.00135328
EUR	chr17:45774132:T:C	chr17:45733694:T:G	rs62054395	0.213557	-0.0577265	0.00972256	2.9e-09	1	0.000578361
EUR	chr17:45774132:T:C	chr17:45733706:A:G	rs17563683	0.213565	-0.0578189	0.00973355	2.85e-09	1	0.000587746
EUR	chr17:45774132:T:C	chr17:45734144:T:C	rs62054396	0.213537	-0.0576863	0.00972271	2.97e-09	1	0.000564432
EUR	chr17:45774132:T:C	chr17:45734307:C:T	rs17563718	0.213534	-0.0576317	0.00972291	3.08e-09	1	0.000546073
EUR	chr17:45774132:T:C	chr17:45734426:C:T	rs62054397	0.21351	-0.0577147	0.00972302	2.92e-09	1	0.000573395
EUR	chr17:45774132:T:C	chr17:45734584:A:C	rs4569335	0.213547	-0.0577021	0.00972268	2.94e-09	1	0.000569807
EUR	chr17:45774132:T:C	chr17:45734811:C:T	rs1526125	0.213534	-0.0576502	0.00972269	3.04e-09	1	0.000552519
EUR	chr17:45774132:T:C	chr17:45734852:C:T	rs1526126	0.213546	-0.0577033	0.00972262	2.94e-09	1	0.000570333
EUR	chr17:45774132:T:C	chr17:45735032:C:G	rs1526127	0.213542	-0.0584863	0.00972259	1.79e-09	1	0.000910483
EUR	chr17:45774132:T:C	chr17:45735233:A:G	rs62054398	0.213529	-0.0584633	0.0097228	1.82e-09	1	0.000897299
EUR	chr17:45774132:T:C	chr17:45735258:G:A	rs62054399	0.213535	-0.0584751	0.00972268	1.81e-09	1	0.000904078
EUR	chr17:45774132:T:C	chr17:45735283:T:C	rs62054400	0.213548	-0.0584982	0.00972261	1.78e-09	1	0.000916955
EUR	chr17:45774132:T:C	chr17:45735318:A:G	rs62054411	0.213534	-0.0585012	0.0097228	1.78e-09	1	0.00091798
EUR	chr17:45774132:T:C	chr17:45735636:G:A	rs62054412	0.21354	-0.058511	0.00972265	1.77e-09	1	0.000923908
EUR	chr17:45774132:T:C	chr17:45735886:C:G	rs17563787	0.213537	-0.0585025	0.00972265	1.78e-09	1	0.000919196
EUR	chr17:45774132:T:C	chr17:45736004:G:C	rs62054413	0.213547	-0.0585262	0.00972259	1.75e-09	1	0.000932598
EUR	chr17:45774132:T:C	chr17:45736049:G:A	rs62054414	0.213551	-0.0585286	0.00972259	1.75e-09	1	0.000933946
EUR	chr17:45774132:T:C	chr17:45736654:T:C	rs10451283	0.214377	-0.0586633	0.00973157	1.66e-09	1	0.00098037
EUR	chr17:45774132:T:C	chr17:45737061:T:C	rs76421814	0.213542	-0.0585088	0.00972275	1.77e-09	1	0.000922352
EUR	chr17:45774132:T:C	chr17:45737775:A:G	rs56006248	0.213484	-0.0586444	0.00973514	1.7e-09	1	0.000956819
EUR	chr17:45774132:T:C	chr17:45737970:A:G	rs56298110	0.213524	-0.0585128	0.00972279	1.76e-09	1	0.00092444
EUR	chr17:45774132:T:C	chr17:45738347:C:T	rs1608955	0.213536	-0.0585173	0.00972268	1.76e-09	1	0.000927315
EUR	chr17:45774132:T:C	chr17:45738454:T:A	rs1608956	0.213542	-0.0585076	0.0097226	1.77e-09	1	0.000922187
EUR	chr17:45774132:T:C	chr17:45738493:A:C	rs62054417	0.213551	-0.0585382	0.0097225	1.73e-09	1	0.000939663
EUR	chr17:45774132:T:C	chr17:45738686:C:T	rs78440279	0.213542	-0.058514	0.00972259	1.76e-09	1	0.000925778
EUR	chr17:45774132:T:C	chr17:45738740:C:A	rs75500942	0.213549	-0.0585313	0.0097226	1.74e-09	1	0.00093543
EUR	chr17:45774132:T:C	chr17:45738940:G:A	rs62054418	0.213562	-0.0585305	0.00972271	1.74e-09	1	0.000934608
EUR	chr17:45774132:T:C	chr17:45739239:A:C	rs62054419	0.213549	-0.0585149	0.00972261	1.76e-09	1	0.000926212
EUR	chr17:45774132:T:C	chr17:45739289:C:G	rs62054420	0.213524	-0.0584496	0.00972302	1.84e-09	1	0.000889235
EUR	chr17:45774132:T:C	chr17:45739291:G:A	rs62054421	0.213524	-0.0584496	0.00972302	1.84e-09	1	0.000889235
EUR	chr17:45774132:T:C	chr17:45740093:C:T	rs17563800	0.213543	-0.0585032	0.00972257	1.77e-09	1	0.00091985
EUR	chr17:45774132:T:C	chr17:45740191:C:T	rs56295996	0.213542	-0.0585041	0.00972258	1.77e-09	1	0.000920315
EUR	chr17:45774132:T:C	chr17:45740242:G:A	rs56384960	0.213544	-0.0585054	0.00972255	1.77e-09	1	0.000921134
EUR	chr17:45774132:T:C	chr17:45740466:G:A	rs56178230	0.213549	-0.0585282	0.00972257	1.75e-09	1	0.000933788
EUR	chr17:45774132:T:C	chr17:45740532:G:A	rs80157557	0.21356	-0.0585427	0.00972265	1.73e-09	1	0.000941699
EUR	chr17:45774132:T:C	chr17:45740794:A:C	rs76728632	0.213553	-0.0585372	0.00972267	1.74e-09	1	0.000938519
EUR	chr17:45774132:T:C	chr17:45740856:C:A	rs17563827	0.21354	-0.0584994	0.00972259	1.78e-09	1	0.000917683
EUR	chr17:45774132:T:C	chr17:45741245:G:A	rs80072429	0.21355	-0.0585113	0.00972258	1.76e-09	1	0.000924309
EUR	chr17:45774132:T:C	chr17:45741291:T:C	rs77114624	0.21355	-0.0585147	0.00972257	1.76e-09	1	0.000926235
EUR	chr17:45774132:T:C	chr17:45741324:G:T	rs76311426	0.213553	-0.0585161	0.00972257	1.76e-09	1	0.000927015
EUR	chr17:45774132:T:C	chr17:45741540:A:G	rs17563861	0.213541	-0.0585031	0.00972255	1.77e-09	1	0.000919861
EUR	chr17:45774132:T:C	chr17:45742018:G:A	rs62054424	0.213543	-0.058511	0.00972259	1.77e-09	1	0.000924109
EUR	chr17:45774132:T:C	chr17:45742084:G:A	rs17563923	0.21356	-0.0585335	0.00972257	1.74e-09	1	0.000936771
EUR	chr17:45774132:T:C	chr17:45742114:C:T	rs62054425	0.213548	-0.058515	0.00972259	1.76e-09	1	0.000926335
EUR	chr17:45774132:T:C	chr17:45743375:A:T	rs62054426	0.213538	-0.0584821	0.00972276	1.8e-09	1	0.000907628
EUR	chr17:45774132:T:C	chr17:45743696:A:G	rs62054427	0.213532	-0.0584624	0.00972276	1.82e-09	1	0.000896944
EUR	chr17:45774132:T:C	chr17:45744319:C:A	rs74464991	0.213548	-0.0584855	0.00972268	1.79e-09	1	0.000909749
EUR	chr17:45774132:T:C	chr17:45745032:T:C	rs2004260	0.213545	-0.0587146	0.00973376	1.62e-09	1	0.00100312
EUR	chr17:45774132:T:C	chr17:45745145:G:A	rs62054428	0.213432	-0.0584325	0.00972362	1.86e-09	1	0.000878243
EUR	chr17:45774132:T:C	chr17:45745759:G:A	rs62054429	0.213522	-0.0586906	0.00973396	1.65e-09	1	0.000988007
EUR	chr17:45774132:T:C	chr17:45745863:T:C	rs76171147	0.213655	-0.0585111	0.00972088	1.75e-09	1	0.000929904
EUR	chr17:45774132:T:C	chr17:45745960:A:G	rs75643244	0.213565	-0.0585411	0.00972244	1.73e-09	1	0.000941509
EUR	chr17:45774132:T:C	chr17:45746514:C:T	rs62054431	0.213518	-0.0585445	0.00972289	1.73e-09	1	0.0009419
EUR	chr17:45774132:T:C	chr17:45746523:C:A	rs62054432	0.213509	-0.0586427	0.00973401	1.7e-09	1	0.000959763
EUR	chr17:45774132:T:C	chr17:45746835:G:A	rs111497072	0.213548	-0.0584965	0.00972262	1.78e-09	1	0.000915985
EUR	chr17:45774132:T:C	chr17:45746982:T:C	rs62054433	0.213539	-0.0584914	0.00972264	1.79e-09	1	0.000913114
EUR	chr17:45774132:T:C	chr17:45747016:T:G	rs62054434	0.213546	-0.0584862	0.00972265	1.79e-09	1	0.00091023
EUR	chr17:45774132:T:C	chr17:45747482:A:G	rs12150683	0.213516	-0.0584208	0.00972301	1.87e-09	1	0.000874015
EUR	chr17:45774132:T:C	chr17:45747542:C:T	rs12150332	0.213553	-0.0585077	0.00972256	1.77e-09	1	0.000922376
EUR	chr17:45774132:T:C	chr17:45747973:C:G	rs62054435	0.213538	-0.0592756	0.00972271	1.08e-09	1	0.0014675
EUR	chr17:45774132:T:C	chr17:45748112:G:A	rs75715199	0.213541	-0.0592923	0.00972261	1.07e-09	1	0.00148306
EUR	chr17:45774132:T:C	chr17:45748202:C:T	rs62054436	0.213044	-0.0592897	0.00972258	1.07e-09	1	0.00148088
EUR	chr17:45774132:T:C	chr17:45748210:T:C	rs62054437	0.213053	-0.0593041	0.00972256	1.06e-09	1	0.00149405
EUR	chr17:45774132:T:C	chr17:45748345:A:C	rs62054438	0.213544	-0.0593032	0.00972259	1.06e-09	1	0.00149306
EUR	chr17:45774132:T:C	chr17:45748359:G:T	rs62054439	0.213551	-0.0593075	0.00972261	1.06e-09	1	0.00149687
EUR	chr17:45774132:T:C	chr17:45748546:A:G	rs17334797	0.213552	-0.0593034	0.00972257	1.06e-09	1	0.00149336
EUR	chr17:45774132:T:C	chr17:45748939:G:A	rs12150658	0.213551	-0.0593137	0.0097226	1.06e-09	1	0.0015026
EUR	chr17:45774132:T:C	chr17:45748985:A:G	rs12150363	0.21355	-0.0593186	0.0097226	1.05e-09	1	0.00150709
EUR	chr17:45774132:T:C	chr17:45749271:G:A	rs12150672	0.213527	-0.0592633	0.00972274	1.09e-09	1	0.00145638
EUR	chr17:45774132:T:C	chr17:45749843:G:A	rs17334894	0.213561	-0.0593513	0.00972258	1.03e-09	1	0.00153757
EUR	chr17:45774132:T:C	chr17:45749878:C:T	rs17334923	0.214344	-0.0582071	0.00972123	2.13e-09	1	0.000773846
EUR	chr17:45774132:T:C	chr17:45750025:G:C	rs62054440	0.213547	-0.0593354	0.00972259	1.04e-09	1	0.00152267
EUR	chr17:45774132:T:C	chr17:45750065:A:G	rs12150451	0.213509	-0.0592589	0.00972289	1.1e-09	1	0.00145167
EUR	chr17:45774132:T:C	chr17:45750105:G:C	rs12150048	0.213544	-0.0593233	0.00972263	1.05e-09	1	0.00151125
EUR	chr17:45774132:T:C	chr17:45750142:A:G	rs12150455	0.213549	-0.0593265	0.00972264	1.05e-09	1	0.00151415
EUR	chr17:45774132:T:C	chr17:45750855:T:A	rs12150604	0.213546	-0.0593381	0.00972271	1.04e-09	1	0.0015245
EUR	chr17:45774132:T:C	chr17:45751251:G:A	rs17334944	0.213509	-0.0593022	0.00972292	1.07e-09	1	0.00149032
EUR	chr17:45774132:T:C	chr17:45751332:C:T	rs17426064	0.213524	-0.0592847	0.0097229	1.08e-09	1	0.00147462
EUR	chr17:45774132:T:C	chr17:45751569:G:C	rs17426106	0.213528	-0.0592798	0.00972284	1.08e-09	1	0.00147055
EUR	chr17:45774132:T:C	chr17:45751987:A:G	rs62054442	0.213714	-0.0595237	0.00973327	9.63e-10	1	0.00164143
EUR	chr17:45774132:T:C	chr17:45753016:G:A	rs35879086	0.213549	-0.0592075	0.00972258	1.13e-09	1	0.00140856
EUR	chr17:45774132:T:C	chr17:45753274:C:T	rs62055868	0.213526	-0.0592581	0.00972264	1.1e-09	1	0.00145232
EUR	chr17:45774132:T:C	chr17:45753319:G:A	rs62055869	0.213512	-0.0592149	0.00972272	1.13e-09	1	0.00141419
EUR	chr17:45774132:T:C	chr17:45753572:G:C	rs17426174	0.213509	-0.0592538	0.0097229	1.1e-09	1	0.00144712
EUR	chr17:45774132:T:C	chr17:45753746:G:A	rs62055871	0.213504	-0.059337	0.00972319	1.04e-09	1	0.00152076
EUR	chr17:45774132:T:C	chr17:45754749:A:G	rs55645418	0.213513	-0.059238	0.00972286	1.11e-09	1	0.00143347
EUR	chr17:45774132:T:C	chr17:45754971:A:G	rs35631660	0.212996	-0.0600175	0.00972301	6.71e-10	1	0.00231021
EUR	chr17:45774132:T:C	chr17:45755001:G:A	rs17426195	0.213258	-0.0600265	0.00972293	6.67e-10	1	0.00232378
EUR	chr17:45774132:T:C	chr17:45755252:G:A	rs35282504	0.213516	-0.0592225	0.00972283	1.12e-09	1	0.00142016
EUR	chr17:45774132:T:C	chr17:45755498:T:C	rs62055875	0.213489	-0.0591962	0.00972296	1.14e-09	1	0.00139694
EUR	chr17:45774132:T:C	chr17:45755574:A:G	rs62055876	0.213068	-0.0592008	0.00972642	1.15e-09	1	0.00138302
EUR	chr17:45774132:T:C	chr17:45756458:G:C	rs36047693	0.213486	-0.0592131	0.00972324	1.13e-09	1	0.00140992
EUR	chr17:45774132:T:C	chr17:45756555:G:A	rs34195569	0.213513	-0.0592566	0.00972289	1.1e-09	1	0.00144964
EUR	chr17:45774132:T:C	chr17:45756615:A:G	rs34579278	0.213496	-0.0591984	0.0097231	1.14e-09	1	0.00139809
EUR	chr17:45774132:T:C	chr17:45756708:C:G	rs34211253	0.213537	-0.0592879	0.00972272	1.07e-09	1	0.00147849
EUR	chr17:45774132:T:C	chr17:45756948:A:G	rs34008514	0.213497	-0.059225	0.00972296	1.12e-09	1	0.00142164
EUR	chr17:45774132:T:C	chr17:45757116:G:A	rs12943085	0.213438	-0.0591462	0.00972342	1.18e-09	1	0.00135279
EUR	chr17:45774132:T:C	chr17:45757604:C:T	rs7350923	0.213493	-0.0591754	0.00972297	1.16e-09	1	0.00137932
EUR	chr17:45774132:T:C	chr17:45757985:T:C	rs11079717	0.213504	-0.0592266	0.00972288	1.12e-09	1	0.00142345
EUR	chr17:45774132:T:C	chr17:45758488:C:A	rs62055878	0.213505	-0.059237	0.0097229	1.11e-09	1	0.00143239
EUR	chr17:45774132:T:C	chr17:45758685:T:A	rs76669427	0.213566	-0.0591969	0.00972288	1.14e-09	1	0.00139795
EUR	chr17:45774132:T:C	chr17:45758825:G:A	rs74514268	0.213496	-0.0592224	0.00972324	1.12e-09	1	0.00141792
EUR	chr17:45774132:T:C	chr17:45759307:C:T	rs12948216	0.21352	-0.0592387	0.00972303	1.11e-09	1	0.00143318
EUR	chr17:45774132:T:C	chr17:45759554:T:C	rs56013908	0.213502	-0.0592112	0.00972297	1.13e-09	1	0.0014097
EUR	chr17:45774132:T:C	chr17:45759587:A:C	rs56214516	0.184611	-0.0637703	0.0105919	1.74e-09	1	0.000938381
EUR	chr17:45774132:T:C	chr17:45759725:T:C	rs56168907	0.213501	-0.0592292	0.00972307	1.12e-09	1	0.0014247
EUR	chr17:45774132:T:C	chr17:45759749:A:G	rs55747440	0.213497	-0.0592219	0.0097231	1.12e-09	1	0.00141823
EUR	chr17:45774132:T:C	chr17:45759871:A:G	rs55801356	0.213511	-0.0592063	0.00972297	1.13e-09	1	0.0014055
EUR	chr17:45774132:T:C	chr17:45760080:C:G	rs62055883	0.213507	-0.0592206	0.00972299	1.12e-09	1	0.00141768
EUR	chr17:45774132:T:C	chr17:45760201:C:T	rs62055884	0.2135	-0.0592421	0.00972302	1.11e-09	1	0.0014362
EUR	chr17:45774132:T:C	chr17:45760416:A:G	rs79882507	0.21351	-0.0592373	0.00972296	1.11e-09	1	0.00143233
EUR	chr17:45774132:T:C	chr17:45760648:A:G	rs62055885	0.213505	-0.0592349	0.00972302	1.11e-09	1	0.00142992
EUR	chr17:45774132:T:C	chr17:45760705:C:T	rs28439278	0.213479	-0.0591679	0.00972337	1.16e-09	1	0.00137101
EUR	chr17:45774132:T:C	chr17:45761116:G:T	rs12150621	0.213513	-0.0592115	0.00972299	1.13e-09	1	0.00140985
EUR	chr17:45774132:T:C	chr17:45761312:G:A	rs62055886	0.21351	-0.0592771	0.00972302	1.08e-09	1	0.00146715
EUR	chr17:45774132:T:C	chr17:45761344:T:C	rs62055887	0.213496	-0.059197	0.00972326	1.14e-09	1	0.00139607
EUR	chr17:45774132:T:C	chr17:45761354:C:T	rs62055888	0.210314	-0.0597211	0.00982157	1.2e-09	1	0.00133489
EUR	chr17:45774132:T:C	chr17:45761553:G:A	rs62055889	0.213477	-0.0592557	0.00972317	1.1e-09	1	0.00144734
EUR	chr17:45774132:T:C	chr17:45761887:G:A	rs71375313	0.213473	-0.0583603	0.00972325	1.95e-09	1	0.000842117
EUR	chr17:45774132:T:C	chr17:45762585:A:T	rs11079718	0.213434	-0.0582729	0.00972225	2.05e-09	1	0.000802007
EUR	chr17:45774132:T:C	chr17:45762640:T:G	rs11079719	0.21326	-0.058167	0.00979399	2.87e-09	1	0.000583974
EUR	chr17:45774132:T:C	chr17:45762650:G:A	rs11079720	0.212689	-0.0589567	0.00979533	1.76e-09	1	0.000928504
EUR	chr17:45774132:T:C	chr17:45762741:C:A	rs11079721	0.21367	-0.0588681	0.00972309	1.41e-09	1	0.0011442
EUR	chr17:45774132:T:C	chr17:45763315:C:T	rs62055890	0.213429	-0.0582689	0.00972369	2.07e-09	1	0.000795962
EUR	chr17:45774132:T:C	chr17:45763498:G:A	rs77849344	0.21348	-0.0591702	0.00972316	1.16e-09	1	0.001374
EUR	chr17:45774132:T:C	chr17:45763533:G:C	rs74918686	0.213473	-0.0583605	0.00972324	1.95e-09	1	0.000842249
EUR	chr17:45774132:T:C	chr17:45763569:T:C	rs79545140	0.213477	-0.0583594	0.00972327	1.95e-09	1	0.000841602
EUR	chr17:45774132:T:C	chr17:45764205:T:A	rs56369036	0.213501	-0.0591762	0.00972316	1.16e-09	1	0.00137902
EUR	chr17:45774132:T:C	chr17:45764363:T:C	rs11079723	0.21347	-0.0591511	0.00972328	1.18e-09	1	0.00135753
EUR	chr17:45774132:T:C	chr17:45764546:C:T	rs11079724	0.213485	-0.0591412	0.00972322	1.18e-09	1	0.00134968
EUR	chr17:45774132:T:C	chr17:45765096:T:C	rs55707339	0.213451	-0.0590644	0.00972358	1.24e-09	1	0.00128644
EUR	chr17:45774132:T:C	chr17:45765128:A:G	rs62055893	0.213439	-0.0591446	0.00972359	1.18e-09	1	0.00135063
EUR	chr17:45774132:T:C	chr17:45766029:C:T	rs75257002	0.213315	-0.0591169	0.00972592	1.21e-09	1	0.0013167
EUR	chr17:45774132:T:C	chr17:45766577:G:A	rs62055894	0.213495	-0.0591536	0.00972318	1.17e-09	1	0.0013601
EUR	chr17:45774132:T:C	chr17:45766678:A:G	rs62055895	0.213512	-0.0591108	0.00972293	1.21e-09	1	0.00132639
EUR	chr17:45774132:T:C	chr17:45766835:C:T	rs62055896	0.213505	-0.0591582	0.00972304	1.17e-09	1	0.00136461
EUR	chr17:45774132:T:C	chr17:45767120:T:A	rs55725840	0.213503	-0.05915	0.00972313	1.18e-09	1	0.00135737
EUR	chr17:45774132:T:C	chr17:45767193:T:G	rs56194509	0.212493	-0.0583647	0.00979597	2.55e-09	1	0.000651701
EUR	chr17:45774132:T:C	chr17:45767194:T:G	rs55657917	0.212493	-0.0583652	0.00979596	2.55e-09	1	0.000651917
EUR	chr17:45774132:T:C	chr17:45767432:G:A	rs56082319	0.213687	-0.0584968	0.00972236	1.78e-09	1	0.000917013
EUR	chr17:45774132:T:C	chr17:45767493:A:G	rs56109643	0.213481	-0.0591133	0.00972321	1.2e-09	1	0.00132704
EUR	chr17:45774132:T:C	chr17:45767611:T:A	rs62055899	0.213504	-0.0591326	0.00972302	1.19e-09	1	0.00134364
EUR	chr17:45774132:T:C	chr17:45767636:C:G	rs62055900	0.213436	-0.0592893	0.00972359	1.08e-09	1	0.00147497
EUR	chr17:45774132:T:C	chr17:45767675:G:A	rs62055901	0.213472	-0.0591795	0.0097234	1.16e-09	1	0.00138057
EUR	chr17:45774132:T:C	chr17:45769302:C:A	rs62055903	0.213505	-0.0591354	0.00972302	1.19e-09	1	0.00134593
EUR	chr17:45774132:T:C	chr17:45769454:G:A	rs111374028	0.213517	-0.059108	0.00972297	1.21e-09	1	0.00132394
EUR	chr17:45774132:T:C	chr17:45769673:C:T	rs113934115	0.213482	-0.0591088	0.00972327	1.21e-09	1	0.00132312
EUR	chr17:45774132:T:C	chr17:45770008:G:A	rs62055928	0.213493	-0.0591372	0.00972327	1.19e-09	1	0.00134615
EUR	chr17:45774132:T:C	chr17:45770375:T:C	rs56268325	0.2135	-0.0591264	0.00972309	1.19e-09	1	0.00133824
EUR	chr17:45774132:T:C	chr17:45770502:T:C	rs56070245	0.213525	-0.0591675	0.00972305	1.16e-09	1	0.0013723
EUR	chr17:45774132:T:C	chr17:45770546:T:C	rs56387266	0.213538	-0.0590867	0.00972307	1.22e-09	1	0.00130644
EUR	chr17:45774132:T:C	chr17:45770815:C:T	rs34303488	0.213417	-0.0592789	0.00972424	1.09e-09	1	0.00146212
EUR	chr17:45774132:T:C	chr17:45771046:A:G	rs62055932	0.212935	-0.0589426	0.00972896	1.37e-09	1	0.00117149
EUR	chr17:45774132:T:C	chr17:45771095:G:A	rs62055933	0.213415	-0.0592118	0.00972417	1.14e-09	1	0.00140395
EUR	chr17:45774132:T:C	chr17:45771384:T:C	rs62055935	0.212469	-0.0598051	0.00979797	1.04e-09	1	0.00153161
EUR	chr17:45774132:T:C	chr17:45771395:T:A	rs62055936	0.212459	-0.0597971	0.00979708	1.04e-09	1	0.00152923
EUR	chr17:45774132:T:C	chr17:45771602:G:T	rs62055937	0.211963	-0.0584067	0.00973475	1.98e-09	1	0.00083078
EUR	chr17:45774132:T:C	chr17:45771961:G:A	rs76294809	0.213346	-0.0593361	0.00972467	1.05e-09	1	0.00151158
EUR	chr17:45774132:T:C	chr17:45772000:T:C	rs75916678	0.213477	-0.0590487	0.00972423	1.26e-09	1	0.00127119
EUR	chr17:45774132:T:C	chr17:45772049:T:C	rs79730878	0.217678	-0.0570646	0.00964216	3.25e-09	1	0.000517985
EUR	chr17:45774132:T:C	chr17:45772290:C:A	rs62055938	0.213454	-0.0591246	0.00972356	1.2e-09	1	0.00133445
EUR	chr17:45774132:T:C	chr17:45772421:A:T	rs62055939	0.213493	-0.0591856	0.00972302	1.15e-09	1	0.00138765
EUR	chr17:45774132:T:C	chr17:45772530:A:G	rs62055940	0.213471	-0.0591619	0.00972324	1.17e-09	1	0.00136667
EUR	chr17:45774132:T:C	chr17:45773153:C:T	rs76885724	0.213495	-0.0591026	0.00972302	1.21e-09	1	0.00131936
EUR	chr17:45774132:T:C	chr17:45773279:C:T	rs60814418	0.21649	-0.0588658	0.00965379	1.08e-09	1	0.00147688
EUR	chr17:45774132:T:C	chr17:45773600:A:G	rs62055942	0.213461	-0.059108	0.00972381	1.21e-09	1	0.00131984
EUR	chr17:45774132:T:C	chr17:45773652:T:C	rs62055943	0.213481	-0.0592064	0.00972322	1.13e-09	1	0.00140428
EUR	chr17:45774132:T:C	chr17:45774485:G:A	rs62055945	0.213492	-0.0591837	0.00972313	1.15e-09	1	0.00138548
EUR	chr17:45774132:T:C	chr17:45774605:C:A	rs62055946	0.213516	-0.059002	0.00972313	1.29e-09	1	0.0012407
EUR	chr17:45774132:T:C	chr17:45775239:C:T	rs62055947	0.213003	-0.0592457	0.00972342	1.11e-09	1	0.00143722
EUR	chr17:45774132:T:C	chr17:45775255:T:C	rs62055948	0.213233	-0.0591714	0.00972317	1.16e-09	1	0.00137495
EUR	chr17:45774132:T:C	chr17:45775367:G:A	rs113871181	0.213319	-0.0588063	0.00972559	1.48e-09	1	0.0010922
EUR	chr17:45774132:T:C	chr17:45775376:T:C	rs111370985	0.213336	-0.0588708	0.00972554	1.42e-09	1	0.00113583
EUR	chr17:45774132:T:C	chr17:45775743:G:A	rs55787105	0.213477	-0.059205	0.00972314	1.14e-09	1	0.0014035
EUR	chr17:45774132:T:C	chr17:45775767:T:C	rs62055950	0.21349	-0.0591567	0.00972311	1.17e-09	1	0.00136302
EUR	chr17:45774132:T:C	chr17:45775869:T:G	rs56043078	0.213472	-0.0591751	0.00972331	1.16e-09	1	0.00137733
EUR	chr17:45774132:T:C	chr17:45776091:A:G	rs77965652	0.213484	-0.0591748	0.00972314	1.16e-09	1	0.00137795
EUR	chr17:45774132:T:C	chr17:45776160:A:G	rs55849949	0.213471	-0.05927	0.00972326	1.09e-09	1	0.00145952
EUR	chr17:45774132:T:C	chr17:45776556:G:A	rs56303031	0.213647	-0.0594646	0.00973354	1e-09	1	0.00158169
EUR	chr17:45774132:T:C	chr17:45776901:C:T	rs55991914	0.213507	-0.0591425	0.0097231	1.18e-09	1	0.00135135
EUR	chr17:45774132:T:C	chr17:45776974:A:G	rs62055955	0.213503	-0.0584025	0.00972304	1.89e-09	1	0.00086437
EUR	chr17:45774132:T:C	chr17:45777083:C:T	rs62055956	0.214027	-0.0585023	0.00972303	1.78e-09	1	0.000917823
EUR	chr17:45774132:T:C	chr17:45777170:C:A	rs62055957	0.21352	-0.0584235	0.00972293	1.87e-09	1	0.000875686
EUR	chr17:45774132:T:C	chr17:45777862:G:T	rs4074462	0.213665	-0.059477	0.00973348	9.93e-10	1	0.00159405
EUR	chr17:45774132:T:C	chr17:45779273:C:G	rs62057061	0.213506	-0.0592145	0.00972326	1.13e-09	1	0.00141101
EUR	chr17:45774132:T:C	chr17:45779344:G:A	rs62057062	0.213508	-0.0592029	0.00972298	1.14e-09	1	0.00140254
EUR	chr17:45774132:T:C	chr17:45779364:C:T	rs62057063	0.213482	-0.0591764	0.00972331	1.16e-09	1	0.00137842
EUR	chr17:45774132:T:C	chr17:45779667:C:T	rs62057064	0.213498	-0.0592044	0.00972315	1.14e-09	1	0.00140294
EUR	chr17:45774132:T:C	chr17:45779763:A:C	rs76830096	0.213505	-0.0591598	0.00972307	1.17e-09	1	0.00136579
EUR	chr17:45774132:T:C	chr17:45780821:G:T	rs62057065	0.213492	-0.0591858	0.00972313	1.15e-09	1	0.00138725
EUR	chr17:45774132:T:C	chr17:45780960:C:T	rs62057067	0.213496	-0.0591883	0.00972313	1.15e-09	1	0.00138937
EUR	chr17:45774132:T:C	chr17:45781116:C:T	rs78917495	0.213566	-0.0591817	0.00972292	1.15e-09	1	0.00138487
EUR	chr17:45774132:T:C	chr17:45781263:A:G	rs62057068	0.213497	-0.059193	0.00972314	1.14e-09	1	0.00139329
EUR	chr17:45774132:T:C	chr17:45781699:T:C	rs62057069	0.213502	-0.0591858	0.00972312	1.15e-09	1	0.0013873
EUR	chr17:45774132:T:C	chr17:45782274:A:G	rs62057070	0.213509	-0.0592098	0.00972298	1.13e-09	1	0.00140844
EUR	chr17:45774132:T:C	chr17:45782325:C:G	rs62057071	0.213512	-0.0592157	0.009723	1.13e-09	1	0.00141341
EUR	chr17:45774132:T:C	chr17:45783751:C:T	rs62057073	0.2135	-0.0591393	0.00972355	1.19e-09	1	0.00134648
EUR	chr17:45774132:T:C	chr17:45794616:C:T	rs56319902	0.212707	-0.0596507	0.009736	8.97e-10	1	0.00175586
EUR	chr17:45774132:T:C	chr17:45794862:G:A	rs55943044	0.212729	-0.0596426	0.00973604	9.01e-10	1	0.00174693
EUR	chr17:45774132:T:C	chr17:45801942:A:G	rs80184151	0.213536	-0.0591877	0.00964975	8.59e-10	1	0.00182825
EUR	chr17:45774132:T:C	chr17:45804424:C:T	rs17689378	0.213536	-0.0591596	0.00965004	8.76e-10	1	0.00179483
EUR	chr17:45774132:T:C	chr17:45807925:G:A	rs62057101	0.213511	-0.0591352	0.00965031	8.91e-10	1	0.00176619
EUR	chr17:45774132:T:C	chr17:45810114:T:C	rs62057103	0.214894	-0.0590201	0.00964797	9.51e-10	1	0.00165978
EUR	chr17:45774132:T:C	chr17:45815418:T:G	rs55915917	0.213085	-0.0590595	0.00979278	1.63e-09	1	0.000996466
EUR	chr17:45774132:T:C	chr17:45815422:G:A	rs55668363	0.212203	-0.0591548	0.00979485	1.55e-09	1	0.00104713
EUR	chr17:45774132:T:C	chr17:45815607:T:C	rs17689471	0.213676	-0.0584112	0.00964907	1.42e-09	1	0.00113811
EUR	chr17:45774132:T:C	chr17:45815893:G:A	rs117365970	0.213144	-0.0592684	0.00972209	1.09e-09	1	0.00146445
EUR	chr17:45774132:T:C	chr17:45815894:T:C	rs117646503	0.213633	-0.0584792	0.00964907	1.36e-09	1	0.00118632
EUR	chr17:45774132:T:C	chr17:45816037:G:A	rs17762769	0.213647	-0.0585267	0.00964897	1.31e-09	1	0.00122168
EUR	chr17:45774132:T:C	chr17:45816350:C:T	rs8072451	0.213776	-0.0596686	0.0097328	8.75e-10	1	0.00179663
EUR	chr17:45774132:T:C	chr17:45816385:A:G	rs8073146	0.213522	-0.0597504	0.00973309	8.31e-10	1	0.00188689
EUR	chr17:45774132:T:C	chr17:45816736:T:C	rs28364025	0.213699	-0.0585682	0.00964878	1.28e-09	1	0.00125395
EUR	chr17:45774132:T:C	chr17:45816793:C:T	rs28364023	0.21365	-0.0584926	0.00964918	1.34e-09	1	0.00119557
EUR	chr17:45774132:T:C	chr17:45817144:G:A	rs55779147	0.213575	-0.0588247	0.00966019	1.13e-09	1	0.00140609
EUR	chr17:45774132:T:C	chr17:45817181:C:T	rs56357543	0.213652	-0.0586736	0.00965946	1.25e-09	1	0.00128541
EUR	chr17:45774132:T:C	chr17:45817243:A:G	rs56099546	0.213661	-0.0585084	0.00964883	1.33e-09	1	0.00120873
EUR	chr17:45774132:T:C	chr17:45817624:T:G	rs739645	0.213638	-0.0584714	0.00964907	1.36e-09	1	0.00118068
EUR	chr17:45774132:T:C	chr17:45817642:C:G	rs739644	0.213656	-0.0585027	0.00964888	1.33e-09	1	0.0012043
EUR	chr17:45774132:T:C	chr17:45818135:G:C	rs4564621	0.213597	-0.0587261	0.00966007	1.21e-09	1	0.00132433
EUR	chr17:45774132:T:C	chr17:45818164:C:T	rs2316763	0.21364	-0.0586881	0.00965968	1.24e-09	1	0.0012958
EUR	chr17:45774132:T:C	chr17:45818236:T:G	rs2316764	0.213672	-0.0587395	0.00965972	1.2e-09	1	0.00133697
EUR	chr17:45774132:T:C	chr17:45818287:A:G	rs4277389	0.213666	-0.0586917	0.00965958	1.23e-09	1	0.00129913
EUR	chr17:45774132:T:C	chr17:45818330:G:A	rs4566211	0.213667	-0.05868	0.00965951	1.24e-09	1	0.00129021
EUR	chr17:45774132:T:C	chr17:45818385:G:A	rs4566212	0.213666	-0.0587322	0.00965963	1.2e-09	1	0.00133146
EUR	chr17:45774132:T:C	chr17:45818431:T:C	rs4309444	0.213663	-0.0586956	0.00965957	1.23e-09	1	0.00130228
EUR	chr17:45774132:T:C	chr17:45818666:C:T	rs62057107	0.213624	-0.0585514	0.00964898	1.29e-09	1	0.00124021
EUR	chr17:45774132:T:C	chr17:45818862:T:C	rs12150390	0.213643	-0.0585533	0.00964869	1.29e-09	1	0.00124299
EUR	chr17:45774132:T:C	chr17:45819162:C:G	rs17689608	0.21362	-0.058677	0.00965973	1.24e-09	1	0.0012868
EUR	chr17:45774132:T:C	chr17:45819250:T:C	rs62057108	0.213637	-0.0585368	0.00964877	1.31e-09	1	0.00123015
EUR	chr17:45774132:T:C	chr17:45819271:T:C	rs62057109	0.213647	-0.058557	0.00964866	1.29e-09	1	0.00124594
EUR	chr17:45774132:T:C	chr17:45819324:T:C	rs78074121	0.213808	-0.0589415	0.00965912	1.05e-09	1	0.00151656
EUR	chr17:45774132:T:C	chr17:45819368:T:C	rs62057110	0.213634	-0.0585475	0.00964869	1.3e-09	1	0.00123859
EUR	chr17:45774132:T:C	chr17:45819764:A:G	rs62057111	0.213647	-0.0586976	0.00965925	1.23e-09	1	0.00130543
EUR	chr17:45774132:T:C	chr17:45819836:T:A	rs62057112	0.21364	-0.0585144	0.00964898	1.33e-09	1	0.00121249
EUR	chr17:45774132:T:C	chr17:45819880:A:G	rs78587102	0.213643	-0.0585393	0.0096488	1.3e-09	1	0.0012319
EUR	chr17:45774132:T:C	chr17:45820083:A:T	rs62057113	0.213639	-0.0585132	0.00964889	1.33e-09	1	0.00121201
EUR	chr17:45774132:T:C	chr17:45820114:A:G	rs78506181	0.213644	-0.0585453	0.00964869	1.3e-09	1	0.00123693
EUR	chr17:45774132:T:C	chr17:45820356:T:C	rs79600142	0.213645	-0.0585484	0.00964861	1.29e-09	1	0.00123964
EUR	chr17:45774132:T:C	chr17:45821093:C:T	rs111739681	0.213647	-0.0585566	0.00964862	1.29e-09	1	0.00124582
EUR	chr17:45774132:T:C	chr17:45821521:T:C	rs17762882	0.213645	-0.0585684	0.00964867	1.28e-09	1	0.00125461
EUR	chr17:45774132:T:C	chr17:45821597:A:T	rs17689653	0.213646	-0.0585589	0.00964864	1.29e-09	1	0.00124748
EUR	chr17:45774132:T:C	chr17:45821795:A:C	rs17762912	0.213645	-0.058556	0.00964865	1.29e-09	1	0.00124523
EUR	chr17:45774132:T:C	chr17:45822035:C:T	rs62057114	0.213647	-0.0585601	0.00964864	1.29e-09	1	0.0012484
EUR	chr17:45774132:T:C	chr17:45822051:G:C	rs62057115	0.213651	-0.058563	0.00964861	1.28e-09	1	0.00125075
EUR	chr17:45774132:T:C	chr17:45822245:C:T	rs78917479	0.213648	-0.0585604	0.00964862	1.28e-09	1	0.00124872
EUR	chr17:45774132:T:C	chr17:45822289:T:C	rs62057116	0.213641	-0.0585508	0.00964871	1.29e-09	1	0.001241
EUR	chr17:45774132:T:C	chr17:45822291:C:G	rs62057117	0.213645	-0.0585566	0.00964867	1.29e-09	1	0.00124559
EUR	chr17:45774132:T:C	chr17:45822361:A:G	rs62057118	0.213646	-0.0585475	0.00964864	1.3e-09	1	0.00123882
EUR	chr17:45774132:T:C	chr17:45822370:G:A	rs62057119	0.213648	-0.0585509	0.00964862	1.29e-09	1	0.00124149
EUR	chr17:45774132:T:C	chr17:45822420:C:T	rs17762954	0.213647	-0.0585621	0.00964865	1.28e-09	1	0.00124988
EUR	chr17:45774132:T:C	chr17:45823068:A:G	rs55638417	0.213586	-0.0585649	0.00964922	1.28e-09	1	0.00124938
EUR	chr17:45774132:T:C	chr17:45823331:C:T	rs79501144	0.213642	-0.0585611	0.00964873	1.28e-09	1	0.00124875
EUR	chr17:45774132:T:C	chr17:45823451:A:G	rs112137135	0.213451	-0.0587695	0.00966217	1.18e-09	1	0.00134938
EUR	chr17:45774132:T:C	chr17:45823635:C:T	rs62057122	0.213644	-0.0593631	0.00964873	7.63e-10	1	0.00204573
EUR	chr17:45774132:T:C	chr17:45823872:A:G	rs62057123	0.213654	-0.0584791	0.00964862	1.35e-09	1	0.00118822
EUR	chr17:45774132:T:C	chr17:45824162:T:C	rs62057143	0.213644	-0.0585269	0.00964865	1.31e-09	1	0.00122328
EUR	chr17:45774132:T:C	chr17:45824192:A:G	rs62057144	0.213641	-0.0585226	0.00964872	1.32e-09	1	0.00121976
EUR	chr17:45774132:T:C	chr17:45824850:C:T	rs4335809	0.213637	-0.0585277	0.00964869	1.31e-09	1	0.0012237
EUR	chr17:45774132:T:C	chr17:45825139:C:T	rs4341787	0.213643	-0.0585336	0.00964861	1.31e-09	1	0.00122848
EUR	chr17:45774132:T:C	chr17:45825156:G:A	rs4523962	0.213649	-0.0585496	0.00964865	1.29e-09	1	0.00124037
EUR	chr17:45774132:T:C	chr17:45825175:A:G	rs4327090	0.185779	-0.0641802	0.0105198	1.05e-09	1	0.00150523
EUR	chr17:45774132:T:C	chr17:45825372:C:A	rs3885074	0.213643	-0.0584499	0.00964848	1.38e-09	1	0.00116784
EUR	chr17:45774132:T:C	chr17:45825433:A:G	rs3885075	0.213649	-0.0584609	0.00964866	1.37e-09	1	0.00117492
EUR	chr17:45774132:T:C	chr17:45825476:C:T	rs41280116	0.213643	-0.0584457	0.00964876	1.38e-09	1	0.00116364
EUR	chr17:45774132:T:C	chr17:45825495:C:A	rs34283254	0.213635	-0.0584387	0.00964868	1.39e-09	1	0.00115903
EUR	chr17:45774132:T:C	chr17:45825578:C:T	rs1912151	0.213639	-0.0585524	0.00964869	1.29e-09	1	0.00124231
EUR	chr17:45774132:T:C	chr17:45825631:G:A	rs1396862	0.213636	-0.0587024	0.00965945	1.22e-09	1	0.00130829
EUR	chr17:45774132:T:C	chr17:45825723:C:T	rs41280118	0.213635	-0.0585069	0.00964867	1.33e-09	1	0.00120834
EUR	chr17:45774132:T:C	chr17:45825740:A:G	rs62057146	0.213621	-0.0584911	0.00964882	1.34e-09	1	0.00119607
EUR	chr17:45774132:T:C	chr17:45825932:G:A	rs62057147	0.213737	-0.0583153	0.00964837	1.5e-09	1	0.00107629
EUR	chr17:45774132:T:C	chr17:45825970:G:A	rs17763050	0.213453	-0.0584585	0.00965001	1.38e-09	1	0.00116736
EUR	chr17:45774132:T:C	chr17:45826119:G:C	rs62057148	0.213642	-0.058531	0.00964865	1.31e-09	1	0.00122635
EUR	chr17:45774132:T:C	chr17:45826180:A:G	rs62057149	0.213608	-0.0584874	0.00964907	1.35e-09	1	0.00119227
EUR	chr17:45774132:T:C	chr17:45826182:C:T	rs62057150	0.213613	-0.0584947	0.00964901	1.34e-09	1	0.00119786
EUR	chr17:45774132:T:C	chr17:45826476:C:T	rs62057151	0.220865	-0.058881	0.0096397	1.01e-09	1	0.00157168
EUR	chr17:45774132:T:C	chr17:45826744:G:C	rs62057152	0.213639	-0.0585793	0.00964869	1.27e-09	1	0.00126291
EUR	chr17:45774132:T:C	chr17:45827031:C:T	rs17689824	0.213632	-0.0585386	0.00964876	1.3e-09	1	0.00123156
EUR	chr17:45774132:T:C	chr17:45827162:T:C	rs62057153	0.213643	-0.0585296	0.00964865	1.31e-09	1	0.0012253
EUR	chr17:45774132:T:C	chr17:45827244:C:T	rs62057154	0.21365	-0.0585381	0.00964861	1.3e-09	1	0.00123186
EUR	chr17:45774132:T:C	chr17:45827307:C:T	rs62057155	0.213589	-0.0584186	0.00964898	1.41e-09	1	0.00114364
EUR	chr17:45774132:T:C	chr17:45827582:G:C	rs62057156	0.213639	-0.0585266	0.00964864	1.31e-09	1	0.0012231
EUR	chr17:45774132:T:C	chr17:45827768:G:A	rs78872653	0.213651	-0.0585456	0.00964863	1.3e-09	1	0.00123743
EUR	chr17:45774132:T:C	chr17:45827947:G:C	rs62057157	0.213638	-0.0585268	0.00964863	1.31e-09	1	0.0012233
EUR	chr17:45774132:T:C	chr17:45828115:T:G	rs17763086	0.213631	-0.0585446	0.00964882	1.3e-09	1	0.0012358
EUR	chr17:45774132:T:C	chr17:45829360:A:C	rs17425752	0.213262	-0.0589291	0.00966433	1.08e-09	1	0.001476
EUR	chr17:45774132:T:C	chr17:45829462:G:A	rs17689882	0.213499	-0.0585846	0.00964969	1.27e-09	1	0.00126231
EUR	chr17:45774132:T:C	chr17:45829777:G:A	rs62057158	0.213604	-0.058474	0.00964937	1.36e-09	1	0.00118125
EUR	chr17:45774132:T:C	chr17:45830379:C:T	rs1876831	0.213671	-0.0585403	0.00964864	1.3e-09	1	0.00123338
EUR	chr17:45774132:T:C	chr17:45830530:T:C	rs16940665	0.213642	-0.0585859	0.00964883	1.26e-09	1	0.00126735
EUR	chr17:45774132:T:C	chr17:45830600:G:A	rs16940668	0.213629	-0.0585568	0.00964878	1.29e-09	1	0.00124524
EUR	chr17:45774132:T:C	chr17:45830785:C:T	rs16940671	0.213097	-0.0578894	0.00973323	2.72e-09	1	0.00061355
EUR	chr17:45774132:T:C	chr17:45830786:C:T	rs16940672	0.213098	-0.0578921	0.00973326	2.72e-09	1	0.00061447
EUR	chr17:45774132:T:C	chr17:45831407:G:C	rs55763795	0.213648	-0.0585151	0.00964873	1.32e-09	1	0.00121413
EUR	chr17:45774132:T:C	chr17:45831460:T:G	rs55865707	0.213636	-0.0585377	0.00964871	1.3e-09	1	0.00123111
EUR	chr17:45774132:T:C	chr17:45831623:C:T	rs62054760	0.213136	-0.0584828	0.00972179	1.79e-09	1	0.000911202
EUR	chr17:45774132:T:C	chr17:45831642:C:T	rs62054761	0.213138	-0.0584851	0.0097218	1.79e-09	1	0.00091243
EUR	chr17:45774132:T:C	chr17:45831656:G:T	rs62054762	0.213135	-0.0584766	0.00972183	1.8e-09	1	0.00090768
EUR	chr17:45774132:T:C	chr17:45832722:G:A	rs17689918	0.213139	-0.0585808	0.0096525	1.29e-09	1	0.00124632
EUR	chr17:45774132:T:C	chr17:45832817:G:A	rs17763199	0.213528	-0.0585457	0.00965019	1.3e-09	1	0.00123037
EUR	chr17:45774132:T:C	chr17:45832896:C:G	rs62054763	0.213681	-0.058712	0.00965938	1.22e-09	1	0.00131634
EUR	chr17:45774132:T:C	chr17:45833141:C:T	rs16940674	0.213501	-0.0586952	0.00966	1.23e-09	1	0.00129989
EUR	chr17:45774132:T:C	chr17:45833670:G:A	rs16940676	0.213441	-0.0583698	0.00965091	1.47e-09	1	0.00110225
EUR	chr17:45774132:T:C	chr17:45833986:C:T	rs1876830	0.213628	-0.058503	0.00964886	1.33e-09	1	0.00120462
EUR	chr17:45774132:T:C	chr17:45834058:C:T	rs41457044	0.213632	-0.0585288	0.00964869	1.31e-09	1	0.00122452
EUR	chr17:45774132:T:C	chr17:45834077:T:C	rs1876829	0.21368	-0.0585846	0.00964835	1.26e-09	1	0.00126861
EUR	chr17:45774132:T:C	chr17:45834159:C:T	rs1876828	0.213654	-0.0585402	0.00964863	1.3e-09	1	0.00123335
EUR	chr17:45774132:T:C	chr17:45834466:T:C	rs1876827	0.213634	-0.0585217	0.00964873	1.32e-09	1	0.00121904
EUR	chr17:45774132:T:C	chr17:45834532:C:T	rs16940677	0.213585	-0.0587056	0.00965989	1.22e-09	1	0.00130871
EUR	chr17:45774132:T:C	chr17:45834793:G:C	rs16940681	0.213385	-0.0585315	0.00964872	1.31e-09	1	0.00122641
EUR	chr17:45774132:T:C	chr17:45834916:C:T	rs28364021	0.213596	-0.0584442	0.00964897	1.39e-09	1	0.00116168
EUR	chr17:45774132:T:C	chr17:45835088:T:C	rs2316765	0.21363	-0.0586733	0.00965943	1.25e-09	1	0.00128532
EUR	chr17:45774132:T:C	chr17:45835124:C:G	rs878886	0.213662	-0.0584046	0.00964881	1.42e-09	1	0.00113463
EUR	chr17:45774132:T:C	chr17:45835216:C:T	rs878887	0.21364	-0.0577127	0.00964868	2.21e-09	1	0.00074636
EUR	chr17:45774132:T:C	chr17:45835269:A:G	rs878888	0.213636	-0.0577213	0.00964874	2.2e-09	1	0.000750075
EUR	chr17:45774132:T:C	chr17:45835357:T:C	rs4525537	0.213642	-0.057721	0.0096487	2.2e-09	1	0.000750048
EUR	chr17:45774132:T:C	chr17:45835420:G:C	rs4640231	0.213633	-0.057707	0.00964873	2.22e-09	1	0.000743668
EUR	chr17:45774132:T:C	chr17:45835464:T:C	rs4482334	0.213643	-0.0576887	0.00964872	2.25e-09	1	0.000735543
EUR	chr17:45774132:T:C	chr17:45835949:C:T	rs56127111	0.213637	-0.0576518	0.00964865	2.3e-09	1	0.000719565
EUR	chr17:45774132:T:C	chr17:45836191:T:G	rs75104593	0.21269	-0.0588245	0.00973338	1.51e-09	1	0.00107331
EUR	chr17:45774132:T:C	chr17:45836192:T:G	rs74998289	0.212697	-0.0587973	0.0097332	1.53e-09	1	0.00105653
EUR	chr17:45774132:T:C	chr17:45837188:C:A	rs10445362	0.213631	-0.0577064	0.00964877	2.22e-09	1	0.000743292
EUR	chr17:45774132:T:C	chr17:45837192:G:A	rs10445363	0.213622	-0.0577093	0.00964893	2.22e-09	1	0.000744162
EUR	chr17:45774132:T:C	chr17:45837232:G:C	rs62054802	0.21365	-0.0577358	0.0096488	2.18e-09	1	0.000756494
EUR	chr17:45774132:T:C	chr17:45837362:G:T	rs62054803	0.213597	-0.0576625	0.00964922	2.29e-09	1	0.00072273
EUR	chr17:45774132:T:C	chr17:45837443:C:T	rs62054804	0.21369	-0.0576187	0.00964826	2.34e-09	1	0.000706366
EUR	chr17:45774132:T:C	chr17:45837688:A:G	rs62054805	0.213635	-0.0577085	0.00964865	2.22e-09	1	0.000744555
EUR	chr17:45774132:T:C	chr17:45837946:C:T	rs62054806	0.2136	-0.0576818	0.00964891	2.26e-09	1	0.000731992
EUR	chr17:45774132:T:C	chr17:45838990:G:A	rs10445364	0.213644	-0.0577093	0.00964868	2.22e-09	1	0.000744833
EUR	chr17:45774132:T:C	chr17:45839143:A:G	rs10445333	0.213639	-0.0577664	0.00964878	2.14e-09	1	0.000770634
EUR	chr17:45774132:T:C	chr17:45839407:A:C	rs17690176	0.213696	-0.0578579	0.00965881	2.1e-09	1	0.000785377
EUR	chr17:45774132:T:C	chr17:45839566:G:A	rs78328427	0.213631	-0.0577096	0.00964878	2.22e-09	1	0.000744699
EUR	chr17:45774132:T:C	chr17:45839720:A:G	rs77692262	0.213683	-0.0576922	0.00964803	2.24e-09	1	0.000738928
EUR	chr17:45774132:T:C	chr17:45840452:G:A	rs17763515	0.213632	-0.0576104	0.00964843	2.36e-09	1	0.000702419
EUR	chr17:45774132:T:C	chr17:45840824:T:C	rs17763533	0.213648	-0.057667	0.00964833	2.27e-09	1	0.000727015
EUR	chr17:45774132:T:C	chr17:45840873:C:T	rs62054809	0.213622	-0.0576857	0.00964858	2.25e-09	1	0.000734585
EUR	chr17:45774132:T:C	chr17:45841052:A:G	rs112583797	0.213658	-0.0575945	0.00964823	2.38e-09	1	0.000696235
EUR	chr17:45774132:T:C	chr17:45841158:A:G	rs74922289	0.213648	-0.0575768	0.0096483	2.41e-09	1	0.000688692
EUR	chr17:45774132:T:C	chr17:45841247:T:C	rs56971664	0.213707	-0.0574113	0.00964795	2.67e-09	1	0.000624348
EUR	chr17:45774132:T:C	chr17:45841285:C:G	rs62054811	0.213625	-0.0575409	0.00972175	3.24e-09	1	0.000519602
EUR	chr17:45774132:T:C	chr17:45841739:C:T	rs2106785	0.212155	-0.0583635	0.0097943	2.54e-09	1	0.000655081
EUR	chr17:45774132:T:C	chr17:45841935:T:C	rs56150806	0.213666	-0.0576521	0.00964829	2.3e-09	1	0.000720627
EUR	chr17:45774132:T:C	chr17:45842518:T:G	rs17690314	0.213688	-0.0575286	0.00964826	2.48e-09	1	0.00066913
EUR	chr17:45774132:T:C	chr17:45842934:T:C	rs56233672	0.213656	-0.0575658	0.00972146	3.19e-09	1	0.000527851
EUR	chr17:45774132:T:C	chr17:45843012:C:T	rs56354807	0.213661	-0.0575214	0.00972141	3.28e-09	1	0.000514254
EUR	chr17:45774132:T:C	chr17:45843045:T:C	rs55718212	0.213655	-0.0575528	0.00972157	3.22e-09	1	0.000523603
EUR	chr17:45774132:T:C	chr17:45843608:T:C	rs17690326	0.213627	-0.0576009	0.00964873	2.38e-09	1	0.000697666
EUR	chr17:45774132:T:C	chr17:45843844:G:T	rs17763596	0.213648	-0.0576689	0.00964829	2.27e-09	1	0.000727951
EUR	chr17:45774132:T:C	chr17:45844206:T:A	rs62054814	0.21365	-0.0576626	0.00964825	2.28e-09	1	0.0007253
EUR	chr17:45774132:T:C	chr17:45844388:T:C	rs17763634	0.213659	-0.0574873	0.00972136	3.35e-09	1	0.000504076
EUR	chr17:45774132:T:C	chr17:45845576:T:C	rs62621252	0.213759	-0.0576103	0.00971945	3.08e-09	1	0.000545785
EUR	chr17:45774132:T:C	chr17:45845900:G:A	rs62054815	0.213742	-0.057574	0.00971964	3.15e-09	1	0.000533816
EUR	chr17:45774132:T:C	chr17:45846288:G:C	rs12185233	0.213758	-0.0576126	0.00971945	3.07e-09	1	0.000546529
EUR	chr17:45774132:T:C	chr17:45846317:A:G	rs12185268	0.213756	-0.0576091	0.00971949	3.08e-09	1	0.00054532
EUR	chr17:45774132:T:C	chr17:45846337:C:T	rs12185235	0.213676	-0.0574706	0.00972038	3.37e-09	1	0.000500837
EUR	chr17:45774132:T:C	chr17:45846568:T:C	rs11079725	0.213661	-0.0576335	0.00972144	3.06e-09	1	0.000549486
EUR	chr17:45774132:T:C	chr17:45846707:T:C	rs12373123	0.213762	-0.0576257	0.0097194	3.05e-09	1	0.000550887
EUR	chr17:45774132:T:C	chr17:45846764:G:A	rs12373139	0.213641	-0.0575977	0.00972142	3.13e-09	1	0.000537992
EUR	chr17:45774132:T:C	chr17:45846834:C:G	rs12373142	0.213147	-0.057596	0.00972154	3.13e-09	1	0.000537224
EUR	chr17:45774132:T:C	chr17:45846853:T:C	rs12373124	0.213167	-0.0575525	0.00972139	3.22e-09	1	0.000523841
EUR	chr17:45774132:T:C	chr17:45846865:G:A	rs12373140	0.213144	-0.0576453	0.0097216	3.04e-09	1	0.000553032
EUR	chr17:45774132:T:C	chr17:45846971:A:C	rs12373168	0.216075	-0.0588787	0.00964129	1.02e-09	1	0.0015601
EUR	chr17:45774132:T:C	chr17:45847155:G:A	rs17690661	0.213619	-0.0583992	0.0097217	1.89e-09	1	0.000866839
EUR	chr17:45774132:T:C	chr17:45847410:C:T	rs55943825	0.213627	-0.0584839	0.00972168	1.79e-09	1	0.000912167
EUR	chr17:45774132:T:C	chr17:45847437:A:G	rs17690679	0.213631	-0.0583822	0.00972148	1.91e-09	1	0.000858717
EUR	chr17:45774132:T:C	chr17:45848239:G:A	rs17769490	0.213928	-0.0584551	0.00964941	1.38e-09	1	0.00116753
EUR	chr17:45774132:T:C	chr17:45848363:A:G	rs77063768	0.214055	-0.0585511	0.00964816	1.29e-09	1	0.00124376
EUR	chr17:45774132:T:C	chr17:45848600:G:A	rs62054817	0.214029	-0.0584803	0.00964836	1.35e-09	1	0.00119023
EUR	chr17:45774132:T:C	chr17:45848690:A:C	rs62054818	0.214013	-0.0585103	0.0096484	1.33e-09	1	0.00121206
EUR	chr17:45774132:T:C	chr17:45848783:A:G	rs62054819	0.213723	-0.0584544	0.00964873	1.38e-09	1	0.00116997
EUR	chr17:45774132:T:C	chr17:45849389:A:G	rs62054820	0.214052	-0.0585573	0.00964818	1.28e-09	1	0.00124839
EUR	chr17:45774132:T:C	chr17:45849582:A:G	rs56113217	0.2138	-0.058485	0.00964836	1.35e-09	1	0.00119366
EUR	chr17:45774132:T:C	chr17:45849626:C:T	rs56269136	0.21402	-0.0586736	0.00965909	1.24e-09	1	0.00128718
EUR	chr17:45774132:T:C	chr17:45849889:G:T	rs56385754	0.214286	-0.0585484	0.00964824	1.29e-09	1	0.00124134
EUR	chr17:45774132:T:C	chr17:45849924:G:A	rs17769552	0.209888	-0.0600498	0.00975018	7.33e-10	1	0.00212574
EUR	chr17:45774132:T:C	chr17:45850342:A:G	rs62054822	0.21441	-0.0587287	0.00965826	1.2e-09	1	0.0013354
EUR	chr17:45774132:T:C	chr17:45851248:T:G	rs885639	0.21453	-0.058223	0.00964734	1.59e-09	1	0.00102138
EUR	chr17:45774132:T:C	chr17:45851663:A:G	rs62054823	0.213622	-0.0584135	0.00972415	1.89e-09	1	0.000866621
EUR	chr17:45774132:T:C	chr17:45852626:C:T	rs62054824	0.213621	-0.0584038	0.00972233	1.89e-09	1	0.000867263
EUR	chr17:45774132:T:C	chr17:45852667:G:A	rs62054825	0.213648	-0.0584254	0.00972195	1.86e-09	1	0.000879793
EUR	chr17:45774132:T:C	chr17:45852872:C:A	rs79589869	0.213624	-0.0583015	0.00972212	2.01e-09	1	0.000816253
EUR	chr17:45774132:T:C	chr17:45853432:A:G	rs2316769	0.213656	-0.0583241	0.00972195	1.98e-09	1	0.000827894
EUR	chr17:45774132:T:C	chr17:45853589:G:A	rs2873268	0.213659	-0.0582366	0.00972189	2.1e-09	1	0.000785773
EUR	chr17:45774132:T:C	chr17:45853614:C:T	rs4340365	0.2137	-0.0582777	0.00972181	2.04e-09	1	0.000805589
EUR	chr17:45774132:T:C	chr17:45853756:C:T	rs2873269	0.213655	-0.0582514	0.00972194	2.08e-09	1	0.000792626
EUR	chr17:45774132:T:C	chr17:45853878:G:C	rs56026128	0.213651	-0.0582338	0.00972194	2.1e-09	1	0.000784316
EUR	chr17:45774132:T:C	chr17:45853879:G:A	rs56329743	0.21365	-0.0582325	0.00972195	2.1e-09	1	0.000783677
EUR	chr17:45774132:T:C	chr17:45854014:A:G	rs56288604	0.213672	-0.0582884	0.00972146	2.02e-09	1	0.000811792
EUR	chr17:45774132:T:C	chr17:45854260:T:C	rs17690987	0.21366	-0.0582692	0.00972156	2.05e-09	1	0.000802217
EUR	chr17:45774132:T:C	chr17:45854541:C:A	rs56146262	0.213624	-0.0582532	0.00972213	2.08e-09	1	0.00079294
EUR	chr17:45774132:T:C	chr17:45854662:A:G	rs55942528	0.213694	-0.0583653	0.00972173	1.93e-09	1	0.000849284
EUR	chr17:45774132:T:C	chr17:45854683:C:T	rs56254732	0.213678	-0.0583003	0.00972156	2.01e-09	1	0.00081731
EUR	chr17:45774132:T:C	chr17:45854763:C:T	rs56323304	0.213946	-0.0590819	0.00972031	1.22e-09	1	0.00131598
EUR	chr17:45774132:T:C	chr17:45854789:A:G	rs55751924	0.213619	-0.0584603	0.00972215	1.82e-09	1	0.000897789
EUR	chr17:45774132:T:C	chr17:45854807:A:G	rs55660209	0.213282	-0.0582878	0.00972182	2.03e-09	1	0.000810451
EUR	chr17:45774132:T:C	chr17:45854911:G:A	rs113856644	0.213699	-0.0584963	0.00972163	1.78e-09	1	0.000919162
EUR	chr17:45774132:T:C	chr17:45855015:C:T	rs62054831	0.213492	-0.0588203	0.00973477	1.52e-09	1	0.00106518
EUR	chr17:45774132:T:C	chr17:45855375:C:T	rs4627402	0.208687	-0.0597224	0.00990917	1.67e-09	1	0.000973729
EUR	chr17:45774132:T:C	chr17:45856213:C:A	rs62054832	0.213643	-0.0583255	0.00972315	1.99e-09	1	0.000825021
EUR	chr17:45774132:T:C	chr17:45856307:T:C	rs62054833	0.213716	-0.0583058	0.00972146	2e-09	1	0.000820304
EUR	chr17:45774132:T:C	chr17:45856513:C:G	rs76563578	0.213717	-0.0582747	0.00972146	2.04e-09	1	0.000805154
EUR	chr17:45774132:T:C	chr17:45856650:G:C	rs111962225	0.213683	-0.0582934	0.00972162	2.02e-09	1	0.00081376
EUR	chr17:45774132:T:C	chr17:45856948:T:C	rs62054834	0.213699	-0.05822	0.00972155	2.11e-09	1	0.000778951
EUR	chr17:45774132:T:C	chr17:45857306:A:C	rs62054835	0.213712	-0.0581855	0.00972151	2.16e-09	1	0.000763141
EUR	chr17:45774132:T:C	chr17:45857410:A:G	rs10445369	0.213688	-0.0582274	0.00972178	2.11e-09	1	0.000781764
EUR	chr17:45774132:T:C	chr17:45857460:T:G	rs10445334	0.213687	-0.0582183	0.00972179	2.12e-09	1	0.000777489
EUR	chr17:45774132:T:C	chr17:45857530:T:A	rs10445335	0.213683	-0.0582163	0.00972183	2.12e-09	1	0.000776447
EUR	chr17:45774132:T:C	chr17:45857582:A:G	rs10445336	0.213709	-0.0581837	0.00972153	2.16e-09	1	0.000762265
EUR	chr17:45774132:T:C	chr17:45857752:G:A	rs10445370	0.213697	-0.0582307	0.00972165	2.1e-09	1	0.000783676
EUR	chr17:45774132:T:C	chr17:45858522:C:T	rs55996632	0.213684	-0.058174	0.0097217	2.18e-09	1	0.000757394
EUR	chr17:45774132:T:C	chr17:45858645:A:G	rs55886302	0.213725	-0.0581529	0.00972131	2.2e-09	1	0.00074894
EUR	chr17:45774132:T:C	chr17:45858932:C:A	rs56136075	0.213724	-0.0581586	0.00972131	2.2e-09	1	0.000751497
EUR	chr17:45774132:T:C	chr17:45859738:G:A	rs62054841	0.213726	-0.0581615	0.00972131	2.19e-09	1	0.000752802
EUR	chr17:45774132:T:C	chr17:45859796:C:T	rs62054842	0.213726	-0.0581659	0.00972131	2.19e-09	1	0.000754786
EUR	chr17:45774132:T:C	chr17:45859818:T:C	rs62054843	0.213772	-0.0580465	0.00972105	2.35e-09	1	0.000703463
EUR	chr17:45774132:T:C	chr17:45859967:T:G	rs62054844	0.213721	-0.0581592	0.00972136	2.2e-09	1	0.000751633
EUR	chr17:45774132:T:C	chr17:45860094:G:A	rs76627340	0.213725	-0.058163	0.00972131	2.19e-09	1	0.000753478
EUR	chr17:45774132:T:C	chr17:45860139:C:T	rs75945623	0.213756	-0.0580833	0.0097211	2.3e-09	1	0.000718964
EUR	chr17:45774132:T:C	chr17:45860267:A:G	rs79889833	0.21372	-0.0581386	0.00972145	2.23e-09	1	0.000742192
EUR	chr17:45774132:T:C	chr17:45860305:C:T	rs77625338	0.21372	-0.0580701	0.00972129	2.32e-09	1	0.000712835
EUR	chr17:45774132:T:C	chr17:45860370:C:T	rs77489223	0.213713	-0.0581458	0.00972133	2.21e-09	1	0.000745714
EUR	chr17:45774132:T:C	chr17:45860741:A:G	rs55888391	0.213705	-0.0581609	0.00972153	2.19e-09	1	0.00075194
EUR	chr17:45774132:T:C	chr17:45861133:G:A	rs76329216	0.213748	-0.0582374	0.00972108	2.09e-09	1	0.000788437
EUR	chr17:45774132:T:C	chr17:45861268:A:G	rs62054846	0.213709	-0.0581354	0.00972174	2.23e-09	1	0.000740006
EUR	chr17:45774132:T:C	chr17:45861430:A:G	rs55646970	0.213729	-0.0581412	0.00972159	2.22e-09	1	0.000742974
EUR	chr17:45774132:T:C	chr17:45861516:G:A	rs55673092	0.213718	-0.0581186	0.0097217	2.26e-09	1	0.000732717
EUR	chr17:45774132:T:C	chr17:45861889:T:C	rs56347602	0.213704	-0.0580845	0.00972182	2.31e-09	1	0.000717634
EUR	chr17:45774132:T:C	chr17:45862066:G:T	rs56249080	0.213722	-0.0581114	0.00972171	2.27e-09	1	0.000729545
EUR	chr17:45774132:T:C	chr17:45862243:A:T	rs56227067	0.213726	-0.0581227	0.00972164	2.25e-09	1	0.000734672
EUR	chr17:45774132:T:C	chr17:45862272:G:A	rs55719714	0.213741	-0.0581265	0.0097217	2.24e-09	1	0.000736185
EUR	chr17:45774132:T:C	chr17:45862293:G:A	rs56299858	0.213716	-0.0581075	0.00972167	2.27e-09	1	0.000727951
EUR	chr17:45774132:T:C	chr17:45862570:G:A	rs62054857	0.213725	-0.0581112	0.00972164	2.27e-09	1	0.000729641
EUR	chr17:45774132:T:C	chr17:45862646:T:C	rs75210307	0.212187	-0.0588431	0.0097949	1.88e-09	1	0.000869001
EUR	chr17:45774132:T:C	chr17:45862654:T:C	rs74944644	0.212199	-0.0588512	0.00979474	1.87e-09	1	0.000873708
EUR	chr17:45774132:T:C	chr17:45862655:G:A	rs79412431	0.212226	-0.0588783	0.00979438	1.84e-09	1	0.000889088
EUR	chr17:45774132:T:C	chr17:45862822:T:C	rs62054858	0.21374	-0.0580284	0.00972169	2.39e-09	1	0.00069432
EUR	chr17:45774132:T:C	chr17:45863131:C:T	rs79406732	0.213725	-0.058085	0.00972264	2.31e-09	1	0.000715751
EUR	chr17:45774132:T:C	chr17:45863319:G:A	rs62054859	0.213735	-0.0581412	0.00972188	2.23e-09	1	0.000742204
EUR	chr17:45774132:T:C	chr17:45863459:G:C	rs62055460	0.213711	-0.0580857	0.00972179	2.3e-09	1	0.000718225
EUR	chr17:45774132:T:C	chr17:45863984:C:T	rs62055461	0.21372	-0.0579929	0.00972183	2.44e-09	1	0.000679434
EUR	chr17:45774132:T:C	chr17:45864110:A:C	rs62055462	0.213689	-0.0581211	0.00972203	2.26e-09	1	0.000732948
EUR	chr17:45774132:T:C	chr17:45864125:A:G	rs62055463	0.213689	-0.0581315	0.00972204	2.24e-09	1	0.000737492
EUR	chr17:45774132:T:C	chr17:45864242:C:G	rs77652965	0.213693	-0.0582056	0.00972195	2.14e-09	1	0.000771159
EUR	chr17:45774132:T:C	chr17:45864344:C:T	rs75690239	0.213696	-0.058142	0.00972196	2.22e-09	1	0.000742347
EUR	chr17:45774132:T:C	chr17:45864492:T:G	rs62055464	0.213715	-0.058088	0.00972175	2.3e-09	1	0.000719315
EUR	chr17:45774132:T:C	chr17:45864680:T:A	rs62055465	0.2137	-0.0581568	0.00972189	2.2e-09	1	0.000749133
EUR	chr17:45774132:T:C	chr17:45865290:G:A	rs62055466	0.213697	-0.0581767	0.00972161	2.17e-09	1	0.000758862
EUR	chr17:45774132:T:C	chr17:45865454:T:C	rs62055467	0.213733	-0.0580842	0.00972118	2.3e-09	1	0.000719146
EUR	chr17:45774132:T:C	chr17:45865634:A:C	rs62055468	0.213715	-0.0581389	0.00972143	2.22e-09	1	0.000742378
EUR	chr17:45774132:T:C	chr17:45866289:A:C	rs62055469	0.213699	-0.0580265	0.00972153	2.39e-09	1	0.000693929
EUR	chr17:45774132:T:C	chr17:45866291:A:G	rs62055470	0.213686	-0.0580866	0.0097216	2.3e-09	1	0.000719099
EUR	chr17:45774132:T:C	chr17:45866389:T:C	rs62055471	0.213706	-0.0581307	0.00972186	2.24e-09	1	0.000737613
EUR	chr17:45774132:T:C	chr17:45866591:G:C	rs56327054	0.213699	-0.0580808	0.00972147	2.31e-09	1	0.000716944
EUR	chr17:45774132:T:C	chr17:45866608:C:T	rs56036719	0.213711	-0.0580645	0.00972175	2.33e-09	1	0.000709291
EUR	chr17:45774132:T:C	chr17:45866792:C:T	rs55781174	0.213711	-0.0580645	0.00972175	2.33e-09	1	0.000709291
EUR	chr17:45774132:T:C	chr17:45866838:T:C	rs12150223	0.213688	-0.0580898	0.00972204	2.3e-09	1	0.000719344
EUR	chr17:45774132:T:C	chr17:45867153:C:T	rs12150516	0.213725	-0.0580655	0.00972178	2.33e-09	1	0.000709639
EUR	chr17:45774132:T:C	chr17:45867740:T:C	rs62055475	0.213712	-0.0581403	0.00972194	2.23e-09	1	0.000741646
EUR	chr17:45774132:T:C	chr17:45868489:G:A	rs78637438	0.213666	-0.0580823	0.0097224	2.31e-09	1	0.00071521
EUR	chr17:45774132:T:C	chr17:45868565:T:C	rs2316771	0.213666	-0.058099	0.00972212	2.29e-09	1	0.000723101
EUR	chr17:45774132:T:C	chr17:45868572:C:T	rs62055478	0.21367	-0.0580628	0.00972209	2.34e-09	1	0.000707713
EUR	chr17:45774132:T:C	chr17:45868746:T:C	rs1078830	0.213727	-0.0581974	0.00972173	2.15e-09	1	0.000767989
EUR	chr17:45774132:T:C	chr17:45868952:T:C	rs753236	0.215741	-0.0587752	0.00972256	1.49e-09	1	0.00108379
EUR	chr17:45774132:T:C	chr17:45869057:A:C	rs2316772	0.213616	-0.0583104	0.00972321	2.01e-09	1	0.00081741
EUR	chr17:45774132:T:C	chr17:45869170:C:T	rs2316773	0.213743	-0.0579267	0.0097214	2.54e-09	1	0.000654148
EUR	chr17:45774132:T:C	chr17:45869276:T:C	rs2316774	0.213837	-0.0581754	0.00972144	2.17e-09	1	0.000758734
EUR	chr17:45774132:T:C	chr17:45869341:T:C	rs739643	0.213698	-0.0583084	0.00972225	2e-09	1	0.000819253
EUR	chr17:45774132:T:C	chr17:45869472:C:A	rs739642	0.213692	-0.0580386	0.00972177	2.37e-09	1	0.00069836
EUR	chr17:45774132:T:C	chr17:45869509:C:T	rs757055	0.213682	-0.0580169	0.00972181	2.41e-09	1	0.000689278
EUR	chr17:45774132:T:C	chr17:45870122:A:G	rs56398500	0.213674	-0.0580238	0.00972189	2.4e-09	1	0.000691924
EUR	chr17:45774132:T:C	chr17:45870562:A:G	rs56289364	0.21369	-0.0580346	0.00972177	2.38e-09	1	0.000696695
EUR	chr17:45774132:T:C	chr17:45870674:C:T	rs62055483	0.21368	-0.0580837	0.00972193	2.31e-09	1	0.000717009
EUR	chr17:45774132:T:C	chr17:45870793:G:A	rs78238042	0.21369	-0.0580342	0.00972176	2.38e-09	1	0.000696554
EUR	chr17:45774132:T:C	chr17:45871367:C:T	rs55673340	0.213672	-0.0580624	0.00972203	2.34e-09	1	0.000707695
EUR	chr17:45774132:T:C	chr17:45871726:T:G	rs62055486	0.213615	-0.0581938	0.00972263	2.16e-09	1	0.00076387
EUR	chr17:45774132:T:C	chr17:45871976:G:A	rs34739559	0.213397	-0.057512	0.00973191	3.43e-09	1	0.000492985
EUR	chr17:45774132:T:C	chr17:45872082:C:A	rs34097347	0.211467	-0.0573961	0.00973703	3.76e-09	1	0.000452316
EUR	chr17:45774132:T:C	chr17:45872526:C:T	rs2106784	0.213716	-0.0581688	0.00972162	2.18e-09	1	0.000755258
EUR	chr17:45774132:T:C	chr17:45872829:T:C	rs2158072	0.213671	-0.0580848	0.00972203	2.31e-09	1	0.000717225
EUR	chr17:45774132:T:C	chr17:45873028:C:T	rs62055488	0.213686	-0.0580341	0.00972184	2.38e-09	1	0.000696314
EUR	chr17:45774132:T:C	chr17:45873167:A:G	rs62055490	0.213668	-0.0580106	0.00972203	2.42e-09	1	0.000686155
EUR	chr17:45774132:T:C	chr17:45873754:T:C	rs62055491	0.213703	-0.0580255	0.00972198	2.39e-09	1	0.000692404
EUR	chr17:45774132:T:C	chr17:45873854:T:G	rs34416056	0.213678	-0.0580876	0.00972194	2.3e-09	1	0.000718656
EUR	chr17:45774132:T:C	chr17:45873979:C:A	rs62055492	0.213669	-0.0580716	0.00972226	2.33e-09	1	0.00071101
EUR	chr17:45774132:T:C	chr17:45874351:G:A	rs2055794	0.213662	-0.0581112	0.00972148	2.26e-09	1	0.000730058
EUR	chr17:45774132:T:C	chr17:45874629:C:T	rs2055795	0.213681	-0.0581338	0.00972188	2.24e-09	1	0.000738929
EUR	chr17:45774132:T:C	chr17:45874825:A:T	rs2055796	0.213681	-0.0580155	0.00972184	2.41e-09	1	0.000688629
EUR	chr17:45774132:T:C	chr17:45875268:A:T	rs80348388	0.213693	-0.0580369	0.00972179	2.38e-09	1	0.000697602
EUR	chr17:45774132:T:C	chr17:45875578:T:C	rs62055493	0.213666	-0.058071	0.00972208	2.33e-09	1	0.000711212
EUR	chr17:45774132:T:C	chr17:45875650:C:T	rs62055494	0.213679	-0.0580201	0.00972186	2.4e-09	1	0.000690472
EUR	chr17:45774132:T:C	chr17:45875677:A:C	rs62055495	0.213704	-0.0581559	0.00972152	2.2e-09	1	0.000749721
EUR	chr17:45774132:T:C	chr17:45875941:C:T	rs62055496	0.213682	-0.0580568	0.00972188	2.35e-09	1	0.000705711
EUR	chr17:45774132:T:C	chr17:45876163:A:G	rs62055497	0.213675	-0.0580222	0.00972203	2.4e-09	1	0.000690919
EUR	chr17:45774132:T:C	chr17:45876329:T:C	rs2188888	0.212937	-0.0580504	0.00979459	3.09e-09	1	0.000544093
EUR	chr17:45774132:T:C	chr17:45876341:C:T	rs3919455	0.212924	-0.0581039	0.00979472	2.99e-09	1	0.000561236
EUR	chr17:45774132:T:C	chr17:45876353:G:C	rs2214258	0.212941	-0.0579778	0.00979453	3.23e-09	1	0.000521476
EUR	chr17:45774132:T:C	chr17:45876448:G:A	rs62055498	0.213697	-0.0580495	0.0097218	2.36e-09	1	0.000702843
EUR	chr17:45774132:T:C	chr17:45876625:C:G	rs62055499	0.213686	-0.0580275	0.00972186	2.39e-09	1	0.000693527
EUR	chr17:45774132:T:C	chr17:45876768:G:A	rs62055500	0.213672	-0.0580626	0.00972198	2.34e-09	1	0.000707906
EUR	chr17:45774132:T:C	chr17:45876861:G:A	rs62055501	0.213659	-0.058056	0.00972203	2.35e-09	1	0.000704997
EUR	chr17:45774132:T:C	chr17:45876918:G:A	rs62055502	0.213661	-0.0581041	0.00972179	2.28e-09	1	0.000726163
EUR	chr17:45774132:T:C	chr17:45877320:G:A	rs916793	0.213675	-0.0580732	0.00972208	2.32e-09	1	0.000712146
EUR	chr17:45774132:T:C	chr17:45877664:A:G	rs4441322	0.213696	-0.0580559	0.00972172	2.35e-09	1	0.000705734
EUR	chr17:45774132:T:C	chr17:45877727:T:C	rs113414067	0.213683	-0.0581392	0.00972185	2.23e-09	1	0.000741397
EUR	chr17:45774132:T:C	chr17:45877999:C:A	rs55905252	0.213676	-0.0580867	0.00972193	2.3e-09	1	0.000718295
EUR	chr17:45774132:T:C	chr17:45878121:C:T	rs17691328	0.214159	-0.0581389	0.00972081	2.22e-09	1	0.000744026
EUR	chr17:45774132:T:C	chr17:45879004:G:T	rs62055515	0.213701	-0.0580692	0.00972168	2.33e-09	1	0.000711462
EUR	chr17:45774132:T:C	chr17:45879024:T:C	rs62055516	0.213691	-0.0580714	0.00972183	2.32e-09	1	0.000712016
EUR	chr17:45774132:T:C	chr17:45879059:C:T	rs62055517	0.213666	-0.058026	0.00972208	2.39e-09	1	0.000692364
EUR	chr17:45774132:T:C	chr17:45879139:A:C	rs62055518	0.213669	-0.0580728	0.00972207	2.33e-09	1	0.000712002
EUR	chr17:45774132:T:C	chr17:45879276:T:C	rs56364632	0.213691	-0.0580411	0.00972178	2.37e-09	1	0.000699378
EUR	chr17:45774132:T:C	chr17:45879368:C:A	rs55768605	0.213731	-0.0571993	0.00972178	4.01e-09	1	0.000424727
EUR	chr17:45774132:T:C	chr17:45879412:A:G	rs55653657	0.213691	-0.0572285	0.00972178	3.94e-09	1	0.000432086
EUR	chr17:45774132:T:C	chr17:45879855:C:T	rs55894109	0.213675	-0.0580895	0.00972191	2.3e-09	1	0.000719549
EUR	chr17:45774132:T:C	chr17:45879903:T:C	rs56101773	0.213696	-0.0580641	0.0097217	2.33e-09	1	0.000709248
EUR	chr17:45774132:T:C	chr17:45879962:C:T	rs56249780	0.213678	-0.0580919	0.009722	2.3e-09	1	0.00072035
EUR	chr17:45774132:T:C	chr17:45880713:C:T	rs56040418	0.214749	-0.0582882	0.0097192	2.01e-09	1	0.000818316
EUR	chr17:45774132:T:C	chr17:45880733:T:C	rs55721252	0.213675	-0.0572509	0.0097219	3.89e-09	1	0.000437638
EUR	chr17:45774132:T:C	chr17:45880773:A:C	rs55876817	0.213688	-0.0571781	0.00972191	4.07e-09	1	0.000419276
EUR	chr17:45774132:T:C	chr17:45880806:A:G	rs55944735	0.213746	-0.0571217	0.0097215	4.21e-09	1	0.000406183
EUR	chr17:45774132:T:C	chr17:45881370:G:A	rs62055525	0.213681	-0.0580153	0.00972201	2.41e-09	1	0.00068813
EUR	chr17:45774132:T:C	chr17:45881378:A:G	rs112915466	0.21367	-0.0580828	0.00972199	2.31e-09	1	0.000716471
EUR	chr17:45774132:T:C	chr17:45881726:G:T	rs56343551	0.213667	-0.0580608	0.00972212	2.34e-09	1	0.000706793
EUR	chr17:45774132:T:C	chr17:45881747:A:G	rs55975673	0.213669	-0.0579876	0.00972212	2.45e-09	1	0.000676592
EUR	chr17:45774132:T:C	chr17:45881895:G:A	rs56387391	0.213693	-0.0581308	0.00972179	2.24e-09	1	0.000737842
EUR	chr17:45774132:T:C	chr17:45882295:G:A	rs2019816	0.213657	-0.0580794	0.00972228	2.32e-09	1	0.000714278
EUR	chr17:45774132:T:C	chr17:45882386:A:T	rs2006305	0.213662	-0.0580888	0.00972213	2.3e-09	1	0.000718684
EUR	chr17:45774132:T:C	chr17:45882552:T:A	rs2019822	0.213677	-0.0580839	0.00972204	2.31e-09	1	0.000716814
EUR	chr17:45774132:T:C	chr17:45882654:A:G	rs62055529	0.213679	-0.058201	0.00972194	2.14e-09	1	0.000769067
EUR	chr17:45774132:T:C	chr17:45882806:C:T	rs79580365	0.213675	-0.0580861	0.00972207	2.31e-09	1	0.000717679
EUR	chr17:45774132:T:C	chr17:45882917:A:G	rs55937610	0.213666	-0.0580693	0.00972208	2.33e-09	1	0.00071049
EUR	chr17:45774132:T:C	chr17:45882957:A:G	rs56365901	0.212664	-0.0580129	0.0097949	3.17e-09	1	0.000531656
EUR	chr17:45774132:T:C	chr17:45882959:T:C	rs55767267	0.212668	-0.0580087	0.00979491	3.17e-09	1	0.000530327
EUR	chr17:45774132:T:C	chr17:45882975:G:A	rs56127309	0.21268	-0.0580678	0.0097948	3.06e-09	1	0.000549288
EUR	chr17:45774132:T:C	chr17:45883234:T:C	rs56194412	0.213667	-0.0580697	0.0097221	2.33e-09	1	0.000710609
EUR	chr17:45774132:T:C	chr17:45883446:A:T	rs56338487	0.213656	-0.0581362	0.00972221	2.23e-09	1	0.000739117
EUR	chr17:45774132:T:C	chr17:45883545:A:G	rs56180212	0.214146	-0.0573046	0.0097206	3.74e-09	1	0.000453744
EUR	chr17:45774132:T:C	chr17:45883552:T:C	rs56301449	0.213634	-0.0572609	0.00972229	3.87e-09	1	0.000439627
EUR	chr17:45774132:T:C	chr17:45883631:T:C	rs62055538	0.213667	-0.0581142	0.00972224	2.27e-09	1	0.000729385
EUR	chr17:45774132:T:C	chr17:45883678:A:G	rs62055539	0.213656	-0.0581811	0.00972194	2.17e-09	1	0.000759964
EUR	chr17:45774132:T:C	chr17:45883776:T:C	rs62055540	0.213647	-0.0572106	0.00972232	3.99e-09	1	0.000426761
EUR	chr17:45774132:T:C	chr17:45883926:G:T	rs17770108	0.21367	-0.0580766	0.00972207	2.32e-09	1	0.000713619
EUR	chr17:45774132:T:C	chr17:45884651:G:C	rs62055541	0.213661	-0.0580598	0.0097222	2.35e-09	1	0.00070617
EUR	chr17:45774132:T:C	chr17:45885616:G:A	rs77426526	0.213667	-0.058072	0.00972205	2.33e-09	1	0.000711713
EUR	chr17:45774132:T:C	chr17:45885680:G:A	rs77129180	0.213668	-0.0580715	0.00972208	2.33e-09	1	0.000711424
EUR	chr17:45774132:T:C	chr17:45885754:C:T	rs74863825	0.213671	-0.0580798	0.00972207	2.31e-09	1	0.000714984
EUR	chr17:45774132:T:C	chr17:45885916:C:G	rs80254317	0.213666	-0.0580745	0.00972217	2.32e-09	1	0.000712471
EUR	chr17:45774132:T:C	chr17:45886050:C:G	rs112425426	0.213659	-0.0580586	0.00972213	2.35e-09	1	0.00070584
EUR	chr17:45774132:T:C	chr17:45886478:C:T	rs62055542	0.213658	-0.0580511	0.00972231	2.36e-09	1	0.000702237
EUR	chr17:45774132:T:C	chr17:45886577:C:A	rs17770120	0.213652	-0.0580324	0.00972224	2.39e-09	1	0.000694617
EUR	chr17:45774132:T:C	chr17:45886797:G:A	rs17770150	0.213659	-0.0572702	0.00972216	3.85e-09	1	0.00044224
EUR	chr17:45774132:T:C	chr17:45886825:C:A	rs17770186	0.213428	-0.0576028	0.00972412	3.15e-09	1	0.000534532
EUR	chr17:45774132:T:C	chr17:45886917:G:C	rs17691449	0.213597	-0.0574114	0.00972299	3.53e-09	1	0.000479242
EUR	chr17:45774132:T:C	chr17:45887195:C:T	rs62055545	0.213405	-0.0574567	0.00979188	4.42e-09	1	0.000388011
EUR	chr17:45774132:T:C	chr17:45887201:A:C	rs62055546	0.212673	-0.0580217	0.00979481	3.15e-09	1	0.00053458
EUR	chr17:45774132:T:C	chr17:45887389:C:T	rs62055547	0.213652	-0.0572762	0.00972222	3.83e-09	1	0.000443713
EUR	chr17:45774132:T:C	chr17:45887533:A:G	rs62055548	0.213675	-0.0572737	0.00972214	3.84e-09	1	0.000443183
EUR	chr17:45774132:T:C	chr17:45887697:T:C	rs113327263	0.213649	-0.0573114	0.00972226	3.75e-09	1	0.000452947
EUR	chr17:45774132:T:C	chr17:45888229:G:C	rs62055549	0.213669	-0.0571919	0.00972189	4.03e-09	1	0.000422721
EUR	chr17:45774132:T:C	chr17:45888314:G:A	rs62055550	0.213629	-0.0579304	0.00972227	2.55e-09	1	0.00065357
EUR	chr17:45774132:T:C	chr17:45888321:C:G	rs62055551	0.213631	-0.0579354	0.00972227	2.54e-09	1	0.000655519
EUR	chr17:45774132:T:C	chr17:45888589:A:G	rs62055552	0.213666	-0.0571853	0.00972192	4.05e-09	1	0.00042104
EUR	chr17:45774132:T:C	chr17:45888812:C:A	rs62055553	0.213668	-0.0571864	0.00972189	4.05e-09	1	0.000421356
EUR	chr17:45774132:T:C	chr17:45888894:A:G	rs62055554	0.213663	-0.0572322	0.00972203	3.94e-09	1	0.000432653
EUR	chr17:45774132:T:C	chr17:45888916:G:T	rs62055555	0.213663	-0.0572318	0.00972202	3.94e-09	1	0.000432566
EUR	chr17:45774132:T:C	chr17:45889242:A:T	rs111941646	0.213669	-0.0571919	0.00972189	4.03e-09	1	0.000422721
EUR	chr17:45774132:T:C	chr17:45889383:T:C	rs62055556	0.213658	-0.0571809	0.00972217	4.07e-09	1	0.00041959
EUR	chr17:45774132:T:C	chr17:45889429:C:A	rs62055557	0.213643	-0.0571582	0.00972219	4.12e-09	1	0.000414
EUR	chr17:45774132:T:C	chr17:45889589:A:G	rs62055558	0.213664	-0.0571812	0.00972198	4.06e-09	1	0.000419939
EUR	chr17:45774132:T:C	chr17:45889772:T:G	rs62055559	0.213659	-0.0571768	0.00972203	4.07e-09	1	0.000418782
EUR	chr17:45774132:T:C	chr17:45890196:T:C	rs79193046	0.213411	-0.0572726	0.00972376	3.86e-09	1	0.000440415
EUR	chr17:45774132:T:C	chr17:45890853:A:G	rs17691466	0.213671	-0.0571982	0.00972191	4.02e-09	1	0.000424261
EUR	chr17:45774132:T:C	chr17:45891097:C:G	rs17691508	0.213656	-0.0571072	0.00972209	4.25e-09	1	0.000401919
EUR	chr17:45774132:T:C	chr17:45891206:G:A	rs62056760	0.213685	-0.0571834	0.00972151	4.05e-09	1	0.000421167
EUR	chr17:45774132:T:C	chr17:45891508:A:G	rs55943606	0.213331	-0.057633	0.00972544	3.1e-09	1	0.000541662
EUR	chr17:45774132:T:C	chr17:45891571:T:C	rs55895732	0.213672	-0.0572048	0.00972191	4e-09	1	0.000425911
EUR	chr17:45774132:T:C	chr17:45891628:T:C	rs55960528	0.213642	-0.0573996	0.00972236	3.55e-09	1	0.000476962
EUR	chr17:45774132:T:C	chr17:45891653:T:C	rs55877243	0.21367	-0.0571939	0.00972197	4.03e-09	1	0.000423102
EUR	chr17:45774132:T:C	chr17:45891770:C:T	rs17770296	0.213687	-0.0571579	0.00972178	4.12e-09	1	0.000414513
EUR	chr17:45774132:T:C	chr17:45891802:T:A	rs17691556	0.213672	-0.057194	0.00972189	4.03e-09	1	0.000423244
EUR	chr17:45774132:T:C	chr17:45892320:T:A	rs62056761	0.213656	-0.0571741	0.00972208	4.08e-09	1	0.000418046
EUR	chr17:45774132:T:C	chr17:45892413:G:T	rs17770337	0.213673	-0.0572803	0.00972201	3.82e-09	1	0.00044511
EUR	chr17:45774132:T:C	chr17:45892467:A:G	rs62056773	0.213671	-0.0571971	0.00972198	4.02e-09	1	0.000423884
EUR	chr17:45774132:T:C	chr17:45892535:G:A	rs62056774	0.213663	-0.057194	0.00972184	4.03e-09	1	0.000423317
EUR	chr17:45774132:T:C	chr17:45892586:T:C	rs62056775	0.213667	-0.0571953	0.00972201	4.03e-09	1	0.000423392
EUR	chr17:45774132:T:C	chr17:45892629:C:T	rs62056776	0.213665	-0.0571904	0.00972208	4.04e-09	1	0.000422071
EUR	chr17:45774132:T:C	chr17:45892742:C:A	rs78729125	0.213716	-0.0568269	0.00972189	5.06e-09	1	0.000341298
EUR	chr17:45774132:T:C	chr17:45892788:T:C	rs17770343	0.213663	-0.0571817	0.00972201	4.06e-09	1	0.000420019
EUR	chr17:45774132:T:C	chr17:45892937:G:A	rs62056777	0.213662	-0.0571492	0.00972217	4.15e-09	1	0.000411844
EUR	chr17:45774132:T:C	chr17:45893296:G:T	rs17691610	0.213679	-0.0571458	0.00972193	4.15e-09	1	0.000411363
EUR	chr17:45774132:T:C	chr17:45894091:G:C	rs76594404	0.213666	-0.0571862	0.00972195	4.05e-09	1	0.000421219
EUR	chr17:45774132:T:C	chr17:45894115:T:C	rs80233201	0.213675	-0.0572019	0.00972189	4.01e-09	1	0.000425215
EUR	chr17:45774132:T:C	chr17:45894238:C:G	rs62056778	0.213662	-0.0572075	0.00972179	3.99e-09	1	0.000426765
EUR	chr17:45774132:T:C	chr17:45894419:A:G	rs11575895	0.213623	-0.0571001	0.00972202	4.27e-09	1	0.000400344
EUR	chr17:45774132:T:C	chr17:45894571:C:A	rs62056779	0.213704	-0.0572324	0.00972165	3.93e-09	1	0.000433274
EUR	chr17:45774132:T:C	chr17:45894776:G:A	rs11575896	0.21364	-0.0573798	0.009722	3.59e-09	1	0.000472014
EUR	chr17:45774132:T:C	chr17:45895215:C:T	rs74457229	0.213655	-0.0571973	0.00972176	4.02e-09	1	0.000424257
EUR	chr17:45774132:T:C	chr17:45895714:A:G	rs74548327	0.213668	-0.0572155	0.00972162	3.97e-09	1	0.000429031
EUR	chr17:45774132:T:C	chr17:45895755:G:C	rs111972148	0.213666	-0.0573633	0.00972163	3.62e-09	1	0.000468044
EUR	chr17:45774132:T:C	chr17:45895867:C:T	rs76324150	0.213648	-0.0572228	0.00972179	3.96e-09	1	0.000430624
EUR	chr17:45774132:T:C	chr17:45896042:C:T	rs113347741	0.213671	-0.0572198	0.00972161	3.96e-09	1	0.000430133
EUR	chr17:45774132:T:C	chr17:45896047:A:G	rs78720789	0.213655	-0.0571941	0.00972176	4.03e-09	1	0.000423459
EUR	chr17:45774132:T:C	chr17:45896286:C:T	rs62056780	0.213661	-0.0572396	0.00972176	3.91e-09	1	0.000434948
EUR	chr17:45774132:T:C	chr17:45896533:T:C	rs62056781	0.213667	-0.0572148	0.00972164	3.97e-09	1	0.000428825
EUR	chr17:45774132:T:C	chr17:45896699:C:A	rs74496580	0.213645	-0.0571744	0.0097217	4.08e-09	1	0.000418669
EUR	chr17:45774132:T:C	chr17:45896864:C:T	rs62056782	0.213679	-0.0571707	0.00972151	4.08e-09	1	0.000418034
EUR	chr17:45774132:T:C	chr17:45897110:G:T	rs80346216	0.213649	-0.0571892	0.00972188	4.04e-09	1	0.000422065
EUR	chr17:45774132:T:C	chr17:45897111:A:T	rs76632685	0.213652	-0.057194	0.00972184	4.03e-09	1	0.000423317
EUR	chr17:45774132:T:C	chr17:45897183:G:C	rs62056783	0.21367	-0.0572223	0.00972164	3.95e-09	1	0.000430721
EUR	chr17:45774132:T:C	chr17:45897523:C:G	rs62056784	0.213673	-0.0572432	0.00972175	3.91e-09	1	0.000435885
EUR	chr17:45774132:T:C	chr17:45897897:T:C	rs62056785	0.213671	-0.0572251	0.00972168	3.95e-09	1	0.000431372
EUR	chr17:45774132:T:C	chr17:45897919:T:C	rs62056786	0.213617	-0.0573936	0.00972234	3.56e-09	1	0.00047531
EUR	chr17:45774132:T:C	chr17:45898049:A:C	rs62056789	0.213665	-0.0572045	0.0097217	4e-09	1	0.000426146
EUR	chr17:45774132:T:C	chr17:45898051:G:A	rs62056790	0.213664	-0.0571943	0.00972171	4.03e-09	1	0.000423582
EUR	chr17:45774132:T:C	chr17:45898698:T:C	rs62056791	0.213668	-0.0571838	0.00972191	4.05e-09	1	0.000420684
EUR	chr17:45774132:T:C	chr17:45899261:G:T	rs77561671	0.213708	-0.0571834	0.00972128	4.05e-09	1	0.000421502
EUR	chr17:45774132:T:C	chr17:45899278:G:A	rs62056792	0.213686	-0.0572981	0.00972153	3.77e-09	1	0.000450552
EUR	chr17:45774132:T:C	chr17:45899652:A:G	rs62056793	0.213685	-0.0572665	0.00972133	3.84e-09	1	0.00044255
EUR	chr17:45774132:T:C	chr17:45899683:A:G	rs62056794	0.213684	-0.0572656	0.00972136	3.85e-09	1	0.00044227
EUR	chr17:45774132:T:C	chr17:45900336:C:T	rs1864324	0.213652	-0.0573557	0.00972158	3.64e-09	1	0.000466032
EUR	chr17:45774132:T:C	chr17:45900461:C:T	rs1864325	0.213799	-0.0572587	0.00971936	3.83e-09	1	0.000443543
EUR	chr17:45774132:T:C	chr17:45900675:C:T	rs62056795	0.213684	-0.0572676	0.00972132	3.84e-09	1	0.000442852
EUR	chr17:45774132:T:C	chr17:45900754:A:G	rs62056796	0.213671	-0.0572991	0.00972143	3.77e-09	1	0.000450974
EUR	chr17:45774132:T:C	chr17:45900929:G:C	rs55691306	0.21368	-0.0572742	0.00972138	3.83e-09	1	0.000444484
EUR	chr17:45774132:T:C	chr17:45900954:G:A	rs55823844	0.213717	-0.0573065	0.00972131	3.75e-09	1	0.000453134
EUR	chr17:45774132:T:C	chr17:45901168:G:A	rs1560310	0.213683	-0.0572138	0.00972131	3.97e-09	1	0.000429062
EUR	chr17:45774132:T:C	chr17:45901238:A:G	rs1467962	0.213653	-0.0572126	0.00972155	3.98e-09	1	0.000428403
EUR	chr17:45774132:T:C	chr17:45901259:T:C	rs1560311	0.213676	-0.0572463	0.00972142	3.89e-09	1	0.000437181
EUR	chr17:45774132:T:C	chr17:45901568:T:G	rs1467963	0.213683	-0.0572706	0.00972136	3.83e-09	1	0.000443574
EUR	chr17:45774132:T:C	chr17:45902102:T:A	rs62056800	0.213656	-0.05727	0.00972184	3.84e-09	1	0.000442679
EUR	chr17:45774132:T:C	chr17:45902138:G:A	rs62056801	0.213681	-0.0572615	0.00972147	3.86e-09	1	0.000441035
EUR	chr17:45774132:T:C	chr17:45902256:G:A	rs113834264	0.213676	-0.0572483	0.00972151	3.89e-09	1	0.00043756
EUR	chr17:45774132:T:C	chr17:45902456:A:T	rs2099151	0.213718	-0.0573235	0.00972125	3.71e-09	1	0.000457792
EUR	chr17:45774132:T:C	chr17:45902605:C:T	rs2082068	0.213709	-0.0571074	0.00972138	4.24e-09	1	0.000402952
EUR	chr17:45774132:T:C	chr17:45903164:A:C	rs1984937	0.213688	-0.0572763	0.00972141	3.82e-09	1	0.000444988
EUR	chr17:45774132:T:C	chr17:45903396:A:G	rs62056802	0.213681	-0.0572735	0.00972161	3.83e-09	1	0.000443947
EUR	chr17:45774132:T:C	chr17:45904429:G:A	rs113589236	0.213175	-0.0575824	0.00972883	3.24e-09	1	0.000519477
EUR	chr17:45774132:T:C	chr17:45904465:A:T	rs113029914	0.213084	-0.057706	0.00972857	3e-09	1	0.000559415
EUR	chr17:45774132:T:C	chr17:45904592:C:T	rs112275277	0.213607	-0.0576466	0.00972274	3.05e-09	1	0.000551245
EUR	chr17:45774132:T:C	chr17:45904793:A:G	rs62056803	0.213696	-0.057305	0.00972132	3.75e-09	1	0.000452718
EUR	chr17:45774132:T:C	chr17:45904920:C:T	rs62056804	0.2137	-0.0572241	0.00972126	3.94e-09	1	0.000431745
EUR	chr17:45774132:T:C	chr17:45905537:A:G	rs77084869	0.213696	-0.057209	0.00972129	3.98e-09	1	0.000427882
EUR	chr17:45774132:T:C	chr17:45905595:T:C	rs74573628	0.213682	-0.0572378	0.00972151	3.91e-09	1	0.000434864
EUR	chr17:45774132:T:C	chr17:45905793:T:C	rs75617973	0.213704	-0.0572156	0.00972132	3.97e-09	1	0.000429502
EUR	chr17:45774132:T:C	chr17:45905997:G:A	rs62056805	0.213698	-0.057236	0.00972157	3.92e-09	1	0.000434313
EUR	chr17:45774132:T:C	chr17:45906435:A:G	rs62056806	0.213697	-0.0572161	0.00972135	3.97e-09	1	0.000429584
EUR	chr17:45774132:T:C	chr17:45906887:G:C	rs62056807	0.213702	-0.0571839	0.00972138	4.05e-09	1	0.00042148
EUR	chr17:45774132:T:C	chr17:45907033:C:T	rs1467966	0.213691	-0.0572794	0.00972139	3.81e-09	1	0.000445832
EUR	chr17:45774132:T:C	chr17:45907280:T:C	rs62056808	0.213166	-0.0579934	0.00979432	3.2e-09	1	0.000526661
EUR	chr17:45774132:T:C	chr17:45907303:A:G	rs62056809	0.213071	-0.0579138	0.00979574	3.38e-09	1	0.000500145
EUR	chr17:45774132:T:C	chr17:45907306:T:C	rs62056810	0.213173	-0.0580562	0.00979431	3.08e-09	1	0.000546485
EUR	chr17:45774132:T:C	chr17:45907498:C:T	rs79492906	0.213684	-0.0572749	0.00972147	3.82e-09	1	0.000444529
EUR	chr17:45774132:T:C	chr17:45907881:C:T	rs62056811	0.213663	-0.0571951	0.00972182	4.02e-09	1	0.00042362
EUR	chr17:45774132:T:C	chr17:45908231:C:T	rs74509629	0.213656	-0.0572197	0.00972158	3.96e-09	1	0.000430152
EUR	chr17:45774132:T:C	chr17:45908296:T:C	rs79290980	0.213688	-0.0572715	0.00972141	3.83e-09	1	0.000443732
EUR	chr17:45774132:T:C	chr17:45909030:C:T	rs1467968	0.213671	-0.0575439	0.00972151	3.23e-09	1	0.000520962
EUR	chr17:45774132:T:C	chr17:45909054:A:G	rs4371195	0.213658	-0.0572212	0.0097217	3.96e-09	1	0.000430353
EUR	chr17:45774132:T:C	chr17:45909066:G:A	rs12150125	0.213734	-0.0571712	0.00972161	4.08e-09	1	0.000418012
EUR	chr17:45774132:T:C	chr17:45909096:A:G	rs12150527	0.213682	-0.0572568	0.00972144	3.87e-09	1	0.000439862
EUR	chr17:45774132:T:C	chr17:45909626:G:C	rs7502888	0.213687	-0.0572828	0.00972144	3.81e-09	1	0.000446649
EUR	chr17:45774132:T:C	chr17:45909788:G:A	rs62056812	0.21328	-0.0574319	0.00972522	3.52e-09	1	0.00048132
EUR	chr17:45774132:T:C	chr17:45909818:T:C	rs111447859	0.213663	-0.0572432	0.00972205	3.91e-09	1	0.000435432
EUR	chr17:45774132:T:C	chr17:45910357:G:A	rs28439143	0.213367	-0.0579127	0.00973624	2.71e-09	1	0.00061552
EUR	chr17:45774132:T:C	chr17:45910435:T:C	rs56189701	0.213639	-0.0574291	0.00972282	3.49e-09	1	0.000484563
EUR	chr17:45774132:T:C	chr17:45911257:G:A	rs62056835	0.213714	-0.057184	0.00972198	4.06e-09	1	0.000420631
EUR	chr17:45774132:T:C	chr17:45911518:T:C	rs62056837	0.213698	-0.0571697	0.00972211	4.09e-09	1	0.000416922
EUR	chr17:45774132:T:C	chr17:45911721:A:G	rs62056838	0.213731	-0.057227	0.00972177	3.95e-09	1	0.000431719
EUR	chr17:45774132:T:C	chr17:45911855:T:C	rs62056839	0.213731	-0.0572268	0.00972177	3.95e-09	1	0.000431669
EUR	chr17:45774132:T:C	chr17:45912323:T:C	rs62056840	0.213721	-0.0572711	0.00972198	3.84e-09	1	0.000442751
EUR	chr17:45774132:T:C	chr17:45912532:T:G	rs112116311	0.213749	-0.057246	0.00972179	3.9e-09	1	0.000436544
EUR	chr17:45774132:T:C	chr17:45912543:A:G	rs78209533	0.213745	-0.0572369	0.00972185	3.92e-09	1	0.000434122
EUR	chr17:45774132:T:C	chr17:45912675:A:C	rs62056841	0.213716	-0.0573384	0.00972197	3.68e-09	1	0.000460676
EUR	chr17:45774132:T:C	chr17:45912706:A:G	rs79860128	0.213714	-0.0572583	0.00972197	3.87e-09	1	0.000439442
EUR	chr17:45774132:T:C	chr17:45913296:G:A	rs9944484	0.213801	-0.0574349	0.00972131	3.46e-09	1	0.000488793
EUR	chr17:45774132:T:C	chr17:45913553:A:G	rs17563965	0.213731	-0.0572289	0.00972203	3.94e-09	1	0.000431813
EUR	chr17:45774132:T:C	chr17:45913906:A:G	rs17563986	0.213702	-0.057246	0.00972203	3.9e-09	1	0.000436181
EUR	chr17:45774132:T:C	chr17:45914415:G:T	rs17564020	0.214116	-0.0574096	0.00972133	3.52e-09	1	0.000481511
EUR	chr17:45774132:T:C	chr17:45914522:G:A	rs55682376	0.213727	-0.0572105	0.00972184	3.99e-09	1	0.000427445
EUR	chr17:45774132:T:C	chr17:45914939:G:A	rs55933304	0.21346	-0.0572215	0.00979481	5.16e-09	1	0.000335095
EUR	chr17:45774132:T:C	chr17:45915090:G:A	rs62056848	0.213726	-0.0572752	0.00972189	3.83e-09	1	0.00044396
EUR	chr17:45774132:T:C	chr17:45915097:G:C	rs62056849	0.213736	-0.0572315	0.00972176	3.93e-09	1	0.000432879
EUR	chr17:45774132:T:C	chr17:45915215:C:T	rs62056850	0.214297	-0.0571514	0.00971968	4.1e-09	1	0.000415941
EUR	chr17:45774132:T:C	chr17:45915440:A:G	rs62056851	0.213726	-0.05731	0.00972176	3.75e-09	1	0.00045336
EUR	chr17:45774132:T:C	chr17:45916886:T:C	rs77926909	0.214225	-0.0576199	0.00972103	3.08e-09	1	0.000545861
EUR	chr17:45774132:T:C	chr17:45916992:C:T	rs111541901	0.213596	-0.0572335	0.00972272	3.94e-09	1	0.00043195
EUR	chr17:45774132:T:C	chr17:45917020:C:A	rs17649518	0.213727	-0.0571404	0.00972164	4.16e-09	1	0.000410471
EUR	chr17:45774132:T:C	chr17:45917069:A:G	rs62056859	0.213812	-0.057043	0.00972146	4.42e-09	1	0.000387899
EUR	chr17:45774132:T:C	chr17:45917257:G:A	rs112647192	0.213681	-0.0571152	0.00972199	4.23e-09	1	0.000403951
EUR	chr17:45774132:T:C	chr17:45917282:C:T	rs17649553	0.214206	-0.0573337	0.00972112	3.68e-09	1	0.000460762
EUR	chr17:45774132:T:C	chr17:45917586:A:G	rs17649571	0.213743	-0.0570813	0.00972155	4.32e-09	1	0.000396592
EUR	chr17:45774132:T:C	chr17:45917732:G:A	rs17564153	0.213718	-0.0572379	0.00972187	3.92e-09	1	0.000434347
EUR	chr17:45774132:T:C	chr17:45918624:A:G	rs17649635	0.21373	-0.057147	0.00972162	4.14e-09	1	0.000412094
EUR	chr17:45774132:T:C	chr17:45919542:T:G	rs55760800	0.213734	-0.0571501	0.0097216	4.14e-09	1	0.000412874
EUR	chr17:45774132:T:C	chr17:45919594:A:G	rs56303672	0.213729	-0.0571454	0.00972165	4.15e-09	1	0.000411664
EUR	chr17:45774132:T:C	chr17:45920006:T:C	rs17649641	0.213743	-0.0570738	0.00972159	4.34e-09	1	0.000394796
EUR	chr17:45774132:T:C	chr17:45920133:A:T	rs75046472	0.213731	-0.0571487	0.00972164	4.14e-09	1	0.000412478
EUR	chr17:45774132:T:C	chr17:45920154:C:T	rs17564223	0.213732	-0.0571508	0.00972163	4.13e-09	1	0.000413001
EUR	chr17:45774132:T:C	chr17:45920535:G:C	rs17649700	0.21377	-0.0571914	0.00972159	4.03e-09	1	0.000423036
EUR	chr17:45774132:T:C	chr17:45920785:C:T	rs62058962	0.213715	-0.057117	0.00972179	4.22e-09	1	0.000404658
EUR	chr17:45774132:T:C	chr17:45920962:C:T	rs1467969	0.21373	-0.0571652	0.00972175	4.1e-09	1	0.000416339
EUR	chr17:45774132:T:C	chr17:45921208:T:G	rs1467970	0.213747	-0.0571555	0.00972167	4.12e-09	1	0.000414086
EUR	chr17:45774132:T:C	chr17:45921401:T:C	rs767058	0.214131	-0.0576469	0.00972174	3.04e-09	1	0.000553284
EUR	chr17:45774132:T:C	chr17:45921456:A:G	rs767057	0.213759	-0.0572094	0.00972224	4e-09	1	0.000426578
EUR	chr17:45774132:T:C	chr17:45921544:C:T	rs767056	0.213674	-0.0572247	0.00972264	3.96e-09	1	0.000429839
EUR	chr17:45774132:T:C	chr17:45922040:A:G	rs62058964	0.213732	-0.0571906	0.00972206	4.04e-09	1	0.00042215
EUR	chr17:45774132:T:C	chr17:45922163:G:C	rs62058965	0.21373	-0.05707	0.00972196	4.35e-09	1	0.000393415
EUR	chr17:45774132:T:C	chr17:45922419:C:G	rs1967981	0.213768	-0.0571302	0.00972167	4.19e-09	1	0.000407976
EUR	chr17:45774132:T:C	chr17:45922427:G:A	rs1476127	0.21377	-0.0571393	0.00972166	4.16e-09	1	0.000410177
EUR	chr17:45774132:T:C	chr17:45922836:G:A	rs55929431	0.213804	-0.0570186	0.00972116	4.48e-09	1	0.000382783
EUR	chr17:45774132:T:C	chr17:45922868:A:T	rs8079501	0.213758	-0.0572186	0.00972176	3.97e-09	1	0.000429606
EUR	chr17:45774132:T:C	chr17:45923139:C:T	rs56002706	0.213758	-0.057164	0.00972167	4.1e-09	1	0.00041616
EUR	chr17:45774132:T:C	chr17:45923244:G:A	rs8078495	0.213749	-0.0570705	0.00972172	4.35e-09	1	0.000393855
EUR	chr17:45774132:T:C	chr17:45923548:T:C	rs17649866	0.213741	-0.0571394	0.00972168	4.16e-09	1	0.000410173
EUR	chr17:45774132:T:C	chr17:45923862:G:A	rs62058968	0.213735	-0.0571479	0.00972173	4.14e-09	1	0.000412156
EUR	chr17:45774132:T:C	chr17:45924013:C:T	rs17564493	0.213757	-0.0571086	0.0097215	4.24e-09	1	0.000403069
EUR	chr17:45774132:T:C	chr17:45924255:A:G	rs17649918	0.213707	-0.0571969	0.0097222	4.03e-09	1	0.000423512
EUR	chr17:45774132:T:C	chr17:45924295:A:G	rs17649954	0.213742	-0.0571615	0.00972175	4.11e-09	1	0.000415434
EUR	chr17:45774132:T:C	chr17:45924591:T:G	rs55685451	0.213729	-0.0571412	0.00972187	4.16e-09	1	0.000410338
EUR	chr17:45774132:T:C	chr17:45924696:A:C	rs17564591	0.213715	-0.0571474	0.00972209	4.15e-09	1	0.000411523
EUR	chr17:45774132:T:C	chr17:45924772:A:G	rs17564619	0.213736	-0.0571517	0.00972189	4.14e-09	1	0.000412849
EUR	chr17:45774132:T:C	chr17:45925065:C:T	rs62059003	0.213708	-0.0571662	0.00972214	4.1e-09	1	0.000416023
EUR	chr17:45774132:T:C	chr17:45925189:A:G	rs17650063	0.213732	-0.0571458	0.00972177	4.15e-09	1	0.000411591
EUR	chr17:45774132:T:C	chr17:45925229:C:T	rs17564703	0.213748	-0.0570906	0.00972194	4.3e-09	1	0.000398227
EUR	chr17:45774132:T:C	chr17:45925603:A:C	rs76090253	0.213734	-0.0571522	0.0097217	4.13e-09	1	0.000413241
EUR	chr17:45774132:T:C	chr17:45926031:T:A	rs55788597	0.213726	-0.0571225	0.00972174	4.21e-09	1	0.000406037
EUR	chr17:45774132:T:C	chr17:45926080:A:G	rs56197117	0.213722	-0.0571998	0.00972186	4.01e-09	1	0.000424734
EUR	chr17:45774132:T:C	chr17:45926233:C:T	rs56249311	0.213741	-0.0571618	0.00972169	4.11e-09	1	0.000415594
EUR	chr17:45774132:T:C	chr17:45926527:A:G	rs62059004	0.213717	-0.0571809	0.00972183	4.06e-09	1	0.000420083
EUR	chr17:45774132:T:C	chr17:45926710:T:C	rs76500077	0.213717	-0.0570939	0.00972197	4.29e-09	1	0.000398958
EUR	chr17:45774132:T:C	chr17:45927106:A:G	rs62059005	0.213717	-0.0571974	0.00972179	4.02e-09	1	0.000424238
EUR	chr17:45774132:T:C	chr17:45927888:T:A	rs113796169	0.213706	-0.0571862	0.00972206	4.05e-09	1	0.000421059
EUR	chr17:45774132:T:C	chr17:45927963:G:A	rs112454267	0.213692	-0.0570933	0.0097225	4.3e-09	1	0.00039809
EUR	chr17:45774132:T:C	chr17:45928047:A:G	rs17564780	0.213668	-0.057182	0.00972241	4.07e-09	1	0.000419513
EUR	chr17:45774132:T:C	chr17:45928249:A:G	rs62059007	0.213733	-0.0571423	0.00972181	4.16e-09	1	0.000410688
EUR	chr17:45774132:T:C	chr17:45928719:A:G	rs62059008	0.213671	-0.0570743	0.00972238	4.35e-09	1	0.000393838
EUR	chr17:45774132:T:C	chr17:45928764:T:C	rs62059009	0.21373	-0.0571432	0.00972184	4.16e-09	1	0.000410863
EUR	chr17:45774132:T:C	chr17:45928886:T:C	rs62061705	0.213717	-0.0571067	0.00972195	4.25e-09	1	0.000401995
EUR	chr17:45774132:T:C	chr17:45929235:T:C	rs17564829	0.213736	-0.0571197	0.00972198	4.22e-09	1	0.000405034
EUR	chr17:45774132:T:C	chr17:45929530:T:C	rs62061706	0.213735	-0.0571528	0.00972177	4.13e-09	1	0.000413287
EUR	chr17:45774132:T:C	chr17:45930127:C:T	rs62061709	0.213742	-0.0571816	0.00972211	4.06e-09	1	0.000419849
EUR	chr17:45774132:T:C	chr17:45932510:C:A	rs62061712	0.213697	-0.0571427	0.00972231	4.17e-09	1	0.000410076
EUR	chr17:45774132:T:C	chr17:45932555:A:G	rs7501759	0.213655	-0.0572415	0.00972283	3.92e-09	1	0.000433823
EUR	chr17:45774132:T:C	chr17:45932674:A:G	rs2316782	0.213747	-0.0572267	0.00972181	3.95e-09	1	0.000431583
EUR	chr17:45774132:T:C	chr17:45932752:G:C	rs2316783	0.213728	-0.0571553	0.00972189	4.13e-09	1	0.000413723
EUR	chr17:45774132:T:C	chr17:45932998:C:G	rs4255816	0.213745	-0.0571675	0.00972192	4.1e-09	1	0.000416657
EUR	chr17:45774132:T:C	chr17:45933039:A:G	rs62061713	0.213755	-0.0571657	0.00972183	4.1e-09	1	0.000416346
EUR	chr17:45774132:T:C	chr17:45933086:C:A	rs62061714	0.213863	-0.0571182	0.00972203	4.23e-09	1	0.000404608
EUR	chr17:45774132:T:C	chr17:45933295:A:G	rs113952577	0.213684	-0.057196	0.00972256	4.03e-09	1	0.000422761
EUR	chr17:45774132:T:C	chr17:45933618:G:A	rs78077519	0.213744	-0.057237	0.00972195	3.92e-09	1	0.000433997
EUR	chr17:45774132:T:C	chr17:45933652:A:G	rs17564871	0.213748	-0.0572436	0.0097218	3.91e-09	1	0.000435912
EUR	chr17:45774132:T:C	chr17:45933707:G:A	rs17650258	0.213773	-0.0573291	0.00972198	3.7e-09	1	0.000458142
EUR	chr17:45774132:T:C	chr17:45934160:A:G	rs62061715	0.213742	-0.0572318	0.00972181	3.93e-09	1	0.000432881
EUR	chr17:45774132:T:C	chr17:45934383:A:G	rs17564948	0.213744	-0.0572414	0.00972184	3.91e-09	1	0.000435288
EUR	chr17:45774132:T:C	chr17:45934459:A:C	rs17564983	0.21375	-0.0571977	0.00972186	4.02e-09	1	0.00042421
EUR	chr17:45774132:T:C	chr17:45934730:A:G	rs62061716	0.213744	-0.0572555	0.00972191	3.88e-09	1	0.000438809
EUR	chr17:45774132:T:C	chr17:45934977:G:A	rs17650335	0.213746	-0.0572378	0.00972183	3.92e-09	1	0.000434382
EUR	chr17:45774132:T:C	chr17:45935097:T:C	rs17565025	0.214091	-0.0571268	0.009721	4.19e-09	1	0.000408105
EUR	chr17:45774132:T:C	chr17:45935549:T:C	rs77924424	0.213739	-0.0572213	0.00972245	3.97e-09	1	0.000429262
EUR	chr17:45774132:T:C	chr17:45935623:C:T	rs62061719	0.213987	-0.0572435	0.00972208	3.91e-09	1	0.000435464
EUR	chr17:45774132:T:C	chr17:45935658:T:C	rs17650381	0.213988	-0.0572492	0.00972207	3.9e-09	1	0.000436943
EUR	chr17:45774132:T:C	chr17:45935737:G:T	rs17650417	0.21373	-0.0572395	0.00972222	3.92e-09	1	0.000434229
EUR	chr17:45774132:T:C	chr17:45935823:C:T	rs62061720	0.213719	-0.0571574	0.00972252	4.13e-09	1	0.000413333
EUR	chr17:45774132:T:C	chr17:45935980:T:C	rs62061721	0.213737	-0.0572238	0.0097222	3.96e-09	1	0.000430266
EUR	chr17:45774132:T:C	chr17:45936572:A:G	rs12150111	0.213739	-0.0572222	0.00972217	3.96e-09	1	0.000429906
EUR	chr17:45774132:T:C	chr17:45936771:G:T	rs12150460	0.213753	-0.0572553	0.00972215	3.88e-09	1	0.000438393
EUR	chr17:45774132:T:C	chr17:45936897:T:C	rs12150195	0.21399	-0.0572221	0.00972224	3.96e-09	1	0.000429776
EUR	chr17:45774132:T:C	chr17:45937018:G:A	rs55874169	0.213985	-0.0572193	0.00972227	3.97e-09	1	0.000429025
EUR	chr17:45774132:T:C	chr17:45938258:G:A	rs12150576	0.21398	-0.0571952	0.00972222	4.03e-09	1	0.000423059
EUR	chr17:45774132:T:C	chr17:45938379:A:G	rs12150235	0.21397	-0.0572141	0.00972236	3.99e-09	1	0.000427581
EUR	chr17:45774132:T:C	chr17:45938450:A:G	rs12150242	0.213985	-0.0572119	0.00972221	3.99e-09	1	0.00042725
EUR	chr17:45774132:T:C	chr17:45938563:G:A	rs12150104	0.21398	-0.0572049	0.00972227	4.01e-09	1	0.000425406
EUR	chr17:45774132:T:C	chr17:45938791:G:C	rs62061725	0.213967	-0.0572124	0.00972254	3.99e-09	1	0.000426888
EUR	chr17:45774132:T:C	chr17:45941033:A:G	rs62061733	0.21812	-0.0570078	0.00971288	4.38e-09	1	0.000391364
EUR	chr17:45774132:T:C	chr17:45942113:C:G	rs62062768	0.213971	-0.0572942	0.00979503	4.94e-09	1	0.000349266
EUR	chr17:45774132:T:C	chr17:45942314:T:C	rs62062770	0.213964	-0.057238	0.00979514	5.11e-09	1	0.000337937
EUR	chr17:45774132:T:C	chr17:45942916:G:A	rs62062771	0.213936	-0.0572436	0.00979516	5.09e-09	1	0.000339013
EUR	chr17:45774132:T:C	chr17:45942948:C:T	rs62062772	0.213931	-0.0572708	0.00979519	5.01e-09	1	0.000344369
EUR	chr17:45774132:T:C	chr17:45943179:A:G	rs62062773	0.213957	-0.0572238	0.00979518	5.16e-09	1	0.000335122
EUR	chr17:45774132:T:C	chr17:45943695:C:T	rs79115768	0.213959	-0.0572113	0.009795	5.19e-09	1	0.000332905
EUR	chr17:45774132:T:C	chr17:45944097:T:C	rs62062774	0.213956	-0.0572194	0.00979506	5.17e-09	1	0.000334404
EUR	chr17:45774132:T:C	chr17:45944333:G:T	rs2316784	0.213207	-0.058016	0.00979501	3.16e-09	1	0.000532422
EUR	chr17:45774132:T:C	chr17:45944351:G:A	rs4327091	0.213226	-0.0579201	0.0097951	3.36e-09	1	0.000503112
EUR	chr17:45774132:T:C	chr17:45944378:T:C	rs4479290	0.213445	-0.0580078	0.00979505	3.18e-09	1	0.000529789
EUR	chr17:45774132:T:C	chr17:45944677:A:C	rs62062776	0.213922	-0.0573553	0.00979537	4.76e-09	1	0.000361461
EUR	chr17:45774132:T:C	chr17:45944702:G:A	rs62062777	0.213953	-0.0572061	0.00979507	5.21e-09	1	0.000331825
EUR	chr17:45774132:T:C	chr17:45945067:T:C	rs79765413	0.213195	-0.0572444	0.00979523	5.09e-09	1	0.00033909
EUR	chr17:45774132:T:C	chr17:45945068:G:A	rs78834738	0.213203	-0.0572215	0.00979513	5.16e-09	1	0.000334732
EUR	chr17:45774132:T:C	chr17:45945162:A:G	rs62062778	0.213707	-0.0572147	0.00979503	5.18e-09	1	0.000333528
EUR	chr17:45774132:T:C	chr17:45945266:G:A	rs62062781	0.213705	-0.0572172	0.00979504	5.17e-09	1	0.000334
EUR	chr17:45774132:T:C	chr17:45946154:T:G	rs62062783	0.213954	-0.0572194	0.00979511	5.17e-09	1	0.000334347
EUR	chr17:45774132:T:C	chr17:45947499:T:C	rs62062787	0.213952	-0.0572483	0.00979514	5.08e-09	1	0.000339962
EUR	chr17:45774132:T:C	chr17:45947667:T:C	rs62062789	0.213459	-0.0572123	0.00979507	5.19e-09	1	0.00033302
EUR	chr17:45774132:T:C	chr17:45947679:C:T	rs62062790	0.213471	-0.057243	0.0097951	5.09e-09	1	0.000338964
EUR	chr17:45774132:T:C	chr17:45947907:G:A	rs62062791	0.213703	-0.0572116	0.00979507	5.19e-09	1	0.000332884
EUR	chr17:45774132:T:C	chr17:45947981:T:C	rs62062792	0.213706	-0.057208	0.00979505	5.2e-09	1	0.000332213
EUR	chr17:45774132:T:C	chr17:45948226:G:C	rs78026984	0.213965	-0.057212	0.00979508	5.19e-09	1	0.00033295
EUR	chr17:45774132:T:C	chr17:45948284:T:C	rs113395365	0.213958	-0.0572104	0.00979502	5.2e-09	1	0.000332709
EUR	chr17:45774132:T:C	chr17:45948955:T:C	rs62062793	0.213952	-0.0572171	0.00979517	5.18e-09	1	0.000333834
EUR	chr17:45774132:T:C	chr17:45949724:C:T	rs62062795	0.213939	-0.0572269	0.00979517	5.15e-09	1	0.000335736
EUR	chr17:45774132:T:C	chr17:45949950:G:A	rs62062796	0.213961	-0.0572243	0.00979508	5.15e-09	1	0.000335332
EUR	chr17:45774132:T:C	chr17:45950000:T:G	rs62062797	0.213201	-0.0580185	0.009795	3.16e-09	1	0.000533223
EUR	chr17:45774132:T:C	chr17:45950017:A:G	rs62062798	0.213192	-0.0580746	0.00979522	3.05e-09	1	0.000550682
EUR	chr17:45774132:T:C	chr17:45950155:G:T	rs62062799	0.213922	-0.0572627	0.00979534	5.04e-09	1	0.00034258
EUR	chr17:45774132:T:C	chr17:45950387:A:G	rs62062800	0.213942	-0.0572054	0.00979507	5.21e-09	1	0.000331691
EUR	chr17:45774132:T:C	chr17:45950817:T:C	rs62062803	0.213974	-0.0572236	0.00979498	5.15e-09	1	0.00033531
EUR	chr17:45774132:T:C	chr17:45952829:A:T	rs17650597	0.213899	-0.0572593	0.00979503	5.04e-09	1	0.000342265
EUR	chr17:45774132:T:C	chr17:45952865:T:C	rs17650633	0.213886	-0.0572987	0.00979517	4.93e-09	1	0.000350013
EUR	chr17:45774132:T:C	chr17:45952945:T:G	rs17650651	0.213886	-0.0572408	0.0097952	5.1e-09	1	0.000338418
EUR	chr17:45774132:T:C	chr17:45953407:A:G	rs62062805	0.213901	-0.0572593	0.00979503	5.04e-09	1	0.000342265
EUR	chr17:45774132:T:C	chr17:45954054:G:A	rs62062806	0.213899	-0.0572593	0.00979503	5.04e-09	1	0.000342265
EUR	chr17:45774132:T:C	chr17:45954174:G:T	rs55978005	0.213906	-0.0572643	0.00979509	5.03e-09	1	0.000343189
EUR	chr17:45774132:T:C	chr17:45954580:A:G	rs55946323	0.213896	-0.0572552	0.00979505	5.06e-09	1	0.000341429
EUR	chr17:45774132:T:C	chr17:45954707:A:G	rs56317731	0.213899	-0.0572593	0.00979503	5.04e-09	1	0.000342265
EUR	chr17:45774132:T:C	chr17:45955231:G:A	rs56080482	0.213871	-0.0572848	0.00979545	4.97e-09	1	0.000346871
EUR	chr17:45774132:T:C	chr17:45955402:T:C	rs17571718	0.213923	-0.0572856	0.00979507	4.96e-09	1	0.00034748
EUR	chr17:45774132:T:C	chr17:45955513:A:G	rs78555354	0.213625	-0.0572359	0.00979533	5.12e-09	1	0.000337309
EUR	chr17:45774132:T:C	chr17:45955549:T:C	rs17571739	0.21359	-0.0572456	0.00979584	5.1e-09	1	0.000338626
EUR	chr17:45774132:T:C	chr17:45955590:G:A	rs62062813	0.213654	-0.0572695	0.00979502	5.01e-09	1	0.000344308
EUR	chr17:45774132:T:C	chr17:45955636:T:C	rs62063262	0.213899	-0.057273	0.00979503	5e-09	1	0.000344996
EUR	chr17:45774132:T:C	chr17:45956028:G:C	rs62063263	0.213151	-0.0580789	0.00979501	3.04e-09	1	0.000552481
EUR	chr17:45774132:T:C	chr17:45956035:C:T	rs62063264	0.213151	-0.0580808	0.00979501	3.04e-09	1	0.000553099
EUR	chr17:45774132:T:C	chr17:45956102:G:A	rs62063265	0.213643	-0.0572745	0.00979513	5e-09	1	0.000345179
EUR	chr17:45774132:T:C	chr17:45956122:C:T	rs62063266	0.213654	-0.0572735	0.00979502	5e-09	1	0.000345107
EUR	chr17:45774132:T:C	chr17:45956436:T:C	rs17571781	0.213681	-0.05724	0.00979488	5.1e-09	1	0.000338628
EUR	chr17:45774132:T:C	chr17:45957467:G:A	rs62063269	0.213651	-0.0572726	0.00979502	5e-09	1	0.000344927
EUR	chr17:45774132:T:C	chr17:45957493:A:G	rs17571809	0.213652	-0.0572711	0.00979505	5.01e-09	1	0.000344592
EUR	chr17:45774132:T:C	chr17:45958001:A:G	rs17650771	0.213649	-0.0572627	0.00979507	5.03e-09	1	0.000342894
EUR	chr17:45774132:T:C	chr17:45958150:G:A	rs77555455	0.213648	-0.0572461	0.00979505	5.08e-09	1	0.000339632
EUR	chr17:45774132:T:C	chr17:45958340:A:G	rs17571857	0.213613	-0.0572512	0.00979549	5.08e-09	1	0.00034013
EUR	chr17:45774132:T:C	chr17:45958681:G:A	rs62063271	0.21367	-0.057383	0.00979526	4.68e-09	1	0.000367464
EUR	chr17:45774132:T:C	chr17:45958921:A:G	rs62063275	0.213723	-0.0573408	0.00979491	4.79e-09	1	0.000358991
EUR	chr17:45774132:T:C	chr17:45959096:T:A	rs62063277	0.213904	-0.0572789	0.00979507	4.98e-09	1	0.000346132
EUR	chr17:45774132:T:C	chr17:45959548:C:T	rs62063278	0.213157	-0.0572708	0.00979505	5.01e-09	1	0.000344532
EUR	chr17:45774132:T:C	chr17:45959570:G:A	rs62063279	0.213158	-0.0580748	0.00979511	3.05e-09	1	0.000550958
EUR	chr17:45774132:T:C	chr17:45959713:G:A	rs113793114	0.213713	-0.057406	0.00979477	4.6e-09	1	0.000373032
EUR	chr17:45774132:T:C	chr17:45961419:A:G	rs62063281	0.20945	-0.0586544	0.00990922	3.24e-09	1	0.000520781
EUR	chr17:45774132:T:C	chr17:45961642:G:A	rs17650860	0.212214	-0.0579655	0.00981544	3.51e-09	1	0.000481548
EUR	chr17:45774132:T:C	chr17:45961677:G:A	rs62063282	0.213382	-0.0573017	0.00979741	4.96e-09	1	0.000347967
EUR	chr17:45774132:T:C	chr17:45962754:C:T	rs55780945	0.213615	-0.0572359	0.00979433	5.1e-09	1	0.000338454
EUR	chr17:45774132:T:C	chr17:45963457:C:T	rs55711941	0.213632	-0.0573624	0.00979431	4.72e-09	1	0.000364267
EUR	chr17:45774132:T:C	chr17:45963735:T:C	rs55709241	0.212885	-0.0572087	0.0097942	5.19e-09	1	0.000333306
EUR	chr17:45774132:T:C	chr17:45963741:G:A	rs56280951	0.212874	-0.0572663	0.00979433	5.01e-09	1	0.000344474
EUR	chr17:45774132:T:C	chr17:45964196:G:T	rs112058117	0.21239	-0.0578722	0.00986697	4.48e-09	1	0.000382421
EUR	chr17:45774132:T:C	chr17:45964451:A:G	rs112206871	0.213566	-0.0573122	0.009795	4.88e-09	1	0.00035297
EUR	chr17:45774132:T:C	chr17:45964855:A:G	rs56166491	0.213841	-0.0572496	0.00979336	5.04e-09	1	0.000342277
EUR	chr17:45774132:T:C	chr17:45964995:T:C	rs56226437	0.213156	-0.0575609	0.00979436	4.18e-09	1	0.000408817
EUR	chr17:45774132:T:C	chr17:45965000:G:A	rs55907036	0.213141	-0.0575913	0.00979448	4.1e-09	1	0.00041596
EUR	chr17:45774132:T:C	chr17:45965417:G:A	rs56294117	0.213506	-0.0573833	0.00979571	4.68e-09	1	0.000366965
EUR	chr17:45774132:T:C	chr17:45966453:G:A	rs62063293	0.21363	-0.0572095	0.00979391	5.18e-09	1	0.000333788
EUR	chr17:45774132:T:C	chr17:45969850:T:G	rs62641967	0.213555	-0.0572114	0.00979461	5.19e-09	1	0.000333365
EUR	chr17:45774132:T:C	chr17:45970957:G:T	rs62063298	0.212645	-0.0579648	0.0097938	3.25e-09	1	0.000518825
EUR	chr17:45774132:T:C	chr17:45970970:T:C	rs62063299	0.212651	-0.0588415	0.00979374	1.88e-09	1	0.000871787
EUR	chr17:45774132:T:C	chr17:45970984:T:C	rs62063300	0.212657	-0.0587618	0.00979371	1.97e-09	1	0.000831449
EUR	chr17:45774132:T:C	chr17:45974223:T:G	rs118087478	0.211902	-0.0577297	0.00986621	4.88e-09	1	0.000353141
EUR	chr17:45774132:T:C	chr17:45976623:G:A	rs62063778	0.213576	-0.0572643	0.00979392	5.01e-09	1	0.000344554
EUR	chr17:45774132:T:C	chr17:45976871:G:A	rs17651285	0.213628	-0.0572043	0.00979355	5.19e-09	1	0.000333189
EUR	chr17:45774132:T:C	chr17:45977230:T:G	rs17572495	0.21361	-0.0572712	0.00979362	4.98e-09	1	0.000346288
EUR	chr17:45774132:T:C	chr17:45979067:T:C	rs2163129	0.213592	-0.0573162	0.0097937	4.85e-09	1	0.000355357
EUR	chr17:45774132:T:C	chr17:45979068:G:A	rs2163130	0.213589	-0.0573247	0.00979371	4.82e-09	1	0.000357103
EUR	chr17:45774132:T:C	chr17:45980638:A:G	rs17572613	0.213568	-0.0572733	0.00979386	4.98e-09	1	0.000346428
EUR	chr17:45774132:T:C	chr17:45980651:G:T	rs77527347	0.213551	-0.0572963	0.00979399	4.91e-09	1	0.000350929
EUR	chr17:45774132:T:C	chr17:45981263:T:A	rs17572627	0.213606	-0.0572269	0.00979373	5.12e-09	1	0.000337377
EUR	chr17:45774132:T:C	chr17:45981495:C:A	rs17651483	0.213579	-0.057376	0.00979385	4.67e-09	1	0.000367733
EUR	chr17:45774132:T:C	chr17:45981849:C:T	rs62063783	0.213616	-0.0571999	0.00979386	5.21e-09	1	0.000331992
EUR	chr17:45774132:T:C	chr17:45982882:G:A	rs56234850	0.213704	-0.0578972	0.00979337	3.38e-09	1	0.000499386
EUR	chr17:45774132:T:C	chr17:45983409:C:T	rs63750417	0.213596	-0.0572483	0.00979356	5.05e-09	1	0.000341787
EUR	chr17:45774132:T:C	chr17:45983912:C:T	rs17651549	0.213633	-0.0580291	0.00979327	3.12e-09	1	0.000539798
EUR	chr17:45774132:T:C	chr17:45988806:A:G	rs112385572	0.213599	-0.0572926	0.00979382	4.92e-09	1	0.000350378
EUR	chr17:45774132:T:C	chr17:45990142:A:G	rs79447161	0.213595	-0.0572243	0.0097936	5.13e-09	1	0.000337018
EUR	chr17:45774132:T:C	chr17:45991114:T:C	rs77290642	0.213609	-0.0572671	0.0097936	4.99e-09	1	0.000345489
EUR	chr17:45774132:T:C	chr17:45991558:G:A	rs1052551	0.213593	-0.0580021	0.00979387	3.17e-09	1	0.00053019
EUR	chr17:45774132:T:C	chr17:45991814:C:G	rs62063799	0.213604	-0.0571989	0.00979349	5.2e-09	1	0.000332215
EUR	chr17:45774132:T:C	chr17:45991832:C:T	rs62063800	0.21362	-0.0572366	0.00979342	5.08e-09	1	0.000339637
EUR	chr17:45774132:T:C	chr17:45992321:A:G	rs17651857	0.213615	-0.0579925	0.00979354	3.19e-09	1	0.000527813
EUR	chr17:45774132:T:C	chr17:45992402:A:G	rs74759276	0.213622	-0.0579722	0.00979342	3.23e-09	1	0.000521773
EUR	chr17:45774132:T:C	chr17:45992474:G:A	rs17651887	0.213597	-0.0581326	0.00979371	2.93e-09	1	0.000572819
EUR	chr17:45774132:T:C	chr17:45992604:C:G	rs78599197	0.213623	-0.0579712	0.00979341	3.23e-09	1	0.000521485
EUR	chr17:45774132:T:C	chr17:45992745:G:C	rs62063842	0.213619	-0.057923	0.0097935	3.33e-09	1	0.000506775
EUR	chr17:45774132:T:C	chr17:45993179:G:A	rs55662347	0.213624	-0.0579662	0.00979341	3.24e-09	1	0.000519956
EUR	chr17:45774132:T:C	chr17:45993590:T:A	rs55913645	0.213619	-0.057971	0.00979345	3.23e-09	1	0.000521351
EUR	chr17:45774132:T:C	chr17:45993723:C:G	rs17573175	0.213622	-0.0579632	0.00979343	3.25e-09	1	0.000519004
EUR	chr17:45774132:T:C	chr17:45993928:T:C	rs62063845	0.213615	-0.057997	0.00979356	3.18e-09	1	0.000529174
EUR	chr17:45774132:T:C	chr17:45994308:A:G	rs62063846	0.213605	-0.0579689	0.00979358	3.24e-09	1	0.000520473
EUR	chr17:45774132:T:C	chr17:45994651:C:A	rs55736025	0.213622	-0.057973	0.00979343	3.23e-09	1	0.000522
EUR	chr17:45774132:T:C	chr17:45994675:T:A	rs55886080	0.213616	-0.0579628	0.00979349	3.25e-09	1	0.000518774
EUR	chr17:45774132:T:C	chr17:45995057:A:C	rs75944932	0.213599	-0.0580295	0.00979371	3.12e-09	1	0.000539098
EUR	chr17:45774132:T:C	chr17:45995488:T:C	rs17573245	0.213701	-0.0580917	0.00979319	3e-09	1	0.000560205
EUR	chr17:45774132:T:C	chr17:45995515:C:G	rs17573266	0.213911	-0.0581751	0.00979288	2.84e-09	1	0.000589054
EUR	chr17:45774132:T:C	chr17:45995618:A:G	rs112572874	0.215352	-0.0578431	0.00979016	3.46e-09	1	0.000489201
EUR	chr17:45774132:T:C	chr17:45995661:G:A	rs17652036	0.213553	-0.0579669	0.00979406	3.25e-09	1	0.000518996
EUR	chr17:45774132:T:C	chr17:45995696:T:G	rs62063849	0.213616	-0.0579092	0.00979381	3.36e-09	1	0.000502147
EUR	chr17:45774132:T:C	chr17:45995779:G:C	rs17652066	0.213507	-0.0579646	0.00979455	3.26e-09	1	0.000517413
EUR	chr17:45774132:T:C	chr17:45996373:G:A	rs62063850	0.213601	-0.0579415	0.00979372	3.29e-09	1	0.000511917
EUR	chr17:45774132:T:C	chr17:45996523:A:G	rs1052553	0.213762	-0.0576709	0.0097932	3.89e-09	1	0.00043767
EUR	chr17:45774132:T:C	chr17:45996607:T:C	rs17652121	0.213609	-0.0579401	0.00979373	3.3e-09	1	0.000511479
EUR	chr17:45774132:T:C	chr17:45997069:C:G	rs62063851	0.213595	-0.0579355	0.00979363	3.31e-09	1	0.000510277
EUR	chr17:45774132:T:C	chr17:45997247:A:G	rs62063853	0.213129	-0.0580079	0.00979338	3.16e-09	1	0.000532908
EUR	chr17:45774132:T:C	chr17:45997253:G:A	rs62063854	0.213122	-0.0579755	0.00979343	3.22e-09	1	0.000522768
EUR	chr17:45774132:T:C	chr17:45997733:T:C	rs2004673	0.213624	-0.057976	0.00979341	3.22e-09	1	0.000522957
EUR	chr17:45774132:T:C	chr17:45997744:A:T	rs2004674	0.213617	-0.0579885	0.00979351	3.2e-09	1	0.000526629
EUR	chr17:45774132:T:C	chr17:45998169:T:C	rs62063855	0.213623	-0.0579754	0.00979344	3.22e-09	1	0.000522719
EUR	chr17:45774132:T:C	chr17:45998471:T:C	rs1078269	0.213624	-0.0579762	0.00979341	3.22e-09	1	0.000523019
EUR	chr17:45774132:T:C	chr17:45998535:A:G	rs1078268	0.213617	-0.0579873	0.00979355	3.2e-09	1	0.000526184
EUR	chr17:45774132:T:C	chr17:45999100:A:G	rs62063856	0.213624	-0.0579652	0.00979341	3.24e-09	1	0.00051965
EUR	chr17:45774132:T:C	chr17:45999299:A:G	rs62063857	0.213655	-0.0580088	0.00979303	3.15e-09	1	0.00053384
EUR	chr17:45774132:T:C	chr17:46000342:G:T	rs79959255	0.213621	-0.057986	0.00979346	3.2e-09	1	0.000525947
EUR	chr17:45774132:T:C	chr17:46000484:G:A	rs56301633	0.212623	-0.0587298	0.00986581	2.63e-09	1	0.000632489
EUR	chr17:45774132:T:C	chr17:46000485:T:A	rs56108300	0.212601	-0.0588129	0.00986615	2.51e-09	1	0.000663305
EUR	chr17:45774132:T:C	chr17:46001250:G:A	rs62063859	0.213637	-0.0579083	0.00979338	3.36e-09	1	0.000502632
EUR	chr17:45774132:T:C	chr17:46001466:G:A	rs62064660	0.213621	-0.0579701	0.00979347	3.23e-09	1	0.000521039
EUR	chr17:45774132:T:C	chr17:46001526:G:A	rs62064661	0.213607	-0.0580386	0.00979357	3.1e-09	1	0.000542255
EUR	chr17:45774132:T:C	chr17:46002201:C:T	rs17573447	0.213631	-0.0579838	0.00979371	3.21e-09	1	0.000524811
EUR	chr17:45774132:T:C	chr17:46002355:A:G	rs62064662	0.213638	-0.0577154	0.0097935	3.79e-09	1	0.000448741
EUR	chr17:45774132:T:C	chr17:46002673:T:G	rs62064663	0.214077	-0.0572302	0.00979274	5.09e-09	1	0.00033916
EUR	chr17:45774132:T:C	chr17:46003698:A:G	rs8070723	0.214581	-0.0573397	0.00979095	4.73e-09	1	0.000363628
EUR	chr17:45774132:T:C	chr17:46004096:T:C	rs62064664	0.213641	-0.0578338	0.00979383	3.52e-09	1	0.000480398
EUR	chr17:45774132:T:C	chr17:46004161:T:C	rs62064665	0.213629	-0.0579336	0.00979358	3.31e-09	1	0.000509796
EUR	chr17:45774132:T:C	chr17:46004815:A:G	rs111324579	0.213692	-0.0578806	0.00979373	3.42e-09	1	0.00049393
EUR	chr17:45774132:T:C	chr17:46004883:A:T	rs113201171	0.213555	-0.0577556	0.00979496	3.71e-09	1	0.00045711
EUR	chr17:45774132:T:C	chr17:46005148:T:C	rs62064666	0.213592	-0.0582448	0.00979374	2.73e-09	1	0.000611927
EUR	chr17:45774132:T:C	chr17:46005162:A:T	rs62064667	0.213623	-0.0580319	0.00979362	3.11e-09	1	0.000540029
EUR	chr17:45774132:T:C	chr17:46005237:A:C	rs17573593	0.213638	-0.0580612	0.00979353	3.06e-09	1	0.000549588
EUR	chr17:45774132:T:C	chr17:46005615:G:A	rs62064668	0.213666	-0.0578695	0.00979365	3.44e-09	1	0.000490862
EUR	chr17:45774132:T:C	chr17:46005715:G:A	rs17573607	0.213214	-0.0579477	0.00979728	3.33e-09	1	0.000507472
EUR	chr17:45774132:T:C	chr17:46005957:C:T	rs17652337	0.214117	-0.0577301	0.00979703	3.8e-09	1	0.000447143
EUR	chr17:45774132:T:C	chr17:46006036:G:A	rs1991556	0.214997	-0.0580924	0.00980203	3.09e-09	1	0.000543424
EUR	chr17:45774132:T:C	chr17:46007167:T:C	rs74829364	0.213598	-0.0580292	0.00979403	3.12e-09	1	0.000538403
EUR	chr17:45774132:T:C	chr17:46007310:C:T	rs62064669	0.213615	-0.0579754	0.00979379	3.23e-09	1	0.000522083
EUR	chr17:45774132:T:C	chr17:46007478:G:C	rs78962882	0.213621	-0.0579881	0.00979371	3.2e-09	1	0.000526139
EUR	chr17:45774132:T:C	chr17:46008486:T:A	rs62064670	0.213616	-0.057976	0.00979379	3.23e-09	1	0.000522267
EUR	chr17:45774132:T:C	chr17:46008734:T:C	rs62064671	0.213615	-0.0579756	0.00979379	3.23e-09	1	0.000522144
EUR	chr17:45774132:T:C	chr17:46009155:G:A	rs62064672	0.213609	-0.0579643	0.00979386	3.25e-09	1	0.000518564
EUR	chr17:45774132:T:C	chr17:46011560:C:T	rs62064675	0.213405	-0.0578953	0.00979385	3.39e-09	1	0.000498
EUR	chr17:45774132:T:C	chr17:46011571:G:C	rs17652449	0.213357	-0.0580007	0.00979391	3.18e-09	1	0.00052968
EUR	chr17:45774132:T:C	chr17:46011742:T:C	rs76723223	0.213618	-0.0572049	0.00979375	5.19e-09	1	0.000333079
EUR	chr17:45774132:T:C	chr17:46012197:C:T	rs733966	0.213624	-0.0579038	0.00979409	3.38e-09	1	0.000500073
EUR	chr17:45774132:T:C	chr17:46012324:T:C	rs733967	0.213653	-0.0573072	0.00979374	4.87e-09	1	0.000353456
EUR	chr17:45774132:T:C	chr17:46012349:C:T	rs733968	0.213627	-0.0572218	0.00979378	5.14e-09	1	0.000336324
EUR	chr17:45774132:T:C	chr17:46012669:C:G	rs62062265	0.213606	-0.0572126	0.00979398	5.17e-09	1	0.000334309
EUR	chr17:45774132:T:C	chr17:46012782:A:C	rs75666751	0.213755	-0.0574119	0.0097948	4.59e-09	1	0.000374276
EUR	chr17:45774132:T:C	chr17:46012973:T:C	rs747152	0.213615	-0.0572043	0.00979378	5.19e-09	1	0.00033293
EUR	chr17:45774132:T:C	chr17:46013280:A:G	rs12150170	0.213626	-0.0572341	0.00979377	5.1e-09	1	0.000338743
EUR	chr17:45774132:T:C	chr17:46013319:G:T	rs12150515	0.213627	-0.0572335	0.00979377	5.1e-09	1	0.000338625
EUR	chr17:45774132:T:C	chr17:46013430:T:C	rs17573858	0.213618	-0.0572096	0.00979376	5.18e-09	1	0.000333977
EUR	chr17:45774132:T:C	chr17:46013726:G:C	rs62062269	0.213623	-0.0572226	0.00979378	5.13e-09	1	0.00033648
EUR	chr17:45774132:T:C	chr17:46015131:T:C	rs12150469	0.213609	-0.0572276	0.00979385	5.12e-09	1	0.000337377
EUR	chr17:45774132:T:C	chr17:46015435:G:A	rs12149995	0.213749	-0.0580451	0.00979305	3.08e-09	1	0.000545319
EUR	chr17:45774132:T:C	chr17:46015953:G:A	rs62062274	0.213608	-0.0572271	0.00979387	5.12e-09	1	0.000337256
EUR	chr17:45774132:T:C	chr17:46016261:A:G	rs62062276	0.213579	-0.057262	0.00979455	5.03e-09	1	0.00034336
EUR	chr17:45774132:T:C	chr17:46016494:A:G	rs62062278	0.213606	-0.0572261	0.0097939	5.13e-09	1	0.000337027
EUR	chr17:45774132:T:C	chr17:46017689:C:A	rs62062283	0.213238	-0.0573027	0.00979855	4.97e-09	1	0.000346825
EUR	chr17:45774132:T:C	chr17:46018101:T:C	rs58879558	0.223234	-0.0567812	0.0096407	3.87e-09	1	0.000439845
EUR	chr17:45774132:T:C	chr17:46019187:G:A	rs62062288	0.2076	-0.0616992	0.0100476	8.22e-10	1	0.00190723
EUR	chr17:45774132:T:C	chr17:46021716:C:T	rs17573907	0.213708	-0.0572529	0.00979387	5.04e-09	1	0.000342341
EUR	chr17:45774132:T:C	chr17:45666978:T:A	rs1635298	0.238526	-0.0548583	0.00937142	4.8e-09	1	0.000358266
EUR	chr17:45774132:T:C	chr17:45670249:C:T	rs1724407	0.23826	-0.0549066	0.00936936	4.62e-09	1	0.000371647
EUR	chr17:45774132:T:C	chr17:45672576:A:G	rs1631850	0.238573	-0.056092	0.00937766	2.21e-09	1	0.000746537
EUR	chr17:45774132:T:C	chr17:45672806:G:A	rs1630095	0.238258	-0.0549294	0.00936948	4.56e-09	1	0.000376673
EUR	chr17:45774132:T:C	chr17:45674547:G:A	rs1635291	0.237146	-0.0548891	0.00936427	4.59e-09	1	0.000374444
EUR	chr17:45774132:T:C	chr17:45678491:C:A	rs1724401	0.238261	-0.054874	0.00936909	4.72e-09	1	0.000364707
EUR	chr17:45774132:T:C	chr17:45678505:A:C	rs1724400	0.238245	-0.055006	0.00936919	4.33e-09	1	0.000395056
EUR	chr17:45774132:T:C	chr17:45949182:T:C	rs242561	0.216938	-0.0578716	0.00981491	3.72e-09	1	0.000456674
EUR	chr17:46188473:C:T	chr17:45938563:G:A	rs12150104	0.21398	-0.0572049	0.00972227	4.01e-09	1	0.00148504
EUR	chr17:46188473:C:T	chr17:45938791:G:C	rs62061725	0.213967	-0.0572124	0.00972254	3.99e-09	1	0.00148694
EUR	chr17:46188473:C:T	chr17:45938975:G:A	rs62061726	0.213995	-0.0571484	0.00979479	5.39e-09	1	0.00134047
EUR	chr17:46188473:C:T	chr17:45939096:A:G	rs113537106	0.213988	-0.0571625	0.00979495	5.35e-09	1	0.00134417
EUR	chr17:46188473:C:T	chr17:45939758:G:T	rs62061727	0.213984	-0.0571458	0.00979498	5.41e-09	1	0.00133943
EUR	chr17:46188473:C:T	chr17:45939814:T:G	rs62061728	0.213986	-0.0571553	0.009795	5.37e-09	1	0.00134207
EUR	chr17:46188473:C:T	chr17:45939917:A:G	rs62061729	0.213979	-0.0571256	0.00979504	5.47e-09	1	0.00133369
EUR	chr17:46188473:C:T	chr17:45939976:A:G	rs62061730	0.213976	-0.0571434	0.00979513	5.42e-09	1	0.00133852
EUR	chr17:46188473:C:T	chr17:45940300:C:A	rs62061731	0.213963	-0.057123	0.00979518	5.49e-09	1	0.00133274
EUR	chr17:46188473:C:T	chr17:45940575:G:T	rs62061732	0.213993	-0.0570577	0.00979481	5.7e-09	1	0.00131531
EUR	chr17:46188473:C:T	chr17:45941033:A:G	rs62061733	0.21812	-0.0570078	0.00971288	4.38e-09	1	0.0014368
EUR	chr17:46188473:C:T	chr17:45941153:T:C	rs7210219	0.215438	-0.0553524	0.00995632	2.71e-08	1	0.00110293
EUR	chr17:46188473:C:T	chr17:45942113:C:G	rs62062768	0.213971	-0.0572942	0.00979503	4.94e-09	1	0.00138174
EUR	chr17:46188473:C:T	chr17:45942277:G:A	rs62062769	0.213944	-0.0571949	0.00979517	5.25e-09	1	0.00135296
EUR	chr17:46188473:C:T	chr17:45942314:T:C	rs62062770	0.213964	-0.057238	0.00979514	5.11e-09	1	0.00136531
EUR	chr17:46188473:C:T	chr17:45942916:G:A	rs62062771	0.213936	-0.0572436	0.00979516	5.09e-09	1	0.00136688
EUR	chr17:46188473:C:T	chr17:45942948:C:T	rs62062772	0.213931	-0.0572708	0.00979519	5.01e-09	1	0.00137468
EUR	chr17:46188473:C:T	chr17:45943179:A:G	rs62062773	0.213957	-0.0572238	0.00979518	5.16e-09	1	0.00136118
EUR	chr17:46188473:C:T	chr17:45943695:C:T	rs79115768	0.213959	-0.0572113	0.009795	5.19e-09	1	0.00135791
EUR	chr17:46188473:C:T	chr17:45943852:C:T	rs28416808	0.214013	-0.0564455	0.00979478	8.27e-09	1	0.00119351
EUR	chr17:46188473:C:T	chr17:45944097:T:C	rs62062774	0.213956	-0.0572194	0.00979506	5.17e-09	1	0.00136012
EUR	chr17:46188473:C:T	chr17:45944333:G:T	rs2316784	0.213207	-0.058016	0.00979501	3.16e-09	1	0.00161376
EUR	chr17:46188473:C:T	chr17:45944351:G:A	rs4327091	0.213226	-0.0579201	0.0097951	3.36e-09	1	0.00158009
EUR	chr17:46188473:C:T	chr17:45944378:T:C	rs4479290	0.213445	-0.0580078	0.00979505	3.18e-09	1	0.00161078
EUR	chr17:46188473:C:T	chr17:45944677:A:C	rs62062776	0.213922	-0.0573553	0.00979537	4.76e-09	1	0.0013991
EUR	chr17:46188473:C:T	chr17:45944702:G:A	rs62062777	0.213953	-0.0572061	0.00979507	5.21e-09	1	0.00135631
EUR	chr17:46188473:C:T	chr17:45944953:G:A	rs75839508	0.213957	-0.0564145	0.00979505	8.44e-09	1	0.00115284
EUR	chr17:46188473:C:T	chr17:45945010:C:T	rs75686108	0.213958	-0.0564052	0.00979502	8.48e-09	1	0.00115073
EUR	chr17:46188473:C:T	chr17:45945067:T:C	rs79765413	0.213195	-0.0572444	0.00979523	5.09e-09	1	0.001367
EUR	chr17:46188473:C:T	chr17:45945068:G:A	rs78834738	0.213203	-0.0572215	0.00979513	5.16e-09	1	0.0013606
EUR	chr17:46188473:C:T	chr17:45945162:A:G	rs62062778	0.213707	-0.0572147	0.00979503	5.18e-09	1	0.00135883
EUR	chr17:46188473:C:T	chr17:45945211:A:C	rs62062779	0.213449	-0.0564003	0.0097951	8.51e-09	1	0.00114949
EUR	chr17:46188473:C:T	chr17:45945227:C:T	rs62062780	0.213435	-0.0571696	0.00979532	5.33e-09	1	0.00134556
EUR	chr17:46188473:C:T	chr17:45945266:G:A	rs62062781	0.213705	-0.0572172	0.00979504	5.17e-09	1	0.00135952
EUR	chr17:46188473:C:T	chr17:45945721:G:A	rs62062782	0.21395	-0.0571882	0.00979505	5.27e-09	1	0.00135126
EUR	chr17:46188473:C:T	chr17:45946154:T:G	rs62062783	0.213954	-0.0572194	0.00979511	5.17e-09	1	0.00136004
EUR	chr17:46188473:C:T	chr17:45947186:C:G	rs62062784	0.213704	-0.0563956	0.0097951	8.54e-09	1	0.00114841
EUR	chr17:46188473:C:T	chr17:45947196:G:T	rs62062785	0.213689	-0.0571855	0.00979523	5.28e-09	1	0.0013502
EUR	chr17:46188473:C:T	chr17:45947294:G:C	rs62062786	0.213938	-0.0571934	0.00979518	5.25e-09	1	0.00140587
EUR	chr17:46188473:C:T	chr17:45947499:T:C	rs62062787	0.213952	-0.0572483	0.00979514	5.08e-09	1	0.00136827
EUR	chr17:46188473:C:T	chr17:45947540:A:G	rs62062788	0.213942	-0.0564444	0.00979518	8.29e-09	1	0.00115962
EUR	chr17:46188473:C:T	chr17:45947667:T:C	rs62062789	0.213459	-0.0572123	0.00979507	5.19e-09	1	0.00135808
EUR	chr17:46188473:C:T	chr17:45947679:C:T	rs62062790	0.213471	-0.057243	0.0097951	5.09e-09	1	0.00136681
EUR	chr17:46188473:C:T	chr17:45947907:G:A	rs62062791	0.213703	-0.0572116	0.00979507	5.19e-09	1	0.00135788
EUR	chr17:46188473:C:T	chr17:45947981:T:C	rs62062792	0.213706	-0.057208	0.00979505	5.2e-09	1	0.00135688
EUR	chr17:46188473:C:T	chr17:45948226:G:C	rs78026984	0.213965	-0.057212	0.00979508	5.19e-09	1	0.00135797
EUR	chr17:46188473:C:T	chr17:45948284:T:C	rs113395365	0.213958	-0.0572104	0.00979502	5.2e-09	1	0.00135762
EUR	chr17:46188473:C:T	chr17:45948955:T:C	rs62062793	0.213952	-0.0572171	0.00979517	5.18e-09	1	0.00135928
EUR	chr17:46188473:C:T	chr17:45949028:A:G	rs62062794	0.213942	-0.0571984	0.00979529	5.24e-09	1	0.00135376
EUR	chr17:46188473:C:T	chr17:45949112:A:G	rs78556223	0.213387	-0.0569805	0.00979599	6e-09	1	0.00132288
EUR	chr17:46188473:C:T	chr17:45949724:C:T	rs62062795	0.213939	-0.0572269	0.00979517	5.15e-09	1	0.00136208
EUR	chr17:46188473:C:T	chr17:45949950:G:A	rs62062796	0.213961	-0.0572243	0.00979508	5.15e-09	1	0.00136149
EUR	chr17:46188473:C:T	chr17:45950000:T:G	rs62062797	0.213201	-0.0580185	0.009795	3.16e-09	1	0.00161467
EUR	chr17:46188473:C:T	chr17:45950017:A:G	rs62062798	0.213192	-0.0580746	0.00979522	3.05e-09	1	0.00163422
EUR	chr17:46188473:C:T	chr17:45950155:G:T	rs62062799	0.213922	-0.0572627	0.00979534	5.04e-09	1	0.00137208
EUR	chr17:46188473:C:T	chr17:45950387:A:G	rs62062800	0.213942	-0.0572054	0.00979507	5.21e-09	1	0.00135611
EUR	chr17:46188473:C:T	chr17:45950645:T:G	rs62062801	0.213945	-0.057205	0.00979513	5.22e-09	1	0.0013559
EUR	chr17:46188473:C:T	chr17:45950679:G:T	rs62062802	0.214051	-0.0570881	0.00979511	5.6e-09	1	0.00132318
EUR	chr17:46188473:C:T	chr17:45950817:T:C	rs62062803	0.213974	-0.0572236	0.00979498	5.15e-09	1	0.00136145
EUR	chr17:46188473:C:T	chr17:45951341:G:A	rs74903707	0.213967	-0.0571978	0.009795	5.24e-09	1	0.00135407
EUR	chr17:46188473:C:T	chr17:45951430:T:C	rs77017444	0.213714	-0.0571751	0.00979498	5.31e-09	1	0.00134767
EUR	chr17:46188473:C:T	chr17:45951812:G:C	rs76839282	0.213936	-0.0571788	0.00979525	5.3e-09	1	0.00134827
EUR	chr17:46188473:C:T	chr17:45952749:C:T	rs17650579	0.21393	-0.0571794	0.00979518	5.3e-09	1	0.00134856
EUR	chr17:46188473:C:T	chr17:45952829:A:T	rs17650597	0.213899	-0.0572593	0.00979503	5.04e-09	1	0.00137163
EUR	chr17:46188473:C:T	chr17:45952865:T:C	rs17650633	0.213886	-0.0572987	0.00979517	4.93e-09	1	0.00138282
EUR	chr17:46188473:C:T	chr17:45952945:T:G	rs17650651	0.213886	-0.0572408	0.0097952	5.1e-09	1	0.00136601
EUR	chr17:46188473:C:T	chr17:45953407:A:G	rs62062805	0.213901	-0.0572593	0.00979503	5.04e-09	1	0.00137163
EUR	chr17:46188473:C:T	chr17:45954054:G:A	rs62062806	0.213899	-0.0572593	0.00979503	5.04e-09	1	0.00137163
EUR	chr17:46188473:C:T	chr17:45954174:G:T	rs55978005	0.213906	-0.0572643	0.00979509	5.03e-09	1	0.00137297
EUR	chr17:46188473:C:T	chr17:45954580:A:G	rs55946323	0.213896	-0.0572552	0.00979505	5.06e-09	1	0.00137994
EUR	chr17:46188473:C:T	chr17:45954707:A:G	rs56317731	0.213899	-0.0572593	0.00979503	5.04e-09	1	0.00137163
EUR	chr17:46188473:C:T	chr17:45955104:C:G	rs55821155	0.213899	-0.0571741	0.00979505	5.31e-09	1	0.00134728
EUR	chr17:46188473:C:T	chr17:45955231:G:A	rs56080482	0.213871	-0.0572848	0.00979545	4.97e-09	1	0.0013783
EUR	chr17:46188473:C:T	chr17:45955402:T:C	rs17571718	0.213923	-0.0572856	0.00979507	4.96e-09	1	0.00137917
EUR	chr17:46188473:C:T	chr17:45955513:A:G	rs78555354	0.213625	-0.0572359	0.00979533	5.12e-09	1	0.00136439
EUR	chr17:46188473:C:T	chr17:45955549:T:C	rs17571739	0.21359	-0.0572456	0.00979584	5.1e-09	1	0.00136632
EUR	chr17:46188473:C:T	chr17:45955590:G:A	rs62062813	0.213654	-0.0572695	0.00979502	5.01e-09	1	0.00137459
EUR	chr17:46188473:C:T	chr17:45955636:T:C	rs62063262	0.213899	-0.057273	0.00979503	5e-09	1	0.00137559
EUR	chr17:46188473:C:T	chr17:45955766:C:T	rs113520245	0.21205	-0.0574182	0.00986846	5.94e-09	1	0.00129685
EUR	chr17:46188473:C:T	chr17:45955803:T:C	rs113277432	0.212085	-0.0571708	0.00986805	6.89e-09	1	0.00123348
EUR	chr17:46188473:C:T	chr17:45955822:G:A	rs112950348	0.212087	-0.0572391	0.00986817	6.62e-09	1	0.00125056
EUR	chr17:46188473:C:T	chr17:45956028:G:C	rs62063263	0.213151	-0.0580789	0.00979501	3.04e-09	1	0.00163621
EUR	chr17:46188473:C:T	chr17:45956035:C:T	rs62063264	0.213151	-0.0580808	0.00979501	3.04e-09	1	0.00163689
EUR	chr17:46188473:C:T	chr17:45956102:G:A	rs62063265	0.213643	-0.0572745	0.00979513	5e-09	1	0.00137585
EUR	chr17:46188473:C:T	chr17:45956122:C:T	rs62063266	0.213654	-0.0572735	0.00979502	5e-09	1	0.00137575
EUR	chr17:46188473:C:T	chr17:45956436:T:C	rs17571781	0.213681	-0.05724	0.00979488	5.1e-09	1	0.00136632
EUR	chr17:46188473:C:T	chr17:45957467:G:A	rs62063269	0.213651	-0.0572726	0.00979502	5e-09	1	0.00137549
EUR	chr17:46188473:C:T	chr17:45957493:A:G	rs17571809	0.213652	-0.0572711	0.00979505	5.01e-09	1	0.001375
EUR	chr17:46188473:C:T	chr17:45958001:A:G	rs17650771	0.213649	-0.0572627	0.00979507	5.03e-09	1	0.00137254
EUR	chr17:46188473:C:T	chr17:45958150:G:A	rs77555455	0.213648	-0.0572461	0.00979505	5.08e-09	1	0.00136779
EUR	chr17:46188473:C:T	chr17:45958340:A:G	rs17571857	0.213613	-0.0572512	0.00979549	5.08e-09	1	0.00136852
EUR	chr17:46188473:C:T	chr17:45958681:G:A	rs62063271	0.21367	-0.057383	0.00979526	4.68e-09	1	0.00140752
EUR	chr17:46188473:C:T	chr17:45958921:A:G	rs62063275	0.213723	-0.0573408	0.00979491	4.79e-09	1	0.00139561
EUR	chr17:46188473:C:T	chr17:45959042:T:G	rs62063276	0.214362	-0.0569453	0.00979455	6.1e-09	1	0.00132277
EUR	chr17:46188473:C:T	chr17:45959096:T:A	rs62063277	0.213904	-0.0572789	0.00979507	4.98e-09	1	0.00137723
EUR	chr17:46188473:C:T	chr17:45959421:T:C	rs17650818	0.213682	-0.0570955	0.00979502	5.57e-09	1	0.00132537
EUR	chr17:46188473:C:T	chr17:45959548:C:T	rs62063278	0.213157	-0.0572708	0.00979505	5.01e-09	1	0.00137491
EUR	chr17:46188473:C:T	chr17:45959570:G:A	rs62063279	0.213158	-0.0580748	0.00979511	3.05e-09	1	0.00163452
EUR	chr17:46188473:C:T	chr17:45959713:G:A	rs113793114	0.213713	-0.057406	0.00979477	4.6e-09	1	0.00141526
EUR	chr17:46188473:C:T	chr17:45959933:G:C	rs62063280	0.213475	-0.0568793	0.00979668	6.4e-09	1	0.00126476
EUR	chr17:46188473:C:T	chr17:45960125:A:G	rs17650842	0.213618	-0.0568724	0.00979615	6.41e-09	1	0.00126376
EUR	chr17:46188473:C:T	chr17:45961419:A:G	rs62063281	0.20945	-0.0586544	0.00990922	3.24e-09	1	0.00161444
EUR	chr17:46188473:C:T	chr17:45961642:G:A	rs17650860	0.212214	-0.0579655	0.00981544	3.51e-09	1	0.00148378
EUR	chr17:46188473:C:T	chr17:45961677:G:A	rs62063282	0.213382	-0.0573017	0.00979741	4.96e-09	1	0.00131807
EUR	chr17:46188473:C:T	chr17:45962044:A:G	rs111520035	0.213549	-0.0570895	0.00979587	5.61e-09	1	0.00130022
EUR	chr17:46188473:C:T	chr17:45962150:G:T	rs17650872	0.213523	-0.0571775	0.00979602	5.32e-09	1	0.00128655
EUR	chr17:46188473:C:T	chr17:45962325:A:G	rs17650901	0.213536	-0.0572042	0.00979605	5.24e-09	1	0.00129367
EUR	chr17:46188473:C:T	chr17:45962754:C:T	rs55780945	0.213615	-0.0572359	0.00979433	5.1e-09	1	0.00130497
EUR	chr17:46188473:C:T	chr17:45963457:C:T	rs55711941	0.213632	-0.0573624	0.00979431	4.72e-09	1	0.00134005
EUR	chr17:46188473:C:T	chr17:45963735:T:C	rs55709241	0.212885	-0.0572087	0.0097942	5.19e-09	1	0.0012978
EUR	chr17:46188473:C:T	chr17:45963741:G:A	rs56280951	0.212874	-0.0572663	0.00979433	5.01e-09	1	0.00131329
EUR	chr17:46188473:C:T	chr17:45964196:G:T	rs112058117	0.21239	-0.0578722	0.00986697	4.48e-09	1	0.00136387
EUR	chr17:46188473:C:T	chr17:45964451:A:G	rs112206871	0.213566	-0.0573122	0.009795	4.88e-09	1	0.00132488
EUR	chr17:46188473:C:T	chr17:45964855:A:G	rs56166491	0.213841	-0.0572496	0.00979336	5.04e-09	1	0.00131026
EUR	chr17:46188473:C:T	chr17:45964995:T:C	rs56226437	0.213156	-0.0575609	0.00979436	4.18e-09	1	0.00139738
EUR	chr17:46188473:C:T	chr17:45965000:G:A	rs55907036	0.213141	-0.0575913	0.00979448	4.1e-09	1	0.00140624
EUR	chr17:46188473:C:T	chr17:45965417:G:A	rs56294117	0.213506	-0.0573833	0.00979571	4.68e-09	1	0.00134363
EUR	chr17:46188473:C:T	chr17:45965502:G:A	rs112415880	0.213656	-0.0569963	0.00979405	5.9e-09	1	0.00124214
EUR	chr17:46188473:C:T	chr17:45966012:T:C	rs62063291	0.213666	-0.0571695	0.00979375	5.3e-09	1	0.00128795
EUR	chr17:46188473:C:T	chr17:45966270:C:T	rs62063292	0.213656	-0.0571517	0.00979373	5.36e-09	1	0.00128322
EUR	chr17:46188473:C:T	chr17:45966453:G:A	rs62063293	0.21363	-0.0572095	0.00979391	5.18e-09	1	0.00129847
EUR	chr17:46188473:C:T	chr17:45966791:G:A	rs62063294	0.213648	-0.0571545	0.00979376	5.35e-09	1	0.00128233
EUR	chr17:46188473:C:T	chr17:45966854:A:T	rs17650973	0.213638	-0.0571373	0.00979393	5.41e-09	1	0.00127908
EUR	chr17:46188473:C:T	chr17:45967065:C:T	rs62063295	0.213644	-0.0571312	0.00979377	5.43e-09	1	0.00127771
EUR	chr17:46188473:C:T	chr17:45967142:A:C	rs17650991	0.213633	-0.0571352	0.00979386	5.42e-09	1	0.00127863
EUR	chr17:46188473:C:T	chr17:45967457:T:A	rs75145092	0.213623	-0.0571058	0.00979406	5.52e-09	1	0.00127055
EUR	chr17:46188473:C:T	chr17:45967574:T:C	rs113857334	0.213642	-0.0571527	0.00979386	5.36e-09	1	0.00128329
EUR	chr17:46188473:C:T	chr17:45967619:A:G	rs17572147	0.213531	-0.0571784	0.009795	5.3e-09	1	0.00128838
EUR	chr17:46188473:C:T	chr17:45968108:A:G	rs77513497	0.213652	-0.0571573	0.00979374	5.34e-09	1	0.0012847
EUR	chr17:46188473:C:T	chr17:45968608:C:T	rs17572169	0.213647	-0.0571728	0.00979376	5.29e-09	1	0.00128882
EUR	chr17:46188473:C:T	chr17:45968836:C:T	rs62063296	0.213671	-0.0571812	0.00979366	5.26e-09	1	0.00129123
EUR	chr17:46188473:C:T	chr17:45969850:T:G	rs62641967	0.213555	-0.0572114	0.00979461	5.19e-09	1	0.00129788
EUR	chr17:46188473:C:T	chr17:45970243:C:T	rs74373419	0.213654	-0.057145	0.00979369	5.38e-09	1	0.0012815
EUR	chr17:46188473:C:T	chr17:45970436:A:T	rs62063297	0.213653	-0.0571452	0.00979369	5.38e-09	1	0.00128155
EUR	chr17:46188473:C:T	chr17:45970957:G:T	rs62063298	0.212645	-0.0579648	0.0097938	3.25e-09	1	0.0015252
EUR	chr17:46188473:C:T	chr17:45970970:T:C	rs62063299	0.212651	-0.0588415	0.00979374	1.88e-09	1	0.00185425
EUR	chr17:46188473:C:T	chr17:45970984:T:C	rs62063300	0.212657	-0.0587618	0.00979371	1.97e-09	1	0.00182098
EUR	chr17:46188473:C:T	chr17:45971767:T:C	rs62063303	0.213657	-0.0571556	0.00979368	5.35e-09	1	0.00128434
EUR	chr17:46188473:C:T	chr17:45971963:C:T	rs75242405	0.213656	-0.0571483	0.00979371	5.37e-09	1	0.00128235
EUR	chr17:46188473:C:T	chr17:45972184:G:A	rs17651093	0.213757	-0.0570973	0.00979343	5.54e-09	1	0.00126928
EUR	chr17:46188473:C:T	chr17:45972501:A:G	rs17572248	0.213668	-0.0570798	0.00979372	5.6e-09	1	0.00126424
EUR	chr17:46188473:C:T	chr17:45972534:A:G	rs62063304	0.213591	-0.057181	0.00979438	5.28e-09	1	0.00129005
EUR	chr17:46188473:C:T	chr17:45972916:G:A	rs62063305	0.21364	-0.0571911	0.00979393	5.24e-09	1	0.00129347
EUR	chr17:46188473:C:T	chr17:45972974:G:A	rs17651134	0.213654	-0.0571479	0.00979369	5.37e-09	1	0.00128227
EUR	chr17:46188473:C:T	chr17:45973029:C:A	rs62063306	0.213626	-0.0571156	0.00979399	5.49e-09	1	0.00127324
EUR	chr17:46188473:C:T	chr17:45973097:T:C	rs62063774	0.213631	-0.0570875	0.00979395	5.58e-09	1	0.00126591
EUR	chr17:46188473:C:T	chr17:45973457:G:T	rs62063775	0.21365	-0.0571421	0.00979374	5.39e-09	1	0.00128065
EUR	chr17:46188473:C:T	chr17:45973484:A:G	rs62063776	0.213632	-0.0571119	0.00979388	5.5e-09	1	0.00127243
EUR	chr17:46188473:C:T	chr17:45974222:C:G	rs117124984	0.211886	-0.0568808	0.00986639	8.16e-09	1	0.00111486
EUR	chr17:46188473:C:T	chr17:45974223:T:G	rs118087478	0.211902	-0.0577297	0.00986621	4.88e-09	1	0.00132511
EUR	chr17:46188473:C:T	chr17:45974246:A:G	rs77875796	0.212139	-0.0570601	0.00986621	7.32e-09	1	0.00115571
EUR	chr17:46188473:C:T	chr17:45974480:A:G	rs1800547	0.213612	-0.0571521	0.00979363	5.36e-09	1	0.00128349
EUR	chr17:46188473:C:T	chr17:45974558:G:A	rs17651213	0.213619	-0.0571628	0.00979359	5.32e-09	1	0.00128641
EUR	chr17:46188473:C:T	chr17:45974643:T:C	rs17572361	0.213622	-0.0571672	0.00979359	5.31e-09	1	0.00128758
EUR	chr17:46188473:C:T	chr17:45974918:G:A	rs17651243	0.2136	-0.0571214	0.00979372	5.46e-09	1	0.00127519
EUR	chr17:46188473:C:T	chr17:45975367:A:G	rs78104015	0.213622	-0.0570723	0.00979362	5.63e-09	1	0.00126244
EUR	chr17:46188473:C:T	chr17:45975805:A:G	rs62063777	0.213609	-0.0571474	0.00979371	5.38e-09	1	0.00128211
EUR	chr17:46188473:C:T	chr17:45976082:A:G	rs2217394	0.213618	-0.0571638	0.0097936	5.32e-09	1	0.00128666
EUR	chr17:46188473:C:T	chr17:45976623:G:A	rs62063778	0.213576	-0.0572643	0.00979392	5.01e-09	1	0.0013134
EUR	chr17:46188473:C:T	chr17:45976871:G:A	rs17651285	0.213628	-0.0572043	0.00979355	5.19e-09	1	0.00129763
EUR	chr17:46188473:C:T	chr17:45977022:T:C	rs17572467	0.213606	-0.0571533	0.0097937	5.36e-09	1	0.0012837
EUR	chr17:46188473:C:T	chr17:45977230:T:G	rs17572495	0.21361	-0.0572712	0.00979362	4.98e-09	1	0.00131578
EUR	chr17:46188473:C:T	chr17:45977305:C:T	rs62063779	0.213619	-0.0571644	0.0097936	5.32e-09	1	0.00128682
EUR	chr17:46188473:C:T	chr17:45978272:T:A	rs754513	0.213616	-0.0571635	0.00979355	5.32e-09	1	0.00128666
EUR	chr17:46188473:C:T	chr17:45978281:A:T	rs754512	0.21361	-0.057148	0.0097936	5.37e-09	1	0.00128244
EUR	chr17:46188473:C:T	chr17:45978872:A:G	rs62063780	0.213614	-0.0571542	0.0097936	5.35e-09	1	0.00128409
EUR	chr17:46188473:C:T	chr17:45979067:T:C	rs2163129	0.213592	-0.0573162	0.0097937	4.85e-09	1	0.00132811
EUR	chr17:46188473:C:T	chr17:45979068:G:A	rs2163130	0.213589	-0.0573247	0.00979371	4.82e-09	1	0.00133046
EUR	chr17:46188473:C:T	chr17:45979401:G:A	rs1981997	0.213592	-0.0570909	0.00979394	5.57e-09	1	0.00126682
EUR	chr17:46188473:C:T	chr17:45979467:G:A	rs1981998	0.213628	-0.057069	0.00979365	5.64e-09	1	0.00126153
EUR	chr17:46188473:C:T	chr17:45980638:A:G	rs17572613	0.213568	-0.0572733	0.00979386	4.98e-09	1	0.00131597
EUR	chr17:46188473:C:T	chr17:45980651:G:T	rs77527347	0.213551	-0.0572963	0.00979399	4.91e-09	1	0.00132053
EUR	chr17:46188473:C:T	chr17:45981263:T:A	rs17572627	0.213606	-0.0572269	0.00979373	5.12e-09	1	0.0013019
EUR	chr17:46188473:C:T	chr17:45981495:C:A	rs17651483	0.213579	-0.057376	0.00979385	4.67e-09	1	0.00134465
EUR	chr17:46188473:C:T	chr17:45981849:C:T	rs62063783	0.213616	-0.0571999	0.00979386	5.21e-09	1	0.00129595
EUR	chr17:46188473:C:T	chr17:45982409:A:G	rs62063784	0.213619	-0.0571548	0.0097935	5.35e-09	1	0.00128441
EUR	chr17:46188473:C:T	chr17:45982882:G:A	rs56234850	0.213704	-0.0578972	0.00979337	3.38e-09	1	0.00150382
EUR	chr17:46188473:C:T	chr17:45983409:C:T	rs63750417	0.213596	-0.0572483	0.00979356	5.05e-09	1	0.00130959
EUR	chr17:46188473:C:T	chr17:45983657:G:A	rs62063786	0.213625	-0.0570441	0.00979298	5.71e-09	1	0.00125606
EUR	chr17:46188473:C:T	chr17:45983670:T:C	rs62063787	0.213626	-0.057085	0.00979332	5.58e-09	1	0.00126622
EUR	chr17:46188473:C:T	chr17:45983912:C:T	rs17651549	0.213633	-0.0580291	0.00979327	3.12e-09	1	0.00154777
EUR	chr17:46188473:C:T	chr17:45988044:G:A	rs10445371	0.21362	-0.057176	0.00979349	5.28e-09	1	0.0012901
EUR	chr17:46188473:C:T	chr17:45988303:A:T	rs919461	0.213629	-0.0571783	0.00979344	5.27e-09	1	0.0012908
EUR	chr17:46188473:C:T	chr17:45988374:C:T	rs919462	0.213631	-0.0571905	0.00979344	5.23e-09	1	0.00129408
EUR	chr17:46188473:C:T	chr17:45988535:C:T	rs919464	0.21362	-0.0571617	0.00979343	5.32e-09	1	0.00128636
EUR	chr17:46188473:C:T	chr17:45988722:T:A	rs62063794	0.21362	-0.0571685	0.00979343	5.3e-09	1	0.00128818
EUR	chr17:46188473:C:T	chr17:45988806:A:G	rs112385572	0.213599	-0.0572926	0.00979382	4.92e-09	1	0.00132136
EUR	chr17:46188473:C:T	chr17:45989268:C:G	rs17651700	0.213618	-0.0571591	0.00979346	5.33e-09	1	0.00128562
EUR	chr17:46188473:C:T	chr17:45989629:C:T	rs113134013	0.213642	-0.0571761	0.00979335	5.28e-09	1	0.00129035
EUR	chr17:46188473:C:T	chr17:45989680:G:A	rs76357066	0.2136	-0.0571499	0.00979359	5.36e-09	1	0.00128296
EUR	chr17:46188473:C:T	chr17:45990034:T:C	rs10445337	0.213645	-0.0571669	0.009793	5.3e-09	1	0.00128843
EUR	chr17:46188473:C:T	chr17:45990142:A:G	rs79447161	0.213595	-0.0572243	0.0097936	5.13e-09	1	0.00130298
EUR	chr17:46188473:C:T	chr17:45990180:T:C	rs17651754	0.213622	-0.0571657	0.00979341	5.31e-09	1	0.00128746
EUR	chr17:46188473:C:T	chr17:45990316:G:A	rs10445338	0.213622	-0.057157	0.00979358	5.34e-09	1	0.00128487
EUR	chr17:46188473:C:T	chr17:45990465:T:C	rs111652694	0.213621	-0.0571646	0.00979343	5.31e-09	1	0.00128714
EUR	chr17:46188473:C:T	chr17:45990746:C:G	rs75743061	0.213631	-0.0571651	0.00979341	5.31e-09	1	0.00133235
EUR	chr17:46188473:C:T	chr17:45990872:C:T	rs62063795	0.213664	-0.0570456	0.00979334	5.71e-09	1	0.00120678
EUR	chr17:46188473:C:T	chr17:45990923:G:A	rs62063796	0.213618	-0.0571619	0.00979349	5.32e-09	1	0.00128473
EUR	chr17:46188473:C:T	chr17:45990928:G:C	rs62063797	0.213621	-0.0571641	0.00979345	5.32e-09	1	0.00128538
EUR	chr17:46188473:C:T	chr17:45991114:T:C	rs77290642	0.213609	-0.0572671	0.0097936	4.99e-09	1	0.00131468
EUR	chr17:46188473:C:T	chr17:45991115:G:A	rs76618565	0.213621	-0.0571648	0.00979343	5.31e-09	1	0.00128719
EUR	chr17:46188473:C:T	chr17:45991177:G:A	rs62063798	0.213628	-0.0571757	0.00979342	5.28e-09	1	0.00129013
EUR	chr17:46188473:C:T	chr17:45991558:G:A	rs1052551	0.213593	-0.0580021	0.00979387	3.17e-09	1	0.00153749
EUR	chr17:46188473:C:T	chr17:45991814:C:G	rs62063799	0.213604	-0.0571989	0.00979349	5.2e-09	1	0.00129627
EUR	chr17:46188473:C:T	chr17:45991832:C:T	rs62063800	0.21362	-0.0572366	0.00979342	5.08e-09	1	0.00130661
EUR	chr17:46188473:C:T	chr17:45992321:A:G	rs17651857	0.213615	-0.0579925	0.00979354	3.19e-09	1	0.00153493
EUR	chr17:46188473:C:T	chr17:45992402:A:G	rs74759276	0.213622	-0.0579722	0.00979342	3.23e-09	1	0.0015284
EUR	chr17:46188473:C:T	chr17:45992474:G:A	rs17651887	0.213597	-0.0581326	0.00979371	2.93e-09	1	0.00158231
EUR	chr17:46188473:C:T	chr17:45992604:C:G	rs78599197	0.213623	-0.0579712	0.00979341	3.23e-09	1	0.00152809
EUR	chr17:46188473:C:T	chr17:45992745:G:C	rs62063842	0.213619	-0.057923	0.0097935	3.33e-09	1	0.001512
EUR	chr17:46188473:C:T	chr17:45993179:G:A	rs55662347	0.213624	-0.0579662	0.00979341	3.24e-09	1	0.00152643
EUR	chr17:46188473:C:T	chr17:45993590:T:A	rs55913645	0.213619	-0.057971	0.00979345	3.23e-09	1	0.00152794
EUR	chr17:46188473:C:T	chr17:45993723:C:G	rs17573175	0.213622	-0.0579632	0.00979343	3.25e-09	1	0.00152539
EUR	chr17:46188473:C:T	chr17:45993928:T:C	rs62063845	0.213615	-0.057997	0.00979356	3.18e-09	1	0.0015364
EUR	chr17:46188473:C:T	chr17:45994308:A:G	rs62063846	0.213605	-0.0579689	0.00979358	3.24e-09	1	0.00152699
EUR	chr17:46188473:C:T	chr17:45994651:C:A	rs55736025	0.213622	-0.057973	0.00979343	3.23e-09	1	0.00152865
EUR	chr17:46188473:C:T	chr17:45994675:T:A	rs55886080	0.213616	-0.0579628	0.00979349	3.25e-09	1	0.00152515
EUR	chr17:46188473:C:T	chr17:45995057:A:C	rs75944932	0.213599	-0.0580295	0.00979371	3.12e-09	1	0.00154702
EUR	chr17:46188473:C:T	chr17:45995488:T:C	rs17573245	0.213701	-0.0580917	0.00979319	3e-09	1	0.00163241
EUR	chr17:46188473:C:T	chr17:45995515:C:G	rs17573266	0.213911	-0.0581751	0.00979288	2.84e-09	1	0.00159889
EUR	chr17:46188473:C:T	chr17:45995618:A:G	rs112572874	0.215352	-0.0578431	0.00979016	3.46e-09	1	0.00149243
EUR	chr17:46188473:C:T	chr17:45995661:G:A	rs17652036	0.213553	-0.0579669	0.00979406	3.25e-09	1	0.00152539
EUR	chr17:46188473:C:T	chr17:45995696:T:G	rs62063849	0.213616	-0.0579092	0.00979381	3.36e-09	1	0.00150688
EUR	chr17:46188473:C:T	chr17:45995779:G:C	rs17652066	0.213507	-0.0579646	0.00979455	3.26e-09	1	0.00152366
EUR	chr17:46188473:C:T	chr17:45996373:G:A	rs62063850	0.213601	-0.0579415	0.00979372	3.29e-09	1	0.00151609
EUR	chr17:46188473:C:T	chr17:45996523:A:G	rs1052553	0.213762	-0.0576709	0.0097932	3.89e-09	1	0.00148947
EUR	chr17:46188473:C:T	chr17:45996607:T:C	rs17652121	0.213609	-0.0579401	0.00979373	3.3e-09	1	0.00151717
EUR	chr17:46188473:C:T	chr17:45997069:C:G	rs62063851	0.213595	-0.0579355	0.00979363	3.31e-09	1	0.00151585
EUR	chr17:46188473:C:T	chr17:45997215:A:G	rs62063852	0.213623	-0.0571672	0.00979341	5.3e-09	1	0.00128787
EUR	chr17:46188473:C:T	chr17:45997247:A:G	rs62063853	0.213129	-0.0580079	0.00979338	3.16e-09	1	0.00154041
EUR	chr17:46188473:C:T	chr17:45997253:G:A	rs62063854	0.213122	-0.0579755	0.00979343	3.22e-09	1	0.00152948
EUR	chr17:46188473:C:T	chr17:45997733:T:C	rs2004673	0.213624	-0.057976	0.00979341	3.22e-09	1	0.00152969
EUR	chr17:46188473:C:T	chr17:45997744:A:T	rs2004674	0.213617	-0.0579885	0.00979351	3.2e-09	1	0.00153366
EUR	chr17:46188473:C:T	chr17:45998169:T:C	rs62063855	0.213623	-0.0579754	0.00979344	3.22e-09	1	0.00152943
EUR	chr17:46188473:C:T	chr17:45998471:T:C	rs1078269	0.213624	-0.0579762	0.00979341	3.22e-09	1	0.00152975
EUR	chr17:46188473:C:T	chr17:45998535:A:G	rs1078268	0.213617	-0.0579873	0.00979355	3.2e-09	1	0.00153318
EUR	chr17:46188473:C:T	chr17:45999100:A:G	rs62063856	0.213624	-0.0579652	0.00979341	3.24e-09	1	0.0015261
EUR	chr17:46188473:C:T	chr17:45999299:A:G	rs62063857	0.213655	-0.0580088	0.00979303	3.15e-09	1	0.00154141
EUR	chr17:46188473:C:T	chr17:46000342:G:T	rs79959255	0.213621	-0.057986	0.00979346	3.2e-09	1	0.00153292
EUR	chr17:46188473:C:T	chr17:46000484:G:A	rs56301633	0.212623	-0.0587298	0.00986581	2.63e-09	1	0.00164201
EUR	chr17:46188473:C:T	chr17:46000485:T:A	rs56108300	0.212601	-0.0588129	0.00986615	2.51e-09	1	0.00167161
EUR	chr17:46188473:C:T	chr17:46001250:G:A	rs62063859	0.213637	-0.0579083	0.00979338	3.36e-09	1	0.00150742
EUR	chr17:46188473:C:T	chr17:46001252:T:C	rs117499775	0.0345678	-0.106012	0.0267729	7.5e-05	1	0.00359839
EUR	chr17:46188473:C:T	chr17:46001466:G:A	rs62064660	0.213621	-0.0579701	0.00979347	3.23e-09	1	0.00152603
EUR	chr17:46188473:C:T	chr17:46001526:G:A	rs62064661	0.213607	-0.0580386	0.00979357	3.1e-09	1	0.00155038
EUR	chr17:46188473:C:T	chr17:46002201:C:T	rs17573447	0.213631	-0.0579838	0.00979371	3.21e-09	1	0.00164059
EUR	chr17:46188473:C:T	chr17:46002355:A:G	rs62064662	0.213638	-0.0577154	0.0097935	3.79e-09	1	0.0014458
EUR	chr17:46188473:C:T	chr17:46002673:T:G	rs62064663	0.214077	-0.0572302	0.00979274	5.09e-09	1	0.00130595
EUR	chr17:46188473:C:T	chr17:46003698:A:G	rs8070723	0.214581	-0.0573397	0.00979095	4.73e-09	1	0.0013392
EUR	chr17:46188473:C:T	chr17:46004096:T:C	rs62064664	0.213641	-0.0578338	0.00979383	3.52e-09	1	0.00148248
EUR	chr17:46188473:C:T	chr17:46004161:T:C	rs62064665	0.213629	-0.0579336	0.00979358	3.31e-09	1	0.00151533
EUR	chr17:46188473:C:T	chr17:46004815:A:G	rs111324579	0.213692	-0.0578806	0.00979373	3.42e-09	1	0.00149774
EUR	chr17:46188473:C:T	chr17:46004883:A:T	rs113201171	0.213555	-0.0577556	0.00979496	3.71e-09	1	0.00145564
EUR	chr17:46188473:C:T	chr17:46005148:T:C	rs62064666	0.213592	-0.0582448	0.00979374	2.73e-09	1	0.00162181
EUR	chr17:46188473:C:T	chr17:46005162:A:T	rs62064667	0.213623	-0.0580319	0.00979362	3.11e-09	1	0.00154801
EUR	chr17:46188473:C:T	chr17:46005237:A:C	rs17573593	0.213638	-0.0580612	0.00979353	3.06e-09	1	0.00155813
EUR	chr17:46188473:C:T	chr17:46005615:G:A	rs62064668	0.213666	-0.0578695	0.00979365	3.44e-09	1	0.0014943
EUR	chr17:46188473:C:T	chr17:46005715:G:A	rs17573607	0.213214	-0.0579477	0.00979728	3.33e-09	1	0.00158658
EUR	chr17:46188473:C:T	chr17:46005957:C:T	rs17652337	0.214117	-0.0577301	0.00979703	3.8e-09	1	0.00146507
EUR	chr17:46188473:C:T	chr17:46006036:G:A	rs1991556	0.214997	-0.0580924	0.00980203	3.09e-09	1	0.00176102
EUR	chr17:46188473:C:T	chr17:46007167:T:C	rs74829364	0.213598	-0.0580292	0.00979403	3.12e-09	1	0.00154628
EUR	chr17:46188473:C:T	chr17:46007310:C:T	rs62064669	0.213615	-0.0579754	0.00979379	3.23e-09	1	0.00152874
EUR	chr17:46188473:C:T	chr17:46007478:G:C	rs78962882	0.213621	-0.0579881	0.00979371	3.2e-09	1	0.00153313
EUR	chr17:46188473:C:T	chr17:46008486:T:A	rs62064670	0.213616	-0.057976	0.00979379	3.23e-09	1	0.00152894
EUR	chr17:46188473:C:T	chr17:46008734:T:C	rs62064671	0.213615	-0.0579756	0.00979379	3.23e-09	1	0.00152881
EUR	chr17:46188473:C:T	chr17:46009155:G:A	rs62064672	0.213609	-0.0579643	0.00979386	3.25e-09	1	0.00152492
EUR	chr17:46188473:C:T	chr17:46011406:C:A	rs62064674	0.213592	-0.0571838	0.00979398	5.26e-09	1	0.00129143
EUR	chr17:46188473:C:T	chr17:46011560:C:T	rs62064675	0.213405	-0.0578953	0.00979385	3.39e-09	1	0.00150228
EUR	chr17:46188473:C:T	chr17:46011571:G:C	rs17652449	0.213357	-0.0580007	0.00979391	3.18e-09	1	0.00153694
EUR	chr17:46188473:C:T	chr17:46011742:T:C	rs76723223	0.213618	-0.0572049	0.00979375	5.19e-09	1	0.00138723
EUR	chr17:46188473:C:T	chr17:46012197:C:T	rs733966	0.213624	-0.0579038	0.00979409	3.38e-09	1	0.00150458
EUR	chr17:46188473:C:T	chr17:46012324:T:C	rs733967	0.213653	-0.0573072	0.00979374	4.87e-09	1	0.00132554
EUR	chr17:46188473:C:T	chr17:46012349:C:T	rs733968	0.213627	-0.0572218	0.00979378	5.14e-09	1	0.00130201
EUR	chr17:46188473:C:T	chr17:46012361:G:A	rs733969	0.213726	-0.0571802	0.00979372	5.27e-09	1	0.00129087
EUR	chr17:46188473:C:T	chr17:46012555:C:T	rs4283261	0.213594	-0.0571861	0.00979388	5.25e-09	1	0.00127894
EUR	chr17:46188473:C:T	chr17:46012669:C:G	rs62062265	0.213606	-0.0572126	0.00979398	5.17e-09	1	0.0012992
EUR	chr17:46188473:C:T	chr17:46012782:A:C	rs75666751	0.213755	-0.0574119	0.0097948	4.59e-09	1	0.00135326
EUR	chr17:46188473:C:T	chr17:46012870:T:C	rs4306559	0.213593	-0.057166	0.00979392	5.32e-09	1	0.00128675
EUR	chr17:46188473:C:T	chr17:46012973:T:C	rs747152	0.213615	-0.0572043	0.00979378	5.19e-09	1	0.00129727
EUR	chr17:46188473:C:T	chr17:46013089:T:C	rs12150254	0.213598	-0.0571535	0.00979399	5.36e-09	1	0.0012833
EUR	chr17:46188473:C:T	chr17:46013280:A:G	rs12150170	0.213626	-0.0572341	0.00979377	5.1e-09	1	0.00130537
EUR	chr17:46188473:C:T	chr17:46013319:G:T	rs12150515	0.213627	-0.0572335	0.00979377	5.1e-09	1	0.00130521
EUR	chr17:46188473:C:T	chr17:46013338:A:G	rs62062266	0.213619	-0.0571554	0.00979386	5.35e-09	1	0.00128401
EUR	chr17:46188473:C:T	chr17:46013430:T:C	rs17573858	0.213618	-0.0572096	0.00979376	5.18e-09	1	0.00129874
EUR	chr17:46188473:C:T	chr17:46013488:C:T	rs62062267	0.213609	-0.0571921	0.009794	5.24e-09	1	0.00129363
EUR	chr17:46188473:C:T	chr17:46013492:C:T	rs62062268	0.213609	-0.0571931	0.00979394	5.23e-09	1	0.00129399
EUR	chr17:46188473:C:T	chr17:46013726:G:C	rs62062269	0.213623	-0.0572226	0.00979378	5.13e-09	1	0.00130223
EUR	chr17:46188473:C:T	chr17:46013829:T:C	rs62062270	0.213611	-0.0571882	0.0097938	5.24e-09	1	0.0012929
EUR	chr17:46188473:C:T	chr17:46014358:G:A	rs75534191	0.213617	-0.0571281	0.00979381	5.44e-09	1	0.00127683
EUR	chr17:46188473:C:T	chr17:46014520:C:T	rs9891103	0.219781	-0.0559793	0.00970633	8.06e-09	1	0.000999862
EUR	chr17:46188473:C:T	chr17:46015131:T:C	rs12150469	0.213609	-0.0572276	0.00979385	5.12e-09	1	0.00130348
EUR	chr17:46188473:C:T	chr17:46015435:G:A	rs12149995	0.213749	-0.0580451	0.00979305	3.08e-09	1	0.00155362
EUR	chr17:46188473:C:T	chr17:46015953:G:A	rs62062274	0.213608	-0.0572271	0.00979387	5.12e-09	1	0.00130331
EUR	chr17:46188473:C:T	chr17:46016130:A:G	rs62062275	0.213581	-0.0571289	0.00979405	5.44e-09	1	0.00127667
EUR	chr17:46188473:C:T	chr17:46016261:A:G	rs62062276	0.213579	-0.057262	0.00979455	5.03e-09	1	0.00131175
EUR	chr17:46188473:C:T	chr17:46016494:A:G	rs62062278	0.213606	-0.0572261	0.0097939	5.13e-09	1	0.00130299
EUR	chr17:46188473:C:T	chr17:46016746:A:G	rs62062281	0.213611	-0.0571238	0.00979408	5.46e-09	1	0.00127527
EUR	chr17:46188473:C:T	chr17:46017008:A:G	rs62062282	0.213614	-0.057115	0.00979393	5.49e-09	1	0.00127318
EUR	chr17:46188473:C:T	chr17:46017105:G:A	rs17652502	0.213616	-0.0571343	0.00979393	5.42e-09	1	0.00132783
EUR	chr17:46188473:C:T	chr17:46017301:C:G	rs2316948	0.213601	-0.0570916	0.00979408	5.57e-09	1	0.00126679
EUR	chr17:46188473:C:T	chr17:46017689:C:A	rs62062283	0.213238	-0.0573027	0.00979855	4.97e-09	1	0.00131651
EUR	chr17:46188473:C:T	chr17:46017969:C:A	rs111976319	0.213639	-0.0571652	0.00979415	5.33e-09	1	0.00128618
EUR	chr17:46188473:C:T	chr17:46018101:T:C	rs58879558	0.223234	-0.0567812	0.0096407	3.87e-09	1	0.00129248
EUR	chr17:46188473:C:T	chr17:46018204:G:A	rs62062284	0.213613	-0.0571383	0.00979393	5.41e-09	1	0.00127935
EUR	chr17:46188473:C:T	chr17:46018295:T:G	rs62062285	0.213623	-0.057122	0.00979377	5.46e-09	1	0.00133407
EUR	chr17:46188473:C:T	chr17:46019120:C:T	rs62062286	0.213856	-0.0571219	0.00979347	5.46e-09	1	0.00127571
EUR	chr17:46188473:C:T	chr17:46019187:G:A	rs62062288	0.2076	-0.0616992	0.0100476	8.22e-10	1	0.00312523
EUR	chr17:46188473:C:T	chr17:46019869:G:C	rs62062289	0.213652	-0.0571243	0.00979418	5.46e-09	1	0.00127525
EUR	chr17:46188473:C:T	chr17:46021601:G:A	rs17652520	0.217443	-0.0564873	0.00978757	7.87e-09	1	0.00126319
EUR	chr17:46188473:C:T	chr17:46021716:C:T	rs17573907	0.213708	-0.0572529	0.00979387	5.04e-09	1	0.00131035
EUR	chr17:46188473:C:T	chr17:46021763:C:A	rs62062290	0.213532	-0.0569648	0.00979472	6.03e-09	1	0.00125289
EUR	chr17:46188473:C:T	chr17:46022303:G:A	rs55726761	0.213617	-0.0571306	0.00979404	5.44e-09	1	0.00127713
EUR	chr17:46188473:C:T	chr17:46022443:A:C	rs62062292	0.213596	-0.0571009	0.00979404	5.54e-09	1	0.00126929
EUR	chr17:46188473:C:T	chr17:46022461:C:G	rs77747656	0.213619	-0.0570747	0.00979393	5.62e-09	1	0.00126259
EUR	chr17:46188473:C:T	chr17:46023187:C:A	rs62062293	0.213604	-0.0571144	0.00979393	5.49e-09	1	0.00127302
EUR	chr17:46188473:C:T	chr17:46023300:A:C	rs62062294	0.213589	-0.0571922	0.00979403	5.24e-09	1	0.00128038
EUR	chr17:46188473:C:T	chr17:46023540:A:G	rs62062295	0.213645	-0.0571908	0.00979373	5.23e-09	1	0.00129371
EUR	chr17:46188473:C:T	chr17:46023550:C:T	rs62062296	0.213613	-0.0571172	0.00979377	5.48e-09	1	0.001274
EUR	chr17:46188473:C:T	chr17:46023638:A:G	rs62062297	0.213621	-0.05711	0.00979376	5.5e-09	1	0.00127212
EUR	chr17:46188473:C:T	chr17:46024197:T:C	rs9468	0.214492	-0.057318	0.00979404	4.85e-09	1	0.00137994
EUR	chr17:46188473:C:T	chr17:46024505:A:G	rs8712	0.214231	-0.0572478	0.0097954	5.09e-09	1	0.00135742
EUR	chr17:46188473:C:T	chr17:46025238:T:C	rs1052587	0.213624	-0.0570372	0.00979394	5.76e-09	1	0.00125283
EUR	chr17:46188473:C:T	chr17:46025272:A:G	rs1052590	0.213563	-0.0570883	0.00979436	5.59e-09	1	0.00126549
EUR	chr17:46188473:C:T	chr17:46025323:G:C	rs1052594	0.21361	-0.057106	0.00979388	5.52e-09	1	0.0012783
EUR	chr17:46188473:C:T	chr17:46025499:A:C	rs17574040	0.213623	-0.0571219	0.00979392	5.46e-09	1	0.00127502
EUR	chr17:46188473:C:T	chr17:46025567:T:C	rs16940799	0.213401	-0.0567887	0.00979587	6.74e-09	1	0.00118787
EUR	chr17:46188473:C:T	chr17:46025930:T:C	rs7687	0.21361	-0.0571061	0.00979391	5.52e-09	1	0.00127086
EUR	chr17:46188473:C:T	chr17:46026250:C:T	rs17652748	0.213565	-0.0571424	0.0097944	5.41e-09	1	0.00127971
EUR	chr17:46188473:C:T	chr17:46026459:T:C	rs75010486	0.212363	-0.0578539	0.00986617	4.52e-09	1	0.00135999
EUR	chr17:46188473:C:T	chr17:46026460:G:A	rs16940806	0.212353	-0.057862	0.00986628	4.5e-09	1	0.00136211
EUR	chr17:46188473:C:T	chr17:46026977:A:C	rs2158257	0.213594	-0.057045	0.0097942	5.73e-09	1	0.00125446
EUR	chr17:46188473:C:T	chr17:46026981:G:A	rs2158256	0.0344503	-0.105192	0.0269834	9.68e-05	1	0.00309636
EUR	chr17:46188473:C:T	chr17:46027143:T:C	rs17574228	0.21362	-0.0571185	0.00979376	5.47e-09	1	0.00127436
EUR	chr17:46188473:C:T	chr17:46028853:C:T	rs78681971	0.212845	-0.0578029	0.00986641	4.67e-09	1	0.00134516
EUR	chr17:46188473:C:T	chr17:46028854:A:G	rs79772576	0.212844	-0.0578107	0.0098664	4.65e-09	1	0.00140024
EUR	chr17:46188473:C:T	chr17:46029440:G:A	rs78229689	0.213663	-0.0577648	0.00979393	3.68e-09	1	0.00146042
EUR	chr17:46188473:C:T	chr17:46030734:C:T	rs7350928	0.21362	-0.0570522	0.00979381	5.7e-09	1	0.00125691
EUR	chr17:46188473:C:T	chr17:46030836:A:G	rs17574361	0.213583	-0.0570298	0.00979409	5.78e-09	1	0.00125069
EUR	chr17:46188473:C:T	chr17:46030989:G:A	rs17652961	0.213639	-0.0571195	0.00979362	5.47e-09	1	0.00127484
EUR	chr17:46188473:C:T	chr17:46031540:A:G	rs34579536	0.21364	-0.0570759	0.00979336	5.61e-09	1	0.00126377
EUR	chr17:46188473:C:T	chr17:46031822:C:G	rs17574425	0.213638	-0.0571422	0.00979376	5.39e-09	1	0.00128065
EUR	chr17:46188473:C:T	chr17:46031882:G:A	rs55881134	0.213565	-0.0571547	0.00979411	5.36e-09	1	0.00128343
EUR	chr17:46188473:C:T	chr17:46032403:C:G	rs1076222	0.213609	-0.0570538	0.00979382	5.69e-09	1	0.00125731
EUR	chr17:46188473:C:T	chr17:46032905:G:A	rs7350980	0.218925	-0.0574318	0.00970722	3.29e-09	1	0.00135321
EUR	chr17:46188473:C:T	chr17:46033166:G:A	rs36076725	0.213599	-0.0571194	0.00979422	5.48e-09	1	0.00127389
EUR	chr17:46188473:C:T	chr17:46033175:G:A	rs35833914	0.213627	-0.057086	0.00979386	5.58e-09	1	0.00126566
EUR	chr17:46188473:C:T	chr17:46033304:C:G	rs4597358	0.218964	-0.0573162	0.00970694	3.53e-09	1	0.00132006
EUR	chr17:46188473:C:T	chr17:46033522:A:T	rs77009866	0.213599	-0.0570258	0.00979393	5.8e-09	1	0.0012499
EUR	chr17:46188473:C:T	chr17:46033743:A:G	rs62062321	0.213612	-0.0570517	0.00979377	5.7e-09	1	0.00125684
EUR	chr17:46188473:C:T	chr17:46034247:A:G	rs17574604	0.21361	-0.0570539	0.0097938	5.69e-09	1	0.00125737
EUR	chr17:46188473:C:T	chr17:46034461:C:A	rs17653162	0.213605	-0.0570314	0.00979387	5.77e-09	1	0.00125143
EUR	chr17:46188473:C:T	chr17:46035019:A:G	rs62062322	0.21361	-0.0570554	0.00979379	5.69e-09	1	0.00125777
EUR	chr17:46188473:C:T	chr17:46035075:G:A	rs17653193	0.213613	-0.0570553	0.00979376	5.69e-09	1	0.00125779
EUR	chr17:46188473:C:T	chr17:46035272:T:C	rs17653211	0.213619	-0.0570822	0.0097938	5.6e-09	1	0.00126475
EUR	chr17:46188473:C:T	chr17:46035377:C:A	rs17653255	0.213587	-0.0570157	0.00979419	5.84e-09	1	0.00124691
EUR	chr17:46188473:C:T	chr17:46035993:T:C	rs4608377	0.213573	-0.0571265	0.00979415	5.45e-09	1	0.00127588
EUR	chr17:46188473:C:T	chr17:46036125:T:C	rs12185225	0.21361	-0.0570557	0.00979382	5.69e-09	1	0.00125781
EUR	chr17:46188473:C:T	chr17:46036597:C:T	rs12150438	0.213617	-0.0570504	0.0097938	5.71e-09	1	0.00125646
EUR	chr17:46188473:C:T	chr17:46036852:T:C	rs12150162	0.213611	-0.0570471	0.00979378	5.72e-09	1	0.00125563
EUR	chr17:46188473:C:T	chr17:46037066:A:C	rs62062134	0.21361	-0.0570542	0.00979378	5.69e-09	1	0.00125748
EUR	chr17:46188473:C:T	chr17:46037708:T:C	rs17574796	0.213598	-0.0570445	0.00979395	5.73e-09	1	0.0012547
EUR	chr17:46188473:C:T	chr17:46037741:C:T	rs17574824	0.213609	-0.0570499	0.00979382	5.71e-09	1	0.0012563
EUR	chr17:46188473:C:T	chr17:46037985:T:C	rs12185243	0.213368	-0.057582	0.00979618	4.15e-09	1	0.00140047
EUR	chr17:46188473:C:T	chr17:46038074:T:C	rs8077487	0.218956	-0.0571292	0.00970688	3.97e-09	1	0.00126796
EUR	chr17:46188473:C:T	chr17:46038203:C:A	rs11079729	0.213614	-0.0570483	0.00979375	5.71e-09	1	0.00125599
EUR	chr17:46188473:C:T	chr17:46038364:G:A	rs12150542	0.213615	-0.0570605	0.00979378	5.67e-09	1	0.00125912
EUR	chr17:46188473:C:T	chr17:46038520:C:T	rs12150090	0.213593	-0.0570253	0.00979408	5.8e-09	1	0.00124954
EUR	chr17:46188473:C:T	chr17:46038872:G:A	rs41437445	0.213611	-0.0570641	0.00979376	5.66e-09	1	0.00126008
EUR	chr17:46188473:C:T	chr17:46038946:T:C	rs62062136	0.213617	-0.0570693	0.00979376	5.64e-09	1	0.00126144
EUR	chr17:46188473:C:T	chr17:46039584:T:G	rs7221390	0.218957	-0.0571076	0.00970691	4.02e-09	1	0.00126205
EUR	chr17:46188473:C:T	chr17:46039753:A:G	rs34043286	0.213635	-0.0570442	0.00979333	5.72e-09	1	0.00125556
EUR	chr17:46188473:C:T	chr17:46040031:A:G	rs10514897	0.213599	-0.0571013	0.00979393	5.53e-09	1	0.00126957
EUR	chr17:46188473:C:T	chr17:46041482:G:A	rs62062137	0.213559	-0.056961	0.00979448	6.04e-09	1	0.00123251
EUR	chr17:46188473:C:T	chr17:46041633:A:G	rs41382552	0.213612	-0.0570643	0.00979374	5.66e-09	1	0.00126017
EUR	chr17:46188473:C:T	chr17:46041954:C:T	rs55893711	0.213588	-0.0570171	0.00979392	5.83e-09	1	0.00124767
EUR	chr17:46188473:C:T	chr17:46042270:A:C	rs10514898	0.213608	-0.0570545	0.00979377	5.69e-09	1	0.00125757
EUR	chr17:46188473:C:T	chr17:46043076:A:G	rs41374248	0.213618	-0.0570384	0.0097938	5.75e-09	1	0.00125335
EUR	chr17:46188473:C:T	chr17:46043242:A:G	rs79252344	0.213585	-0.0569986	0.00979386	5.89e-09	1	0.00124301
EUR	chr17:46188473:C:T	chr17:46045882:T:C	rs62063670	0.213597	-0.0570135	0.00979394	5.84e-09	1	0.00124672
EUR	chr17:46188473:C:T	chr17:46046319:G:A	rs74571696	0.21361	-0.0568698	0.00979385	6.37e-09	1	0.00121059
EUR	chr17:46188473:C:T	chr17:46046351:C:T	rs79698033	0.213608	-0.0569442	0.0097939	6.09e-09	1	0.00122912
EUR	chr17:46188473:C:T	chr17:46047169:T:C	rs79065019	0.213611	-0.0570459	0.00979378	5.72e-09	1	0.00125532
EUR	chr17:46188473:C:T	chr17:46047471:A:G	rs62063671	0.213614	-0.0570493	0.00979376	5.71e-09	1	0.00125624
EUR	chr17:46188473:C:T	chr17:46047700:C:T	rs112578465	0.213588	-0.0570129	0.00979404	5.84e-09	1	0.00124641
EUR	chr17:46188473:C:T	chr17:46048118:T:G	rs62063673	0.213618	-0.0570508	0.00979382	5.7e-09	1	0.00125653
EUR	chr17:46188473:C:T	chr17:46048338:C:T	rs12150336	0.213422	-0.0571129	0.00979579	5.53e-09	1	0.00126976
EUR	chr17:46188473:C:T	chr17:46048852:G:A	rs12150570	0.213553	-0.0570449	0.00979406	5.73e-09	1	0.00125464
EUR	chr17:46188473:C:T	chr17:46048999:C:T	rs7218319	0.218936	-0.0570709	0.00970715	4.12e-09	1	0.00125181
EUR	chr17:46188473:C:T	chr17:46049284:C:T	rs112746008	0.213477	-0.0576533	0.00979517	3.96e-09	1	0.00142371
EUR	chr17:46188473:C:T	chr17:46049307:A:G	rs112333322	0.212541	-0.0578437	0.00986714	4.57e-09	1	0.00135547
EUR	chr17:46188473:C:T	chr17:46049325:G:A	rs111327992	0.214033	-0.0581854	0.00979229	2.82e-09	1	0.00160375
EUR	chr17:46188473:C:T	chr17:46049399:C:A	rs113434679	0.186955	-0.0643389	0.0105918	1.24e-09	1	0.00437145
EUR	chr17:46188473:C:T	chr17:46049611:G:C	rs74977736	0.213552	-0.0570591	0.00979473	5.69e-09	1	0.00125731
EUR	chr17:46188473:C:T	chr17:46050759:A:C	rs12150447	0.213596	-0.0570518	0.00979392	5.7e-09	1	0.00125664
EUR	chr17:46188473:C:T	chr17:46051041:C:A	rs12150064	0.213616	-0.0570659	0.00979372	5.65e-09	1	0.00126061
EUR	chr17:46188473:C:T	chr17:46051510:T:A	rs17653836	0.213615	-0.0570746	0.00979372	5.62e-09	1	0.00126289
EUR	chr17:46188473:C:T	chr17:46051887:T:C	rs17575423	0.213613	-0.0570615	0.00979372	5.67e-09	1	0.00125947
EUR	chr17:46188473:C:T	chr17:46052434:G:A	rs62063676	0.213617	-0.0571673	0.00979401	5.32e-09	1	0.00128696
EUR	chr17:46188473:C:T	chr17:46052519:C:T	rs62063677	0.213577	-0.0572169	0.00979441	5.16e-09	1	0.00129969
EUR	chr17:46188473:C:T	chr17:46052583:C:G	rs62063678	0.213708	-0.0571367	0.00979368	5.41e-09	1	0.00127931
EUR	chr17:46188473:C:T	chr17:46053221:T:G	rs79649865	0.213579	-0.0571515	0.00979424	5.37e-09	1	0.00128238
EUR	chr17:46188473:C:T	chr17:46053512:A:G	rs111853996	0.213578	-0.0570579	0.00979425	5.69e-09	1	0.00125773
EUR	chr17:46188473:C:T	chr17:46053558:A:T	rs112674766	0.213595	-0.0570982	0.00979415	5.55e-09	1	0.00126841
EUR	chr17:46188473:C:T	chr17:46053656:T:C	rs112074397	0.213585	-0.0570639	0.00979426	5.67e-09	1	0.00125927
EUR	chr17:46188473:C:T	chr17:46054193:C:A	rs62063680	0.213587	-0.0570584	0.0097943	5.69e-09	1	0.00125778
EUR	chr17:46188473:C:T	chr17:46054226:A:G	rs62063681	0.213606	-0.0570735	0.00979401	5.63e-09	1	0.00126216
EUR	chr17:46188473:C:T	chr17:46054256:G:A	rs62063682	0.213528	-0.0573343	0.00979498	4.82e-09	1	0.00133107
EUR	chr17:46188473:C:T	chr17:46054351:G:A	rs62063683	0.213603	-0.057083	0.00979404	5.6e-09	1	0.00126459
EUR	chr17:46188473:C:T	chr17:46054432:C:T	rs79180862	0.213606	-0.0571008	0.00979402	5.54e-09	1	0.0012693
EUR	chr17:46188473:C:T	chr17:46054903:T:C	rs62063684	0.213506	-0.0572831	0.00979536	4.98e-09	1	0.00131625
EUR	chr17:46188473:C:T	chr17:46055226:A:G	rs62063687	0.21356	-0.0571031	0.00979447	5.54e-09	1	0.00126921
EUR	chr17:46188473:C:T	chr17:46055521:C:T	rs62060760	0.213611	-0.0570602	0.00979398	5.68e-09	1	0.00125873
EUR	chr17:46188473:C:T	chr17:46055665:T:A	rs17575437	0.213611	-0.057121	0.009794	5.47e-09	1	0.00127465
EUR	chr17:46188473:C:T	chr17:46055704:A:T	rs17653889	0.213613	-0.0571005	0.00979404	5.54e-09	1	0.00126919
EUR	chr17:46188473:C:T	chr17:46055776:G:A	rs17653906	0.213623	-0.0571352	0.00979403	5.42e-09	1	0.00127837
EUR	chr17:46188473:C:T	chr17:46055796:A:C	rs62060761	0.213575	-0.057116	0.00979435	5.49e-09	1	0.00127279
EUR	chr17:46188473:C:T	chr17:46056030:G:A	rs62060762	0.21362	-0.0571288	0.00979403	5.44e-09	1	0.00127667
EUR	chr17:46188473:C:T	chr17:46056037:T:C	rs62060763	0.213607	-0.0570849	0.00979404	5.59e-09	1	0.00126509
EUR	chr17:46188473:C:T	chr17:46056168:C:T	rs111259120	0.213599	-0.057105	0.0097941	5.52e-09	1	0.00127028
EUR	chr17:46188473:C:T	chr17:46056267:A:G	rs62060764	0.213607	-0.0571161	0.00979404	5.49e-09	1	0.0012733
EUR	chr17:46188473:C:T	chr17:46056282:A:C	rs62060765	0.213575	-0.0570569	0.00979431	5.69e-09	1	0.00125738
EUR	chr17:46188473:C:T	chr17:46056729:A:G	rs17575507	0.21359	-0.0570779	0.00979418	5.62e-09	1	0.00126305
EUR	chr17:46188473:C:T	chr17:46057025:G:T	rs876944	0.213612	-0.0571203	0.00979398	5.47e-09	1	0.0012745
EUR	chr17:46188473:C:T	chr17:46057544:G:A	rs62060767	0.213611	-0.05712	0.00979398	5.47e-09	1	0.00127442
EUR	chr17:46188473:C:T	chr17:46057618:G:A	rs62060768	0.213632	-0.0570659	0.00979383	5.65e-09	1	0.00126045
EUR	chr17:46188473:C:T	chr17:46057660:G:C	rs62060769	0.213609	-0.0571145	0.009794	5.49e-09	1	0.00127294
EUR	chr17:46188473:C:T	chr17:46057993:T:C	rs1107820	0.21361	-0.0571279	0.009794	5.45e-09	1	0.00127648
EUR	chr17:46188473:C:T	chr17:46058461:G:A	rs17575556	0.213608	-0.0570912	0.00979401	5.57e-09	1	0.00131581
EUR	chr17:46188473:C:T	chr17:46058619:A:G	rs17653998	0.213573	-0.0570852	0.00979419	5.59e-09	1	0.00126494
EUR	chr17:46188473:C:T	chr17:46059211:A:C	rs111372048	0.213624	-0.0571779	0.00979396	5.28e-09	1	0.00128988
EUR	chr17:46188473:C:T	chr17:46059268:G:A	rs62060785	0.213613	-0.0571309	0.00979397	5.43e-09	1	0.00127732
EUR	chr17:46188473:C:T	chr17:46059397:C:T	rs62060786	0.21361	-0.0570831	0.00979403	5.6e-09	1	0.00126464
EUR	chr17:46188473:C:T	chr17:46059437:G:T	rs62060787	0.213607	-0.0571095	0.00979406	5.51e-09	1	0.00127152
EUR	chr17:46188473:C:T	chr17:46059704:A:G	rs41384744	0.213672	-0.0578035	0.00979371	3.59e-09	1	0.00147305
EUR	chr17:46188473:C:T	chr17:46059823:A:T	rs55714296	0.21364	-0.0570727	0.00979385	5.63e-09	1	0.00126219
EUR	chr17:46188473:C:T	chr17:46059945:G:A	rs55690782	0.213636	-0.0571646	0.00979389	5.32e-09	1	0.00128642
EUR	chr17:46188473:C:T	chr17:46060559:T:C	rs17654016	0.213636	-0.0570774	0.00979381	5.61e-09	1	0.00126348
EUR	chr17:46188473:C:T	chr17:46060835:T:C	rs7220752	0.218944	-0.0572038	0.00970718	3.79e-09	1	0.00128797
EUR	chr17:46188473:C:T	chr17:46061717:G:C	rs2316951	0.213609	-0.0571628	0.00979399	5.33e-09	1	0.00133582
EUR	chr17:46188473:C:T	chr17:46061824:G:C	rs2316952	0.213591	-0.0570852	0.00979413	5.59e-09	1	0.00126503
EUR	chr17:46188473:C:T	chr17:46062296:C:T	rs17575683	0.213571	-0.0571141	0.00979435	5.5e-09	1	0.00127229
EUR	chr17:46188473:C:T	chr17:46062396:C:G	rs112411928	0.213384	-0.0570076	0.00979696	5.92e-09	1	0.0012407
EUR	chr17:46188473:C:T	chr17:46062975:G:A	rs2316953	0.213617	-0.0571317	0.00979397	5.43e-09	1	0.00127753
EUR	chr17:46188473:C:T	chr17:46063981:A:G	rs2838	0.213571	-0.0571694	0.00979455	5.32e-09	1	0.00128667
EUR	chr17:46188473:C:T	chr17:46064366:G:A	rs12150127	0.213359	-0.057124	0.00979402	5.46e-09	1	0.00127542
EUR	chr17:46188473:C:T	chr17:46064589:T:A	rs62060792	0.213319	-0.0570848	0.0097944	5.6e-09	1	0.00126452
EUR	chr17:46188473:C:T	chr17:46064755:G:A	rs76307183	0.213364	-0.0571524	0.00979395	5.36e-09	1	0.00128307
EUR	chr17:46188473:C:T	chr17:46065061:A:G	rs62060793	0.213606	-0.0571226	0.00979401	5.46e-09	1	0.00127506
EUR	chr17:46188473:C:T	chr17:46065200:C:T	rs62060794	0.213596	-0.0571465	0.0097942	5.39e-09	1	0.00128111
EUR	chr17:46188473:C:T	chr17:46065297:C:T	rs62060795	0.213602	-0.0570981	0.00979413	5.55e-09	1	0.00126842
EUR	chr17:46188473:C:T	chr17:46065513:C:T	rs17575773	0.213594	-0.0572551	0.00979443	5.05e-09	1	0.00131006
EUR	chr17:46188473:C:T	chr17:46065978:G:A	rs62060797	0.213617	-0.0571355	0.00979395	5.42e-09	1	0.00127857
EUR	chr17:46188473:C:T	chr17:46066118:G:A	rs12150344	0.213616	-0.0571351	0.00979395	5.42e-09	1	0.00127847
EUR	chr17:46188473:C:T	chr17:46066786:T:C	rs62060798	0.213615	-0.0571345	0.00979396	5.42e-09	1	0.00133726
EUR	chr17:46188473:C:T	chr17:46066885:G:T	rs62060799	0.213616	-0.0570978	0.00979398	5.55e-09	1	0.001327
EUR	chr17:46188473:C:T	chr17:46066979:A:G	rs17575822	0.213598	-0.0571255	0.0097942	5.46e-09	1	0.00127553
EUR	chr17:46188473:C:T	chr17:46067021:C:A	rs17575850	0.213595	-0.0570567	0.00979408	5.69e-09	1	0.00125767
EUR	chr17:46188473:C:T	chr17:46067268:G:A	rs17659731	0.213626	-0.0571171	0.00979394	5.48e-09	1	0.00127371
EUR	chr17:46188473:C:T	chr17:46068007:T:C	rs75641221	0.2136	-0.0570822	0.00979408	5.6e-09	1	0.00126432
EUR	chr17:46188473:C:T	chr17:46068226:A:G	rs62060800	0.213612	-0.0571044	0.00979406	5.53e-09	1	0.00127018
EUR	chr17:46188473:C:T	chr17:46068494:A:G	rs62060801	0.21361	-0.0571507	0.00979406	5.37e-09	1	0.00128244
EUR	chr17:46188473:C:T	chr17:46068799:C:G	rs17659743	0.213614	-0.0571026	0.00979397	5.53e-09	1	0.00126985
EUR	chr17:46188473:C:T	chr17:46068970:A:C	rs62060802	0.213608	-0.0571044	0.009794	5.52e-09	1	0.00127027
EUR	chr17:46188473:C:T	chr17:46068991:T:C	rs75975083	0.213582	-0.0570486	0.00979446	5.73e-09	1	0.001255
EUR	chr17:46188473:C:T	chr17:46069085:T:C	rs77950913	0.213618	-0.0571396	0.00979393	5.41e-09	1	0.00127969
EUR	chr17:46188473:C:T	chr17:46069201:T:C	rs79782347	0.213615	-0.0571351	0.00979401	5.42e-09	1	0.00127837
EUR	chr17:46188473:C:T	chr17:46070045:G:A	rs56318865	0.213634	-0.0571657	0.00979394	5.32e-09	1	0.00128664
EUR	chr17:46188473:C:T	chr17:46070145:G:C	rs56041778	0.213636	-0.0571849	0.00979398	5.26e-09	1	0.00129172
EUR	chr17:46188473:C:T	chr17:46070208:G:A	rs55947022	0.21361	-0.0571789	0.00979404	5.28e-09	1	0.00129002
EUR	chr17:46188473:C:T	chr17:46070233:G:C	rs55929190	0.213614	-0.0571792	0.00979399	5.28e-09	1	0.00129018
EUR	chr17:46188473:C:T	chr17:46070355:C:T	rs56323408	0.213615	-0.0569956	0.00979399	5.9e-09	1	0.00124205
EUR	chr17:46188473:C:T	chr17:46070901:C:T	rs55831516	0.213628	-0.0572225	0.00979398	5.14e-09	1	0.00128849
EUR	chr17:46188473:C:T	chr17:46071247:G:A	rs62060809	0.213632	-0.0570998	0.00979382	5.54e-09	1	0.00125629
EUR	chr17:46188473:C:T	chr17:46071308:A:G	rs62060810	0.213615	-0.0571398	0.00979398	5.41e-09	1	0.00126651
EUR	chr17:46188473:C:T	chr17:46071931:A:C	rs1117253	0.213561	-0.0569986	0.00979487	5.91e-09	1	0.00124151
EUR	chr17:46188473:C:T	chr17:46072082:C:G	rs12150625	0.213575	-0.0571603	0.00979446	5.35e-09	1	0.00128438
EUR	chr17:46188473:C:T	chr17:46072171:C:G	rs12150627	0.213629	-0.0571128	0.00979403	5.5e-09	1	0.00127244
EUR	chr17:46188473:C:T	chr17:46072215:C:T	rs12150628	0.213594	-0.0571031	0.00979413	5.53e-09	1	0.00126973
EUR	chr17:46188473:C:T	chr17:46072375:G:A	rs12150611	0.213624	-0.0571597	0.00979393	5.34e-09	1	0.00128505
EUR	chr17:46188473:C:T	chr17:46072676:T:C	rs74850776	0.213611	-0.0571392	0.00979398	5.41e-09	1	0.00127951
EUR	chr17:46188473:C:T	chr17:46072786:A:T	rs974295	0.21361	-0.0571435	0.00979398	5.39e-09	1	0.00128065
EUR	chr17:46188473:C:T	chr17:46072867:G:A	rs974293	0.213594	-0.0570958	0.00979412	5.56e-09	1	0.00126783
EUR	chr17:46188473:C:T	chr17:46073098:T:C	rs974292	0.21361	-0.0571259	0.00979409	5.45e-09	1	0.00127581
EUR	chr17:46188473:C:T	chr17:46073114:A:T	rs974291	0.213616	-0.0571798	0.00979407	5.28e-09	1	0.00129021
EUR	chr17:46188473:C:T	chr17:46073554:T:C	rs12150551	0.21359	-0.0573862	0.00979424	4.65e-09	1	0.00134689
EUR	chr17:46188473:C:T	chr17:46073790:T:C	rs12150558	0.213614	-0.057105	0.00979405	5.52e-09	1	0.00127035
EUR	chr17:46188473:C:T	chr17:46074180:T:G	rs9907738	0.218998	-0.05727	0.00970662	3.63e-09	1	0.00130744
EUR	chr17:46188473:C:T	chr17:46074301:A:G	rs62060812	0.213618	-0.057114	0.00979409	5.49e-09	1	0.00127267
EUR	chr17:46188473:C:T	chr17:46074331:A:T	rs62060834	0.213619	-0.0571023	0.00979404	5.53e-09	1	0.00126966
EUR	chr17:46188473:C:T	chr17:46075024:C:T	rs62060835	0.213642	-0.0571581	0.00979415	5.35e-09	1	0.00128428
EUR	chr17:46188473:C:T	chr17:46075081:G:A	rs62060836	0.213599	-0.0570686	0.00979427	5.65e-09	1	0.00126048
EUR	chr17:46188473:C:T	chr17:46075778:A:G	rs62060838	0.213628	-0.0570344	0.00979409	5.77e-09	1	0.00125188
EUR	chr17:46188473:C:T	chr17:46075861:A:G	rs62060839	0.213616	-0.0572466	0.00979413	5.07e-09	1	0.00130821
EUR	chr17:46188473:C:T	chr17:46075892:A:G	rs62060840	0.213652	-0.0571523	0.00979391	5.36e-09	1	0.0012831
EUR	chr17:46188473:C:T	chr17:46076020:A:T	rs62060841	0.213623	-0.0571532	0.00979394	5.36e-09	1	0.0012833
EUR	chr17:46188473:C:T	chr17:46076241:T:A	rs62060842	0.213557	-0.0571448	0.00979469	5.4e-09	1	0.00131246
EUR	chr17:46188473:C:T	chr17:46076260:C:T	rs62060843	0.213611	-0.0571891	0.00979414	5.25e-09	1	0.0012926
EUR	chr17:46188473:C:T	chr17:46076739:A:G	rs112197756	0.213608	-0.0571405	0.00979431	5.41e-09	1	0.00127934
EUR	chr17:46188473:C:T	chr17:46077027:A:G	rs62060845	0.213615	-0.0571953	0.0097941	5.23e-09	1	0.00129433
EUR	chr17:46188473:C:T	chr17:46077095:A:C	rs62060846	0.213607	-0.0571475	0.0097942	5.38e-09	1	0.00128137
EUR	chr17:46188473:C:T	chr17:46077241:T:C	rs74481389	0.213599	-0.0571453	0.00979425	5.39e-09	1	0.00128071
EUR	chr17:46188473:C:T	chr17:46077580:C:T	rs62060847	0.213612	-0.0571744	0.0097943	5.3e-09	1	0.0012884
EUR	chr17:46188473:C:T	chr17:46077791:C:T	rs56100031	0.213608	-0.0571405	0.0097942	5.41e-09	1	0.00127951
EUR	chr17:46188473:C:T	chr17:46078341:C:T	rs55972730	0.213616	-0.057157	0.0097941	5.35e-09	1	0.00128406
EUR	chr17:46188473:C:T	chr17:46078366:C:T	rs2066899	0.218992	-0.0573614	0.00970654	3.43e-09	1	0.00133377
EUR	chr17:46188473:C:T	chr17:46080231:A:G	rs17659881	0.213565	-0.0572477	0.00979465	5.07e-09	1	0.00130768
EUR	chr17:46188473:C:T	chr17:46080256:T:G	rs78938131	0.213609	-0.05731	0.00979451	4.88e-09	1	0.00132507
EUR	chr17:46188473:C:T	chr17:46080616:A:T	rs62060850	0.213614	-0.057192	0.0097941	5.24e-09	1	0.00129345
EUR	chr17:46188473:C:T	chr17:46080626:T:C	rs62060851	0.213614	-0.0571928	0.0097941	5.24e-09	1	0.00129366
EUR	chr17:46188473:C:T	chr17:46081736:C:T	rs1476554	0.213615	-0.057187	0.00979416	5.26e-09	1	0.00129201
EUR	chr17:46188473:C:T	chr17:46082189:C:A	rs77138434	0.213586	-0.0571608	0.00979449	5.35e-09	1	0.00128447
EUR	chr17:46188473:C:T	chr17:46082265:T:G	rs111913701	0.213616	-0.0571461	0.00979409	5.39e-09	1	0.00128117
EUR	chr17:46188473:C:T	chr17:46082306:A:G	rs111519055	0.213623	-0.0572146	0.0097941	5.17e-09	1	0.00129955
EUR	chr17:46188473:C:T	chr17:46082329:C:T	rs77925835	0.213616	-0.0572537	0.00979416	5.04e-09	1	0.00131011
EUR	chr17:46188473:C:T	chr17:46082359:C:T	rs17659953	0.213604	-0.0571565	0.00979426	5.36e-09	1	0.00128368
EUR	chr17:46188473:C:T	chr17:46082483:T:C	rs17576165	0.213616	-0.057131	0.0097941	5.44e-09	1	0.00127715
EUR	chr17:46188473:C:T	chr17:46082622:G:A	rs17576200	0.213612	-0.0571413	0.00979419	5.4e-09	1	0.00127974
EUR	chr17:46188473:C:T	chr17:46082684:G:A	rs62060852	0.213595	-0.0571527	0.00979431	5.37e-09	1	0.00128259
EUR	chr17:46188473:C:T	chr17:46083226:G:A	rs62060853	0.21361	-0.0571452	0.00979415	5.39e-09	1	0.00128084
EUR	chr17:46188473:C:T	chr17:46083308:G:C	rs17660017	0.213612	-0.0571174	0.00979414	5.48e-09	1	0.00127349
EUR	chr17:46188473:C:T	chr17:46083936:A:G	rs113788190	0.213598	-0.0571956	0.00979432	5.23e-09	1	0.00129407
EUR	chr17:46188473:C:T	chr17:46083994:A:T	rs112364920	0.2136	-0.0572193	0.00979431	5.15e-09	1	0.00132172
EUR	chr17:46188473:C:T	chr17:46084494:C:T	rs62060855	0.213619	-0.0571518	0.00979411	5.37e-09	1	0.00128266
EUR	chr17:46188473:C:T	chr17:46084509:A:C	rs62060856	0.213607	-0.057165	0.00979415	5.33e-09	1	0.00128612
EUR	chr17:46188473:C:T	chr17:46084619:T:G	rs2316955	0.213609	-0.0571914	0.00979427	5.24e-09	1	0.00129302
EUR	chr17:46188473:C:T	chr17:46084918:T:C	rs17660065	0.213598	-0.0572397	0.00979426	5.09e-09	1	0.00130612
EUR	chr17:46188473:C:T	chr17:46085231:C:A	rs8080583	0.218976	-0.0573051	0.00970648	3.55e-09	1	0.00131766
EUR	chr17:46188473:C:T	chr17:46086045:T:C	rs55864131	0.213618	-0.0571875	0.00979406	5.25e-09	1	0.0012923
EUR	chr17:46188473:C:T	chr17:46086724:G:C	rs62060858	0.213606	-0.0571963	0.00979416	5.23e-09	1	0.00129451
EUR	chr17:46188473:C:T	chr17:46086767:G:A	rs62060859	0.213606	-0.0571609	0.00979425	5.34e-09	1	0.00128487
EUR	chr17:46188473:C:T	chr17:46086957:G:A	rs55692232	0.213621	-0.0571416	0.00979406	5.4e-09	1	0.00128002
EUR	chr17:46188473:C:T	chr17:46087683:A:G	rs3912063	0.213106	-0.0571514	0.00979418	5.37e-09	1	0.00128244
EUR	chr17:46188473:C:T	chr17:46087703:A:G	rs3912062	0.213112	-0.057182	0.00979416	5.27e-09	1	0.00129066
EUR	chr17:46188473:C:T	chr17:46087732:C:T	rs3912061	0.213616	-0.0571803	0.00979411	5.28e-09	1	0.00129028
EUR	chr17:46188473:C:T	chr17:46088069:C:T	rs3912060	0.213277	-0.0572423	0.00979517	5.1e-09	1	0.00131455
EUR	chr17:46188473:C:T	chr17:46088437:T:C	rs17660132	0.213236	-0.0573361	0.0097955	4.82e-09	1	0.00133072
EUR	chr17:46188473:C:T	chr17:46088486:A:G	rs74348235	0.213544	-0.0570731	0.00979495	5.65e-09	1	0.00126062
EUR	chr17:46188473:C:T	chr17:46088831:A:G	rs62061764	0.213252	-0.057246	0.00979532	5.09e-09	1	0.00130615
EUR	chr17:46188473:C:T	chr17:46088945:C:T	rs17660167	0.213443	-0.0571092	0.00979594	5.55e-09	1	0.00126856
EUR	chr17:46188473:C:T	chr17:46089134:G:A	rs17660228	0.213755	-0.0574614	0.00979483	4.45e-09	1	0.00136742
EUR	chr17:46188473:C:T	chr17:46089280:C:T	rs17660251	0.213481	-0.0571976	0.00979588	5.25e-09	1	0.00129216
EUR	chr17:46188473:C:T	chr17:46089735:T:C	rs17660294	0.213532	-0.0572236	0.00979523	5.16e-09	1	0.0013002
EUR	chr17:46188473:C:T	chr17:46090098:G:A	rs62061766	0.213558	-0.0572267	0.00979511	5.15e-09	1	0.00130123
EUR	chr17:46188473:C:T	chr17:46090295:G:T	rs79923630	0.213564	-0.0573552	0.00979484	4.75e-09	1	0.00133715
EUR	chr17:46188473:C:T	chr17:46090363:A:G	rs62061767	0.213535	-0.0573191	0.00979532	4.87e-09	1	0.00132628
EUR	chr17:46188473:C:T	chr17:46091142:C:T	rs111364350	0.213515	-0.0572598	0.00979564	5.05e-09	1	0.00130941
EUR	chr17:46188473:C:T	chr17:46091311:A:G	rs2097760	0.218939	-0.0575119	0.00970703	3.13e-09	1	0.0013775
EUR	chr17:46188473:C:T	chr17:46092011:G:C	rs62061770	0.21349	-0.0572768	0.00979567	5e-09	1	0.00131402
EUR	chr17:46188473:C:T	chr17:46092040:G:A	rs62061771	0.213292	-0.0573052	0.00979509	4.9e-09	1	0.00132279
EUR	chr17:46188473:C:T	chr17:46092071:T:C	rs62061772	0.213237	-0.0572821	0.00979595	4.99e-09	1	0.00131503
EUR	chr17:46188473:C:T	chr17:46092215:T:C	rs111970616	0.213505	-0.0571125	0.00979545	5.53e-09	1	0.00127018
EUR	chr17:46188473:C:T	chr17:46092239:T:C	rs17660337	0.213487	-0.0571556	0.00979562	5.39e-09	1	0.00128133
EUR	chr17:46188473:C:T	chr17:46092393:G:A	rs62061788	0.213568	-0.0569676	0.00979499	6.03e-09	1	0.00123344
EUR	chr17:46188473:C:T	chr17:46092403:C:T	rs62061789	0.213577	-0.0570049	0.00979496	5.89e-09	1	0.00124299
EUR	chr17:46188473:C:T	chr17:46092652:G:C	rs17576631	0.213389	-0.0569667	0.00979695	6.07e-09	1	0.00123032
EUR	chr17:46188473:C:T	chr17:46092872:G:A	rs112596352	0.213511	-0.0571383	0.00979557	5.44e-09	1	0.00127681
EUR	chr17:46188473:C:T	chr17:46093048:G:A	rs62061790	0.213537	-0.0571507	0.00979534	5.4e-09	1	0.00128046
EUR	chr17:46188473:C:T	chr17:46093246:C:T	rs17660398	0.213537	-0.0571413	0.00979524	5.43e-09	1	0.00127811
EUR	chr17:46188473:C:T	chr17:46093658:T:C	rs62061791	0.213534	-0.0570002	0.00979511	5.91e-09	1	0.00124156
EUR	chr17:46188473:C:T	chr17:46094188:G:A	rs62061792	0.213045	-0.0571134	0.00979531	5.52e-09	1	0.00127063
EUR	chr17:46188473:C:T	chr17:46094199:C:A	rs62061793	0.213069	-0.0571062	0.00979489	5.54e-09	1	0.00126938
EUR	chr17:46188473:C:T	chr17:46094961:T:A	rs17576695	0.213535	-0.057126	0.00979528	5.48e-09	1	0.001274
EUR	chr17:46188473:C:T	chr17:46095025:C:T	rs80020809	0.213232	-0.0570486	0.00979578	5.75e-09	1	0.001253
EUR	chr17:46188473:C:T	chr17:46095042:C:G	rs77044307	0.213283	-0.0571089	0.0097951	5.53e-09	1	0.00126977
EUR	chr17:46188473:C:T	chr17:46095332:T:C	rs79348289	0.213577	-0.0572249	0.00979502	5.15e-09	1	0.00130089
EUR	chr17:46188473:C:T	chr17:46095407:C:T	rs75412750	0.213561	-0.0571735	0.0097948	5.31e-09	1	0.00128738
EUR	chr17:46188473:C:T	chr17:46095813:C:A	rs62061795	0.213498	-0.0572029	0.00979556	5.23e-09	1	0.00129409
EUR	chr17:46188473:C:T	chr17:46095990:C:G	rs17576709	0.213507	-0.0571015	0.0097953	5.56e-09	1	0.00126752
EUR	chr17:46188473:C:T	chr17:46096042:G:A	rs62061796	0.213496	-0.0573008	0.00979561	4.93e-09	1	0.00132073
EUR	chr17:46188473:C:T	chr17:46096985:T:A	rs62061802	0.21352	-0.0572645	0.00979563	5.04e-09	1	0.00131071
EUR	chr17:46188473:C:T	chr17:46097147:C:A	rs62061803	0.213543	-0.0570585	0.00979516	5.71e-09	1	0.00131597
EUR	chr17:46188473:C:T	chr17:46098726:G:A	rs55900347	0.213311	-0.056946	0.00979541	6.12e-09	1	0.00122736
EUR	chr17:46188473:C:T	chr17:46098804:C:G	rs56240678	0.213574	-0.0571409	0.00979494	5.42e-09	1	0.00127847
EUR	chr17:46188473:C:T	chr17:46099971:C:T	rs62061808	0.213567	-0.0570448	0.00979495	5.75e-09	1	0.00125327
EUR	chr17:46188473:C:T	chr17:46100303:C:T	rs77604208	0.213544	-0.0571753	0.00979518	5.31e-09	1	0.00128727
EUR	chr17:46188473:C:T	chr17:46100627:C:A	rs17660464	0.213489	-0.0571457	0.0097956	5.42e-09	1	0.00127873
EUR	chr17:46188473:C:T	chr17:46100906:C:T	rs17576779	0.213541	-0.0571078	0.00979537	5.54e-09	1	0.00126907
EUR	chr17:46188473:C:T	chr17:46100971:T:C	rs17660488	0.213457	-0.0570352	0.00979591	5.8e-09	1	0.00124935
EUR	chr17:46188473:C:T	chr17:46101473:T:C	rs62061809	0.213547	-0.05714	0.00979526	5.43e-09	1	0.00127774
EUR	chr17:46188473:C:T	chr17:46101518:G:A	rs62061810	0.213567	-0.0570645	0.00979496	5.68e-09	1	0.00125837
EUR	chr17:46188473:C:T	chr17:46102383:G:A	rs112102887	0.213551	-0.0572944	0.00979504	4.94e-09	1	0.00131989
EUR	chr17:46188473:C:T	chr17:46102603:G:A	rs112893440	0.213577	-0.0571296	0.00979475	5.45e-09	1	0.00127577
EUR	chr17:46188473:C:T	chr17:46102626:A:G	rs17576842	0.213582	-0.0571022	0.00979467	5.55e-09	1	0.00126867
EUR	chr17:46188473:C:T	chr17:46102807:T:G	rs62061811	0.213571	-0.0570967	0.00979485	5.57e-09	1	0.00126695
EUR	chr17:46188473:C:T	chr17:46103076:A:G	rs17576870	0.213543	-0.0570608	0.00979529	5.7e-09	1	0.00125691
EUR	chr17:46188473:C:T	chr17:46103588:A:G	rs17660595	0.213569	-0.0571433	0.00979485	5.41e-09	1	0.00127925
EUR	chr17:46188473:C:T	chr17:46103631:C:T	rs62061812	0.213558	-0.0572132	0.00979509	5.19e-09	1	0.00129761
EUR	chr17:46188473:C:T	chr17:46104088:C:T	rs111952388	0.213553	-0.0570605	0.00979502	5.7e-09	1	0.00125724
EUR	chr17:46188473:C:T	chr17:46104142:T:G	rs62061814	0.21356	-0.0571247	0.00979495	5.47e-09	1	0.00127417
EUR	chr17:46188473:C:T	chr17:46104315:A:G	rs62061815	0.213556	-0.0573286	0.00979485	4.83e-09	1	0.00132969
EUR	chr17:46188473:C:T	chr17:46104567:T:C	rs17576954	0.213585	-0.0571104	0.00979469	5.52e-09	1	0.00127964
EUR	chr17:46188473:C:T	chr17:46104815:T:C	rs77924366	0.213583	-0.0571638	0.00979473	5.34e-09	1	0.0012849
EUR	chr17:46188473:C:T	chr17:46104970:C:A	rs62061816	0.213511	-0.0577798	0.00980692	3.82e-09	1	0.00144126
EUR	chr17:46188473:C:T	chr17:46105340:A:G	rs62061817	0.213563	-0.0571421	0.00979513	5.42e-09	1	0.0012785
EUR	chr17:46188473:C:T	chr17:46105551:C:G	rs62061818	0.213501	-0.0572341	0.00979561	5.13e-09	1	0.00133295
EUR	chr17:46188473:C:T	chr17:46106037:A:G	rs111676341	0.213495	-0.0572047	0.00979599	5.23e-09	1	0.00129389
EUR	chr17:46188473:C:T	chr17:46106250:C:A	rs17576989	0.213517	-0.0574794	0.00979581	4.42e-09	1	0.00137097
EUR	chr17:46188473:C:T	chr17:46106424:G:A	rs79923708	0.213522	-0.0571668	0.00979534	5.34e-09	1	0.00128475
EUR	chr17:46188473:C:T	chr17:46107009:A:G	rs79346219	0.213117	-0.0571723	0.00979678	5.35e-09	1	0.00128397
EUR	chr17:46188473:C:T	chr17:46107038:G:A	rs73984689	0.213434	-0.0570459	0.00979645	5.78e-09	1	0.0012513
EUR	chr17:46188473:C:T	chr17:46107062:T:C	rs111295615	0.213206	-0.0572916	0.00979603	4.96e-09	1	0.00131751
EUR	chr17:46188473:C:T	chr17:46107879:C:A	rs76761511	0.213553	-0.0571557	0.00979506	5.37e-09	1	0.00128222
EUR	chr17:46188473:C:T	chr17:46108689:G:A	rs62061821	0.21281	-0.0570932	0.00986744	7.21e-09	1	0.00116175
EUR	chr17:46188473:C:T	chr17:46108697:C:T	rs16940904	0.218458	-0.0572435	0.00977943	4.81e-09	1	0.00118704
EUR	chr17:46188473:C:T	chr17:46108886:G:A	rs17577024	0.213565	-0.0572265	0.00979488	5.14e-09	1	0.00130154
EUR	chr17:46188473:C:T	chr17:46108935:T:C	rs17577052	0.213532	-0.0571774	0.00979516	5.31e-09	1	0.00128786
EUR	chr17:46188473:C:T	chr17:46109227:T:C	rs77635460	0.213585	-0.0571895	0.00979475	5.26e-09	1	0.00129175
EUR	chr17:46188473:C:T	chr17:46109528:A:C	rs62061822	0.213526	-0.057063	0.00979531	5.69e-09	1	0.00130606
EUR	chr17:46188473:C:T	chr17:46109891:A:G	rs9303525	0.218886	-0.0566177	0.00970799	5.47e-09	1	0.0011366
EUR	chr17:46188473:C:T	chr17:46110126:A:G	rs17577094	0.213587	-0.0571238	0.0097948	5.47e-09	1	0.00127416
EUR	chr17:46188473:C:T	chr17:46111111:T:G	rs17577159	0.213527	-0.0572807	0.00979527	4.98e-09	1	0.00131574
EUR	chr17:46188473:C:T	chr17:46111279:C:T	rs62061823	0.213547	-0.0570437	0.00979513	5.76e-09	1	0.00125272
EUR	chr17:46188473:C:T	chr17:46111389:T:C	rs62061824	0.21346	-0.0572836	0.009796	4.99e-09	1	0.00131536
EUR	chr17:46188473:C:T	chr17:46111398:T:C	rs55794067	0.213467	-0.0570974	0.00979599	5.59e-09	1	0.00126539
EUR	chr17:46188473:C:T	chr17:46112007:C:T	rs17660847	0.213564	-0.0570604	0.00979507	5.7e-09	1	0.00125714
EUR	chr17:46188473:C:T	chr17:46112042:T:C	rs17660865	0.213539	-0.0572271	0.00979549	5.15e-09	1	0.00130074
EUR	chr17:46188473:C:T	chr17:46112489:G:A	rs79772780	0.212432	-0.0587494	0.0098695	2.64e-09	1	0.00186969
EUR	chr17:46188473:C:T	chr17:46112492:G:A	rs76640332	0.212556	-0.0579224	0.00987072	4.41e-09	1	0.00155463
EUR	chr17:46188473:C:T	chr17:46112544:A:G	rs78929339	0.212662	-0.0578274	0.00986963	4.65e-09	1	0.00135626
EUR	chr17:46188473:C:T	chr17:46113719:G:A	rs17660907	0.213525	-0.0571241	0.00979535	5.48e-09	1	0.00127339
EUR	chr17:46188473:C:T	chr17:46113793:C:T	rs17660936	0.213552	-0.0572601	0.00979533	5.05e-09	1	0.00130999
EUR	chr17:46188473:C:T	chr17:46114316:G:A	rs62061847	0.213506	-0.0570426	0.00979651	5.79e-09	1	0.00125036
EUR	chr17:46188473:C:T	chr17:46114469:A:G	rs17577313	0.213321	-0.0580411	0.00979542	3.12e-09	1	0.00154752
EUR	chr17:46188473:C:T	chr17:46115029:G:T	rs4548919	0.213598	-0.0571469	0.00979519	5.41e-09	1	0.00127968
EUR	chr17:46188473:C:T	chr17:46115202:C:T	rs4630591	0.195279	-0.0592956	0.010316	9.03e-09	1	0.00189183
EUR	chr17:46188473:C:T	chr17:46115252:A:G	rs4606752	0.213589	-0.0570948	0.00979623	5.6e-09	1	0.00127312
EUR	chr17:46188473:C:T	chr17:46115557:A:G	rs17577369	0.212834	-0.0572382	0.00986983	6.66e-09	1	0.00119286
EUR	chr17:46188473:C:T	chr17:46115580:C:T	rs62061848	0.212088	-0.0583521	0.00987117	3.39e-09	1	0.00150219
EUR	chr17:46188473:C:T	chr17:46115591:T:C	rs17661015	0.212671	-0.0583317	0.0098689	3.41e-09	1	0.00149994
EUR	chr17:46188473:C:T	chr17:46115731:C:A	rs17661027	0.212855	-0.0578189	0.0098001	3.64e-09	1	0.00146599
EUR	chr17:46188473:C:T	chr17:46116516:C:T	rs62061849	0.21331	-0.0572078	0.00979577	5.22e-09	1	0.00129508
EUR	chr17:46188473:C:T	chr17:46116786:T:A	rs17661045	0.213595	-0.0571652	0.00979532	5.35e-09	1	0.00128435
EUR	chr17:46188473:C:T	chr17:46117015:T:A	rs17577447	0.21359	-0.0572717	0.00979551	5.01e-09	1	0.00131288
EUR	chr17:46188473:C:T	chr17:46117153:T:C	rs62061850	0.213594	-0.0572326	0.00979534	5.13e-09	1	0.00130247
EUR	chr17:46188473:C:T	chr17:46117255:C:G	rs111880194	0.213332	-0.0572016	0.00979575	5.24e-09	1	0.00129344
EUR	chr17:46188473:C:T	chr17:46117369:G:T	rs10514901	0.213612	-0.0572883	0.00979507	4.95e-09	1	0.00131815
EUR	chr17:46188473:C:T	chr17:46117469:T:C	rs17577496	0.213483	-0.0569931	0.0097962	5.96e-09	1	0.00123813
EUR	chr17:46188473:C:T	chr17:46117525:C:T	rs62061851	0.213597	-0.0572124	0.00979517	5.19e-09	1	0.00129726
EUR	chr17:46188473:C:T	chr17:46118058:A:C	rs62061852	0.213635	-0.0571489	0.00979492	5.39e-09	1	0.00128063
EUR	chr17:46188473:C:T	chr17:46118129:G:A	rs727425	0.213586	-0.0572171	0.00979529	5.18e-09	1	0.00129835
EUR	chr17:46188473:C:T	chr17:46118649:C:G	rs17661141	0.213582	-0.0572344	0.00979536	5.13e-09	1	0.00131208
EUR	chr17:46188473:C:T	chr17:46118759:T:C	rs62061853	0.213346	-0.0578952	0.00979562	3.41e-09	1	0.00149885
EUR	chr17:46188473:C:T	chr17:46118787:A:G	rs1468241	0.213359	-0.0579354	0.00979529	3.33e-09	1	0.0015126
EUR	chr17:46188473:C:T	chr17:46119081:T:A	rs1468240	0.213625	-0.0572628	0.00979503	5.03e-09	1	0.00138189
EUR	chr17:46188473:C:T	chr17:46119287:G:A	rs75229280	0.213495	-0.0570433	0.00979642	5.78e-09	1	0.00125067
EUR	chr17:46188473:C:T	chr17:46119433:G:A	rs112813897	0.213618	-0.0579919	0.00979507	3.21e-09	1	0.00153171
EUR	chr17:46188473:C:T	chr17:46119456:G:A	rs113909426	0.213631	-0.0580481	0.00979507	3.1e-09	1	0.00155058
EUR	chr17:46188473:C:T	chr17:46119666:T:C	rs111678697	0.213588	-0.0573482	0.00979544	4.78e-09	1	0.0013342
EUR	chr17:46188473:C:T	chr17:46120237:T:C	rs4383188	0.21366	-0.0573766	0.00979535	4.7e-09	1	0.00134234
EUR	chr17:46188473:C:T	chr17:46120440:T:C	rs1966345	0.213514	-0.0581578	0.0097961	2.91e-09	1	0.00158614
EUR	chr17:46188473:C:T	chr17:46120714:C:T	rs62061854	0.213532	-0.0582224	0.00979594	2.79e-09	1	0.00160917
EUR	chr17:46188473:C:T	chr17:46121440:T:C	rs3087534	0.213613	-0.0573227	0.00979572	4.86e-09	1	0.00132663
EUR	chr17:46188473:C:T	chr17:46121663:T:C	rs76924476	0.213949	-0.0582378	0.00979527	2.76e-09	1	0.00168139
EUR	chr17:46188473:C:T	chr17:46122712:A:T	rs112560196	0.213573	-0.0580622	0.00979564	3.08e-09	1	0.00155422
EUR	chr17:46188473:C:T	chr17:46123144:C:A	rs75652502	0.213613	-0.0579688	0.00979512	3.26e-09	1	0.00152394
EUR	chr17:46188473:C:T	chr17:46123743:C:G	rs62061859	0.21355	-0.0578815	0.00979595	3.45e-09	1	0.00153824
EUR	chr17:46188473:C:T	chr17:46123978:G:C	rs55802590	0.213597	-0.0580055	0.00979538	3.19e-09	1	0.00153564
EUR	chr17:46188473:C:T	chr17:46124301:G:A	rs56257094	0.213346	-0.0579237	0.00979503	3.35e-09	1	0.00150927
EUR	chr17:46188473:C:T	chr17:46124314:A:C	rs55672516	0.213337	-0.0579198	0.00979534	3.36e-09	1	0.00150739
EUR	chr17:46188473:C:T	chr17:46124425:G:C	rs112073200	0.213312	-0.0580765	0.00979584	3.05e-09	1	0.00155868
EUR	chr17:46188473:C:T	chr17:46124499:C:T	rs62063163	0.213603	-0.0581353	0.00979512	2.94e-09	1	0.00161568
EUR	chr17:46188473:C:T	chr17:46124521:C:T	rs62063164	0.213529	-0.0580733	0.00979601	3.06e-09	1	0.0015919
EUR	chr17:46188473:C:T	chr17:46124781:A:G	rs62063165	0.213606	-0.05806	0.00979518	3.08e-09	1	0.0015544
EUR	chr17:46188473:C:T	chr17:46124865:A:G	rs62063166	0.213591	-0.0580613	0.00979519	3.08e-09	1	0.00155482
EUR	chr17:46188473:C:T	chr17:46125198:G:A	rs55669501	0.213528	-0.0580009	0.00979599	3.2e-09	1	0.00153289
EUR	chr17:46188473:C:T	chr17:46125242:C:T	rs55686102	0.213588	-0.0579714	0.00979535	3.25e-09	1	0.00152435
EUR	chr17:46188473:C:T	chr17:46125586:C:G	rs55885063	0.213329	-0.0579898	0.00979512	3.21e-09	1	0.00153091
EUR	chr17:46188473:C:T	chr17:46125765:C:G	rs56273589	0.213542	-0.058013	0.00979623	3.18e-09	1	0.00158254
EUR	chr17:46188473:C:T	chr17:46125945:C:T	rs62063171	0.213599	-0.0581339	0.00979533	2.94e-09	1	0.00162701
EUR	chr17:46188473:C:T	chr17:46126000:T:C	rs62063172	0.213513	-0.0579327	0.00979662	3.35e-09	1	0.00155426
EUR	chr17:46188473:C:T	chr17:46126047:C:T	rs76380490	0.213342	-0.0580213	0.0097956	3.16e-09	1	0.00158671
EUR	chr17:46188473:C:T	chr17:46126154:C:T	rs113120855	0.213512	-0.0581789	0.00979615	2.87e-09	1	0.00164147
EUR	chr17:46188473:C:T	chr17:46126938:T:G	rs77095128	0.213534	-0.0579736	0.0097959	3.26e-09	1	0.001524
EUR	chr17:46188473:C:T	chr17:46127373:T:C	rs4581739	0.213336	-0.0580353	0.00979536	3.13e-09	1	0.00154568
EUR	chr17:46188473:C:T	chr17:46127383:A:G	rs113638513	0.213342	-0.0580365	0.00979516	3.12e-09	1	0.00154648
EUR	chr17:46188473:C:T	chr17:46127756:C:G	rs62063174	0.213488	-0.0581252	0.00979649	2.97e-09	1	0.00157405
EUR	chr17:46188473:C:T	chr17:46128134:A:G	rs17577650	0.213298	-0.0571258	0.0097959	5.49e-09	1	0.00127299
EUR	chr17:46188473:C:T	chr17:46128324:C:T	rs4471723	0.216131	-0.0576198	0.00978609	3.91e-09	1	0.00171868
EUR	chr17:46188473:C:T	chr17:46128473:A:G	rs1122381	0.213514	-0.058017	0.00979604	3.17e-09	1	0.00153818
EUR	chr17:46188473:C:T	chr17:46128713:C:T	rs1122380	0.213305	-0.0578191	0.00980708	3.73e-09	1	0.00145315
EUR	chr17:46188473:C:T	chr17:46129116:C:T	rs62063200	0.213227	-0.0572682	0.00979631	5.04e-09	1	0.00131064
EUR	chr17:46188473:C:T	chr17:46129280:C:G	rs10514903	0.213318	-0.0573053	0.00979574	4.92e-09	1	0.00132177
EUR	chr17:46188473:C:T	chr17:46129700:A:G	rs17661348	0.213495	-0.0581475	0.00979625	2.93e-09	1	0.00158225
EUR	chr17:46188473:C:T	chr17:46130412:A:G	rs17661385	0.213486	-0.0581634	0.00979664	2.9e-09	1	0.00158698
EUR	chr17:46188473:C:T	chr17:46130521:C:T	rs10514904	0.214109	-0.058413	0.00979773	2.49e-09	1	0.00167457
EUR	chr17:46188473:C:T	chr17:46130566:A:G	rs79301522	0.213289	-0.0578575	0.00979704	3.51e-09	1	0.00148399
EUR	chr17:46188473:C:T	chr17:46130778:C:G	rs17661428	0.21323	-0.0572241	0.00979681	5.19e-09	1	0.00130692
EUR	chr17:46188473:C:T	chr17:46130852:A:G	rs17577877	0.213328	-0.0574159	0.00979518	4.58e-09	1	0.00136337
EUR	chr17:46188473:C:T	chr17:46130946:G:T	rs6503457	0.218897	-0.0574885	0.00970788	3.18e-09	1	0.0014561
EUR	chr17:46188473:C:T	chr17:46131308:G:T	rs8070942	0.219022	-0.0574078	0.00970675	3.33e-09	1	0.00134696
EUR	chr17:46188473:C:T	chr17:46131579:C:T	rs62063202	0.213485	-0.0578233	0.00979655	3.58e-09	1	0.00147401
EUR	chr17:46188473:C:T	chr17:46131947:T:C	rs62063203	0.21358	-0.057991	0.00979523	3.21e-09	1	0.00153109
EUR	chr17:46188473:C:T	chr17:46131998:G:A	rs111724389	0.213588	-0.0579169	0.00979518	3.36e-09	1	0.00150675
EUR	chr17:46188473:C:T	chr17:46132108:A:T	rs112401617	0.213533	-0.0580465	0.00979589	3.11e-09	1	0.0015484
EUR	chr17:46188473:C:T	chr17:46132262:T:C	rs17577954	0.213558	-0.0579453	0.00979545	3.31e-09	1	0.00151554
EUR	chr17:46188473:C:T	chr17:46132509:T:C	rs55780786	0.213614	-0.058005	0.00979489	3.18e-09	1	0.00153644
EUR	chr17:46188473:C:T	chr17:46132553:C:G	rs3089	0.213587	-0.0582802	0.00979541	2.69e-09	1	0.00163096
EUR	chr17:46188473:C:T	chr17:46132591:A:G	rs55909047	0.213575	-0.0582759	0.00979534	2.69e-09	1	0.00162956
EUR	chr17:46188473:C:T	chr17:46132619:T:C	rs56119705	0.213603	-0.0580829	0.0097955	3.04e-09	1	0.00163794
EUR	chr17:46188473:C:T	chr17:46133076:C:T	rs17577975	0.213327	-0.0579706	0.00979551	3.26e-09	1	0.00156377
EUR	chr17:46188473:C:T	chr17:46133567:A:G	rs7207582	0.218999	-0.0574244	0.00970683	3.3e-09	1	0.00135171
EUR	chr17:46188473:C:T	chr17:46133622:C:G	rs12150087	0.213573	-0.0579002	0.00979543	3.4e-09	1	0.00150083
EUR	chr17:46188473:C:T	chr17:46134136:G:A	rs111424940	0.213547	-0.0579912	0.00979591	3.22e-09	1	0.00152982
EUR	chr17:46188473:C:T	chr17:46134536:A:G	rs62063207	0.213572	-0.0579635	0.00979575	3.27e-09	1	0.00152095
EUR	chr17:46188473:C:T	chr17:46134666:C:A	rs62063208	0.21353	-0.0579278	0.00979598	3.35e-09	1	0.00150877
EUR	chr17:46188473:C:T	chr17:46134944:G:A	rs10221243	0.218954	-0.0577413	0.00971842	2.83e-09	1	0.00142755
EUR	chr17:46188473:C:T	chr17:46135416:T:C	rs9915547	0.220279	-0.0587758	0.00971525	1.45e-09	1	0.00181621
EUR	chr17:46188473:C:T	chr17:46142465:T:A	rs1819040	0.215349	-0.0577666	0.0098019	3.78e-09	1	0.00148915
EUR	chr17:46188473:C:T	chr17:46143984:G:A	rs2532307	0.21389	-0.0583122	0.0097942	2.62e-09	1	0.00164517
EUR	chr17:46188473:C:T	chr17:46169258:C:A	rs2532276	0.213974	-0.0579084	0.00979412	3.37e-09	1	0.00167288
EUR	chr17:46188473:C:T	chr17:46189165:G:A	rs2696566	0.213083	-0.0592753	0.0098848	2.01e-09	1	0.0018075
EUR	chr17:46188473:C:T	chr17:46191122:C:T	rs2141298	0.212939	-0.0594481	0.0098851	1.81e-09	1	0.00193651
EUR	chr17:46188473:C:T	chr17:46192598:T:A	rs11079733	0.212857	-0.0594053	0.00988504	1.86e-09	1	0.00184172
EUR	chr17:46188473:C:T	chr17:46192693:A:T	rs2696633	0.212848	-0.059407	0.00988513	1.86e-09	1	0.0018422
EUR	chr17:46188473:C:T	chr17:46195852:C:T	rs2532233	0.212937	-0.0592362	0.00988471	2.06e-09	1	0.0017554
EUR	chr17:46188473:C:T	chr17:46199899:A:C	rs2532229	0.212926	-0.0593391	0.00988475	1.94e-09	1	0.00189015
EUR	chr17:46188473:C:T	chr17:46201376:A:G	rs17664048	0.212968	-0.059407	0.00988466	1.86e-09	1	0.00186234
EUR	chr17:46188473:C:T	chr17:46201735:A:G	rs1918786	0.212897	-0.0592633	0.00988479	2.03e-09	1	0.00180266
EUR	chr17:46188473:C:T	chr17:46201886:A:G	rs1918787	0.212912	-0.0592845	0.0098849	2e-09	1	0.001811
EUR	chr17:46188473:C:T	chr17:46211213:T:C	rs2532418	0.212964	-0.0591943	0.00988515	2.12e-09	1	0.00180466
EUR	chr17:46188473:C:T	chr17:46211735:A:G	rs2732629	0.212943	-0.0593752	0.00988477	1.89e-09	1	0.00191639
EUR	chr17:46188473:C:T	chr17:46212262:A:C	rs2668670	0.212928	-0.0593939	0.00988506	1.87e-09	1	0.00183685
EUR	chr17:46188473:C:T	chr17:46212681:G:A	rs2668665	0.212959	-0.0591268	0.00988526	2.21e-09	1	0.0018009
EUR	chr17:46188473:C:T	chr17:46213393:T:C	rs2668662	0.213019	-0.0595452	0.00988482	1.7e-09	1	0.00192132
EUR	chr17:46188473:C:T	chr17:46213999:C:T	rs2732606	0.212957	-0.0601759	0.00988474	1.15e-09	1	0.00222436
EUR	chr17:46188473:C:T	chr17:46214015:A:G	rs2732605	0.212958	-0.0601864	0.00988482	1.14e-09	1	0.00234252
EUR	chr17:46188473:C:T	chr17:46214113:G:A	rs2732601	0.212939	-0.0601569	0.0098848	1.16e-09	1	0.00221422
EUR	chr17:46188473:C:T	chr17:46214454:A:G	rs2696610	0.212924	-0.0602616	0.00988466	1.08e-09	1	0.0022702
EUR	chr17:46188473:C:T	chr17:46214760:T:C	rs2668695	0.212937	-0.0602128	0.00988482	1.12e-09	1	0.00224359
EUR	chr17:46188473:C:T	chr17:46214953:T:C	rs2668694	0.212788	-0.0603741	0.00988467	1.01e-09	1	0.00240618
EUR	chr17:46188473:C:T	chr17:46215654:G:A	rs2668692	0.212807	-0.0606452	0.00988433	8.49e-10	1	0.00244142
EUR	chr17:46188473:C:T	chr17:46215839:A:G	rs2696609	0.2182	-0.0597679	0.00979828	1.06e-09	1	0.002006
EUR	chr17:46188473:C:T	chr17:46238710:G:T	rs55653937	0.212762	-0.0605785	0.00988478	8.87e-10	1	0.00252535
EUR	chr17:46188473:C:T	chr17:46239083:A:C	rs62073098	0.212802	-0.0613543	0.00988469	5.4e-10	1	0.00319389
EUR	chr17:46188473:C:T	chr17:46256057:G:T	rs2532363	0.212572	-0.0614398	0.00988628	5.14e-10	1	0.00324378
EUR	chr17:46188473:C:T	chr17:46256686:G:A	rs62073157	0.212101	-0.0606389	0.00989045	8.73e-10	1	0.00261522
EUR	chr17:46188473:C:T	chr17:46272724:G:A	rs2532329	0.21048	-0.0582604	0.00997532	5.21e-09	1	0.00150622
EUR	chr17:46188473:C:T	chr17:46274021:C:T	rs2732708	0.210637	-0.059198	0.00997467	2.94e-09	1	0.00182839
EUR	chr17:46188473:C:T	chr17:46274320:C:T	rs2732706	0.210731	-0.0576093	0.00996052	7.3e-09	1	0.00133971
EUR	chr17:46188473:C:T	chr17:46274563:T:G	rs2732705	0.210706	-0.0585611	0.00997523	4.34e-09	1	0.00156167
EUR	chr17:46188473:C:T	chr17:46274765:G:T	rs2668622	0.211008	-0.0583243	0.00997454	5e-09	1	0.00200932
EUR	chr17:46188473:C:T	chr17:45948522:C:A	rs242559	0.227498	-0.0539734	0.00963138	2.1e-08	1	0.00115487
EUR	chr17:46188473:C:T	chr17:45949182:T:C	rs242561	0.216938	-0.0578716	0.00981491	3.72e-09	1	0.00152438
EUR	chr17:46779986:T:C	chr17:46708970:T:A	rs199437	0.234851	-0.0488485	0.0092385	1.24e-07	1	0.02362
EUR	chr17:46779986:T:C	chr17:46709946:C:T	rs1378358	0.200171	-0.0531366	0.00992213	8.54e-08	1	0.0270774
EUR	chr17:46779986:T:C	chr17:46709947:G:C	rs538628	0.200047	-0.0527115	0.00992379	1.09e-07	1	0.0235592
EUR	chr17:46779986:T:C	chr17:46710944:G:A	rs183211	0.235539	-0.0488728	0.0092287	1.19e-07	1	0.0247283
EUR	chr17:46779986:T:C	chr17:46711919:A:G	rs199436	0.234859	-0.048914	0.00923843	1.19e-07	1	0.0241367
EUR	chr17:46779986:T:C	chr17:46712837:A:G	rs169201	0.199986	-0.0528831	0.00992391	9.88e-08	1	0.0248513
EUR	chr17:46779986:T:C	chr17:46714277:G:A	rs199438	0.234829	-0.0488735	0.00923857	1.22e-07	1	0.023811
EUR	chr17:46779986:T:C	chr17:46716137:A:G	rs199439	0.200015	-0.0526582	0.00985051	9.01e-08	1	0.0262332
EUR	chr17:46779986:T:C	chr17:46717868:A:G	rs142167	0.234848	-0.0488663	0.00923844	1.23e-07	1	0.0237603
EUR	chr17:46779986:T:C	chr17:46718103:C:T	rs199457	0.199947	-0.052943	0.00985037	7.67e-08	1	0.0289077
EUR	chr17:46779986:T:C	chr17:46720553:C:T	rs199456	0.199876	-0.0528705	0.00985087	8e-08	1	0.0281641
EUR	chr17:46779986:T:C	chr17:46723580:C:T	rs199453	0.235542	-0.0488715	0.00922876	1.19e-07	1	0.0239143
EUR	chr17:46779986:T:C	chr17:46723974:C:T	rs199452	0.234219	-0.0487868	0.00924202	1.3e-07	1	0.0226229
EUR	chr17:46779986:T:C	chr17:46724418:G:A	rs199451	0.199403	-0.0525619	0.00985514	9.64e-08	1	0.0242586
EUR	chr17:46779986:T:C	chr17:46731536:G:A	rs199449	0.234467	-0.0479856	0.00924001	2.07e-07	1	0.0181196
EUR	chr17:46779986:T:C	chr17:46731635:A:G	rs199448	0.19949	-0.0529806	0.00985175	7.54e-08	1	0.0287993
EUR	chr17:46779986:T:C	chr17:46734822:C:T	rs199447	0.199487	-0.0529732	0.00985182	7.57e-08	1	0.0288966
EUR	chr17:46779986:T:C	chr17:46740042:C:T	rs199445	0.199823	-0.0528939	0.00985123	7.91e-08	1	0.0279753
EUR	chr17:46779986:T:C	chr17:46740910:T:C	rs199444	0.2346	-0.0479897	0.00924121	2.07e-07	1	0.0181095
EUR	chr17:46779986:T:C	chr17:46742199:C:T	rs199443	0.199912	-0.053122	0.00985058	6.94e-08	1	0.0303415
EUR	chr17:46779986:T:C	chr17:46742756:G:A	rs199442	0.234443	-0.0480315	0.00924142	2.02e-07	1	0.0183029
EUR	chr17:46779986:T:C	chr17:46745296:A:G	rs199535	0.199942	-0.0530521	0.00985051	7.22e-08	1	0.0296005
EUR	chr17:46779986:T:C	chr17:46746847:T:G	rs199534	0.199563	-0.0523607	0.00985092	1.06e-07	1	0.0235208
EUR	chr17:46779986:T:C	chr17:46751565:G:A	rs199533	0.200684	-0.0531015	0.00983886	6.77e-08	1	0.0308109
EUR	chr17:46779986:T:C	chr17:46753048:T:C	rs199531	0.236588	-0.0480123	0.0092361	2.01e-07	1	0.0181852
EUR	chr17:46779986:T:C	chr17:46759851:A:C	rs199529	0.220928	-0.0508415	0.00956769	1.07e-07	1	0.0265779
EUR	chr17:46779986:T:C	chr17:46765770:C:T	rs199528	0.199806	-0.0533942	0.00992596	7.48e-08	1	0.0276825
EUR	chr17:46779986:T:C	chr17:46770468:T:G	rs199525	0.201068	-0.0527988	0.00992027	1.02e-07	1	0.0230911
EUR	chr17:46779986:T:C	chr17:46782655:C:T	rs70600	0.200851	-0.0528138	0.00991933	1.01e-07	1	0.0235767
EUR	chr17:46779986:T:C	chr17:46785767:T:C	rs916888	0.237285	-0.0490453	0.00944491	2.07e-07	1	0.0192996
EUR	chr17:46779986:T:C	chr17:46788237:T:C	rs199498	0.214516	-0.053626	0.00984862	5.18e-08	1	0.0420862
EUR	chr17:46779986:T:C	chr17:46721850:C:T	rs199455	0.241616	-0.0488369	0.00923426	1.23e-07	1	0.0239838
EUR	chr17:46779986:T:C	chr17:46722680:G:A	rs7224296	0.274011	-0.0463194	0.00886006	1.71e-07	1	0.0223835
EUR	chr17:46779986:T:C	chr17:46722744:G:A	rs199454	0.240628	-0.0489983	0.00923677	1.13e-07	1	0.0248653
EUR	chr17:46779986:T:C	chr17:46735803:G:A	rs199446	0.240392	-0.0489128	0.00923815	1.19e-07	1	0.0238379
EUR	chr17:46779986:T:C	chr17:46743059:T:C	rs199536	0.240158	-0.0490123	0.00923993	1.13e-07	1	0.0245597
EUR	chr17:46779986:T:C	chr17:46758936:T:C	rs9912530	0.277149	-0.0466399	0.00894865	1.87e-07	1	0.0210203
EUR	chr17:46779986:T:C	chr17:46759287:G:A	rs199530	0.241599	-0.0478039	0.00923562	2.27e-07	1	0.0174346
EUR	chr17:46779986:T:C	chr17:46771072:G:T	rs199524	0.242162	-0.0483107	0.00931057	2.12e-07	1	0.0176087
EUR	chr17:46779986:T:C	chr17:46776090:G:C	rs199521	0.2418	-0.0482307	0.00930783	2.2e-07	1	0.0175903
EUR	chr17:46779986:T:C	chr17:46777214:A:C	rs199518	0.241721	-0.0481921	0.00930814	2.25e-07	1	0.0171572
EUR	chr17:46779986:T:C	chr17:46777221:A:G	rs199517	0.241736	-0.0482617	0.00930812	2.16e-07	1	0.0174512
EUR	chr17:46779986:T:C	chr17:46779119:C:T	rs199516	0.205203	-0.053447	0.0098443	5.66e-08	1	0.0329976
EUR	chr17:46779986:T:C	chr17:46779275:G:C	rs199515	0.205213	-0.0535116	0.00984466	5.46e-08	1	0.034376
EUR	chr17:46779986:T:C	chr17:46779515:G:A	rs199514	0.205246	-0.052882	0.00984422	7.79e-08	1	0.0275988
EUR	chr17:46779986:T:C	chr17:46779566:A:G	rs199513	0.205255	-0.0527111	0.00984429	8.58e-08	1	0.0263568
EUR	chr17:46779986:T:C	chr17:46779986:T:C	rs199512	0.204862	-0.0536689	0.00984477	4.99e-08	1	0.0360343
EUR	chr17:46779986:T:C	chr17:46781362:G:A	rs199509	0.202378	-0.0533296	0.00983393	5.86e-08	1	0.0324154
EUR	chr17:46779986:T:C	chr17:46781472:C:G	rs199508	0.240112	-0.0484034	0.00931347	2.02e-07	1	0.0180177
EUR	chr17:46779986:T:C	chr17:46781489:A:G	rs199507	0.204879	-0.0536916	0.0098447	4.93e-08	1	0.0363569
EUR	chr17:46779986:T:C	chr17:46781665:A:G	rs199506	0.204862	-0.053748	0.00984499	4.78e-08	1	0.0372981
EUR	chr17:46779986:T:C	chr17:46781778:C:T	rs415430	0.204838	-0.0536795	0.00984503	4.97e-08	1	0.0370865
EUR	chr17:46779986:T:C	chr17:46781782:T:C	rs430685	0.204862	-0.0537286	0.00984488	4.83e-08	1	0.0378166
EUR	chr17:46779986:T:C	chr17:46782044:A:G	rs199505	0.204755	-0.053691	0.00991906	6.2e-08	1	0.0316403
EUR	chr17:46779986:T:C	chr17:46782349:T:C	rs70602	0.204534	-0.0533546	0.00992181	7.55e-08	1	0.0279683
EUR	chr17:46779986:T:C	chr17:46783637:C:T	rs199504	0.206086	-0.0527753	0.00991401	1.02e-07	1	0.0233077
EUR	chr17:46779986:T:C	chr17:46785247:A:G	rs199501	0.233865	-0.0502715	0.0093794	8.33e-08	1	0.0278047
EUR	chr17:46779986:T:C	chr17:46786047:T:C	rs199500	0.270369	-0.0488974	0.00925621	1.27e-07	1	0.0361051
EUR	chr18:53220378:C:T	chr18:53190575:C:A	rs7245004	0.515221	0.0500185	0.00780694	1.48e-10	1	0.0170927
EUR	chr18:53220378:C:T	chr18:53196710:G:A	rs7230285	0.513325	0.0516623	0.00780319	3.58e-11	1	0.0665462
EUR	chr18:53220378:C:T	chr18:53196809:G:A	rs7230446	0.513336	0.051643	0.00780329	3.64e-11	1	0.0654551
EUR	chr18:53220378:C:T	chr18:53196913:T:G	rs17487484	0.513348	0.0516213	0.0078033	3.71e-11	1	0.0642862
EUR	chr18:53220378:C:T	chr18:53197090:T:C	rs2069191	0.518201	0.0508573	0.0078031	7.15e-11	1	0.0343551
EUR	chr18:53220378:C:T	chr18:53198529:G:A	rs62099231	0.518237	0.0507895	0.00780314	7.57e-11	1	0.0325015
EUR	chr18:53220378:C:T	chr18:53199573:T:C	rs8084239	0.519835	0.0510312	0.00780361	6.18e-11	1	0.039491
EUR	chr18:53220378:C:T	chr18:53200189:G:A	rs8084351	0.514683	0.05175	0.0078035	3.32e-11	1	0.0714429
EUR	chr18:53220378:C:T	chr18:53200379:A:T	rs8084280	0.514684	0.0517686	0.00780351	3.27e-11	1	0.0725502
EUR	chr18:53220378:C:T	chr18:53220378:C:T	rs4632195	0.523015	0.0520021	0.00779674	2.56e-11	1	0.0914852
EUR	chr18:53220378:C:T	chr18:53335039:T:C	rs1367635	0.52243	0.0511643	0.00780618	5.59e-11	1	0.0434363
EUR	chr18:53220378:C:T	chr18:53185406:A:C	rs7505145	0.446276	-0.0507884	0.00789001	1.22e-10	1	0.020646
EUR	chr18:53220378:C:T	chr18:53186873:C:T	rs7243019	0.452447	-0.0503509	0.00788745	1.73e-10	1	0.0147826
EUR	chr18:53220378:C:T	chr18:53198102:T:C	rs10221412	0.45278	-0.0513611	0.00788584	7.36e-11	1	0.0333862
EUR	chr18:53220378:C:T	chr18:53205453:T:C	rs2298606	0.452297	-0.0514983	0.00788614	6.57e-11	1	0.0372383
EUR	chr18:53220378:C:T	chr18:53206780:C:T	rs11082972	0.450896	-0.0512795	0.00788618	7.9e-11	1	0.0312062
EUR	chr18:53220378:C:T	chr18:53211580:T:C	rs6508207	0.450812	-0.0514776	0.00788617	6.68e-11	1	0.0366147
EUR	chr18:53220378:C:T	chr18:53211692:G:C	rs6508208	0.452197	-0.0519869	0.00788544	4.32e-11	1	0.0555889
EUR	chr18:53220378:C:T	chr18:53217163:G:A	rs6508209	0.452203	-0.0511602	0.00788451	8.66e-11	1	0.0285997
EUR	chr18:53220378:C:T	chr18:53220821:A:C	rs6508210	0.458815	-0.051247	0.00788127	7.91e-11	1	0.0311918
EUR	chr18:53220378:C:T	chr18:53227371:G:A	rs7231178	0.461335	-0.0504655	0.0078068	1.02e-10	1	0.0245112
EUR	chr18:53220378:C:T	chr18:53344021:T:A	rs8091083	0.475733	-0.0503522	0.00780579	1.11e-10	1	0.0224861
EUR	chr18:53220378:C:T	chr18:53353330:T:A	rs7237127	0.470797	-0.0506051	0.00780724	9.06e-11	1	0.0273805
EUR	chr18:55080640:C:T	chr18:55080458:T:C	rs4128242	0.403533	-0.0598256	0.00789887	3.62e-14	1	0.144141
EUR	chr18:55080640:C:T	chr18:55080640:C:T	rs4131791	0.403522	-0.0597551	0.00789877	3.88e-14	1	0.135562
EUR	chr18:55080640:C:T	chr18:55083238:A:G	rs4309482	0.403389	-0.0596612	0.0078989	4.25e-14	1	0.128856
EUR	chr18:55080640:C:T	chr18:55083457:T:G	rs11874716	0.404213	-0.0595953	0.0078933	4.35e-14	1	0.126217
EUR	chr18:55080640:C:T	chr18:55084066:T:G	rs35360904	0.403373	-0.0596332	0.00789881	4.36e-14	1	0.125808
EUR	chr18:55080640:C:T	chr18:55084477:A:G	rs12969453	0.40335	-0.0596082	0.0078988	4.47e-14	1	0.119169
EUR	chr18:55080640:C:T	chr18:55084786:G:A	rs12966547	0.404186	-0.0595614	0.00789334	4.5e-14	1	0.118588
EUR	chr18:55080640:C:T	chr18:55085469:C:T	rs4801131	0.403337	-0.0596619	0.00789888	4.25e-14	1	0.124832
EUR	chr18:55080640:C:T	chr18:55264660:T:C	rs79151843	0.0400495	0.13491	0.0199114	1.24e-11	2	0.0310517
EUR	chr18:55080640:C:T	chr18:55286671:G:A	rs117456471	0.0399318	0.134065	0.0199253	1.72e-11	2	0.0243581
EUR	chr18:55080640:C:T	chr18:55300999:A:G	rs61023611	0.0410606	0.132888	0.0197235	1.61e-11	2	0.0289257
EUR	chr18:55080640:C:T	chr18:55303915:C:A	rs73490803	0.0415036	0.133069	0.0195616	1.03e-11	2	0.0408959
EUR	chr18:55080640:C:T	chr18:55305218:A:C	rs59909085	0.0396948	0.13766	0.0199514	5.21e-12	2	0.112713
EUR	chr18:55080640:C:T	chr18:55310835:G:A	rs57244653	0.0396599	0.137901	0.0200292	5.78e-12	2	0.103303
EUR	chr18:55080640:C:T	chr18:55313434:T:C	rs117716000	0.0391372	0.141287	0.020055	1.85e-12	2	0.271156
EUR	chr18:55080640:C:T	chr18:55318170:C:A	rs73490813	0.0396475	0.138554	0.0199548	3.83e-12	2	0.146177
EUR	chr18:55080640:C:T	chr18:55319930:T:A	rs76641465	0.0396739	0.139008	0.0199525	3.24e-12	2	0.223638
EUR	chr18:55532886:A:G	chr18:55480905:A:G	rs148421571	0.051568	-0.113737	0.0181431	3.64e-10	1	0.046704
EUR	chr18:55532886:A:G	chr18:55483919:T:C	rs72930755	0.0517529	-0.115177	0.0181311	2.12e-10	1	0.066381
EUR	chr18:55532886:A:G	chr18:55484106:T:C	rs72930757	0.0517786	-0.115309	0.0181307	2.02e-10	1	0.0685623
EUR	chr18:55532886:A:G	chr18:55486063:T:C	rs72930759	0.0517497	-0.115223	0.0181278	2.07e-10	1	0.0674566
EUR	chr18:55532886:A:G	chr18:55486362:T:C	rs140282719	0.0516414	-0.115075	0.0181331	2.21e-10	1	0.0645851
EUR	chr18:55532886:A:G	chr18:55487656:A:C	rs72930763	0.0517672	-0.115473	0.0180533	1.59e-10	1	0.080519
EUR	chr18:55532886:A:G	chr18:55489476:G:A	rs1993193	0.0516877	-0.117436	0.018127	9.26e-11	1	0.117391
EUR	chr18:55532886:A:G	chr18:55491398:G:C	rs72930767	0.051777	-0.115407	0.0181242	1.92e-10	1	0.0709104
EUR	chr18:55532886:A:G	chr18:55491419:A:G	rs72930769	0.0517811	-0.116236	0.0180496	1.2e-10	1	0.098107
EUR	chr18:55532886:A:G	chr18:55492684:A:G	rs72930774	0.0517502	-0.116057	0.0180502	1.28e-10	1	0.0936619
EUR	chr18:55532886:A:G	chr18:55493260:G:A	rs55794506	0.0516027	-0.116716	0.0181321	1.22e-10	1	0.0968427
EUR	chr18:55532886:A:G	chr18:55493559:C:T	rs72930780	0.0515302	-0.114459	0.0181373	2.78e-10	1	0.0555198
EUR	chr18:55532886:A:G	chr18:55496338:C:T	rs72930787	0.0517475	-0.115811	0.0180502	1.4e-10	1	0.0880348
EUR	chr18:55532886:A:G	chr18:55497531:A:G	rs56016607	0.0516593	-0.114819	0.0181327	2.42e-10	1	0.0608144
EUR	chr18:55532886:A:G	chr18:55532886:A:G	rs9636107	0.479813	0.067467	0.00779568	4.95e-18	2	0.92108
EUR	chr18:55532886:A:G	chr18:55574906:C:A	rs41396445	0.355469	0.0500371	0.0081571	8.56e-10	2	0.0425359
EUR	chr18:55532886:A:G	chr18:55313434:T:C	rs117716000	0.0391372	0.141287	0.020055	1.85e-12	3	0.0141256
EUR	chr18:55532886:A:G	chr18:55319930:T:A	rs76641465	0.0396739	0.139008	0.0199525	3.24e-12	3	0.0133716
EUR	chr18:55532886:A:G	chr18:55341866:A:G	rs79926379	0.0386776	0.145939	0.020137	4.25e-13	3	0.0321436
EUR	chr18:55532886:A:G	chr18:55343117:T:G	rs74914300	0.0387124	0.146551	0.0200584	2.75e-13	3	0.0411503
EUR	chr18:55532886:A:G	chr18:55346861:A:T	rs60955239	0.0394374	0.142322	0.0199608	1e-12	3	0.0209219
EUR	chr18:55532886:A:G	chr18:55347401:C:G	rs61602415	0.039468	0.141499	0.0199584	1.34e-12	3	0.0184225
EUR	chr18:55532886:A:G	chr18:55347402:C:T	rs57530083	0.0392141	0.141475	0.0200346	1.65e-12	3	0.0169673
EUR	chr18:55532886:A:G	chr18:55349373:T:C	rs73490837	0.0394849	0.142888	0.0199571	8.08e-13	3	0.0231321
EUR	chr18:55532886:A:G	chr18:55355939:G:A	rs74965575	0.0354626	0.148344	0.0209084	1.29e-12	3	0.049965
EUR	chr18:55532886:A:G	chr18:55364663:T:C	rs77355441	0.0356247	0.144778	0.0208154	3.52e-12	3	0.0272181
EUR	chr18:55532886:A:G	chr18:55364776:A:C	rs73490853	0.0364111	0.141413	0.0207065	8.53e-12	3	0.0175842
EUR	chr18:55532886:A:G	chr18:55366909:G:A	rs8092679	0.0363853	0.141097	0.0206319	7.99e-12	3	0.0180989
EUR	chr18:55532886:A:G	chr18:55377820:G:A	rs58240695	0.0363692	0.143508	0.0207095	4.22e-12	3	0.0246809
EUR	chr18:55532886:A:G	chr18:55381298:A:T	rs149344987	0.0306199	0.152569	0.0223113	8.02e-12	3	0.0208462
EUR	chr18:55532886:A:G	chr18:55390864:T:C	rs75037433	0.0301196	0.157801	0.02242	1.94e-12	3	0.047222
EUR	chr18:55532886:A:G	chr18:55391007:C:T	rs17594526	0.0314788	0.146203	0.022029	3.2e-11	3	0.0119171
EUR	chr18:55532886:A:G	chr18:55393184:T:C	rs75741749	0.0301513	0.157966	0.0224155	1.83e-12	3	0.049195
EUR	chr18:55532886:A:G	chr18:55396445:G:T	rs78322266	0.0301631	0.158253	0.0224095	1.64e-12	3	0.0527274
EUR	chr18:55532886:A:G	chr18:55396488:G:A	rs17594665	0.0309687	0.151551	0.0221463	7.75e-12	3	0.0211739
EUR	chr18:55532886:A:G	chr18:55398661:A:G	rs17594721	0.0314659	0.147489	0.0219603	1.87e-11	3	0.0143512
EUR	chr18:55532886:A:G	chr18:55399097:A:C	rs11152369	0.0314607	0.146859	0.0220327	2.64e-11	3	0.0126823
EUR	chr18:55532886:A:G	chr18:55399953:G:A	rs17509991	0.0314024	0.146003	0.0220449	3.52e-11	3	0.0115861
EUR	chr18:55532886:A:G	chr18:55401449:T:C	rs17510124	0.0301966	0.158436	0.0224109	1.55e-12	3	0.0547062
EUR	chr18:55532886:A:G	chr18:55404535:A:G	rs73492977	0.031428	0.147917	0.0220414	1.93e-11	3	0.0141553
EUR	chr18:55532886:A:G	chr18:55407387:A:G	rs7228846	0.0314296	0.148385	0.0220416	1.67e-11	3	0.0149731
EUR	chr18:55532886:A:G	chr18:55408061:A:C	rs8089309	0.0314779	0.148213	0.0220356	1.74e-11	3	0.014733
EUR	chr18:55532886:A:G	chr18:55410004:T:C	rs17595212	0.0314267	0.147534	0.0220429	2.19e-11	3	0.0135341
EUR	chr18:55532886:A:G	chr18:55414923:G:T	rs1371833	0.0313686	0.146809	0.0220515	2.78e-11	3	0.0124584
EUR	chr18:55532886:A:G	chr18:55415005:C:T	rs1371832	0.0301295	0.158624	0.0224206	1.5e-12	3	0.0561223
EUR	chr18:55532886:A:G	chr18:55418042:T:C	rs78281202	0.0300966	0.155914	0.0231144	1.53e-11	3	0.0155348
EUR	chr18:55532886:A:G	chr18:55418161:C:T	rs73477256	0.0314344	0.146906	0.0220424	2.65e-11	3	0.0126593
EUR	chr18:55532886:A:G	chr18:55425012:C:T	rs118117804	0.0301285	0.158501	0.0224223	1.56e-12	3	0.0545245
EUR	chr18:55532886:A:G	chr18:55425653:T:C	rs73477270	0.0311142	0.152303	0.0221273	5.86e-12	3	0.0244776
EUR	chr18:55532886:A:G	chr18:55426020:G:A	rs73477273	0.0311133	0.152317	0.0221276	5.84e-12	3	0.0245274
EUR	chr18:55532886:A:G	chr18:55428385:A:G	rs73477275	0.0310271	0.152788	0.0222151	6.08e-12	3	0.0239893
EUR	chr18:55532886:A:G	chr18:55482491:G:C	rs17511755	0.0418744	0.137467	0.0190819	5.84e-13	3	0.0673872
EUR	chr18:55532886:A:G	chr18:55499326:C:T	rs17596974	0.0418913	0.138783	0.0189975	2.77e-13	3	0.112118
EUR	chr18:55532886:A:G	chr18:55505942:T:A	rs17512480	0.0303078	0.160281	0.0224602	9.59e-13	3	0.085846
EUR	chr18:55532886:A:G	chr18:55536474:C:T	rs78431385	0.0281606	0.157002	0.0229947	8.62e-12	3	0.0151511
EUR	chr18:55532886:A:G	chr18:55538707:G:A	rs17597926	0.0281823	0.156853	0.0229918	8.97e-12	3	0.0143981
EUR	chr18:55532886:A:G	chr18:55559460:A:G	rs17598366	0.0281626	0.159883	0.0230752	4.25e-12	3	0.0191697
EUR	chr18:55532886:A:G	chr18:55623646:A:G	rs118134308	0.0280973	0.156388	0.0230942	1.27e-11	3	0.0128948
EUR	chr18:55532886:A:G	chr18:55632101:C:T	rs112311990	0.0281784	0.158485	0.0230028	5.59e-12	3	0.0171186
EUR	chr18:55532886:A:G	chr18:55634128:G:A	rs78294462	0.0282019	0.15774	0.0230807	8.24e-12	3	0.0148206
EUR	chr18:55532886:A:G	chr18:55643770:A:G	rs76888488	0.0281072	0.158792	0.023097	6.2e-12	3	0.016441
EUR	chr18:55532886:A:G	chr18:55666682:A:G	rs79476595	0.028119	0.159207	0.0231789	6.48e-12	3	0.0267118
EUR	chr18:55532886:A:G	chr18:55679508:C:A	rs75828199	0.0281306	0.159404	0.0232553	7.15e-12	3	0.0155843
EUR	chr18:55532886:A:G	chr18:55706379:G:A	rs184332798	0.0280573	0.159162	0.0232631	7.82e-12	3	0.0150961
EUR	chr18:55532886:A:G	chr18:55747832:T:C	rs77882218	0.0289776	0.159568	0.022994	3.93e-12	3	0.0214186
EUR	chr18:55901227:G:A	chr18:56101744:G:A	rs1792709	0.269784	-0.0660654	0.00899848	2.11e-13	1	0.295496
EUR	chr18:55901227:G:A	chr18:56103212:G:A	rs1789593	0.269877	-0.0653686	0.00899504	3.67e-13	1	0.151482
EUR	chr18:55901227:G:A	chr18:56107648:C:A	rs1792707	0.269539	-0.0644752	0.00891891	4.86e-13	1	0.126592
EUR	chr18:55901227:G:A	chr18:56108023:A:T	rs1789595	0.270769	-0.0644431	0.00891665	4.93e-13	1	0.139794
EUR	chr18:55901227:G:A	chr18:56112798:T:A	rs1789562	0.270612	-0.0645289	0.00884145	2.91e-13	1	0.23998
EUR	chr18:55901227:G:A	chr18:56128283:C:T	rs715170	0.270157	-0.0617331	0.00888212	3.65e-12	1	0.0285718
EUR	chr18:55901227:G:A	chr18:55865958:C:T	rs72934570	0.0792832	-0.110541	0.0149074	1.21e-13	2	0.0529343
EUR	chr18:55901227:G:A	chr18:55871638:A:C	rs72934577	0.080085	-0.109166	0.0148315	1.83e-13	2	0.0440687
EUR	chr18:55901227:G:A	chr18:55883706:T:G	rs72934586	0.0803306	-0.110254	0.0147585	7.99e-14	2	0.096622
EUR	chr18:55901227:G:A	chr18:55897962:A:G	rs72934598	0.0803533	-0.11142	0.0147716	4.6e-14	2	0.148133
EUR	chr18:55901227:G:A	chr18:55898056:T:C	rs17602354	0.0804452	-0.11142	0.0147697	4.56e-14	2	0.149116
EUR	chr18:55901227:G:A	chr18:55900624:G:A	rs72934600	0.080314	-0.111523	0.0147729	4.38e-14	2	0.154651
EUR	chr18:55901227:G:A	chr18:55901227:G:A	rs72934602	0.0803029	-0.112582	0.0147746	2.54e-14	2	0.323062
EUR	chr18:55901227:G:A	chr18:55666682:A:G	rs79476595	0.028119	0.159207	0.0231789	6.48e-12	3	0.432146
EUR	chr18:55901227:G:A	chr18:55679508:C:A	rs75828199	0.0281306	0.159404	0.0232553	7.15e-12	3	0.122274
EUR	chr18:55901227:G:A	chr18:55706379:G:A	rs184332798	0.0280573	0.159162	0.0232631	7.82e-12	3	0.111947
EUR	chr18:55901227:G:A	chr18:55747832:T:C	rs77882218	0.0289776	0.159568	0.022994	3.93e-12	3	0.339766
EUR	chr18:55901227:G:A	chr18:55680027:C:A	rs1031831	0.337303	0.0430508	0.00825848	1.86e-07	4	0.901814
EUR	chr18:55901227:G:A	chr18:55737755:C:T	rs17527878	0.369251	0.0596798	0.00807499	1.46e-13	4	0.011314
EUR	chr18:55901227:G:A	chr18:55740956:C:T	rs28758902	0.439586	0.061376	0.00781518	4.05e-15	4	0.0131726
EUR	chr18:55901227:G:A	chr18:55743681:A:G	rs12458596	0.369306	0.0590025	0.0080747	2.73e-13	4	0.00932302
EUR	chr18:55901227:G:A	chr18:55746335:G:T	rs57820851	0.36325	0.0588013	0.00807952	3.39e-13	4	0.00940321
EUR	chr18:55901227:G:A	chr18:55735997:G:T	rs784255	0.517806	-0.0612518	0.00781019	4.41e-15	4	0.0115597
EUR	chr18:55901227:G:A	chr18:55738151:C:T	rs784254	0.517702	-0.0604127	0.0078102	1.03e-14	4	0.00801892
EUR	chr18:55901227:G:A	chr18:55739866:G:C	rs711745	0.517737	-0.0604502	0.00781019	9.95e-15	4	0.00814217
EUR	chr18:79818986:G:A	chr18:79814374:C:T	rs71367544	0.198694	0.0775563	0.0097799	2.19e-15	1	0.187772
EUR	chr18:79818986:G:A	chr18:79816337:G:A	rs71367545	0.197927	0.0780304	0.00978104	1.49e-15	1	0.285166
EUR	chr18:79818986:G:A	chr18:79818986:G:A	rs11664298	0.197349	0.0780395	0.00978833	1.55e-15	1	0.244223
EUR	chr18:79818986:G:A	chr18:79820712:G:A	rs7241572	0.196615	0.0782705	0.00986473	2.12e-15	1	0.273949
EUR	chr18:79818986:G:A	chr18:79859009:C:T	rs11662248	0.361267	0.0530583	0.00816306	8.04e-11	2	0.0223428
EUR	chr18:79818986:G:A	chr18:79860911:A:G	rs28865701	0.362189	0.0536978	0.0080862	3.12e-11	2	0.0634994
EUR	chr18:79818986:G:A	chr18:79862879:A:G	rs28735056	0.363185	0.0537052	0.00807874	2.98e-11	2	0.0667348
EUR	chr18:79818986:G:A	chr18:79868953:G:C	rs4798922	0.362969	0.0539468	0.00808639	2.54e-11	2	0.0912475
EUR	chr18:79818986:G:A	chr18:79869373:G:A	rs4798923	0.362634	0.0539306	0.00808649	2.57e-11	2	0.0898861
EUR	chr18:79818986:G:A	chr18:79870170:G:T	rs72980082	0.363096	0.0529168	0.00808655	6e-11	2	0.0374988
EUR	chr18:79818986:G:A	chr18:79870600:G:C	rs11660941	0.36251	0.0540381	0.00808784	2.37e-11	2	0.0981494
EUR	chr18:79818986:G:A	chr18:79871198:A:G	rs59183289	0.364275	0.0531142	0.0080857	5.07e-11	2	0.0490541
EUR	chr18:79818986:G:A	chr18:79871219:A:G	rs61090726	0.362652	0.0538083	0.00808736	2.86e-11	2	0.0802246
EUR	chr18:79818986:G:A	chr18:79871679:A:C	rs72980085	0.362733	0.0540487	0.00808783	2.35e-11	2	0.117212
EUR	chr18:79818986:G:A	chr18:79872194:G:A	rs72980087	0.362685	0.0538696	0.00808771	2.73e-11	2	0.0845275
EUR	chr18:79818986:G:A	chr18:79872565:G:A	rs8091497	0.362538	0.0538675	0.00808801	2.74e-11	2	0.0842207
EUR	chr18:79818986:G:A	chr18:79873629:G:A	rs56181785	0.351225	0.0537073	0.00817587	5.07e-11	2	0.0209964
EUR	chr18:79818986:G:A	chr18:79873976:G:A	rs3826576	0.352289	0.0538806	0.00817494	4.37e-11	2	0.0319978
EUR	chr18:79818986:G:A	chr18:79876101:C:T	rs56328473	0.349264	0.0542453	0.00817757	3.28e-11	2	0.044779
EUR	chr18:79818986:G:A	chr18:79881902:C:G	rs11662267	0.349166	0.0543227	0.00817782	3.08e-11	2	0.0243595
EUR	chr19:11738921:C:T	chr19:11738921:C:T	rs72986630	0.0694619	0.0896058	0.0160778	2.5e-08	1	0.935474
EUR	chr19:11738921:C:T	chr19:11808805:T:A	rs3095917	0.079538	0.0702109	0.0149614	2.69e-06	1	0.0296383
EUR	chr19:19367213:G:T	chr19:19407507:T:A	rs1000237	0.358374	0.0719805	0.00807643	4.99e-19	1	0.016727
EUR	chr19:19367213:G:T	chr19:19408709:G:T	rs2965189	0.358249	0.0719767	0.00807683	5.03e-19	1	0.0165981
EUR	chr19:19367213:G:T	chr19:19409549:A:G	rs2916069	0.358357	0.0720458	0.00807657	4.65e-19	1	0.0178932
EUR	chr19:19367213:G:T	chr19:19411748:G:A	rs2965188	0.353634	0.07243	0.00815315	6.47e-19	1	0.0128031
EUR	chr19:19367213:G:T	chr19:19417515:T:G	rs2916073	0.35793	0.0719149	0.00807647	5.38e-19	1	0.0156095
EUR	chr19:19367213:G:T	chr19:19417997:A:G	rs1469713	0.358155	0.0720172	0.00807646	4.79e-19	1	0.0173802
EUR	chr19:19367213:G:T	chr19:19418012:C:A	rs1469712	0.353641	0.0724302	0.00815314	6.47e-19	1	0.0128361
EUR	chr19:19367213:G:T	chr19:19419461:G:A	rs2916074	0.357902	0.0720642	0.00807631	4.54e-19	1	0.0182886
EUR	chr19:19367213:G:T	chr19:19434887:G:A	rs2965183	0.357914	0.0721023	0.00807646	4.36e-19	1	0.0190128
EUR	chr19:19367213:G:T	chr19:19435181:T:C	rs2916076	0.358203	0.0720918	0.00807649	4.41e-19	1	0.0187976
EUR	chr19:19367213:G:T	chr19:19437437:A:G	rs2965182	0.358461	0.0720709	0.00815097	9.4e-19	1	0.0093104
EUR	chr19:19367213:G:T	chr19:19439655:A:C	rs12975119	0.358524	0.0720711	0.00815096	9.4e-19	1	0.00931308
EUR	chr19:19367213:G:T	chr19:19441604:T:C	rs4808955	0.352401	0.0725054	0.00815399	6e-19	1	0.0137589
EUR	chr19:19367213:G:T	chr19:19443994:G:A	rs4808200	0.352331	0.0725182	0.00815425	5.93e-19	1	0.0139082
EUR	chr19:19367213:G:T	chr19:19451523:C:T	rs10414830	0.353649	0.0717597	0.00815337	1.35e-18	1	0.0064926
EUR	chr19:19367213:G:T	chr19:19455446:T:C	rs7256149	0.353994	0.0717003	0.00815336	1.44e-18	1	0.00613496
EUR	chr19:19367213:G:T	chr19:19456439:A:G	rs4808957	0.35399	0.0717429	0.00815347	1.38e-18	1	0.00638358
EUR	chr19:19367213:G:T	chr19:19457630:G:A	rs4808202	0.353951	0.0717029	0.0081535	1.44e-18	1	0.00614296
EUR	chr19:19367213:G:T	chr19:19457850:T:C	rs4808203	0.352921	0.0725312	0.00815432	5.85e-19	1	0.0138986
EUR	chr19:19367213:G:T	chr19:19461976:A:G	rs9917108	0.354104	0.0717051	0.00815322	1.43e-18	1	0.00617028
EUR	chr19:19367213:G:T	chr19:19467263:T:C	rs1808653	0.354164	0.071711	0.00815323	1.43e-18	1	0.00620455
EUR	chr19:19367213:G:T	chr19:19468237:T:G	rs10405625	0.354182	0.0716691	0.00815321	1.49e-18	1	0.00596331
EUR	chr19:19367213:G:T	chr19:19492883:C:A	rs4808964	0.353089	0.0717567	0.00815469	1.37e-18	1	0.00638381
EUR	chr19:19367213:G:T	chr19:19494539:T:C	rs2288852	0.354778	0.071825	0.00815328	1.26e-18	1	0.00691921
EUR	chr19:19367213:G:T	chr19:19494954:C:T	rs1865034	0.354023	0.0717538	0.0081535	1.36e-18	1	0.00644891
EUR	chr19:19367213:G:T	chr19:19497728:A:G	rs10402451	0.354059	0.0718335	0.00815344	1.25e-18	1	0.00692926
EUR	chr19:19367213:G:T	chr19:19502572:G:A	rs892022	0.353063	0.0717945	0.00815431	1.31e-18	1	0.0066494
EUR	chr19:19367213:G:T	chr19:19502671:T:C	rs892021	0.354092	0.0716943	0.00815343	1.45e-18	1	0.00609647
EUR	chr19:19367213:G:T	chr19:19505217:T:C	rs3752151	0.353076	0.0717835	0.0081544	1.33e-18	1	0.00657447
EUR	chr19:19367213:G:T	chr19:19505933:G:A	rs1063966	0.354	0.0717087	0.00815347	1.43e-18	1	0.00617852
EUR	chr19:19367213:G:T	chr19:19506144:T:G	rs1054284	0.35307	0.0717439	0.00815436	1.39e-18	1	0.00633185
EUR	chr19:19367213:G:T	chr19:19506846:T:C	rs6626	0.354034	0.0717337	0.00815352	1.39e-18	1	0.00632501
EUR	chr19:19367213:G:T	chr19:19508508:T:C	rs10282	0.354349	0.0717931	0.00815342	1.31e-18	1	0.00670152
EUR	chr19:19367213:G:T	chr19:19508733:A:G	rs6909	0.35411	0.0717632	0.00815318	1.35e-18	1	0.0065249
EUR	chr19:19367213:G:T	chr19:19510229:T:C	rs10402627	0.354351	0.0717933	0.00815321	1.3e-18	1	0.00671476
EUR	chr19:19367213:G:T	chr19:19514738:A:G	rs7250893	0.354801	0.0717272	0.0081498	1.35e-18	1	0.00648588
EUR	chr19:19367213:G:T	chr19:19520846:A:G	rs4808965	0.354401	0.0716973	0.00815359	1.45e-18	1	0.00610572
EUR	chr19:19367213:G:T	chr19:19529715:T:C	rs4808967	0.354699	0.0717598	0.00815677	1.4e-18	1	0.00628193
EUR	chr19:19367213:G:T	chr19:19532219:C:A	rs10422819	0.35071	0.0722256	0.00816012	8.67e-19	1	0.00952539
EUR	chr19:19367213:G:T	chr19:19535463:T:C	rs2304098	0.351675	0.0722103	0.00815945	8.76e-19	1	0.00943667
EUR	chr19:19367213:G:T	chr19:19537537:G:C	rs1054930	0.351621	0.071921	0.00816028	1.21e-18	1	0.0070483
EUR	chr19:19367213:G:T	chr19:19539287:A:G	rs4808208	0.350903	0.0722109	0.00816034	8.83e-19	1	0.00936839
EUR	chr19:19367213:G:T	chr19:19546823:A:C	rs7245983	0.355501	0.0743392	0.00815911	8.15e-20	1	0.0863972
EUR	chr19:19367213:G:T	chr19:19362221:A:G	rs2965198	0.353429	0.0729206	0.00815899	3.98e-19	1	0.0209046
EUR	chr19:19367213:G:T	chr19:19362636:T:C	rs2905424	0.353529	0.0728641	0.0081588	4.23e-19	1	0.0197084
EUR	chr19:19367213:G:T	chr19:19364279:G:A	rs2965199	0.354346	0.0727344	0.00815825	4.86e-19	1	0.0170428
EUR	chr19:19367213:G:T	chr19:19364908:G:C	rs2905425	0.353857	0.0736939	0.00815846	1.67e-19	1	0.047196
EUR	chr19:19367213:G:T	chr19:19365556:G:A	rs2965200	0.366275	0.0723615	0.00815557	7.14e-19	1	0.0120083
EUR	chr19:19367213:G:T	chr19:19366175:A:G	rs8101499	0.354086	0.0729739	0.00815734	3.69e-19	1	0.0218242
EUR	chr19:19367213:G:T	chr19:19367213:G:T	rs2905426	0.357159	0.0737888	0.00814824	1.36e-19	1	0.0571236
EUR	chr19:19367213:G:T	chr19:19367214:G:T	rs2905427	0.358512	0.073877	0.00815416	1.3e-19	1	0.0593164
EUR	chr19:19367213:G:T	chr19:19367586:T:C	rs2074088	0.354787	0.0720135	0.00815697	1.06e-18	1	0.00819263
EUR	chr19:19367213:G:T	chr19:19369127:C:A	rs2315279	0.354807	0.0720254	0.00815679	1.05e-18	1	0.00830229
EUR	chr19:19367213:G:T	chr19:19369290:G:A	rs2315281	0.354836	0.0719839	0.00815683	1.09e-18	1	0.00796723
EUR	chr19:19367213:G:T	chr19:19369766:T:C	rs2315283	0.354797	0.0719718	0.0081574	1.12e-18	1	0.00783444
EUR	chr19:19367213:G:T	chr19:19370570:G:T	rs34538000	0.35494	0.0719388	0.00815674	1.15e-18	1	0.00762876
EUR	chr19:19367213:G:T	chr19:19370797:G:A	rs2965175	0.35492	0.0719482	0.00815681	1.14e-18	1	0.00769457
EUR	chr19:19367213:G:T	chr19:19371799:C:T	rs2905430	0.356032	0.0724706	0.00815581	6.35e-19	1	0.0130573
EUR	chr19:19367213:G:T	chr19:19372073:G:A	rs2905431	0.356052	0.0724282	0.00815617	6.68e-19	1	0.0124621
EUR	chr19:19367213:G:T	chr19:19373486:G:A	rs2905432	0.359406	0.0744673	0.00815358	6.66e-20	1	0.113517
EUR	chr19:19367213:G:T	chr19:19376293:C:T	rs35418933	0.355696	0.0724137	0.00815674	6.82e-19	1	0.0122158
EUR	chr19:19367213:G:T	chr19:19376493:C:T	rs34277109	0.355542	0.0725433	0.00815708	5.93e-19	1	0.0139073
EUR	chr19:19367213:G:T	chr19:19381164:T:C	rs2965180	0.35583	0.0724857	0.00815724	6.33e-19	1	0.0130894
EUR	chr19:19367213:G:T	chr19:19385145:G:A	rs2905435	0.360202	0.071877	0.00815525	1.21e-18	1	0.00740834
EUR	chr19:19367213:G:T	chr19:19386860:C:G	rs1858999	0.360679	0.0722555	0.00815522	8e-19	1	0.0107911
EUR	chr19:32140368:C:T	chr19:32128463:C:A	rs12461156	0.29544	0.0397429	0.00861955	4.01e-06	1	0.0050179
EUR	chr19:32140368:C:T	chr19:32128470:G:A	rs12461024	0.295453	0.0397457	0.00861946	4e-06	1	0.00502552
EUR	chr19:32140368:C:T	chr19:32130029:T:G	rs1808676	0.296453	0.0397054	0.00861657	4.07e-06	1	0.00492104
EUR	chr19:32140368:C:T	chr19:32130356:A:T	rs892192	0.296745	0.0397011	0.0086164	4.07e-06	1	0.00491289
EUR	chr19:32140368:C:T	chr19:32134155:T:C	rs10411596	0.296401	0.039647	0.00861256	4.16e-06	1	0.00482944
EUR	chr19:32140368:C:T	chr19:32140368:C:T	rs8112050	0.296244	0.0470735	0.00851274	3.21e-08	1	0.365979
EUR	chr19:32140368:C:T	chr19:32142152:G:A	rs7252410	0.366266	0.0387416	0.00815375	2.02e-06	1	0.00797103
EUR	chr19:32140368:C:T	chr19:32142639:A:G	rs995483	0.313785	0.0433765	0.0084124	2.52e-07	1	0.0583102
EUR	chr19:32140368:C:T	chr19:32142848:C:T	rs995484	0.315879	0.0431248	0.00842143	3.04e-07	1	0.0490616
EUR	chr19:32140368:C:T	chr19:32143062:T:C	rs995485	0.315842	0.0430906	0.00842167	3.11e-07	1	0.0480699
EUR	chr19:32140368:C:T	chr19:32143295:T:C	rs929425	0.315843	0.0431089	0.00842156	3.07e-07	1	0.0485952
EUR	chr19:32140368:C:T	chr19:32144555:A:G	rs758104	0.315908	0.0432504	0.00842162	2.81e-07	1	0.0525214
EUR	chr19:32140368:C:T	chr19:32149618:G:A	rs2108532	0.321701	0.0420021	0.00842415	6.17e-07	1	0.0238081
EUR	chr19:32140368:C:T	chr19:32151987:G:A	rs2190691	0.315782	0.0423827	0.00842326	4.86e-07	1	0.0319588
EUR	chr19:32140368:C:T	chr19:32154058:C:T	rs1468478	0.321652	0.0421054	0.00842415	5.79e-07	1	0.0252145
EUR	chr19:32140368:C:T	chr19:32155411:A:G	rs4805725	0.315802	0.0424833	0.00842327	4.57e-07	1	0.0338268
EUR	chr19:32140368:C:T	chr19:32158754:T:C	rs4805726	0.369078	0.0375273	0.00815319	4.17e-06	1	0.00443065
EUR	chr19:32140368:C:T	chr19:32160860:T:A	rs1981621	0.315756	0.0424082	0.00842351	4.79e-07	1	0.032399
EUR	chr19:32140368:C:T	chr19:32161495:C:G	rs2867775	0.315868	0.0423885	0.00842354	4.85e-07	1	0.0319182
EUR	chr19:32140368:C:T	chr19:32163649:G:A	rs8106197	0.315787	0.0422675	0.0084306	5.34e-07	1	0.0293386
EUR	chr19:32140368:C:T	chr19:32163843:G:A	rs12985468	0.321635	0.0416904	0.00842444	7.47e-07	1	0.0200303
EUR	chr19:32140368:C:T	chr19:32164933:T:C	rs9304833	0.314719	0.0426196	0.00843227	4.32e-07	1	0.0348662
EUR	chr19:32140368:C:T	chr19:32165340:C:A	rs7246197	0.309198	0.0404042	0.0085143	2.08e-06	1	0.00833183
EUR	chr19:32140368:C:T	chr19:32165732:T:C	rs6510229	0.307157	0.0393251	0.00851647	3.88e-06	1	0.00484809
EUR	chr19:32140368:C:T	chr19:32165733:G:C	rs6510230	0.307261	0.039332	0.0085165	3.87e-06	1	0.00484791
EUR	chr19:32140368:C:T	chr19:32180229:A:G	rs12462959	0.319101	0.0391924	0.00841849	3.23e-06	1	0.0056843
EUR	chr19:32140368:C:T	chr19:32181788:G:A	rs8107812	0.319093	0.0398122	0.00841915	2.26e-06	1	0.00773689
EUR	chr19:32140368:C:T	chr19:32182131:A:G	rs7258730	0.318833	0.0398003	0.00841924	2.28e-06	1	0.00768859
EUR	chr19:49661133:T:C	chr19:49601982:C:T	rs6509439	0.31198	-0.0505333	0.00865319	5.23e-09	1	0.0260796
EUR	chr19:49661133:T:C	chr19:49611093:C:T	rs112205523	0.30404	-0.048677	0.0086651	1.94e-08	1	0.0137654
EUR	chr19:49661133:T:C	chr19:49619501:G:C	rs112378716	0.33557	-0.0472193	0.00840096	1.9e-08	1	0.0130802
EUR	chr19:49661133:T:C	chr19:49644795:G:A	rs12104272	0.31942	-0.050951	0.00850348	2.08e-09	1	0.0595989
EUR	chr19:49661133:T:C	chr19:49647969:G:A	rs2082481	0.248565	-0.0543289	0.00921542	3.74e-09	1	0.0312583
EUR	chr19:49661133:T:C	chr19:49648885:T:C	rs7508148	0.249655	-0.0535674	0.00921128	6.05e-09	1	0.0225726
EUR	chr19:49661133:T:C	chr19:49650075:T:C	rs7259683	0.250215	-0.052221	0.0092047	1.4e-08	1	0.014443
EUR	chr19:49661133:T:C	chr19:49655656:G:A	rs10415600	0.249485	-0.0536018	0.00921299	5.95e-09	1	0.0227938
EUR	chr19:49661133:T:C	chr19:49658550:T:C	rs7047	0.249847	-0.0524036	0.00921115	1.28e-08	1	0.0150052
EUR	chr19:49661133:T:C	chr19:49659652:C:G	rs7251	0.324316	-0.0518156	0.0084889	1.03e-09	1	0.106765
EUR	chr19:49661133:T:C	chr19:49661133:T:C	rs10415576	0.376331	-0.0523135	0.00822763	2.04e-10	1	0.439375
EUR	chr19:49661133:T:C	chr19:49661553:C:G	rs68046065	0.247627	-0.051858	0.0092228	1.88e-08	1	0.0127605
EUR	chr19:49661133:T:C	chr19:49661737:G:A	rs1140375	0.246329	-0.0530352	0.00922555	8.99e-09	1	0.0180747
EUR	chr19:49661133:T:C	chr19:49665614:G:A	rs2304206	0.253184	-0.0558926	0.00914073	9.68e-10	1	0.0862242
EUR	chr19:49661133:T:C	chr19:49665670:A:C	rs2304205	0.253146	-0.0557661	0.00914139	1.06e-09	1	0.081025
EUR	chr19:49661133:T:C	chr19:49665763:T:C	rs2304204	0.254345	-0.0549652	0.00913912	1.81e-09	1	0.051925
EUR	chr19:49661133:T:C	chr19:49673429:A:G	rs10411771	0.25497	-0.0533324	0.00914562	5.49e-09	1	0.0254531
EUR	chr19:49661133:T:C	chr19:49677009:C:G	rs975484	0.253696	-0.0532911	0.0092222	7.53e-09	1	0.0209669
EUR	chr19:49661133:T:C	chr19:49679440:T:C	rs8109314	0.307426	-0.0518513	0.00876269	3.27e-09	1	0.0361231
EUR	chr20:38856737:T:A	chr20:38795220:G:A	rs6071511	0.360934	-0.0665215	0.00816095	3.6e-16	1	0.0132403
EUR	chr20:38856737:T:A	chr20:38795614:G:C	rs6071514	0.360874	-0.0664907	0.00816098	3.72e-16	1	0.0133677
EUR	chr20:38856737:T:A	chr20:38796315:C:T	rs11699770	0.361974	-0.0666569	0.00816037	3.13e-16	1	0.0141678
EUR	chr20:38856737:T:A	chr20:38800766:C:T	rs12481241	0.361369	-0.0673387	0.00816022	1.56e-16	1	0.0225549
EUR	chr20:38856737:T:A	chr20:38805490:G:A	rs6065078	0.382194	-0.0674256	0.00806507	6.26e-17	1	0.0344431
EUR	chr20:38856737:T:A	chr20:38817104:C:T	rs6129108	0.380897	-0.0674657	0.00805771	5.63e-17	1	0.0375413
EUR	chr20:38856737:T:A	chr20:38818342:C:T	rs6124087	0.382214	-0.0675951	0.00806373	5.18e-17	1	0.0401733
EUR	chr20:38856737:T:A	chr20:38825009:A:C	rs6124088	0.382244	-0.0678243	0.00806453	4.09e-17	1	0.0488016
EUR	chr20:38856737:T:A	chr20:38826727:C:A	rs6093097	0.38225	-0.0678377	0.00806481	4.05e-17	1	0.0508004
EUR	chr20:38856737:T:A	chr20:38828463:G:A	rs6129111	0.382379	-0.0676784	0.00806482	4.79e-17	1	0.0428395
EUR	chr20:38856737:T:A	chr20:38835171:G:T	rs4812316	0.382166	-0.068031	0.00806581	3.33e-17	1	0.0613845
EUR	chr20:38856737:T:A	chr20:38843835:A:C	rs34431148	0.382053	-0.0679299	0.00807324	3.96e-17	1	0.0503385
EUR	chr20:38856737:T:A	chr20:38846873:C:T	rs6028161	0.38205	-0.0679905	0.00807319	3.71e-17	1	0.0531533
EUR	chr20:38856737:T:A	chr20:38848391:T:C	rs6028163	0.381927	-0.0678808	0.00807332	4.17e-17	1	0.0457019
EUR	chr20:38856737:T:A	chr20:38853973:A:G	rs4812319	0.381512	-0.0676918	0.00807365	5.1e-17	1	0.0391256
EUR	chr20:38856737:T:A	chr20:38854785:T:G	rs4812321	0.382034	-0.0676004	0.00807376	5.62e-17	1	0.0361646
EUR	chr20:38856737:T:A	chr20:38854787:G:A	rs4812322	0.382043	-0.0676081	0.00807371	5.58e-17	1	0.0364143
EUR	chr20:38856737:T:A	chr20:38855668:G:A	rs6028167	0.381885	-0.0676629	0.00814784	1e-16	1	0.0231275
EUR	chr20:38856737:T:A	chr20:38856737:T:A	rs4812324	0.38593	-0.0692513	0.00807097	9.46e-18	1	0.163803
EUR	chr20:38856737:T:A	chr20:38856815:G:A	rs4812325	0.38597	-0.0691169	0.00807099	1.09e-17	1	0.143767
EUR	chr20:38856737:T:A	chr20:38857343:G:A	rs4812326	0.385846	-0.0685454	0.0080712	2.02e-17	1	0.0834065
EUR	chr20:43187301:C:T	chr20:43185524:A:G	rs926288	0.200815	-0.0571913	0.00992866	8.4e-09	1	0.340615
EUR	chr20:43187301:C:T	chr20:43187301:C:T	rs4812689	0.196076	-0.0583235	0.0100165	5.79e-09	1	0.554721
EUR	chr20:43187301:C:T	chr20:43189649:C:G	rs2867655	0.157832	-0.0607643	0.0109942	3.26e-08	1	0.0624381
EUR	chr20:46051773:C:T	chr20:46051773:C:T	rs3746522	0.220741	0.0523738	0.00962713	5.32e-08	1	0.243143
EUR	chr20:46051773:C:T	chr20:46052214:G:A	rs12624433	0.25957	0.0458413	0.00895498	3.07e-07	1	0.0558573
EUR	chr20:46051773:C:T	chr20:46060026:G:A	rs9074	0.265777	0.0445516	0.00878939	4e-07	1	0.040756
EUR	chr20:46051773:C:T	chr20:46063959:C:T	rs13037326	0.265485	0.0444565	0.00879295	4.28e-07	1	0.0385017
EUR	chr20:46051773:C:T	chr20:46073481:T:C	rs2425752	0.266286	0.0453596	0.00879149	2.48e-07	1	0.0603495
EUR	chr20:46051773:C:T	chr20:46093017:T:C	rs4578918	0.268143	0.0448135	0.00886509	4.3e-07	1	0.0406094
EUR	chr20:46051773:C:T	chr20:46101606:G:A	rs6032660	0.254644	0.0461807	0.00896937	2.62e-07	1	0.0579111
EUR	chr20:46051773:C:T	chr20:46103450:T:C	rs2024568	0.254679	0.0462422	0.00896835	2.52e-07	1	0.0620588
EUR	chr20:46051773:C:T	chr20:46105671:C:T	rs6032662	0.255003	0.0464805	0.00896029	2.13e-07	1	0.0714581
EUR	chr20:46051773:C:T	chr20:46106624:T:G	rs6032663	0.255418	0.0463547	0.00896347	2.32e-07	1	0.0664954
EUR	chr20:46051773:C:T	chr20:46107215:A:G	rs6065926	0.253566	0.0470309	0.00896725	1.56e-07	1	0.0960549
EUR	chr20:46051773:C:T	chr20:46110780:A:T	rs6032664	0.255083	0.0454956	0.00896443	3.87e-07	1	0.043557
EUR	chr20:46051773:C:T	chr20:46111557:C:T	rs6074022	0.255098	0.0456018	0.00896438	3.64e-07	1	0.0458237
EUR	chr20:46051773:C:T	chr20:46113425:C:A	rs1569723	0.255072	0.0462943	0.00896446	2.41e-07	1	0.0643412
EUR	chr20:46051773:C:T	chr20:46118343:T:C	rs1883832	0.255431	0.0453041	0.00896052	4.28e-07	1	0.0380078
EUR	chr20:46051773:C:T	chr20:46119308:T:G	rs4810485	0.256344	0.0447979	0.00896245	5.78e-07	1	0.0300965
EUR	chr20:49488780:T:C	chr20:49474242:G:A	rs6125656	0.18583	0.0673089	0.0100645	2.27e-11	1	0.129256
EUR	chr20:49488780:T:C	chr20:49480944:T:C	rs6090988	0.189507	0.0656045	0.00997907	4.89e-11	1	0.0862448
EUR	chr20:49488780:T:C	chr20:49483086:C:T	rs74361372	0.180049	0.0670616	0.0101533	3.98e-11	1	0.11113
EUR	chr20:49488780:T:C	chr20:49485373:G:A	rs6019867	0.188719	0.0653851	0.00997705	5.62e-11	1	0.0802938
EUR	chr20:49488780:T:C	chr20:49486648:G:A	rs6012676	0.189341	0.0644081	0.00997437	1.07e-10	1	0.0473289
EUR	chr20:49488780:T:C	chr20:49486664:T:C	rs6012677	0.188769	0.0655265	0.00997618	5.09e-11	1	0.0872762
EUR	chr20:49488780:T:C	chr20:49488780:T:C	rs11696755	0.189345	0.0666803	0.00997428	2.31e-11	1	0.164129
EUR	chr20:49488780:T:C	chr20:49492938:T:C	rs11700222	0.181332	0.0639834	0.0100637	2.05e-10	1	0.031057
EUR	chr20:49488780:T:C	chr20:49493651:C:T	rs6095541	0.181299	0.0631973	0.0100637	3.39e-10	1	0.0221588
EUR	chr20:49488780:T:C	chr20:49493742:G:A	rs6095542	0.181311	0.0631733	0.0100636	3.44e-10	1	0.0219218
EUR	chr20:49488780:T:C	chr20:49508478:G:A	rs13039739	0.237652	0.0577083	0.00914136	2.74e-10	1	0.0210683
EUR	chr20:49488780:T:C	chr20:49510342:C:T	rs35193371	0.249024	0.0571228	0.00897129	1.92e-10	1	0.0245077
EUR	chr20:49488780:T:C	chr20:49510445:A:G	rs576119	0.275228	0.054851	0.00870138	2.91e-10	1	0.0189779
EUR	chr20:49488780:T:C	chr20:49510639:T:C	rs729824	0.249044	0.0571528	0.00897114	1.88e-10	1	0.024888
EUR	chr20:49488780:T:C	chr20:49511582:T:C	rs11696747	0.248148	0.0562727	0.0089729	3.58e-10	1	0.0159573
EUR	chr20:49488780:T:C	chr20:49511602:T:C	rs11696748	0.248134	0.0562967	0.00897287	3.52e-10	1	0.0161228
EUR	chr20:49488780:T:C	chr20:49512052:A:G	rs8121749	0.249191	0.0570393	0.00897065	2.04e-10	1	0.0227913
EUR	chr20:49488780:T:C	chr20:49512632:C:G	rs7271624	0.26357	0.0560841	0.00887335	2.61e-10	1	0.0209049
EUR	chr20:49488780:T:C	chr20:49513169:G:T	rs5629	0.248112	0.0558871	0.0089709	4.67e-10	1	0.0140345
EUR	chr20:49488780:T:C	chr20:49513450:G:C	rs6019876	0.250149	0.0557767	0.00896988	5.03e-10	1	0.0137365
EUR	chr20:49488780:T:C	chr20:49513791:C:T	rs495146	0.262584	0.0560588	0.00887501	2.68e-10	1	0.0204957
EUR	chr20:49488780:T:C	chr20:49514091:T:C	rs6019879	0.252138	0.0576397	0.0089651	1.28e-10	1	0.0354097
EUR	chr20:49488780:T:C	chr20:49514499:T:C	rs7267348	0.252497	0.057621	0.00896089	1.27e-10	1	0.0355702
EUR	chr20:49488780:T:C	chr20:49514764:G:C	rs6012680	0.249139	0.056448	0.00904608	4.37e-10	1	0.0148142
EUR	chr21:20745173:A:G	chr21:20739389:A:G	rs7283057	0.266059	0.0499312	0.00889793	2.01e-08	1	0.0959507
EUR	chr21:20745173:A:G	chr21:20740388:C:T	rs455417	0.165211	0.054473	0.010541	2.37e-07	1	0.0155254
EUR	chr21:20745173:A:G	chr21:20741130:T:G	rs34328150	0.210935	0.0522986	0.00961873	5.41e-08	1	0.0504815
EUR	chr21:20745173:A:G	chr21:20741971:A:T	rs1784879	0.208648	0.0517145	0.00962553	7.76e-08	1	0.0376857
EUR	chr21:20745173:A:G	chr21:20743629:C:G	rs229360	0.208394	0.0517258	0.00962556	7.71e-08	1	0.0378876
EUR	chr21:20745173:A:G	chr21:20744181:G:A	rs229362	0.208631	0.0517535	0.00962568	7.59e-08	1	0.0383831
EUR	chr21:20745173:A:G	chr21:20744974:C:T	rs229365	0.208392	0.0517191	0.00962562	7.74e-08	1	0.0377601
EUR	chr21:20745173:A:G	chr21:20745173:A:G	rs1482419	0.24354	0.0518828	0.00908487	1.12e-08	1	0.16272
EUR	chr21:20745173:A:G	chr21:20746301:C:T	rs229366	0.207851	0.0516206	0.0096284	8.26e-08	1	0.0369812
EUR	chr21:20745173:A:G	chr21:20747572:C:A	rs2064044	0.207863	0.0515071	0.00962866	8.83e-08	1	0.0338745
EUR	chr21:20745173:A:G	chr21:20748190:T:C	rs459391	0.209499	0.0514471	0.00962395	9.01e-08	1	0.0333235
EUR	chr21:20745173:A:G	chr21:20748583:G:A	rs465891	0.20786	0.0515022	0.00962869	8.85e-08	1	0.0337938
EUR	chr21:20745173:A:G	chr21:20748600:A:G	rs365227	0.207867	0.0515049	0.00962854	8.83e-08	1	0.0338496
EUR	chr21:20745173:A:G	chr21:20749072:T:C	rs461042	0.207884	0.0514737	0.00962841	8.99e-08	1	0.0333668
EUR	chr21:20745173:A:G	chr21:20749192:C:A	rs461016	0.207895	0.0516306	0.00962804	8.21e-08	1	0.0359725
EUR	chr21:20745173:A:G	chr21:20750201:A:T	rs12482024	0.209042	0.0498376	0.0096236	2.23e-07	1	0.0165849
EUR	chr21:20745173:A:G	chr21:20751133:G:A	rs446108	0.244805	0.0506552	0.00908082	2.43e-08	1	0.0839438
EUR	chr21:20745173:A:G	chr21:20754492:G:T	rs416707	0.244791	0.0501225	0.00907774	3.36e-08	1	0.0632802
EUR	chr21:20745173:A:G	chr21:20757292:A:G	rs975567	0.242232	0.0493364	0.00906657	5.28e-08	1	0.043387
EUR	chr21:20745173:A:G	chr21:20759663:T:C	rs2826496	0.244598	0.048889	0.00907935	7.26e-08	1	0.0334477
EUR	chr21:20745173:A:G	chr21:20759680:T:C	rs2000622	0.24421	0.0491281	0.00908024	6.29e-08	1	0.0376364
EUR	chr21:20745173:A:G	chr21:20760810:A:G	rs2826499	0.226642	0.044582	0.00934442	1.83e-06	1	0.00561611
EUR	chr21:20745173:A:G	chr21:20763673:T:G	rs983606	0.227432	0.0446955	0.00934586	1.73e-06	1	0.00572288
EUR	chr21:20745173:A:G	chr21:20763688:T:C	rs3899877	0.227444	0.0446657	0.00934596	1.76e-06	1	0.00569197
EUR	chr21:20745173:A:G	chr21:20763700:A:G	rs983608	0.227427	0.0447041	0.00934582	1.72e-06	1	0.00573195
EUR	chr21:20745173:A:G	chr21:20764224:C:T	rs9980747	0.259593	0.0450652	0.00889865	4.1e-07	1	0.010074
EUR	chr21:20745173:A:G	chr21:20765078:G:A	rs7278405	0.226909	0.0446743	0.009346	1.75e-06	1	0.00570051
EUR	chr21:20745173:A:G	chr21:20766559:C:G	rs9977275	0.226556	0.0447519	0.00934898	1.69e-06	1	0.005766
EUR	chr21:20745173:A:G	chr21:20766678:C:T	rs35302595	0.226549	0.0447835	0.00934902	1.67e-06	1	0.00579925
EUR	chr21:20745173:A:G	chr21:20766810:A:C	rs7279153	0.226553	0.0447127	0.00934905	1.73e-06	1	0.00572112
EUR	chr21:20745173:A:G	chr21:20779578:G:A	rs9637118	0.261186	0.045558	0.0089977	4.12e-07	1	0.0100439
EUR	chr21:20745173:A:G	chr21:20781213:A:G	rs7282708	0.25759	0.0446198	0.00908002	8.92e-07	1	0.00690605
EUR	chr22:20147216:C:T	chr22:20080563:G:C	rs61174903	0.253479	0.0463355	0.00896261	2.34e-07	1	0.024647
EUR	chr22:20147216:C:T	chr22:20145767:T:C	rs11556521	0.227853	0.0524723	0.0094238	2.58e-08	1	0.189837
EUR	chr22:20147216:C:T	chr22:20146827:C:A	rs1974653	0.227523	0.0524337	0.00942407	2.64e-08	1	0.185619
EUR	chr22:20147216:C:T	chr22:20146919:T:C	rs9606261	0.227572	0.0524745	0.009424	2.57e-08	1	0.189952
EUR	chr22:20147216:C:T	chr22:20147216:C:T	rs9605070	0.227538	0.0525433	0.0094238	2.47e-08	1	0.197553
EUR	chr22:20147216:C:T	chr22:20148438:T:C	rs8137258	0.22752	0.0525205	0.00942395	2.5e-08	1	0.194792
EUR	chr22:38852544:G:A	chr22:38792862:C:T	rs7289344	0.010959	0.23023	0.0426138	6.56e-08	1	0.0283925
EUR	chr22:38852544:G:A	chr22:38850350:T:C	rs58859115	0.0160376	0.170177	0.0315093	6.63e-08	1	0.0292249
EUR	chr22:38852544:G:A	chr22:38850711:A:G	rs76535024	0.0155794	0.177024	0.0320398	3.29e-08	1	0.0509653
EUR	chr22:38852544:G:A	chr22:38851745:C:T	rs6001259	0.0160926	0.18531	0.0314079	3.63e-09	1	0.364553
EUR	chr22:38852544:G:A	chr22:38852544:G:A	rs12628185	0.0159233	0.187593	0.031702	3.27e-09	1	0.401783
EUR	chr22:38852544:G:A	chr22:38856268:A:T	rs117336852	0.0151188	0.174527	0.0328078	1.04e-07	1	0.021108
EUR	chr22:38852544:G:A	chr22:38858508:G:T	rs79169291	0.0145615	0.181809	0.0332226	4.44e-08	1	0.0388855
EUR	chr22:38852544:G:A	chr22:38861668:G:A	rs1053197	0.0144668	0.180159	0.0335072	7.59e-08	1	0.0258255
EUR	chr22:38852544:G:A	chr22:38862738:C:T	rs74653710	0.0142231	0.179864	0.0335787	8.49e-08	1	0.0238306
EUR	chr22:38852544:G:A	chr22:38863621:C:T	rs12628941	0.0141183	0.182438	0.0335481	5.39e-08	1	0.033468
EUR	chr22:39655161:A:T	chr22:39549786:T:C	rs5757719	0.419436	-0.0507147	0.007969	1.97e-10	1	0.066884
EUR	chr22:39655161:A:T	chr22:39551063:T:C	rs2092168	0.419316	-0.0496614	0.00789047	3.1e-10	1	0.0473512
EUR	chr22:39655161:A:T	chr22:39551569:T:C	rs5757721	0.419017	-0.0506656	0.00789436	1.38e-10	1	0.080963
EUR	chr22:39655161:A:T	chr22:39559868:A:C	rs9611198	0.475584	-0.0502217	0.00787904	1.84e-10	1	0.081796
EUR	chr22:39655161:A:T	chr22:39561735:T:C	rs9607658	0.478213	-0.0509597	0.0078771	9.84e-11	1	0.0839483
EUR	chr22:39655161:A:T	chr22:39565281:C:A	rs4820383	0.418251	-0.0506811	0.00797135	2.05e-10	1	0.0595689
EUR	chr22:39655161:A:T	chr22:39567168:G:A	rs5757727	0.41867	-0.0505864	0.00797021	2.2e-10	1	0.056202
EUR	chr22:39655161:A:T	chr22:39567421:A:G	rs62228477	0.466174	-0.0508818	0.00795552	1.6e-10	1	0.114497
EUR	chr22:39655161:A:T	chr22:39570542:A:G	rs7288455	0.415087	-0.0507752	0.0080465	2.79e-10	1	0.0513625
EUR	chr22:39655161:A:T	chr22:39571425:A:G	rs5757730	0.476293	-0.0529895	0.00794705	2.6e-11	1	0.244038
EUR	chr22:39655161:A:T	chr22:39571780:C:G	rs5757731	0.474772	-0.0504364	0.00795188	2.26e-10	1	0.0522458
EUR	chr22:39655161:A:T	chr22:39572168:T:G	rs5757733	0.472498	-0.0498953	0.00795172	3.5e-10	1	0.0525507
EUR	chr22:39655161:A:T	chr22:39573762:T:C	rs5750851	0.472224	-0.0496028	0.00795228	4.44e-10	1	0.0445187
EUR	chr22:39655161:A:T	chr22:39576070:T:C	rs2413600	0.41187	-0.0495844	0.00813209	1.08e-09	1	0.0407299
EUR	chr22:41191552:T:A	chr22:41191552:T:A	rs9607782	0.245976	0.06693	0.00908385	1.73e-13	1	0.990496
EUR	chr22:41974987:T:C	chr22:41968993:C:T	rs6519298	0.480685	0.0526557	0.00780311	1.5e-11	1	0.0186768
EUR	chr22:41974987:T:C	chr22:41972853:G:A	rs739292	0.480581	0.051888	0.00780313	2.94e-11	1	0.0139325
EUR	chr22:41974987:T:C	chr22:41979757:T:G	rs5758527	0.472635	0.0513688	0.00780466	4.65e-11	1	0.0130515
EUR	chr22:41974987:T:C	chr22:41983997:A:C	rs5751195	0.472152	0.0512428	0.00780452	5.18e-11	1	0.0127087
EUR	chr22:41974987:T:C	chr22:41986744:G:A	rs133292	0.471612	0.0514808	0.00780464	4.22e-11	1	0.0138041
EUR	chr22:41974987:T:C	chr22:41986793:G:A	rs133293	0.471561	0.0513352	0.00780464	4.78e-11	1	0.0130622
EUR	chr22:41974987:T:C	chr22:41986801:C:T	rs133294	0.470658	0.0521566	0.00780468	2.35e-11	1	0.0183534
EUR	chr22:41974987:T:C	chr22:41989963:A:G	rs6519301	0.472011	0.0511536	0.00780447	5.59e-11	1	0.0119051
EUR	chr22:41974987:T:C	chr22:41993835:A:G	rs133300	0.470394	0.0523627	0.00780371	1.95e-11	1	0.0198046
EUR	chr22:41974987:T:C	chr22:41994089:C:T	rs133301	0.471292	0.0522958	0.00780379	2.07e-11	1	0.0192117
EUR	chr22:41974987:T:C	chr22:41999238:C:G	rs133303	0.470809	0.053281	0.00780385	8.64e-12	1	0.0286131
EUR	chr22:41974987:T:C	chr22:41999956:C:T	rs133305	0.471133	0.0532355	0.0078037	8.99e-12	1	0.0280608
EUR	chr22:41974987:T:C	chr22:42000146:G:A	rs133306	0.471096	0.0523668	0.00780361	1.94e-11	1	0.0186031
EUR	chr22:41974987:T:C	chr22:42000564:C:A	rs133307	0.471106	0.0523962	0.00780357	1.89e-11	1	0.0188498
EUR	chr22:41974987:T:C	chr22:42001038:G:T	rs5758537	0.471098	0.0522882	0.00780366	2.08e-11	1	0.0179682
EUR	chr22:41974987:T:C	chr22:42003321:G:A	rs129855	0.471131	0.0530593	0.00780348	1.05e-11	1	0.0257284
EUR	chr22:41974987:T:C	chr22:42003392:C:G	rs129856	0.471118	0.052131	0.00780347	2.38e-11	1	0.0168003
EUR	chr22:41974987:T:C	chr22:42003682:T:C	rs129857	0.471132	0.0530489	0.00780352	1.06e-11	1	0.025594
EUR	chr22:41974987:T:C	chr22:42005745:G:T	rs133313	0.471114	0.0521659	0.00780345	2.31e-11	1	0.0217458
EUR	chr22:41974987:T:C	chr22:42005837:G:A	rs133314	0.471085	0.0522004	0.00780361	2.24e-11	1	0.0220891
EUR	chr22:41974987:T:C	chr22:42006476:G:A	rs133318	0.470241	0.0522561	0.00780351	2.14e-11	1	0.0226842
EUR	chr22:41974987:T:C	chr22:42009318:A:G	rs133321	0.471183	0.0522988	0.00780234	2.04e-11	1	0.018014
EUR	chr22:41974987:T:C	chr22:42009655:A:G	rs133322	0.469239	0.0522411	0.00780289	2.16e-11	1	0.0179777
EUR	chr22:41974987:T:C	chr22:42009918:T:C	rs133323	0.47117	0.052202	0.00780233	2.22e-11	1	0.0172738
EUR	chr22:41974987:T:C	chr22:42010367:C:A	rs133324	0.471133	0.0522017	0.00780231	2.22e-11	1	0.0172725
EUR	chr22:41974987:T:C	chr22:42010816:G:A	rs133325	0.47117	0.0522587	0.00780241	2.12e-11	1	0.0176982
EUR	chr22:41974987:T:C	chr22:42010881:G:A	rs133326	0.471162	0.0521456	0.00780232	2.34e-11	1	0.0168624
EUR	chr22:41974987:T:C	chr22:42011685:T:C	rs133327	0.471177	0.0522133	0.00780228	2.2e-11	1	0.0173605
EUR	chr22:41974987:T:C	chr22:42012075:T:C	rs133328	0.470316	0.0522327	0.00780234	2.16e-11	1	0.0175035
EUR	chr22:41974987:T:C	chr22:42013452:G:A	rs133330	0.47103	0.0524138	0.00780249	1.85e-11	1	0.0189443
EUR	chr22:41974987:T:C	chr22:42020052:A:G	rs133335	0.47498	0.0517561	0.0077986	3.21e-11	1	0.0194812
EUR	chr22:41974987:T:C	chr22:42020299:C:T	rs133336	0.470278	0.0514731	0.00780217	4.19e-11	1	0.012565
EUR	chr22:41974987:T:C	chr22:42020983:A:G	rs133339	0.474359	0.0516278	0.00780185	3.66e-11	1	0.018225
EUR	chr22:41974987:T:C	chr22:42021683:T:A	rs133340	0.470282	0.051431	0.00780231	4.35e-11	1	0.0127621
EUR	chr22:41974987:T:C	chr22:42024851:G:T	rs133346	0.471007	0.0519441	0.00780321	2.8e-11	1	0.0184209
EUR	chr22:41974987:T:C	chr22:42027641:A:T	rs133347	0.470927	0.0520034	0.00780315	2.66e-11	1	0.0189149
EUR	chr22:41974987:T:C	chr22:42031945:C:T	rs133348	0.470876	0.0518595	0.00780315	3.01e-11	1	0.017754
EUR	chr22:41974987:T:C	chr22:42032723:A:T	rs133349	0.470967	0.0519305	0.00780309	2.83e-11	1	0.0183173
EUR	chr22:41974987:T:C	chr22:42035425:G:A	rs5758553	0.470927	0.0519316	0.00780324	2.83e-11	1	0.0183181
EUR	chr22:41974987:T:C	chr22:42039864:C:T	rs4822084	0.470954	0.0518941	0.00780346	2.93e-11	1	0.0185597
EUR	chr22:41974987:T:C	chr22:42046231:C:T	rs133357	0.468925	0.0520052	0.00780439	2.67e-11	1	0.0163494
EUR	chr22:41974987:T:C	chr22:42046535:A:T	rs133358	0.468995	0.0519714	0.00780436	2.75e-11	1	0.0161211
EUR	chr22:41974987:T:C	chr22:42058946:A:G	rs1063392	0.469597	0.0510526	0.00780422	6.08e-11	1	0.0111235
EUR	chr22:41974987:T:C	chr22:42061908:T:A	rs2013960	0.468985	0.0509947	0.00780442	6.4e-11	1	0.0109071
EUR	chr22:41974987:T:C	chr22:42175022:G:A	rs760648	0.430575	0.0504915	0.00797978	2.49e-10	1	0.0186745
EUR	chr22:41974987:T:C	chr22:42178824:C:T	rs2413684	0.429148	0.048856	0.0078983	6.19e-10	1	0.00985776
EUR	chr22:41974987:T:C	chr22:42183514:T:C	rs2899355	0.423266	0.0488099	0.00790069	6.49e-10	1	0.00838825
EUR	chr22:41974987:T:C	chr22:42207808:C:T	rs6002655	0.421337	0.0546416	0.0080535	1.16e-11	1	0.153392
EUR	chr22:41974987:T:C	chr22:42217479:G:T	rs5758653	0.446497	0.0487217	0.00788871	6.57e-10	1	0.00826706
EUR	chr22:41974987:T:C	chr22:41974987:T:C	rs5751191	0.497145	-0.0575463	0.00780186	1.63e-13	1	0.185671
EUR	chr22:41974987:T:C	chr22:42004412:A:G	rs6002571	0.472133	0.0521319	0.0078035	2.38e-11	1	0.0168053
EUR	chr22:41974987:T:C	chr22:42093430:G:C	rs5758577	0.453376	0.0494843	0.00780873	2.34e-10	1	0.00831172
EUR	chr22:41974987:T:C	chr22:42094288:A:C	rs5758578	0.454384	0.0494565	0.00780852	2.39e-10	1	0.0084219
EUR	chr22:41974987:T:C	chr22:42109837:G:A	rs2413668	0.454861	0.0490396	0.00780894	3.39e-10	1	0.00773434
EUR	chr22:41974987:T:C	chr22:42121632:C:G	rs5758587	0.454653	0.0489813	0.00781004	3.57e-10	1	0.00762384
EUR	chr22:42284195:T:C	chr22:42045408:C:T	rs6002586	0.32524	-0.0550554	0.00833964	4.07e-11	1	0.0451754
EUR	chr22:42284195:T:C	chr22:42078134:C:G	rs1807494	0.332433	-0.0529141	0.00825623	1.46e-10	1	0.0129551
EUR	chr22:42284195:T:C	chr22:42079564:A:G	rs8135801	0.332885	-0.0529969	0.00825577	1.37e-10	1	0.0143353
EUR	chr22:42284195:T:C	chr22:42079699:T:G	rs2269524	0.331958	-0.0521542	0.00825385	2.64e-10	1	0.00917279
EUR	chr22:42284195:T:C	chr22:42080750:A:C	rs6002592	0.331604	-0.0530297	0.00825725	1.34e-10	1	0.0137069
EUR	chr22:42284195:T:C	chr22:42081646:G:C	rs2071711	0.327661	-0.0523224	0.00833642	3.47e-10	1	0.00906442
EUR	chr22:42284195:T:C	chr22:42086498:C:G	rs4147641	0.331564	-0.0523199	0.00825751	2.36e-10	1	0.00856566
EUR	chr22:42284195:T:C	chr22:42088462:G:A	rs6002596	0.329921	-0.0521875	0.0082621	2.68e-10	1	0.00805543
EUR	chr22:42284195:T:C	chr22:42089288:T:C	rs4147640	0.331596	-0.0522947	0.00825699	2.4e-10	1	0.00849279
EUR	chr22:42284195:T:C	chr22:42090719:G:A	rs1801311	0.331975	-0.0522483	0.00825333	2.44e-10	1	0.00841678
EUR	chr22:42284195:T:C	chr22:42091896:G:A	rs4147638	0.331014	-0.0521174	0.00825791	2.77e-10	1	0.00792763
EUR	chr22:42284195:T:C	chr22:42092156:C:A	rs6002597	0.33062	-0.0520698	0.00825802	2.88e-10	1	0.00779088
EUR	chr22:42284195:T:C	chr22:42092341:A:G	rs6002598	0.331492	-0.0521409	0.00825713	2.71e-10	1	0.00801042
EUR	chr22:42284195:T:C	chr22:42092902:G:A	rs6002600	0.331537	-0.0522289	0.00825694	2.52e-10	1	0.00828184
EUR	chr22:42284195:T:C	chr22:42093054:A:T	rs6002601	0.33156	-0.0522242	0.00825689	2.53e-10	1	0.00826808
EUR	chr22:42284195:T:C	chr22:42094596:C:T	rs61527837	0.331008	-0.0521725	0.00825796	2.65e-10	1	0.00808876
EUR	chr22:42284195:T:C	chr22:42095730:G:T	rs8138500	0.331531	-0.052225	0.00825698	2.53e-10	1	0.0082688
EUR	chr22:42284195:T:C	chr22:42096059:G:A	rs7292241	0.32877	-0.0521771	0.00826004	2.67e-10	1	0.00914105
EUR	chr22:42284195:T:C	chr22:42096100:C:T	rs7291996	0.331033	-0.0521216	0.00825785	2.76e-10	1	0.00794084
EUR	chr22:42284195:T:C	chr22:42096221:G:A	rs6002602	0.331549	-0.0522746	0.00825692	2.44e-10	1	0.00842839
EUR	chr22:42284195:T:C	chr22:42096358:C:G	rs6002603	0.330643	-0.0521603	0.00825805	2.68e-10	1	0.00805062
EUR	chr22:42284195:T:C	chr22:42096859:G:A	rs73421049	0.331056	-0.0521414	0.00825806	2.72e-10	1	0.00799464
EUR	chr22:42284195:T:C	chr22:42097094:A:G	rs5996109	0.330803	-0.0526738	0.00826077	1.81e-10	1	0.00983243
EUR	chr22:42284195:T:C	chr22:42097763:A:G	rs5996110	0.331565	-0.0522591	0.00825695	2.47e-10	1	0.00837765
EUR	chr22:42284195:T:C	chr22:42097898:C:T	rs5996111	0.328791	-0.0522007	0.00826001	2.62e-10	1	0.00923167
EUR	chr22:42284195:T:C	chr22:42098331:A:G	rs6002605	0.331039	-0.052134	0.00825802	2.73e-10	1	0.00797374
EUR	chr22:42284195:T:C	chr22:42098769:T:C	rs6002606	0.331497	-0.0521837	0.00825879	2.64e-10	1	0.00810667
EUR	chr22:42284195:T:C	chr22:42100825:C:A	rs6002609	0.327614	-0.0524566	0.00833801	3.15e-10	1	0.00825891
EUR	chr22:42284195:T:C	chr22:42100975:C:T	rs6002610	0.331512	-0.0521875	0.00825886	2.63e-10	1	0.00811681
EUR	chr22:42284195:T:C	chr22:42102200:C:T	rs12157818	0.330897	-0.0521269	0.0082599	2.78e-10	1	0.00791882
EUR	chr22:42284195:T:C	chr22:42102574:C:T	rs9620026	0.331485	-0.0522226	0.00825882	2.56e-10	1	0.00822503
EUR	chr22:42284195:T:C	chr22:42102671:A:G	rs28817600	0.331484	-0.0520208	0.00825883	3e-10	1	0.00770094
EUR	chr22:42284195:T:C	chr22:42104479:A:G	rs28791586	0.331505	-0.0521573	0.00825899	2.7e-10	1	0.00802414
EUR	chr22:42284195:T:C	chr22:42104741:A:G	rs2839708	0.331506	-0.0522844	0.00825885	2.44e-10	1	0.00842053
EUR	chr22:42284195:T:C	chr22:42105213:T:C	rs6519306	0.331522	-0.0521233	0.00825873	2.77e-10	1	0.00792971
EUR	chr22:42284195:T:C	chr22:42105798:G:A	rs6002614	0.3315	-0.0520913	0.00825892	2.84e-10	1	0.00774507
EUR	chr22:42284195:T:C	chr22:42108675:A:G	rs6002616	0.331296	-0.0521985	0.00825973	2.62e-10	1	0.00803656
EUR	chr22:42284195:T:C	chr22:42108914:G:A	rs8141702	0.328826	-0.0521321	0.00826165	2.79e-10	1	0.0088168
EUR	chr22:42284195:T:C	chr22:42110077:C:G	rs5996113	0.328767	-0.0529394	0.0082618	1.48e-10	1	0.0127196
EUR	chr22:42284195:T:C	chr22:42110189:A:C	rs7364289	0.331568	-0.0521313	0.00825873	2.75e-10	1	0.00786008
EUR	chr22:42284195:T:C	chr22:42110366:C:T	rs7364293	0.331288	-0.0520677	0.0082596	2.9e-10	1	0.00766918
EUR	chr22:42284195:T:C	chr22:42111744:A:C	rs2413669	0.331572	-0.0521398	0.00825869	2.73e-10	1	0.00788497
EUR	chr22:42284195:T:C	chr22:42111855:G:C	rs6002618	0.331566	-0.0521274	0.00825874	2.76e-10	1	0.00784887
EUR	chr22:42284195:T:C	chr22:42117757:G:A	rs6002623	0.331518	-0.0520322	0.00826087	3e-10	1	0.00755388
EUR	chr22:42284195:T:C	chr22:42118186:T:C	rs11090076	0.331508	-0.0521057	0.00826085	2.83e-10	1	0.0077512
EUR	chr22:42284195:T:C	chr22:42119633:G:C	rs8143153	0.331183	-0.0520984	0.00826195	2.87e-10	1	0.0077122
EUR	chr22:42284195:T:C	chr22:42120225:A:G	rs8138678	0.331474	-0.0521794	0.00826078	2.68e-10	1	0.00796101
EUR	chr22:42284195:T:C	chr22:42121488:G:A	rs5996116	0.3315	-0.0530324	0.00826082	1.36e-10	1	0.0114143
EUR	chr22:42284195:T:C	chr22:42121685:A:G	rs6002625	0.327446	-0.0530328	0.00834059	2.04e-10	1	0.0104553
EUR	chr22:42284195:T:C	chr22:42122422:G:A	rs764481	0.331481	-0.0530457	0.00826098	1.35e-10	1	0.0114816
EUR	chr22:42284195:T:C	chr22:42037797:C:T	rs5751204	0.324962	-0.0562385	0.00834075	1.56e-11	1	0.110525
EUR	chr22:42284195:T:C	chr22:42038018:C:A	rs133352	0.326914	-0.0553234	0.00833889	3.26e-11	1	0.0575339
EUR	chr22:42284195:T:C	chr22:42041362:G:A	rs133353	0.32718	-0.0554318	0.00833892	2.98e-11	1	0.0628519
EUR	chr22:42284195:T:C	chr22:42044281:G:A	rs133355	0.328358	-0.0548689	0.00833766	4.68e-11	1	0.040135
EUR	chr22:42284195:T:C	chr22:42045298:G:A	rs133356	0.328348	-0.0548444	0.00833774	4.77e-11	1	0.0394633
EUR	chr22:42284195:T:C	chr22:42048485:G:A	rs5758559	0.327242	-0.0553401	0.00833938	3.22e-11	1	0.0587787
EUR	chr22:42284195:T:C	chr22:42052234:C:G	rs5758562	0.324447	-0.0557202	0.00834231	2.4e-11	1	0.0751198
EUR	chr22:42284195:T:C	chr22:42055599:A:G	rs5751209	0.325058	-0.0556356	0.00834131	2.56e-11	1	0.07103
EUR	chr22:42284195:T:C	chr22:42058350:G:A	rs5758566	0.328516	-0.0547404	0.00833729	5.18e-11	1	0.0362648
EUR	chr22:42284195:T:C	chr22:42062477:G:A	rs2854837	0.3269	-0.0547392	0.00833914	5.23e-11	1	0.0356306
EUR	chr22:42284195:T:C	chr22:42063618:C:T	rs2413666	0.33346	-0.0518685	0.00833261	4.82e-10	1	0.00918911
EUR	chr22:42284195:T:C	chr22:42067685:T:C	rs133368	0.330385	-0.054876	0.00833556	4.6e-11	1	0.0320835
EUR	chr22:42284195:T:C	chr22:42067810:C:T	rs133369	0.330251	-0.054232	0.00833617	7.74e-11	1	0.0206101
EUR	chr22:42284195:T:C	chr22:42069256:T:C	rs133370	0.33352	-0.052024	0.00825675	2.96e-10	1	0.00863813
EUR	chr22:42284195:T:C	chr22:42069570:G:A	rs133371	0.333589	-0.0520597	0.00825703	2.88e-10	1	0.00875516
EUR	chr22:42284195:T:C	chr22:42069937:G:A	rs133374	0.333613	-0.0520553	0.00825672	2.89e-10	1	0.00874662
EUR	chr22:42284195:T:C	chr22:42070505:C:G	rs133375	0.33357	-0.0527409	0.00825666	1.68e-10	1	0.0103831
EUR	chr22:42284195:T:C	chr22:42070946:C:T	rs133377	0.333821	-0.0518802	0.00825744	3.32e-10	1	0.00821576
EUR	chr22:42284195:T:C	chr22:42070976:A:T	rs2859438	0.33283	-0.0522574	0.0082577	2.48e-10	1	0.00948152
EUR	chr22:42284195:T:C	chr22:42071691:G:C	rs133378	0.333634	-0.0521973	0.00825632	2.58e-10	1	0.00927838
EUR	chr22:42284195:T:C	chr22:42072531:A:G	rs133379	0.328901	-0.0529643	0.00833599	2.1e-10	1	0.0121031
EUR	chr22:42284195:T:C	chr22:42074313:T:C	rs13057094	0.328932	-0.0521949	0.00833614	3.82e-10	1	0.00862204
EUR	chr22:42284195:T:C	chr22:42074585:G:C	rs4822088	0.332805	-0.0522397	0.00825753	2.51e-10	1	0.00941494
EUR	chr22:42284195:T:C	chr22:42074604:C:G	rs133381	0.330809	-0.0530035	0.00825963	1.39e-10	1	0.0159387
EUR	chr22:42284195:T:C	chr22:42075770:C:T	rs133382	0.333639	-0.0521601	0.00825643	2.66e-10	1	0.00913339
EUR	chr22:43750399:G:C	chr22:43750399:G:C	rs76365544	0.0235545	-0.161235	0.0295916	5.07e-08	1	0.997287
PGC-EUR	chr1:2441729:A:G	chr1:2440958:A:G	rs6688934	0.5015	0.062205	0.0091	8.08e-12	1	0.245755
PGC-EUR	chr1:2441729:A:G	chr1:2441515:A:G	rs6673661	0.5015	0.062205	0.0091	7.74e-12	1	0.245755
PGC-EUR	chr1:2441729:A:G	chr1:2441729:A:G	rs6673880	0.5015	0.062301	0.0091	7.2e-12	1	0.264749
PGC-EUR	chr1:2441729:A:G	chr1:2443319:A:G	rs4648844	0.5015	0.061397	0.0091	1.47e-11	1	0.132523
PGC-EUR	chr1:2441729:A:G	chr1:2444405:T:G	rs6687012	0.501	0.060897	0.0091	2.15e-11	1	0.0924697
PGC-EUR	chr1:28812463:G:T	chr1:28688564:C:A	rs61786043	0.167	-0.061302	0.0116	1.38e-07	1	0.0653188
PGC-EUR	chr1:28812463:G:T	chr1:28701559:C:T	rs61786045	0.167	-0.061998	0.0116	1.01e-07	1	0.0847837
PGC-EUR	chr1:28812463:G:T	chr1:28705206:T:C	rs112931805	0.118	-0.077702	0.0135	8.65e-09	1	0.21103
PGC-EUR	chr1:28812463:G:T	chr1:28706068:G:A	rs61786047	0.118	-0.077803	0.0135	8.34e-09	1	0.218841
PGC-EUR	chr1:28812463:G:T	chr1:28709933:G:A	rs142840389	0.1125	-0.073102	0.0138	1.2e-07	1	0.0304321
PGC-EUR	chr1:28812463:G:T	chr1:28725056:G:A	rs61787564	0.167	-0.063604	0.0117	4.9e-08	1	0.134253
PGC-EUR	chr1:28812463:G:T	chr1:28727199:T:G	rs61787565	0.167	-0.063998	0.0117	4.18e-08	1	0.155993
PGC-EUR	chr1:28812463:G:T	chr1:28756590:G:A	rs61787572	0.1385	-0.061697	0.0125	8.57e-07	1	0.0133483
PGC-EUR	chr1:28812463:G:T	chr1:28784224:G:A	rs61787580	0.1265	-0.066003	0.0131	4.44e-07	1	0.0160824
PGC-EUR	chr1:28812463:G:T	chr1:28790639:A:T	rs61787581	0.12	-0.072302	0.0134	6.17e-08	1	0.0428882
PGC-EUR	chr1:28812463:G:T	chr1:28810174:A:G	rs569356	0.13	-0.068602	0.0128	8.9e-08	1	0.0257499
PGC-EUR	chr1:28812463:G:T	chr1:28812463:G:T	rs1042114	0.131	-0.068996	0.0128	7.12e-08	1	0.0308066
PGC-EUR	chr1:28812463:G:T	chr1:28814643:G:A	rs533123	0.1855	-0.061397	0.0111	3.56e-08	1	0.0179019
PGC-EUR	chr1:28812463:G:T	chr1:28823795:T:C	rs61783570	0.131	-0.065798	0.0128	2.52e-07	1	0.0146145
PGC-EUR	chr1:29954792:A:G	chr1:29954792:A:G	rs56335113	0.3095	0.064701	0.0094	6.02e-12	1	0.259645
PGC-EUR	chr1:29954792:A:G	chr1:29956096:A:T	rs2015244	0.303	0.063998	0.0094	9.16e-12	1	0.164915
PGC-EUR	chr1:29954792:A:G	chr1:29958713:G:A	rs1009080	0.304	0.063397	0.0094	1.27e-11	1	0.109497
PGC-EUR	chr1:29954792:A:G	chr1:29959372:T:C	rs4949526	0.303	0.063303	0.0094	1.49e-11	1	0.103112
PGC-EUR	chr1:29954792:A:G	chr1:29961039:C:G	rs6679167	0.3035	0.064298	0.0094	7.98e-12	1	0.199886
PGC-EUR	chr1:29954792:A:G	chr1:29961104:T:C	rs1498232	0.307	0.0615	0.0094	5.6e-11	1	0.0338519
PGC-EUR	chr1:29954792:A:G	chr1:29963153:A:G	rs2008141	0.301	0.0635	0.0094	1.78e-11	1	0.120187
PGC-EUR	chr1:35909509:C:T	chr1:35695975:C:A	rs10752603	0.0955	-0.0615	0.0148	3.16e-05	1	0.00205012
PGC-EUR	chr1:35909509:C:T	chr1:35696727:C:T	rs10908407	0.0955	-0.0618	0.0148	2.93e-05	1	0.00218288
PGC-EUR	chr1:35909509:C:T	chr1:35700054:A:G	rs61083527	0.105	-0.058099	0.0143	5.07e-05	1	0.00135881
PGC-EUR	chr1:35909509:C:T	chr1:35701855:A:C	rs12563583	0.1045	-0.057995	0.0143	5e-05	1	0.00121624
PGC-EUR	chr1:35909509:C:T	chr1:35703957:C:T	rs12023573	0.094	-0.066097	0.0151	1.18e-05	1	0.00331445
PGC-EUR	chr1:35909509:C:T	chr1:35706428:C:G	rs6664663	0.134	-0.059004	0.0128	3.93e-06	1	0.00160527
PGC-EUR	chr1:35909509:C:T	chr1:35712989:C:T	rs67906703	0.0825	-0.074402	0.0158	2.53e-06	1	0.0119668
PGC-EUR	chr1:35909509:C:T	chr1:35713267:G:T	rs12562583	0.0825	-0.074402	0.0158	2.54e-06	1	0.0119668
PGC-EUR	chr1:35909509:C:T	chr1:35719096:G:A	rs72659661	0.0825	-0.073901	0.0158	2.88e-06	1	0.0106777
PGC-EUR	chr1:35909509:C:T	chr1:35719866:G:A	rs72659664	0.0825	-0.073696	0.0158	3.07e-06	1	0.010194
PGC-EUR	chr1:35909509:C:T	chr1:35720505:A:G	rs6658453	0.0825	-0.073604	0.0158	3.25e-06	1	0.00998459
PGC-EUR	chr1:35909509:C:T	chr1:35720511:G:A	rs6669654	0.0825	-0.073604	0.0158	3.26e-06	1	0.00998459
PGC-EUR	chr1:35909509:C:T	chr1:35725429:C:G	rs12034163	0.0825	-0.073604	0.0158	3.15e-06	1	0.00998459
PGC-EUR	chr1:35909509:C:T	chr1:35729218:T:C	rs12084705	0.134	-0.060305	0.0127	2.17e-06	1	0.0024703
PGC-EUR	chr1:35909509:C:T	chr1:35729645:G:A	rs12077536	0.134	-0.060305	0.0127	2.15e-06	1	0.0024703
PGC-EUR	chr1:35909509:C:T	chr1:35729771:C:T	rs11264194	0.0835	-0.0743	0.0157	2.24e-06	1	0.0142685
PGC-EUR	chr1:35909509:C:T	chr1:35730208:C:A	rs6661867	0.0825	-0.073604	0.0158	3.13e-06	1	0.00998459
PGC-EUR	chr1:35909509:C:T	chr1:35731409:C:G	rs7520495	0.1305	-0.058703	0.013	5.94e-06	1	0.00133326
PGC-EUR	chr1:35909509:C:T	chr1:35735177:T:C	rs7530222	0.0835	-0.073901	0.0157	2.69e-06	1	0.0109389
PGC-EUR	chr1:35909509:C:T	chr1:35744337:T:C	rs6688845	0.134	-0.059099	0.0127	3.41e-06	1	0.00182561
PGC-EUR	chr1:35909509:C:T	chr1:35744906:C:T	rs12038463	0.0835	-0.073696	0.0157	2.87e-06	1	0.0112914
PGC-EUR	chr1:35909509:C:T	chr1:35754957:C:A	rs16822339	0.0835	-0.073297	0.0157	3.24e-06	1	0.00953617
PGC-EUR	chr1:35909509:C:T	chr1:35755037:G:A	rs11264198	0.134	-0.058599	0.0127	4e-06	1	0.00162509
PGC-EUR	chr1:35909509:C:T	chr1:35756323:T:A	rs12046482	0.134	-0.058599	0.0127	4.02e-06	1	0.00162509
PGC-EUR	chr1:35909509:C:T	chr1:35758625:G:A	rs6685439	0.1335	-0.059004	0.0127	3.49e-06	1	0.00169715
PGC-EUR	chr1:35909509:C:T	chr1:35760347:T:C	rs7537203	0.1335	-0.059004	0.0127	3.54e-06	1	0.00169715
PGC-EUR	chr1:35909509:C:T	chr1:35766757:C:T	rs10908409	0.1335	-0.059004	0.0127	3.5e-06	1	0.00169715
PGC-EUR	chr1:35909509:C:T	chr1:35772567:T:G	rs2050246	0.135	-0.060502	0.0127	1.86e-06	1	0.00221853
PGC-EUR	chr1:35909509:C:T	chr1:35773633:C:T	rs11264203	0.0845	-0.075404	0.0157	1.48e-06	1	0.0125848
PGC-EUR	chr1:35909509:C:T	chr1:35774297:A:G	rs6692612	0.135	-0.060596	0.0127	1.84e-06	1	0.00226906
PGC-EUR	chr1:35909509:C:T	chr1:35776427:G:A	rs10908410	0.135	-0.060596	0.0127	1.83e-06	1	0.00226906
PGC-EUR	chr1:35909509:C:T	chr1:35778279:G:A	rs12061838	0.0845	-0.075404	0.0157	1.51e-06	1	0.0125848
PGC-EUR	chr1:35909509:C:T	chr1:35782698:G:A	rs10908411	0.0855	-0.075404	0.0156	1.38e-06	1	0.0168302
PGC-EUR	chr1:35909509:C:T	chr1:35796132:T:G	rs12037102	0.085	-0.076201	0.0156	1.09e-06	1	0.0198635
PGC-EUR	chr1:35909509:C:T	chr1:35805006:A:G	rs11264211	0.0855	-0.076998	0.0156	8.3e-07	1	0.0240767
PGC-EUR	chr1:35909509:C:T	chr1:35809511:G:A	rs12083902	0.0855	-0.076498	0.0156	9.67e-07	1	0.0213334
PGC-EUR	chr1:35909509:C:T	chr1:35815735:A:G	rs727005	0.085	-0.076396	0.0156	1.01e-06	1	0.0208159
PGC-EUR	chr1:35909509:C:T	chr1:35818353:A:G	rs11264213	0.0855	-0.0766	0.0156	9.38e-07	1	0.0218647
PGC-EUR	chr1:35909509:C:T	chr1:35833271:G:C	rs11263828	0.0855	-0.0771	0.0156	8.19e-07	1	0.0246812
PGC-EUR	chr1:35909509:C:T	chr1:35860626:A:G	rs72661605	0.068	-0.078201	0.0173	6.23e-06	1	0.0029597
PGC-EUR	chr1:35909509:C:T	chr1:35865659:T:C	rs149218832	0.067	-0.080999	0.0174	3.31e-06	1	0.00370247
PGC-EUR	chr1:35909509:C:T	chr1:35865810:G:C	rs72661607	0.0675	-0.080501	0.0174	3.71e-06	1	0.00337374
PGC-EUR	chr1:35909509:C:T	chr1:35868249:C:G	rs72661608	0.067	-0.081101	0.0174	3.23e-06	1	0.00347486
PGC-EUR	chr1:35909509:C:T	chr1:35880157:G:A	rs811114	0.083	-0.076896	0.0158	1.17e-06	1	0.00783881
PGC-EUR	chr1:35909509:C:T	chr1:35880197:G:A	rs11263830	0.083	-0.076804	0.0158	1.18e-06	1	0.00768119
PGC-EUR	chr1:35909509:C:T	chr1:35883959:G:A	rs116757422	0.066	-0.081202	0.0175	3.32e-06	1	0.00311291
PGC-EUR	chr1:35909509:C:T	chr1:35890856:A:G	rs2765012	0.083	-0.076303	0.0158	1.35e-06	1	0.0068808
PGC-EUR	chr1:35909509:C:T	chr1:35891241:G:T	rs653417	0.083	-0.076396	0.0158	1.29e-06	1	0.00702228
PGC-EUR	chr1:35909509:C:T	chr1:35896561:T:C	rs620956	0.083	-0.076303	0.0158	1.31e-06	1	0.0068808
PGC-EUR	chr1:35909509:C:T	chr1:35897571:C:T	rs644095	0.0825	-0.070701	0.0158	7.99e-06	1	0.00230484
PGC-EUR	chr1:35909509:C:T	chr1:35897874:G:A	rs636832	0.083	-0.076201	0.0158	1.35e-06	1	0.00672917
PGC-EUR	chr1:35909509:C:T	chr1:35898381:G:C	rs647690	0.083	-0.0761	0.0158	1.41e-06	1	0.00658257
PGC-EUR	chr1:35909509:C:T	chr1:35899115:A:G	rs661233	0.083	-0.076201	0.0158	1.36e-06	1	0.00672917
PGC-EUR	chr1:35909509:C:T	chr1:35899180:A:G	rs72661613	0.066	-0.081101	0.0174	3.26e-06	1	0.00332913
PGC-EUR	chr1:35909509:C:T	chr1:35903423:T:C	rs794222	0.083	-0.076396	0.0158	1.29e-06	1	0.00702228
PGC-EUR	chr1:35909509:C:T	chr1:35904911:G:A	rs72661616	0.0665	-0.080603	0.0174	3.74e-06	1	0.00303648
PGC-EUR	chr1:35909509:C:T	chr1:35905567:T:C	rs2791962	0.083	-0.0766	0.0158	1.21e-06	1	0.00734376
PGC-EUR	chr1:35909509:C:T	chr1:35905818:G:C	rs2791961	0.083	-0.0766	0.0158	1.21e-06	1	0.00734376
PGC-EUR	chr1:35909509:C:T	chr1:35908222:C:G	rs645383	0.079	-0.077803	0.0161	1.38e-06	1	0.00878745
PGC-EUR	chr1:35909509:C:T	chr1:35908500:C:T	rs2765013	0.0815	-0.081497	0.016	3.23e-07	1	0.0184029
PGC-EUR	chr1:35909509:C:T	chr1:35909509:C:T	rs581459	0.0815	-0.082197	0.016	2.6e-07	1	0.0216735
PGC-EUR	chr1:35909509:C:T	chr1:35917101:C:T	rs55762724	0.066	-0.082004	0.0175	2.59e-06	1	0.00360975
PGC-EUR	chr1:35909509:C:T	chr1:35918614:T:C	rs654688	0.0835	-0.076702	0.0158	1.15e-06	1	0.00751043
PGC-EUR	chr1:35909509:C:T	chr1:35924926:A:G	rs663163	0.084	-0.0766	0.0157	1.12e-06	1	0.00984742
PGC-EUR	chr1:35909509:C:T	chr1:35932767:G:A	rs72661623	0.066	-0.080999	0.0175	3.79e-06	1	0.00299939
PGC-EUR	chr1:35909509:C:T	chr1:35935402:T:C	rs72661625	0.0655	-0.082004	0.0175	2.98e-06	1	0.00360975
PGC-EUR	chr1:35909509:C:T	chr1:35936455:G:A	rs79303353	0.0655	-0.081903	0.0175	3.02e-06	1	0.00354265
PGC-EUR	chr1:35909509:C:T	chr1:35940328:G:A	rs11263843	0.083	-0.077498	0.0159	1.02e-06	1	0.00804003
PGC-EUR	chr1:35909509:C:T	chr1:35940946:A:G	rs72661628	0.067	-0.082096	0.0174	2.43e-06	1	0.00401081
PGC-EUR	chr1:35909509:C:T	chr1:35942205:A:G	rs12031138	0.083	-0.078303	0.0158	7.72e-07	1	0.0107382
PGC-EUR	chr1:35909509:C:T	chr1:35946136:A:G	rs6665591	0.0835	-0.0776	0.0158	8.88e-07	1	0.00916695
PGC-EUR	chr1:35909509:C:T	chr1:35947159:C:T	rs12041193	0.0835	-0.078404	0.0158	6.84e-07	1	0.0109868
PGC-EUR	chr1:35909509:C:T	chr1:35947516:T:A	rs74879824	0.0665	-0.082796	0.0175	2.1e-06	1	0.00418674
PGC-EUR	chr1:35909509:C:T	chr1:35947728:T:C	rs67641270	0.0835	-0.078201	0.0158	7.22e-07	1	0.0104933
PGC-EUR	chr1:35909509:C:T	chr1:35951852:A:G	rs72661631	0.0655	-0.082197	0.0176	2.86e-06	1	0.00343085
PGC-EUR	chr1:35909509:C:T	chr1:35955114:G:A	rs72661632	0.0655	-0.081903	0.0176	3.04e-06	1	0.00325064
PGC-EUR	chr1:35909509:C:T	chr1:35958875:T:C	rs716926	0.0835	-0.0771	0.0158	1.05e-06	1	0.0082009
PGC-EUR	chr1:35909509:C:T	chr1:35958916:A:G	rs716925	0.0835	-0.076998	0.0158	1.06e-06	1	0.00801765
PGC-EUR	chr1:35909509:C:T	chr1:35959384:A:G	rs10796876	0.0835	-0.0776	0.0158	9e-07	1	0.00916695
PGC-EUR	chr1:35909509:C:T	chr1:35960882:T:C	rs72661636	0.0665	-0.081303	0.0175	3.23e-06	1	0.00317114
PGC-EUR	chr1:35909509:C:T	chr1:35964601:C:G	rs142370407	0.0665	-0.081598	0.0175	3e-06	1	0.00334817
PGC-EUR	chr1:35909509:C:T	chr1:35965340:C:A	rs645864	0.0825	-0.074597	0.0159	2.69e-06	1	0.00431594
PGC-EUR	chr1:35909509:C:T	chr1:35965960:A:G	rs629773	0.1065	-0.066602	0.0149	7.35e-06	1	0.00464044
PGC-EUR	chr1:35909509:C:T	chr1:35966205:C:A	rs584873	0.0665	-0.082299	0.0175	2.47e-06	1	0.00381383
PGC-EUR	chr1:35909509:C:T	chr1:35967469:C:T	rs142324044	0.066	-0.081396	0.0176	3.58e-06	1	0.00296375
PGC-EUR	chr1:35909509:C:T	chr1:35973048:T:G	rs649152	0.083	-0.076702	0.0158	1.27e-06	1	0.00751043
PGC-EUR	chr1:35909509:C:T	chr1:35975547:G:T	rs709309	0.083	-0.077304	0.0159	1.08e-06	1	0.00770463
PGC-EUR	chr1:35909509:C:T	chr1:35976012:A:G	rs686650	0.083	-0.076804	0.0158	1.25e-06	1	0.00768119
PGC-EUR	chr1:35909509:C:T	chr1:35977613:A:G	rs685370	0.084	-0.075803	0.0158	1.56e-06	1	0.00739888
PGC-EUR	chr1:35909509:C:T	chr1:35977968:A:G	rs683622	0.067	-0.086801	0.0174	6.14e-07	1	0.00932185
PGC-EUR	chr1:35909509:C:T	chr1:35978177:T:A	rs682686	0.084	-0.076396	0.0158	1.29e-06	1	0.00702228
PGC-EUR	chr1:35909509:C:T	chr1:35980236:T:C	rs665521	0.084	-0.076804	0.0158	1.1e-06	1	0.00768119
PGC-EUR	chr1:35909509:C:T	chr1:35981631:T:G	rs72661640	0.0665	-0.081202	0.0175	3.37e-06	1	0.00311291
PGC-EUR	chr1:35909509:C:T	chr1:35982529:A:G	rs72661641	0.0665	-0.081202	0.0175	3.32e-06	1	0.00311291
PGC-EUR	chr1:35909509:C:T	chr1:35983498:G:C	rs631202	0.068	-0.085902	0.0173	7.29e-07	1	0.0085936
PGC-EUR	chr1:35909509:C:T	chr1:35983703:C:T	rs630364	0.084	-0.076201	0.0158	1.33e-06	1	0.00672917
PGC-EUR	chr1:35909509:C:T	chr1:35984964:G:A	rs614235	0.084	-0.0761	0.0158	1.37e-06	1	0.00991614
PGC-EUR	chr1:35909509:C:T	chr1:35985998:A:G	rs72661643	0.0665	-0.081202	0.0175	3.33e-06	1	0.00311291
PGC-EUR	chr1:35909509:C:T	chr1:35988293:G:A	rs72661644	0.066	-0.080796	0.0176	4.14e-06	1	0.00265962
PGC-EUR	chr1:35909509:C:T	chr1:35988415:T:C	rs625306	0.083	-0.076896	0.0158	1.19e-06	1	0.00783881
PGC-EUR	chr1:35909509:C:T	chr1:35989353:A:T	rs72661646	0.066	-0.081101	0.0176	3.86e-06	1	0.0028097
PGC-EUR	chr1:35909509:C:T	chr1:35989999:C:T	rs688833	0.084	-0.077498	0.0158	9.13e-07	1	0.00896035
PGC-EUR	chr1:35909509:C:T	chr1:35992474:T:C	rs645123	0.068	-0.086003	0.0173	6.94e-07	1	0.00877143
PGC-EUR	chr1:35909509:C:T	chr1:35995080:G:A	rs688191	0.083	-0.0776	0.0158	9.63e-07	1	0.00916695
PGC-EUR	chr1:35909509:C:T	chr1:35995521:G:A	rs7542179	0.083	-0.077498	0.0159	1.04e-06	1	0.00804003
PGC-EUR	chr1:35909509:C:T	chr1:36009800:G:T	rs72661655	0.066	-0.081202	0.0176	3.87e-06	1	0.00286143
PGC-EUR	chr1:35909509:C:T	chr1:35681379:G:T	rs570155	0.1055	-0.061003	0.0143	2.07e-05	1	0.00302893
PGC-EUR	chr1:35909509:C:T	chr1:35681689:G:A	rs793959	0.1055	-0.061195	0.0143	1.93e-05	1	0.00316228
PGC-EUR	chr1:35909509:C:T	chr1:35688884:G:A	rs591001	0.1055	-0.059198	0.0143	3.31e-05	1	0.00243227
PGC-EUR	chr1:35909509:C:T	chr1:35689817:C:T	rs489534	0.0955	-0.060802	0.0148	3.99e-05	1	0.00177449
PGC-EUR	chr1:35909509:C:T	chr1:35702437:C:G	rs6425953	0.1055	-0.056803	0.0142	6.65e-05	1	0.0010973
PGC-EUR	chr1:35909509:C:T	chr1:35706594:G:A	rs6688464	0.136	-0.0587	0.0127	3.85e-06	1	0.00180921
PGC-EUR	chr1:35909509:C:T	chr1:35709169:A:G	rs4652889	0.134	-0.059899	0.0128	2.91e-06	1	0.00182968
PGC-EUR	chr1:35909509:C:T	chr1:35710042:C:T	rs1831865	0.135	-0.0601	0.0128	2.49e-06	1	0.00210063
PGC-EUR	chr1:35909509:C:T	chr1:35713408:C:A	rs11264193	0.1335	-0.059103	0.0128	3.82e-06	1	0.00152383
PGC-EUR	chr1:35909509:C:T	chr1:35716538:C:T	rs11580984	0.135	-0.059601	0.0127	2.96e-06	1	0.00208594
PGC-EUR	chr1:35909509:C:T	chr1:35730209:G:T	rs4653147	0.1345	-0.0587	0.0127	3.98e-06	1	0.00166701
PGC-EUR	chr1:35909509:C:T	chr1:35731696:T:C	rs6425954	0.1345	-0.058297	0.0127	4.61e-06	1	0.00151597
PGC-EUR	chr1:35909509:C:T	chr1:35739565:A:G	rs577483	0.1345	-0.058498	0.0127	4.28e-06	1	0.00158765
PGC-EUR	chr1:35909509:C:T	chr1:35751234:C:T	rs535638	0.1345	-0.057703	0.0127	5.73e-06	1	0.00132453
PGC-EUR	chr1:35909509:C:T	chr1:35774754:A:G	rs626953	0.136	-0.059304	0.0127	2.94e-06	1	0.0015474
PGC-EUR	chr1:35909509:C:T	chr1:35775729:T:C	rs612175	0.1355	-0.059198	0.0127	3.1e-06	1	0.00163267
PGC-EUR	chr1:35909509:C:T	chr1:35785228:C:G	rs641130	0.136	-0.059803	0.0127	2.51e-06	1	0.00170529
PGC-EUR	chr1:35909509:C:T	chr1:35789212:C:T	rs11264206	0.1355	-0.059601	0.0127	2.77e-06	1	0.00176082
PGC-EUR	chr1:35909509:C:T	chr1:35792821:G:A	rs647548	0.136	-0.059495	0.0127	2.83e-06	1	0.00158817
PGC-EUR	chr1:35909509:C:T	chr1:35793780:G:A	rs538605	0.1435	-0.057004	0.0125	5.37e-06	1	0.00120775
PGC-EUR	chr1:35909509:C:T	chr1:35801748:A:G	rs671816	0.1355	-0.059697	0.0127	2.67e-06	1	0.00180073
PGC-EUR	chr1:35909509:C:T	chr1:35810036:T:G	rs515346	0.1365	-0.059601	0.0127	2.83e-06	1	0.00306791
PGC-EUR	chr1:35909509:C:T	chr1:35819712:G:A	rs620125	0.1355	-0.059697	0.0127	2.72e-06	1	0.00180073
PGC-EUR	chr1:35909509:C:T	chr1:35827609:T:C	rs636671	0.1365	-0.059198	0.0127	3.3e-06	1	0.00168867
PGC-EUR	chr1:35909509:C:T	chr1:35842750:C:T	rs9426027	0.14	-0.056295	0.0126	7.76e-06	1	0.00121139
PGC-EUR	chr1:35909509:C:T	chr1:35849260:A:G	rs2791966	0.136	-0.059304	0.0127	3.3e-06	1	0.00164568
PGC-EUR	chr1:35909509:C:T	chr1:35850970:A:C	rs4652895	0.1405	-0.056401	0.0126	7.41e-06	1	0.00117912
PGC-EUR	chr1:35909509:C:T	chr1:36022598:T:G	rs274732	0.0825	-0.077799	0.016	1.1e-06	1	0.00367349
PGC-EUR	chr1:35909509:C:T	chr1:36023355:C:T	rs619666	0.1015	-0.075996	0.0147	2.22e-07	1	0.0137702
PGC-EUR	chr1:35909509:C:T	chr1:36024376:G:A	rs684594	0.1015	-0.075705	0.0147	2.44e-07	1	0.0128187
PGC-EUR	chr1:35909509:C:T	chr1:36024585:C:T	rs603945	0.1015	-0.075899	0.0147	2.31e-07	1	0.0134448
PGC-EUR	chr1:35909509:C:T	chr1:36027819:T:C	rs274728	0.0825	-0.077097	0.016	1.36e-06	1	0.00319288
PGC-EUR	chr1:35909509:C:T	chr1:36035536:G:A	rs274735	0.0825	-0.077897	0.016	1.08e-06	1	0.00374668
PGC-EUR	chr1:35909509:C:T	chr1:36044355:A:T	rs812106	0.1005	-0.075802	0.0147	2.43e-07	1	0.0141655
PGC-EUR	chr1:35909509:C:T	chr1:36053125:A:C	rs659761	0.1005	-0.076298	0.0147	1.95e-07	1	0.0160223
PGC-EUR	chr1:35909509:C:T	chr1:36054790:T:G	rs385621	0.0825	-0.077702	0.0159	1.1e-06	1	0.00397578
PGC-EUR	chr1:35909509:C:T	chr1:36064134:A:C	rs419718	0.0825	-0.077605	0.0159	1.07e-06	1	0.00389798
PGC-EUR	chr1:35909509:C:T	chr1:36065009:T:A	rs175595	0.0825	-0.077897	0.0159	9.79e-07	1	0.00413739
PGC-EUR	chr1:35909509:C:T	chr1:36069043:G:T	rs538638	0.1005	-0.077097	0.0146	1.39e-07	1	0.0172761
PGC-EUR	chr1:35909509:C:T	chr1:36072039:T:C	rs558120	0.1	-0.077799	0.0147	1.09e-07	1	0.0195016
PGC-EUR	chr1:35909509:C:T	chr1:36072681:G:A	rs274745	0.0835	-0.078405	0.0158	7.48e-07	1	0.00442792
PGC-EUR	chr1:35909509:C:T	chr1:36077677:C:T	rs4653157	0.104	-0.067701	0.0144	2.47e-06	1	0.00263144
PGC-EUR	chr1:35909509:C:T	chr1:36078182:C:T	rs1967782	0.104	-0.067498	0.0144	2.6e-06	1	0.00269017
PGC-EUR	chr1:35909509:C:T	chr1:36083159:C:G	rs9660645	0.1	-0.0663	0.0145	5.12e-06	1	0.00183438
PGC-EUR	chr1:35909509:C:T	chr1:36083340:C:T	rs9660657	0.1	-0.066599	0.0145	4.55e-06	1	0.00207379
PGC-EUR	chr1:35909509:C:T	chr1:36083556:A:G	rs3754076	0.1	-0.066001	0.0145	5.49e-06	1	0.00172432
PGC-EUR	chr1:43634413:G:A	chr1:43612713:T:C	rs499257	0.3385	0.062796	0.0091	5.01e-12	1	0.135091
PGC-EUR	chr1:43634413:G:A	chr1:43613740:T:C	rs603542	0.338	0.062702	0.0091	5.12e-12	1	0.134813
PGC-EUR	chr1:43634413:G:A	chr1:43617344:G:A	rs653953	0.336	0.062496	0.0091	6.31e-12	1	0.108135
PGC-EUR	chr1:43634413:G:A	chr1:43621160:C:T	rs1143702	0.336	0.062702	0.0091	5.21e-12	1	0.124673
PGC-EUR	chr1:43634413:G:A	chr1:43631859:T:C	rs2970610	0.3385	0.063303	0.0091	3.16e-12	1	0.20645
PGC-EUR	chr1:43634413:G:A	chr1:43634413:G:A	rs11210892	0.3385	0.0635	0.0091	2.68e-12	1	0.23796
PGC-EUR	chr1:43634413:G:A	chr1:43641757:C:T	rs2367724	0.338	0.061302	0.0091	1.49e-11	1	0.054441
PGC-EUR	chr1:65860361:G:C	chr1:65838484:C:T	rs6664699	0.431	-0.046002	0.0088	1.68e-07	1	0.0203086
PGC-EUR	chr1:65860361:G:C	chr1:65843379:C:A	rs10789204	0.431	-0.0464	0.0087	1.17e-07	1	0.0348332
PGC-EUR	chr1:65860361:G:C	chr1:65843709:A:C	rs4077431	0.431	-0.046201	0.0087	1.22e-07	1	0.0309709
PGC-EUR	chr1:65860361:G:C	chr1:65845006:A:C	rs10127957	0.431	-0.046201	0.0087	1.24e-07	1	0.0309709
PGC-EUR	chr1:65860361:G:C	chr1:65845652:A:T	rs6694927	0.431	-0.046295	0.0087	1.17e-07	1	0.0327368
PGC-EUR	chr1:65860361:G:C	chr1:65847114:A:G	rs4133072	0.431	-0.0464	0.0087	1.05e-07	1	0.0348332
PGC-EUR	chr1:65860361:G:C	chr1:65848311:G:T	rs4347184	0.435	-0.046295	0.0087	1.22e-07	1	0.0327368
PGC-EUR	chr1:65860361:G:C	chr1:65849767:C:T	rs6684621	0.431	-0.046295	0.0087	1.08e-07	1	0.0327368
PGC-EUR	chr1:65860361:G:C	chr1:65851630:G:T	rs12065338	0.431	-0.046798	0.0087	8.13e-08	1	0.0441296
PGC-EUR	chr1:65860361:G:C	chr1:65851864:T:A	rs6704418	0.431	-0.046903	0.0087	7.77e-08	1	0.0469872
PGC-EUR	chr1:65860361:G:C	chr1:65852945:G:A	rs4609402	0.431	-0.047102	0.0087	6.68e-08	1	0.052941
PGC-EUR	chr1:65860361:G:C	chr1:65853688:C:A	rs6698162	0.431	-0.047301	0.0087	6.18e-08	1	0.0596794
PGC-EUR	chr1:65860361:G:C	chr1:65855510:A:G	rs12081185	0.431	-0.047396	0.0087	5.66e-08	1	0.0632035
PGC-EUR	chr1:65860361:G:C	chr1:65858435:C:T	rs6588168	0.431	-0.047805	0.0087	4.71e-08	1	0.0810184
PGC-EUR	chr1:65860361:G:C	chr1:65858829:G:A	rs12129719	0.4435	-0.047396	0.0088	6.31e-08	1	0.0457236
PGC-EUR	chr1:65860361:G:C	chr1:65860361:G:C	rs2801580	0.431	-0.047899	0.0087	4.27e-08	1	0.0858025
PGC-EUR	chr1:65860361:G:C	chr1:65864108:T:G	rs2801576	0.431	-0.048203	0.0088	3.89e-08	1	0.0739585
PGC-EUR	chr1:65860361:G:C	chr1:65864953:C:T	rs2840676	0.431	-0.048298	0.0088	3.69e-08	1	0.0783078
PGC-EUR	chr1:65860361:G:C	chr1:65865795:T:A	rs1892346	0.432	-0.048403	0.0088	3.56e-08	1	0.0834241
PGC-EUR	chr1:71660705:A:C	chr1:71655190:T:C	rs591031	0.483	0.042198	0.0086	9.04e-07	1	0.010839
PGC-EUR	chr1:71660705:A:C	chr1:71655677:C:G	rs954301	0.4825	0.041802	0.0086	1.17e-06	1	0.00886181
PGC-EUR	chr1:71660705:A:C	chr1:71655902:C:A	rs954299	0.4825	0.041802	0.0086	1.17e-06	1	0.00886181
PGC-EUR	chr1:71660705:A:C	chr1:71656412:G:T	rs2422013	0.482	0.041395	0.0086	1.49e-06	1	0.00723331
PGC-EUR	chr1:71660705:A:C	chr1:71656567:C:T	rs12741137	0.424	-0.041401	0.0087	1.94e-06	1	0.00470363
PGC-EUR	chr1:71660705:A:C	chr1:71657276:G:A	rs2901616	0.4825	0.042302	0.0086	8.79e-07	1	0.0112539
PGC-EUR	chr1:71660705:A:C	chr1:71658021:C:T	rs1537716	0.4825	0.042302	0.0086	8.55e-07	1	0.0112352
PGC-EUR	chr1:71660705:A:C	chr1:71659039:G:A	rs1610385	0.482	0.042396	0.0086	8.3e-07	1	0.0117938
PGC-EUR	chr1:71660705:A:C	chr1:71659471:T:C	rs2152219	0.4825	0.042396	0.0086	8.08e-07	1	0.0117938
PGC-EUR	chr1:71660705:A:C	chr1:71659765:G:A	rs12563509	0.4825	0.0425	0.0086	7.73e-07	1	0.0125582
PGC-EUR	chr1:71660705:A:C	chr1:71660381:G:A	rs72677184	0.4805	0.042198	0.0086	9.42e-07	1	0.0107425
PGC-EUR	chr1:71660705:A:C	chr1:71660971:T:A	rs2422015	0.4825	0.0425	0.0086	7.69e-07	1	0.0125582
PGC-EUR	chr1:71660705:A:C	chr1:71661075:C:A	rs6424438	0.4825	0.0425	0.0086	7.65e-07	1	0.0125582
PGC-EUR	chr1:71660705:A:C	chr1:71661114:G:A	rs6424439	0.482	0.043001	0.0086	5.87e-07	1	0.0163386
PGC-EUR	chr1:71660705:A:C	chr1:71661117:C:T	rs6424440	0.482	0.042897	0.0086	5.94e-07	1	0.0154634
PGC-EUR	chr1:71660705:A:C	chr1:71661749:C:A	rs2422016	0.4825	0.0425	0.0086	7.72e-07	1	0.0125582
PGC-EUR	chr1:71660705:A:C	chr1:71661778:C:T	rs2422017	0.4825	0.042396	0.0086	7.93e-07	1	0.0118985
PGC-EUR	chr1:71660705:A:C	chr1:71662015:G:C	rs2422019	0.4825	0.042396	0.0086	7.9e-07	1	0.0118985
PGC-EUR	chr1:71660705:A:C	chr1:71662249:G:A	rs2422020	0.4825	0.042396	0.0086	7.93e-07	1	0.0118985
PGC-EUR	chr1:71660705:A:C	chr1:71662548:G:A	rs12120761	0.4835	0.042198	0.0086	9.23e-07	1	0.0107437
PGC-EUR	chr1:71660705:A:C	chr1:71662607:G:A	rs12120769	0.4825	0.0425	0.0086	7.78e-07	1	0.0125582
PGC-EUR	chr1:71660705:A:C	chr1:71666196:C:T	rs1932178	0.481	0.042104	0.0086	9.83e-07	1	0.0102871
PGC-EUR	chr1:71660705:A:C	chr1:71669677:A:G	rs11209816	0.425	-0.041104	0.0087	2.23e-06	1	0.00404616
PGC-EUR	chr1:71660705:A:C	chr1:71671056:C:T	rs11209817	0.426	-0.040796	0.0087	2.6e-06	1	0.00351753
PGC-EUR	chr1:71660705:A:C	chr1:71674016:T:G	rs1335004	0.425	-0.040796	0.0087	2.68e-06	1	0.00352315
PGC-EUR	chr1:71660705:A:C	chr1:71674165:C:T	rs12136561	0.48	0.041697	0.0086	1.26e-06	1	0.00815316
PGC-EUR	chr1:71660705:A:C	chr1:71676414:C:T	rs1413952	0.48	0.041895	0.0086	1.14e-06	1	0.00924919
PGC-EUR	chr1:71660705:A:C	chr1:71679530:A:G	rs7522708	0.482	0.041697	0.0086	1.24e-06	1	0.00837092
PGC-EUR	chr1:71660705:A:C	chr1:71684086:C:T	rs1832038	0.425	-0.041295	0.0087	2.14e-06	1	0.0044664
PGC-EUR	chr1:71660705:A:C	chr1:71684600:A:G	rs10889928	0.425	-0.041602	0.0087	1.78e-06	1	0.00515278
PGC-EUR	chr1:71660705:A:C	chr1:71685443:C:T	rs11209821	0.425	-0.041804	0.0087	1.61e-06	1	0.00566936
PGC-EUR	chr1:71660705:A:C	chr1:71687461:T:G	rs10889929	0.4265	-0.042101	0.0087	1.4e-06	1	0.00648641
PGC-EUR	chr1:71660705:A:C	chr1:71687651:T:C	rs10789321	0.4515	-0.045098	0.0087	1.97e-07	1	0.0307131
PGC-EUR	chr1:71660705:A:C	chr1:71690397:A:G	rs4650118	0.427	-0.042101	0.0087	1.41e-06	1	0.00648641
PGC-EUR	chr1:71660705:A:C	chr1:71695456:G:C	rs717350	0.503	-0.040902	0.0086	2.11e-06	1	0.00605987
PGC-EUR	chr1:71660705:A:C	chr1:71700343:T:G	rs2794307	0.503	-0.040499	0.0086	2.8e-06	1	0.00499582
PGC-EUR	chr1:71660705:A:C	chr1:71700733:T:C	rs1350646	0.503	-0.040403	0.0086	2.92e-06	1	0.00477455
PGC-EUR	chr1:71660705:A:C	chr1:71700932:T:C	rs1350645	0.503	-0.040403	0.0086	2.94e-06	1	0.00477455
PGC-EUR	chr1:71660705:A:C	chr1:71703607:G:T	rs12040455	0.427	-0.041804	0.0087	1.73e-06	1	0.00562514
PGC-EUR	chr1:71660705:A:C	chr1:71703845:G:T	rs6659689	0.427	-0.041602	0.0088	2e-06	1	0.00410757
PGC-EUR	chr1:71660705:A:C	chr1:71703876:T:A	rs12044128	0.426	-0.041602	0.0088	1.98e-06	1	0.00410757
PGC-EUR	chr1:71660705:A:C	chr1:71705630:A:G	rs479582	0.503	-0.040796	0.0087	2.43e-06	1	0.00460744
PGC-EUR	chr1:71660705:A:C	chr1:71705794:A:G	rs12049457	0.4265	-0.041804	0.0087	1.78e-06	1	0.00562514
PGC-EUR	chr1:71660705:A:C	chr1:71707255:T:C	rs515545	0.504	-0.040796	0.0087	2.48e-06	1	0.00460744
PGC-EUR	chr1:71660705:A:C	chr1:71708514:T:C	rs1121296	0.372	-0.045499	0.0089	3.69e-07	1	0.0166729
PGC-EUR	chr1:71660705:A:C	chr1:71710017:A:T	rs11209828	0.3715	-0.045499	0.0089	3.6e-07	1	0.0166729
PGC-EUR	chr1:71660705:A:C	chr1:71713245:G:A	rs10789322	0.3715	-0.045604	0.0089	3.4e-07	1	0.0177873
PGC-EUR	chr1:71660705:A:C	chr1:71717280:A:G	rs2794305	0.44	-0.039903	0.0087	4.52e-06	1	0.00246046
PGC-EUR	chr1:71660705:A:C	chr1:71717464:C:T	rs10889930	0.3715	-0.045996	0.0089	2.62e-07	1	0.0218001
PGC-EUR	chr1:71660705:A:C	chr1:71717980:A:G	rs2794304	0.44	-0.039903	0.0087	4.53e-06	1	0.00246046
PGC-EUR	chr1:71660705:A:C	chr1:71719533:G:T	rs11209830	0.3715	-0.0459	0.0089	2.83e-07	1	0.0207354
PGC-EUR	chr1:71660705:A:C	chr1:71720193:A:C	rs1213555	0.44	-0.039903	0.0087	4.48e-06	1	0.00246046
PGC-EUR	chr1:71660705:A:C	chr1:71721781:T:G	rs1213556	0.44	-0.040095	0.0087	3.8e-06	1	0.00266451
PGC-EUR	chr1:71660705:A:C	chr1:71722471:C:T	rs1213557	0.44	-0.039903	0.0087	4.29e-06	1	0.00246046
PGC-EUR	chr1:71660705:A:C	chr1:71724268:G:C	rs1213558	0.44	-0.039903	0.0087	4.42e-06	1	0.00246046
PGC-EUR	chr1:71660705:A:C	chr1:71724924:G:A	rs6695498	0.3865	-0.046101	0.0089	1.94e-07	1	0.0215187
PGC-EUR	chr1:71660705:A:C	chr1:71725033:T:G	rs6689643	0.3715	-0.045805	0.0089	2.86e-07	1	0.0197362
PGC-EUR	chr1:71660705:A:C	chr1:71729834:T:G	rs1762722	0.439	-0.040796	0.0087	2.59e-06	1	0.00357303
PGC-EUR	chr1:71660705:A:C	chr1:71732021:A:G	rs4649942	0.3875	-0.045996	0.0088	1.99e-07	1	0.0264872
PGC-EUR	chr1:71660705:A:C	chr1:71733768:A:G	rs1459793	0.3875	-0.045996	0.0088	1.98e-07	1	0.0264872
PGC-EUR	chr1:71660705:A:C	chr1:71735573:T:G	rs6657641	0.44	-0.039903	0.0087	4.12e-06	1	0.0024405
PGC-EUR	chr1:71660705:A:C	chr1:71741116:C:T	rs4147264	0.3875	-0.0457	0.0088	2.29e-07	1	0.0226277
PGC-EUR	chr1:71660705:A:C	chr1:71745322:C:G	rs1350643	0.3875	-0.045604	0.0088	2.52e-07	1	0.021508
PGC-EUR	chr1:71660705:A:C	chr1:71748590:G:T	rs10749803	0.3875	-0.045403	0.0088	2.87e-07	1	0.0193503
PGC-EUR	chr1:71660705:A:C	chr1:71751709:A:C	rs1380481	0.3895	-0.045499	0.0088	2.64e-07	1	0.0210582
PGC-EUR	chr1:71660705:A:C	chr1:71752733:T:C	rs11209833	0.3885	-0.045403	0.0088	2.79e-07	1	0.019619
PGC-EUR	chr1:71660705:A:C	chr1:71756643:T:G	rs12759771	0.3895	-0.045098	0.0088	3.47e-07	1	0.0165798
PGC-EUR	chr1:71660705:A:C	chr1:71756804:G:A	rs12740031	0.374	-0.044801	0.0089	5.01e-07	1	0.0117534
PGC-EUR	chr1:71660705:A:C	chr1:71758039:A:G	rs7549834	0.389	-0.045298	0.0089	3.08e-07	1	0.0141384
PGC-EUR	chr1:71660705:A:C	chr1:71758363:T:C	rs6700133	0.3735	-0.044897	0.0089	4.71e-07	1	0.0123319
PGC-EUR	chr1:71660705:A:C	chr1:71759035:A:G	rs11209834	0.3885	-0.045002	0.0088	3.6e-07	1	0.015776
PGC-EUR	chr1:71660705:A:C	chr1:71759156:A:T	rs11590230	0.3885	-0.045002	0.0088	3.63e-07	1	0.015776
PGC-EUR	chr1:71660705:A:C	chr1:71759902:G:C	rs11587068	0.3885	-0.045002	0.0088	3.75e-07	1	0.015776
PGC-EUR	chr1:71660705:A:C	chr1:71760955:C:T	rs11209836	0.3735	-0.045002	0.0089	4.73e-07	1	0.013
PGC-EUR	chr1:71660705:A:C	chr1:71761115:A:C	rs10789325	0.3885	-0.045002	0.0089	3.59e-07	1	0.0121794
PGC-EUR	chr1:71660705:A:C	chr1:71761336:T:A	rs6692267	0.3885	-0.044897	0.0089	3.91e-07	1	0.0115567
PGC-EUR	chr1:71660705:A:C	chr1:71763223:T:C	rs10789326	0.395	-0.043404	0.0089	9.91e-07	1	0.005625
PGC-EUR	chr1:71660705:A:C	chr1:71763369:A:G	rs10789327	0.395	-0.043701	0.0088	7.64e-07	1	0.00816671
PGC-EUR	chr1:71660705:A:C	chr1:71763510:G:A	rs10889932	0.3945	-0.043701	0.0088	7.64e-07	1	0.00836352
PGC-EUR	chr1:71660705:A:C	chr1:71660705:A:C	rs2422014	0.4995	-0.045301	0.0087	1.89e-07	1	0.0356792
PGC-EUR	chr1:71660705:A:C	chr1:71663302:C:T	rs7538638	0.502	-0.040499	0.0086	2.38e-06	1	0.0049814
PGC-EUR	chr1:71660705:A:C	chr1:71664478:C:T	rs2422021	0.502	-0.040499	0.0086	2.34e-06	1	0.0049814
PGC-EUR	chr1:71660705:A:C	chr1:71664497:T:C	rs2422022	0.502	-0.040395	0.0086	2.42e-06	1	0.0047433
PGC-EUR	chr1:71660705:A:C	chr1:71664752:T:C	rs6704081	0.502	-0.040395	0.0086	2.42e-06	1	0.0047433
PGC-EUR	chr1:71660705:A:C	chr1:71667281:A:G	rs1889635	0.502	-0.040395	0.0086	2.48e-06	1	0.0047433
PGC-EUR	chr1:71660705:A:C	chr1:71668713:A:G	rs7521469	0.4505	-0.044401	0.0086	2.73e-07	1	0.0276939
PGC-EUR	chr1:71660705:A:C	chr1:71670630:C:T	rs61159202	0.502	-0.039895	0.0086	3.23e-06	1	0.00376581
PGC-EUR	chr1:71660705:A:C	chr1:71670663:C:A	rs10889924	0.4505	-0.044004	0.0086	3.37e-07	1	0.0223064
PGC-EUR	chr1:71660705:A:C	chr1:71671288:C:G	rs2901617	0.426	-0.041395	0.0087	1.86e-06	1	0.00461681
PGC-EUR	chr1:71660705:A:C	chr1:71688576:C:A	rs12401428	0.503	-0.041103	0.0086	1.83e-06	1	0.00668377
PGC-EUR	chr1:71660705:A:C	chr1:71702858:A:G	rs568412	0.481	0.042197	0.0087	1.12e-06	1	0.00846372
PGC-EUR	chr1:71660705:A:C	chr1:71725924:C:G	rs6424444	0.44	-0.039895	0.0087	4.21e-06	1	0.00245238
PGC-EUR	chr1:73302683:C:A	chr1:73300748:G:T	rs11210201	0.3955	0.075101	0.0088	1.55e-17	1	0.0177304
PGC-EUR	chr1:73302683:C:A	chr1:73301381:C:G	rs11210202	0.3955	0.075101	0.0088	1.57e-17	1	0.0177304
PGC-EUR	chr1:73302683:C:A	chr1:73301904:C:T	rs12128495	0.3955	0.074896	0.0088	1.87e-17	1	0.0156856
PGC-EUR	chr1:73302683:C:A	chr1:73302683:C:A	rs12129573	0.375	0.077799	0.0089	2.28e-18	1	0.0457476
PGC-EUR	chr1:73302683:C:A	chr1:73303596:G:A	rs12145429	0.3955	0.074702	0.0088	2.27e-17	1	0.0140721
PGC-EUR	chr1:73302683:C:A	chr1:73303647:G:T	rs12145432	0.3955	0.075004	0.0088	1.8e-17	1	0.0167152
PGC-EUR	chr1:73302683:C:A	chr1:73305774:A:G	rs1923201	0.3955	0.075098	0.0088	1.58e-17	1	0.0176977
PGC-EUR	chr1:73302683:C:A	chr1:73305845:A:G	rs1923202	0.3955	0.074996	0.0088	1.77e-17	1	0.0166354
PGC-EUR	chr1:73302683:C:A	chr1:73306083:T:C	rs9425118	0.3955	0.074996	0.0088	1.72e-17	1	0.0166354
PGC-EUR	chr1:73302683:C:A	chr1:73307298:A:C	rs1475061	0.3955	0.074996	0.0088	1.74e-17	1	0.0166354
PGC-EUR	chr1:73302683:C:A	chr1:73307360:T:C	rs4593766	0.3955	0.074996	0.0088	1.8e-17	1	0.016925
PGC-EUR	chr1:73302683:C:A	chr1:73307365:T:C	rs6424545	0.3955	0.074996	0.0088	1.74e-17	1	0.016925
PGC-EUR	chr1:73302683:C:A	chr1:73307506:G:A	rs1475062	0.3955	0.074996	0.0088	1.69e-17	1	0.0166354
PGC-EUR	chr1:73302683:C:A	chr1:73307572:A:G	rs1475063	0.3955	0.074996	0.0088	1.76e-17	1	0.0166354
PGC-EUR	chr1:73302683:C:A	chr1:73309830:A:G	rs11210203	0.3955	0.074996	0.0088	1.69e-17	1	0.0166354
PGC-EUR	chr1:73302683:C:A	chr1:73310990:G:A	rs6424546	0.3955	0.074996	0.0088	1.72e-17	1	0.0166354
PGC-EUR	chr1:73302683:C:A	chr1:73311013:C:G	rs6424547	0.3955	0.074996	0.0088	1.72e-17	1	0.0166354
PGC-EUR	chr1:73302683:C:A	chr1:73311167:A:C	rs6424548	0.3955	0.074996	0.0088	1.73e-17	1	0.0166354
PGC-EUR	chr1:73302683:C:A	chr1:73312308:C:G	rs11210204	0.3955	0.074903	0.0088	1.79e-17	1	0.0157493
PGC-EUR	chr1:73302683:C:A	chr1:73312417:C:T	rs11210205	0.3955	0.074699	0.0088	2.29e-17	1	0.0140493
PGC-EUR	chr1:73302683:C:A	chr1:73312695:G:A	rs12061680	0.3955	0.074903	0.0088	1.94e-17	1	0.0157493
PGC-EUR	chr1:73302683:C:A	chr1:73317255:C:T	rs11210207	0.3955	0.074699	0.0088	2.26e-17	1	0.0140493
PGC-EUR	chr1:73302683:C:A	chr1:73318394:A:G	rs7517355	0.396	0.074003	0.0088	4.52e-17	1	0.0102227
PGC-EUR	chr1:73302683:C:A	chr1:73319003:G:A	rs7528322	0.3955	0.074597	0.0088	2.44e-17	1	0.0133103
PGC-EUR	chr1:73302683:C:A	chr1:73320786:C:G	rs10127961	0.3965	0.073901	0.0088	4.79e-17	1	0.00982014
PGC-EUR	chr1:73302683:C:A	chr1:73321175:G:T	rs10732841	0.3955	0.074504	0.0088	2.58e-17	1	0.0126936
PGC-EUR	chr1:73302683:C:A	chr1:73323011:T:C	rs2340398	0.3965	0.073799	0.0088	5.09e-17	1	0.00945275
PGC-EUR	chr1:73302683:C:A	chr1:73323641:T:C	rs10890032	0.375	0.077396	0.0089	3.15e-18	1	0.0335521
PGC-EUR	chr1:73302683:C:A	chr1:73327562:G:A	rs11210209	0.3965	0.073799	0.0088	5.05e-17	1	0.00945275
PGC-EUR	chr1:73302683:C:A	chr1:73327816:T:C	rs1885246	0.396	0.074402	0.0088	2.87e-17	1	0.0122052
PGC-EUR	chr1:73302683:C:A	chr1:73327947:A:G	rs1885247	0.3955	0.074504	0.0088	2.63e-17	1	0.0128373
PGC-EUR	chr1:73302683:C:A	chr1:73329240:G:C	rs10749819	0.3955	0.074504	0.0088	2.7e-17	1	0.0128373
PGC-EUR	chr1:73302683:C:A	chr1:73331111:A:G	rs10890033	0.3955	0.074504	0.0088	2.59e-17	1	0.0126936
PGC-EUR	chr1:73302683:C:A	chr1:73332244:A:T	rs2145784	0.3955	0.074402	0.0088	2.96e-17	1	0.0122052
PGC-EUR	chr1:73302683:C:A	chr1:73334285:G:T	rs1923206	0.396	0.073696	0.0088	5.78e-17	1	0.00911426
PGC-EUR	chr1:73302683:C:A	chr1:73335949:A:G	rs6684973	0.375	0.077202	0.0089	4.08e-18	1	0.0291039
PGC-EUR	chr1:73302683:C:A	chr1:73337859:G:A	rs1923207	0.3955	0.074402	0.0088	3.11e-17	1	0.0120742
PGC-EUR	chr1:73302683:C:A	chr1:73339496:C:T	rs1120981	0.3955	0.0743	0.0088	3.29e-17	1	0.0116287
PGC-EUR	chr1:73302683:C:A	chr1:73341240:T:C	rs6689226	0.396	0.073696	0.0088	5.66e-17	1	0.00917513
PGC-EUR	chr1:73302683:C:A	chr1:73344546:G:A	rs2208565	0.396	0.073799	0.0088	5.34e-17	1	0.00945275
PGC-EUR	chr1:73302683:C:A	chr1:73344739:A:G	rs2208566	0.3955	0.074402	0.0088	3.09e-17	1	0.0122052
PGC-EUR	chr1:73302683:C:A	chr1:73345232:A:T	rs6700324	0.396	0.073799	0.0088	5.35e-17	1	0.00945275
PGC-EUR	chr1:73302683:C:A	chr1:73345290:T:A	rs6702943	0.396	0.073799	0.0088	5.41e-17	1	0.00945275
PGC-EUR	chr1:73302683:C:A	chr1:73346271:G:A	rs1951361	0.3955	0.074402	0.0088	3.03e-17	1	0.0122052
PGC-EUR	chr1:73302683:C:A	chr1:73346915:C:G	rs10749820	0.401	0.074003	0.0088	3.72e-17	1	0.0104989
PGC-EUR	chr1:73302683:C:A	chr1:73347896:T:A	rs11210211	0.396	0.073799	0.0088	5.61e-17	1	0.00945275
PGC-EUR	chr1:73302683:C:A	chr1:73349225:T:C	rs1923211	0.396	0.073799	0.0088	5.29e-17	1	0.00945275
PGC-EUR	chr1:73302683:C:A	chr1:73349290:A:C	rs1923212	0.396	0.073799	0.0088	5.26e-17	1	0.00945275
PGC-EUR	chr1:73302683:C:A	chr1:73350881:C:T	rs1160682	0.375	0.077396	0.0089	3.15e-18	1	0.0335521
PGC-EUR	chr1:73302683:C:A	chr1:73351062:T:C	rs2008280	0.396	0.073799	0.0088	5.51e-17	1	0.00945275
PGC-EUR	chr1:73302683:C:A	chr1:73352133:G:A	rs6668602	0.396	0.073696	0.0088	5.89e-17	1	0.00911426
PGC-EUR	chr1:73302683:C:A	chr1:73352833:A:G	rs10493516	0.396	0.073799	0.0088	5.64e-17	1	0.00945275
PGC-EUR	chr1:73302683:C:A	chr1:73354165:G:A	rs2180946	0.396	0.073696	0.0088	5.84e-17	1	0.00911426
PGC-EUR	chr1:73302683:C:A	chr1:73354544:T:A	rs1923214	0.396	0.073799	0.0088	5.22e-17	1	0.00945275
PGC-EUR	chr1:73302683:C:A	chr1:73355410:T:C	rs2340399	0.396	0.073799	0.0088	5.3e-17	1	0.00945275
PGC-EUR	chr1:73302683:C:A	chr1:73355598:T:C	rs2340400	0.4005	0.074096	0.0088	3.68e-17	1	0.0109233
PGC-EUR	chr1:73302683:C:A	chr1:73355894:C:A	rs6655995	0.396	0.073799	0.0088	5.39e-17	1	0.00945275
PGC-EUR	chr1:73302683:C:A	chr1:73356096:T:G	rs6673702	0.396	0.073799	0.0088	5.68e-17	1	0.00945275
PGC-EUR	chr1:73302683:C:A	chr1:73358596:G:A	rs10890034	0.3965	0.073799	0.0088	5.9e-17	1	0.00945275
PGC-EUR	chr1:73302683:C:A	chr1:73359226:A:G	rs10789369	0.3955	0.074198	0.0088	3.9e-17	1	0.0109941
PGC-EUR	chr1:73302683:C:A	chr1:73361329:G:T	rs6681595	0.3965	0.073799	0.0088	5.89e-17	1	0.00945275
PGC-EUR	chr1:73302683:C:A	chr1:73362588:A:G	rs10890035	0.3955	0.074402	0.0088	3.16e-17	1	0.0122052
PGC-EUR	chr1:73302683:C:A	chr1:73363148:G:T	rs7541529	0.395	0.074504	0.0088	3e-17	1	0.0126936
PGC-EUR	chr1:73302683:C:A	chr1:73363445:C:T	rs1923216	0.4015	0.074003	0.0088	3.97e-17	1	0.0104989
PGC-EUR	chr1:73302683:C:A	chr1:73363940:G:C	rs6689032	0.3955	0.074402	0.0088	3.24e-17	1	0.0120742
PGC-EUR	chr1:73302683:C:A	chr1:73364245:A:G	rs7415137	0.3965	0.073696	0.0088	6.2e-17	1	0.00911426
PGC-EUR	chr1:73302683:C:A	chr1:73364398:T:C	rs10890036	0.3965	0.073696	0.0088	6.24e-17	1	0.00911426
PGC-EUR	chr1:73302683:C:A	chr1:73364788:G:A	rs1923219	0.3965	0.073799	0.0088	5.55e-17	1	0.00945275
PGC-EUR	chr1:73302683:C:A	chr1:73366992:C:T	rs2025080	0.3955	0.074402	0.0088	3.41e-17	1	0.0120742
PGC-EUR	chr1:73302683:C:A	chr1:73367326:G:C	rs6702039	0.3965	0.073696	0.0088	6.25e-17	1	0.00911426
PGC-EUR	chr1:73302683:C:A	chr1:73368231:T:C	rs10749821	0.3965	0.073696	0.0088	6.22e-17	1	0.00911426
PGC-EUR	chr1:73302683:C:A	chr1:73368663:T:C	rs11210215	0.3965	0.073696	0.0088	6.23e-17	1	0.00911426
PGC-EUR	chr1:73302683:C:A	chr1:73370043:T:C	rs2340401	0.396	0.074402	0.0088	3.43e-17	1	0.0122052
PGC-EUR	chr1:73302683:C:A	chr1:73370094:C:T	rs2340403	0.3965	0.074096	0.0088	4.53e-17	1	0.0106233
PGC-EUR	chr1:73302683:C:A	chr1:73370657:C:G	rs1923222	0.3965	0.073799	0.0088	5.73e-17	1	0.00945275
PGC-EUR	chr1:73302683:C:A	chr1:73371086:A:G	rs12034860	0.3955	0.0743	0.0088	3.76e-17	1	0.0116287
PGC-EUR	chr1:73302683:C:A	chr1:73371734:C:A	rs12128161	0.4015	0.074597	0.0088	2.26e-17	1	0.0139363
PGC-EUR	chr1:73302683:C:A	chr1:73371925:C:A	rs12128235	0.396	0.074504	0.0088	3.13e-17	1	0.0128373
PGC-EUR	chr1:73302683:C:A	chr1:73371957:T:C	rs12117304	0.3955	0.074402	0.0088	3.46e-17	1	0.0122052
PGC-EUR	chr1:73302683:C:A	chr1:73373881:T:C	rs1923223	0.3955	0.074402	0.0088	3.34e-17	1	0.0122052
PGC-EUR	chr1:73302683:C:A	chr1:73374238:T:C	rs1923224	0.3965	0.074402	0.0088	3.39e-17	1	0.0122052
PGC-EUR	chr1:73302683:C:A	chr1:73375160:T:C	rs7554968	0.3955	0.0743	0.0088	3.67e-17	1	0.0116287
PGC-EUR	chr1:73302683:C:A	chr1:73376797:A:G	rs11210216	0.3955	0.074597	0.0088	2.85e-17	1	0.0138409
PGC-EUR	chr1:73302683:C:A	chr1:73377002:C:T	rs7544965	0.395	0.074402	0.0088	3.35e-17	1	0.0125198
PGC-EUR	chr1:73302683:C:A	chr1:73377530:T:G	rs7516608	0.395	0.074402	0.0088	3.32e-17	1	0.0125198
PGC-EUR	chr1:73302683:C:A	chr1:73379571:A:G	rs10890037	0.3955	0.074504	0.0088	3.19e-17	1	0.0131818
PGC-EUR	chr1:73302683:C:A	chr1:73379677:T:G	rs10749822	0.3945	0.074504	0.0088	3.1e-17	1	0.0130307
PGC-EUR	chr1:73302683:C:A	chr1:73380258:T:C	rs10736419	0.3955	0.074597	0.0088	2.88e-17	1	0.0138409
PGC-EUR	chr1:73302683:C:A	chr1:73380859:A:G	rs11210217	0.3955	0.074597	0.0088	2.86e-17	1	0.0138409
PGC-EUR	chr1:73302683:C:A	chr1:73383261:C:T	rs12135094	0.412	0.073399	0.0088	5.77e-17	1	0.00954111
PGC-EUR	chr1:73302683:C:A	chr1:73383302:G:A	rs12120214	0.412	0.073399	0.0088	6.13e-17	1	0.00954111
PGC-EUR	chr1:73302683:C:A	chr1:73383304:A:C	rs12127629	0.412	0.073399	0.0088	6.15e-17	1	0.00954111
PGC-EUR	chr1:73302683:C:A	chr1:73383333:G:A	rs11210219	0.412	0.073399	0.0088	6.27e-17	1	0.00954111
PGC-EUR	chr1:73302683:C:A	chr1:73383614:G:A	rs10789370	0.411	0.073297	0.0088	5.92e-17	1	0.00920128
PGC-EUR	chr1:73302683:C:A	chr1:73383972:T:G	rs11210220	0.411	0.073204	0.0088	6.56e-17	1	0.00891717
PGC-EUR	chr1:73302683:C:A	chr1:73383990:T:C	rs11210221	0.411	0.073204	0.0088	6.52e-17	1	0.00891717
PGC-EUR	chr1:73302683:C:A	chr1:73384004:T:C	rs11210222	0.411	0.073204	0.0088	6.51e-17	1	0.00891717
PGC-EUR	chr1:73302683:C:A	chr1:73384090:T:A	rs1923228	0.411	0.073204	0.0088	6.86e-17	1	0.00891717
PGC-EUR	chr1:73302683:C:A	chr1:73386004:T:G	rs6671130	0.411	0.073204	0.0088	6.57e-17	1	0.00891717
PGC-EUR	chr1:73302683:C:A	chr1:73386253:A:G	rs6671203	0.411	0.073204	0.0088	6.67e-17	1	0.00891717
PGC-EUR	chr1:73302683:C:A	chr1:73386384:T:A	rs6673911	0.411	0.073297	0.0088	6.28e-17	1	0.00920128
PGC-EUR	chr1:73302683:C:A	chr1:73386407:T:C	rs6673919	0.411	0.073204	0.0088	6.52e-17	1	0.00891717
PGC-EUR	chr1:73302683:C:A	chr1:73386762:C:G	rs11210223	0.411	0.073297	0.0088	6.33e-17	1	0.00920128
PGC-EUR	chr1:73302683:C:A	chr1:73386871:T:C	rs11210224	0.4115	0.073204	0.0088	6.45e-17	1	0.00891717
PGC-EUR	chr1:73302683:C:A	chr1:73386902:G:A	rs11210225	0.412	0.073204	0.0088	6.52e-17	1	0.00891717
PGC-EUR	chr1:73302683:C:A	chr1:73387082:T:C	rs1923230	0.4115	0.073297	0.0088	5.84e-17	1	0.00920128
PGC-EUR	chr1:73302683:C:A	chr1:73387256:T:C	rs1923231	0.4115	0.073297	0.0088	5.86e-17	1	0.00920128
PGC-EUR	chr1:73302683:C:A	chr1:73387777:C:T	rs1923233	0.4115	0.073297	0.0088	6.17e-17	1	0.00920128
PGC-EUR	chr1:73302683:C:A	chr1:73387798:G:A	rs1923234	0.4115	0.073297	0.0088	6.2e-17	1	0.00920128
PGC-EUR	chr1:73302683:C:A	chr1:73388143:T:C	rs1923236	0.4115	0.073297	0.0088	6.04e-17	1	0.00920128
PGC-EUR	chr1:73302683:C:A	chr1:73388464:C:T	rs12044079	0.4115	0.073399	0.0088	5.63e-17	1	0.00954111
PGC-EUR	chr1:73302683:C:A	chr1:73388601:A:G	rs11210226	0.4115	0.073297	0.0088	6.32e-17	1	0.00920128
PGC-EUR	chr1:73302683:C:A	chr1:73389332:C:A	rs11210227	0.4115	0.073297	0.0088	6.06e-17	1	0.0092386
PGC-EUR	chr1:73302683:C:A	chr1:73389368:G:A	rs1338645	0.411	0.073399	0.0088	5.69e-17	1	0.00958213
PGC-EUR	chr1:73302683:C:A	chr1:73389812:T:G	rs34547319	0.4115	0.073297	0.0088	6.08e-17	1	0.00920128
PGC-EUR	chr1:73302683:C:A	chr1:73390408:A:C	rs55994666	0.4115	0.073297	0.0088	6.17e-17	1	0.00920128
PGC-EUR	chr1:73302683:C:A	chr1:73390788:T:C	rs6701544	0.4115	0.073297	0.0088	6.13e-17	1	0.00920128
PGC-EUR	chr1:73302683:C:A	chr1:73391158:T:C	rs6704376	0.4115	0.073297	0.0088	6.15e-17	1	0.00920128
PGC-EUR	chr1:73302683:C:A	chr1:73391250:T:C	rs6704461	0.411	0.073297	0.0088	5.97e-17	1	0.00920128
PGC-EUR	chr1:73302683:C:A	chr1:73391375:C:T	rs6689493	0.4115	0.073297	0.0088	6.19e-17	1	0.00915627
PGC-EUR	chr1:73302683:C:A	chr1:73391414:T:C	rs1984201	0.4115	0.073297	0.0088	6.15e-17	1	0.00920128
PGC-EUR	chr1:73302683:C:A	chr1:73391811:A:G	rs1856410	0.4115	0.073297	0.0088	6.18e-17	1	0.00920128
PGC-EUR	chr1:73302683:C:A	chr1:73392041:G:T	rs1338654	0.4115	0.073204	0.0088	6.52e-17	1	0.00891717
PGC-EUR	chr1:73302683:C:A	chr1:73392356:C:T	rs11809026	0.4115	0.073204	0.0088	6.35e-17	1	0.00891717
PGC-EUR	chr1:73302683:C:A	chr1:73392396:A:G	rs11805813	0.4115	0.073204	0.0088	6.36e-17	1	0.00891717
PGC-EUR	chr1:73302683:C:A	chr1:73392578:T:A	rs12744582	0.4115	0.073204	0.0088	6.33e-17	1	0.00891717
PGC-EUR	chr1:73302683:C:A	chr1:73392780:A:G	rs11805871	0.4115	0.073204	0.0088	6.26e-17	1	0.00891717
PGC-EUR	chr1:73302683:C:A	chr1:73392878:C:T	rs11809098	0.4115	0.073204	0.0088	6.24e-17	1	0.00891717
PGC-EUR	chr1:73302683:C:A	chr1:73393258:C:T	rs11809486	0.4115	0.073297	0.0088	6.19e-17	1	0.00920128
PGC-EUR	chr1:73302683:C:A	chr1:73393617:G:A	rs10890039	0.413	0.073297	0.0088	6.67e-17	1	0.00921994
PGC-EUR	chr1:73302683:C:A	chr1:73393684:C:T	rs6696623	0.4115	0.073204	0.0088	6.28e-17	1	0.00894894
PGC-EUR	chr1:73302683:C:A	chr1:73394345:A:G	rs11210229	0.4115	0.073204	0.0088	6.63e-17	1	0.00891717
PGC-EUR	chr1:73302683:C:A	chr1:73394628:A:C	rs1923238	0.4115	0.073204	0.0088	6.61e-17	1	0.00891717
PGC-EUR	chr1:73302683:C:A	chr1:73396241:C:A	rs1338651	0.4115	0.073204	0.0088	6.35e-17	1	0.00891717
PGC-EUR	chr1:73302683:C:A	chr1:73400057:A:G	rs1885249	0.4115	0.073297	0.0088	5.96e-17	1	0.00920128
PGC-EUR	chr1:73302683:C:A	chr1:73400589:T:C	rs1416268	0.4115	0.073297	0.0088	5.85e-17	1	0.00920128
PGC-EUR	chr1:73302683:C:A	chr1:73400915:A:G	rs1416269	0.4115	0.073297	0.0088	5.86e-17	1	0.00920128
PGC-EUR	chr1:73302683:C:A	chr1:73408072:A:G	rs3964487	0.411	0.073297	0.0088	5.55e-17	1	0.00928792
PGC-EUR	chr1:73302683:C:A	chr1:73416795:A:G	rs1475064	0.412	0.073399	0.0088	5.32e-17	1	0.00954111
PGC-EUR	chr1:73302683:C:A	chr1:73430535:A:G	rs11580539	0.409	0.074096	0.0088	2.94e-17	1	0.0131152
PGC-EUR	chr1:73302683:C:A	chr1:73433956:C:T	rs4523481	0.409	0.074402	0.0088	2.05e-17	1	0.0154681
PGC-EUR	chr1:73302683:C:A	chr1:73450965:A:G	rs11807366	0.409	0.074198	0.0088	2.54e-17	1	0.0138283
PGC-EUR	chr1:73302683:C:A	chr1:73478594:C:G	rs1578022	0.396	0.073297	0.0088	8.27e-17	1	0.00973089
PGC-EUR	chr1:73302683:C:A	chr1:73489256:C:T	rs1067872	0.3955	0.073102	0.0088	9.99e-17	1	0.00903904
PGC-EUR	chr1:73302683:C:A	chr1:73500186:G:C	rs10789373	0.397	0.073696	0.0088	5.61e-17	1	0.0117995
PGC-EUR	chr1:73302683:C:A	chr1:73501029:G:A	rs871819	0.3955	0.073399	0.0088	8.3e-17	1	0.010306
PGC-EUR	chr1:73302683:C:A	chr1:73501646:A:C	rs11800984	0.397	0.073696	0.0088	5.99e-17	1	0.0117995
PGC-EUR	chr1:73302683:C:A	chr1:73510003:A:C	rs10465817	0.397	0.073604	0.0088	6.43e-17	1	0.0113208
PGC-EUR	chr1:73302683:C:A	chr1:73510075:A:G	rs7534840	0.397	0.073604	0.0088	6.07e-17	1	0.0113208
PGC-EUR	chr1:73302683:C:A	chr1:73517390:G:T	rs11210274	0.397	0.073696	0.0088	5.93e-17	1	0.0117995
PGC-EUR	chr1:73302683:C:A	chr1:73522362:G:A	rs686775	0.3955	0.073799	0.0088	5.85e-17	1	0.0122694
PGC-EUR	chr1:73302683:C:A	chr1:73522466:C:T	rs12042444	0.397	0.073901	0.0088	5.51e-17	1	0.0130192
PGC-EUR	chr1:73302683:C:A	chr1:73525968:G:C	rs1604350	0.395	0.073901	0.0088	5.87e-17	1	0.012893
PGC-EUR	chr1:95111741:T:C	chr1:95112651:T:C	rs12563424	0.3625	0.041395	0.009	3.73e-06	1	0.0918898
PGC-EUR	chr1:95111741:T:C	chr1:95113528:A:G	rs4950077	0.3625	0.041604	0.009	3.36e-06	1	0.109091
PGC-EUR	chr1:95111741:T:C	chr1:95115792:A:G	rs4245670	0.363	0.041802	0.009	3.04e-06	1	0.112729
PGC-EUR	chr1:95111741:T:C	chr1:95116044:A:T	rs4344373	0.3635	0.041895	0.009	2.91e-06	1	0.121746
PGC-EUR	chr1:95111741:T:C	chr1:95118216:T:G	rs4950083	0.3625	0.042605	0.009	2e-06	1	0.227332
PGC-EUR	chr1:95111741:T:C	chr1:95121217:C:T	rs1023330	0.362	0.043001	0.009	1.61e-06	1	0.353669
PGC-EUR	chr1:95111741:T:C	chr1:95183250:A:G	rs115313194	0.0375	-0.064401	0.0239	0.007014	2	0.0204518
PGC-EUR	chr1:95111741:T:C	chr1:95197510:C:A	rs41306159	0.044	-0.061302	0.0223	0.005947	2	0.0195692
PGC-EUR	chr1:95111741:T:C	chr1:95261226:C:G	rs150506046	0.023	-0.107104	0.0317	0.0007338	2	0.750241
PGC-EUR	chr1:95111741:T:C	chr1:95289634:G:A	rs114725862	0.0265	-0.095501	0.0296	0.001278	2	0.182117
PGC-EUR	chr1:97332630:A:G	chr1:97571276:C:T	rs2811215	0.1355	-0.059702	0.0127	2.46e-06	1	0.186781
PGC-EUR	chr1:97332630:A:G	chr1:97571730:T:A	rs2786544	0.1355	-0.059702	0.0127	2.41e-06	1	0.221486
PGC-EUR	chr1:97332630:A:G	chr1:97572535:T:C	rs2248658	0.1155	-0.054999	0.0136	5.1e-05	1	0.0113076
PGC-EUR	chr1:97332630:A:G	chr1:97573985:A:G	rs56293913	0.1145	-0.055302	0.0136	4.76e-05	1	0.0120433
PGC-EUR	chr1:97332630:A:G	chr1:97581118:G:A	rs2811210	0.136	-0.060305	0.0126	1.77e-06	1	0.360518
PGC-EUR	chr1:97332630:A:G	chr1:97581263:G:C	rs2811209	0.1145	-0.054801	0.0136	5.49e-05	1	0.0115967
PGC-EUR	chr1:97332630:A:G	chr1:97567703:T:C	rs12122032	0.1485	-0.0528	0.0122	1.6e-05	1	0.0265252
PGC-EUR	chr1:97332630:A:G	chr1:97569697:C:A	rs11165895	0.149	-0.052199	0.0122	1.88e-05	1	0.0222931
PGC-EUR	chr1:97332630:A:G	chr1:97572623:T:C	rs4949958	0.1485	-0.052399	0.0122	1.72e-05	1	0.0238192
PGC-EUR	chr1:97332630:A:G	chr1:97576164:T:C	rs10875098	0.1485	-0.052599	0.0122	1.61e-05	1	0.0264702
PGC-EUR	chr1:97332630:A:G	chr1:97577156:C:T	rs10875099	0.149	-0.052599	0.0122	1.54e-05	1	0.0264702
PGC-EUR	chr1:97332630:A:G	chr1:97579383:A:C	rs6663357	0.1485	-0.052705	0.0122	1.49e-05	1	0.0273511
PGC-EUR	chr1:97332630:A:G	chr1:97580440:G:C	rs10783069	0.1495	-0.052905	0.0122	1.36e-05	1	0.0313872
PGC-EUR	chr1:97332630:A:G	chr1:97332630:A:G	rs12407539	0.2575	0.066599	0.0098	1.37e-11	2	0.0665517
PGC-EUR	chr1:97332630:A:G	chr1:97337068:A:G	rs36025579	0.259	0.066097	0.0098	1.61e-11	2	0.0459861
PGC-EUR	chr1:97332630:A:G	chr1:97338168:T:C	rs9782950	0.305	0.0594	0.0094	2.13e-10	2	0.0131856
PGC-EUR	chr1:97332630:A:G	chr1:97354111:C:G	rs11165846	0.2405	0.064901	0.01	9.74e-11	2	0.0119969
PGC-EUR	chr1:97332630:A:G	chr1:97355331:T:C	rs74105107	0.2405	0.064901	0.01	9.78e-11	2	0.0119969
PGC-EUR	chr1:97332630:A:G	chr1:97358196:T:C	rs10875073	0.2405	0.064997	0.01	9.71e-11	2	0.0124293
PGC-EUR	chr1:97332630:A:G	chr1:97364208:T:A	rs74105109	0.2825	0.059601	0.0096	4.88e-10	2	0.00803027
PGC-EUR	chr1:97332630:A:G	chr1:97366476:T:C	rs12063370	0.238	0.065499	0.0101	8.47e-11	2	0.011778
PGC-EUR	chr1:97332630:A:G	chr1:97368472:G:A	rs72728414	0.2445	0.068001	0.01	9.54e-12	2	0.0470993
PGC-EUR	chr1:97332630:A:G	chr1:97369135:A:G	rs72728416	0.2445	0.068397	0.01	7.19e-12	2	0.0581
PGC-EUR	chr1:97332630:A:G	chr1:97370017:G:C	rs1915313	0.2445	0.068001	0.01	9.3e-12	2	0.0470993
PGC-EUR	chr1:97332630:A:G	chr1:97370365:A:G	rs6701322	0.2445	0.0686	0.01	6.15e-12	2	0.064803
PGC-EUR	chr1:97332630:A:G	chr1:97372008:C:T	rs10875076	0.2445	0.067904	0.01	9.48e-12	2	0.0429812
PGC-EUR	chr1:97332630:A:G	chr1:97373460:A:G	rs1890138	0.2445	0.068097	0.01	8.42e-12	2	0.0475414
PGC-EUR	chr1:97332630:A:G	chr1:97374109:T:C	rs7523609	0.2445	0.067605	0.01	1.16e-11	2	0.0368465
PGC-EUR	chr1:97332630:A:G	chr1:97376072:T:C	rs12030316	0.204	0.066396	0.0106	4.39e-10	2	0.00866532
PGC-EUR	chr1:97332630:A:G	chr1:97378091:T:C	rs12032384	0.245	0.067701	0.01	1.07e-11	2	0.0387024
PGC-EUR	chr1:97332630:A:G	chr1:97378401:A:T	rs56000287	0.2045	0.066396	0.0106	4.16e-10	2	0.00866532
PGC-EUR	chr1:97332630:A:G	chr1:97379497:T:G	rs1415683	0.245	0.067305	0.01	1.42e-11	2	0.0316634
PGC-EUR	chr1:97332630:A:G	chr1:97380676:T:C	rs12565467	0.245	0.067198	0.01	1.44e-11	2	0.0300195
PGC-EUR	chr1:97332630:A:G	chr1:97381299:G:C	rs72728435	0.239	0.066204	0.0101	4.72e-11	2	0.0160553
PGC-EUR	chr1:97332630:A:G	chr1:97381319:T:C	rs72728436	0.204	0.065296	0.0106	8.26e-10	2	0.00638373
PGC-EUR	chr1:97332630:A:G	chr1:97382318:T:C	rs72728438	0.204	0.065403	0.0106	7.69e-10	2	0.00655628
PGC-EUR	chr1:97332630:A:G	chr1:97382584:G:T	rs56279424	0.204	0.065296	0.0106	8.11e-10	2	0.00638373
PGC-EUR	chr1:97332630:A:G	chr1:97382932:C:T	rs12568621	0.239	0.066503	0.0101	3.77e-11	2	0.0183133
PGC-EUR	chr1:97332630:A:G	chr1:97383925:G:T	rs6690816	0.2425	0.066396	0.01	3.08e-11	2	0.0213486
PGC-EUR	chr1:97332630:A:G	chr1:97384302:A:G	rs72728442	0.204	0.065403	0.0106	7.58e-10	2	0.00655628
PGC-EUR	chr1:97332630:A:G	chr1:97384354:A:T	rs72728443	0.204	0.065403	0.0106	7.49e-10	2	0.00655628
PGC-EUR	chr1:97332630:A:G	chr1:97385141:C:T	rs1112314	0.204	0.065403	0.0106	7.72e-10	2	0.00655628
PGC-EUR	chr1:97332630:A:G	chr1:97385479:C:A	rs58067278	0.204	0.065499	0.0106	7.38e-10	2	0.0067188
PGC-EUR	chr1:97332630:A:G	chr1:97385715:C:G	rs72728447	0.204	0.065499	0.0106	7.36e-10	2	0.0067188
PGC-EUR	chr1:97332630:A:G	chr1:97385769:G:C	rs72728450	0.204	0.065499	0.0106	7.28e-10	2	0.0067188
PGC-EUR	chr1:97332630:A:G	chr1:97386220:G:A	rs11165855	0.243	0.0663	0.01	3.09e-11	2	0.0200979
PGC-EUR	chr1:97332630:A:G	chr1:97386475:T:C	rs11165856	0.243	0.066396	0.01	2.92e-11	2	0.0213486
PGC-EUR	chr1:97332630:A:G	chr1:97386702:A:C	rs1356917	0.204	0.065499	0.0106	7.12e-10	2	0.0067188
PGC-EUR	chr1:97332630:A:G	chr1:97386798:T:A	rs1356918	0.204	0.065595	0.0106	6.83e-10	2	0.00688899
PGC-EUR	chr1:97332630:A:G	chr1:97386820:A:T	rs1356919	0.204	0.065595	0.0106	6.84e-10	2	0.00688899
PGC-EUR	chr1:97332630:A:G	chr1:97387376:T:C	rs6677502	0.204	0.065595	0.0106	6.78e-10	2	0.00688899
PGC-EUR	chr1:97332630:A:G	chr1:97388046:G:A	rs56401000	0.2035	0.065499	0.0106	7.29e-10	2	0.0067188
PGC-EUR	chr1:97332630:A:G	chr1:97388439:T:C	rs55748568	0.204	0.065595	0.0106	6.81e-10	2	0.00688899
PGC-EUR	chr1:97332630:A:G	chr1:97388624:A:T	rs56389703	0.204	0.065595	0.0106	6.72e-10	2	0.00688899
PGC-EUR	chr1:97332630:A:G	chr1:97388977:C:A	rs12047563	0.204	0.065595	0.0106	6.84e-10	2	0.00688899
PGC-EUR	chr1:97332630:A:G	chr1:97389069:G:A	rs12040388	0.204	0.065595	0.0106	6.83e-10	2	0.00688899
PGC-EUR	chr1:97332630:A:G	chr1:97389443:C:A	rs12047716	0.2035	0.0652	0.0106	8.54e-10	2	0.00623625
PGC-EUR	chr1:97332630:A:G	chr1:97389778:G:A	rs4319377	0.243	0.066396	0.01	2.99e-11	2	0.0213486
PGC-EUR	chr1:97332630:A:G	chr1:97390051:A:G	rs4495747	0.204	0.065499	0.0106	7.35e-10	2	0.0067188
PGC-EUR	chr1:97332630:A:G	chr1:97390265:G:A	rs4503384	0.204	0.065595	0.0106	6.94e-10	2	0.00688899
PGC-EUR	chr1:97332630:A:G	chr1:97390351:C:T	rs7527030	0.204	0.065499	0.0106	7.19e-10	2	0.0067188
PGC-EUR	chr1:97332630:A:G	chr1:97390931:T:G	rs7541618	0.243	0.0663	0.01	3.12e-11	2	0.0204151
PGC-EUR	chr1:97332630:A:G	chr1:97391390:C:T	rs12021567	0.204	0.065403	0.0106	7.81e-10	2	0.0062708
PGC-EUR	chr1:97332630:A:G	chr1:97391429:G:C	rs12042394	0.204	0.065702	0.0106	6.31e-10	2	0.00662818
PGC-EUR	chr1:97332630:A:G	chr1:97391434:T:G	rs12040059	0.204	0.065296	0.0106	8.13e-10	2	0.00600708
PGC-EUR	chr1:97332630:A:G	chr1:97391505:T:C	rs12040763	0.204	0.064997	0.0106	9.42e-10	2	0.00594569
PGC-EUR	chr1:97332630:A:G	chr1:97391589:G:T	rs12043125	0.204	0.065104	0.0106	8.92e-10	2	0.00609535
PGC-EUR	chr1:97332630:A:G	chr1:97392132:G:A	rs60314659	0.204	0.064997	0.0106	9.61e-10	2	0.00594569
PGC-EUR	chr1:97332630:A:G	chr1:97392346:C:T	rs28714464	0.204	0.0652	0.0106	8.77e-10	2	0.00623625
PGC-EUR	chr1:97332630:A:G	chr1:97392407:G:T	rs28526496	0.204	0.0652	0.0106	8.83e-10	2	0.00623625
PGC-EUR	chr1:97332630:A:G	chr1:97392492:G:A	rs12089260	0.2425	0.066204	0.01	3.52e-11	2	0.0195306
PGC-EUR	chr1:97332630:A:G	chr1:97392587:T:C	rs28829687	0.204	0.0652	0.0106	8.49e-10	2	0.00623625
PGC-EUR	chr1:97332630:A:G	chr1:97393508:T:C	rs9727787	0.204	0.0652	0.0106	8.56e-10	2	0.00623625
PGC-EUR	chr1:97332630:A:G	chr1:97394651:G:C	rs7516781	0.204	0.064901	0.0106	1.03e-09	2	0.00581772
PGC-EUR	chr1:97332630:A:G	chr1:97394765:C:A	rs7540201	0.2425	0.066097	0.01	3.65e-11	2	0.0185991
PGC-EUR	chr1:97332630:A:G	chr1:97395948:C:A	rs12411169	0.2425	0.066001	0.01	3.83e-11	2	0.0178095
PGC-EUR	chr1:97332630:A:G	chr1:97396681:T:C	rs12566907	0.2425	0.0663	0.01	3.23e-11	2	0.0204151
PGC-EUR	chr1:97332630:A:G	chr1:97397327:G:A	rs4428925	0.2035	0.064997	0.0106	1.03e-09	2	0.00594569
PGC-EUR	chr1:97332630:A:G	chr1:97398726:T:A	rs58897692	0.2035	0.064901	0.0106	1.08e-09	2	0.00593016
PGC-EUR	chr1:97332630:A:G	chr1:97399059:C:T	rs12024083	0.2035	0.065296	0.0106	8.31e-10	2	0.00638373
PGC-EUR	chr1:97332630:A:G	chr1:97401163:G:T	rs12047072	0.2035	0.065296	0.0106	8.77e-10	2	0.00638373
PGC-EUR	chr1:97332630:A:G	chr1:97401301:C:T	rs12026223	0.2035	0.065403	0.0106	8.32e-10	2	0.00655628
PGC-EUR	chr1:97332630:A:G	chr1:97401336:C:T	rs12026229	0.204	0.065499	0.0106	7.41e-10	2	0.0067188
PGC-EUR	chr1:97332630:A:G	chr1:97401587:T:C	rs12045421	0.204	0.065499	0.0106	7.75e-10	2	0.0067188
PGC-EUR	chr1:97332630:A:G	chr1:97402157:C:A	rs7548189	0.2035	0.065595	0.0106	7.19e-10	2	0.00673444
PGC-EUR	chr1:97332630:A:G	chr1:97403634:C:T	rs55912562	0.2035	0.065798	0.0107	6.79e-10	2	0.00621092
PGC-EUR	chr1:97332630:A:G	chr1:97404182:A:T	rs60495923	0.2035	0.065905	0.0107	6.14e-10	2	0.00635216
PGC-EUR	chr1:97332630:A:G	chr1:97404297:T:C	rs12047625	0.2035	0.066001	0.0107	6.07e-10	2	0.00652527
PGC-EUR	chr1:97332630:A:G	chr1:97404759:G:A	rs12022771	0.2045	0.066001	0.0107	5.73e-10	2	0.00652527
PGC-EUR	chr1:97332630:A:G	chr1:97407099:A:C	rs4300257	0.2065	0.066204	0.0106	4.77e-10	2	0.00810257
PGC-EUR	chr1:97332630:A:G	chr1:97411492:A:G	rs1556794	0.1845	0.068696	0.0111	5.92e-10	2	0.00814737
PGC-EUR	chr1:97332630:A:G	chr1:97411765:T:G	rs1538176	0.185	0.068696	0.0111	6.01e-10	2	0.00814737
PGC-EUR	chr1:97332630:A:G	chr1:97412512:C:T	rs11165867	0.1655	0.074303	0.0116	1.3e-10	2	0.0143574
PGC-EUR	chr1:97332630:A:G	chr1:97412905:G:A	rs6687374	0.1845	0.0683	0.0111	7.71e-10	2	0.00739203
PGC-EUR	chr1:97332630:A:G	chr1:97413009:A:T	rs6678858	0.1655	0.073905	0.0116	1.63e-10	2	0.0127154
PGC-EUR	chr1:97332630:A:G	chr1:97413527:G:C	rs7543523	0.1845	0.068397	0.0111	7.23e-10	2	0.00756505
PGC-EUR	chr1:97332630:A:G	chr1:97413605:G:A	rs7543614	0.184	0.068504	0.0111	7.05e-10	2	0.00776466
PGC-EUR	chr1:97332630:A:G	chr1:97413706:T:C	rs7535930	0.1845	0.0683	0.0111	7.64e-10	2	0.00739203
PGC-EUR	chr1:97332630:A:G	chr1:97414370:G:T	rs6693628	0.165	0.074303	0.0116	1.43e-10	2	0.0143574
PGC-EUR	chr1:97332630:A:G	chr1:97417377:G:A	rs4497250	0.184	0.0689	0.0111	6.45e-10	2	0.00859144
PGC-EUR	chr1:97332630:A:G	chr1:97417691:G:A	rs59111295	0.184	0.069104	0.0112	6.05e-10	2	0.00773232
PGC-EUR	chr1:97332630:A:G	chr1:97419484:C:T	rs11165868	0.162	0.075403	0.0117	1.33e-10	2	0.0154626
PGC-EUR	chr1:97332630:A:G	chr1:97419644:T:C	rs10875084	0.1865	0.0692	0.0112	5.82e-10	2	0.00792858
PGC-EUR	chr1:97332630:A:G	chr1:97419693:A:T	rs10875085	0.186	0.069296	0.0112	5.95e-10	2	0.00845963
PGC-EUR	chr1:98087276:A:T	chr1:98025692:A:C	rs4950119	0.1885	-0.103196	0.011	8.77e-21	1	0.144948
PGC-EUR	chr1:98087276:A:T	chr1:98031620:A:C	rs1198572	0.19	-0.101402	0.011	3.12e-20	1	0.0289795
PGC-EUR	chr1:98087276:A:T	chr1:98036428:T:C	rs1702294	0.19	-0.1019	0.011	1.95e-20	1	0.0455079
PGC-EUR	chr1:98087276:A:T	chr1:98036784:G:A	rs1782810	0.1905	-0.102299	0.011	1.25e-20	1	0.0694257
PGC-EUR	chr1:98087276:A:T	chr1:98037378:G:T	rs1625579	0.191	-0.102099	0.011	1.48e-20	1	0.057859
PGC-EUR	chr1:98087276:A:T	chr1:98042140:A:G	rs4292998	0.19	-0.102398	0.011	1.23e-20	1	0.071612
PGC-EUR	chr1:98087276:A:T	chr1:98042702:C:T	rs2802535	0.19	-0.103196	0.011	5.85e-21	1	0.157852
PGC-EUR	chr1:98087276:A:T	chr1:98046571:G:T	rs2660304	0.19	-0.102997	0.011	7.86e-21	1	0.131474
PGC-EUR	chr1:98087276:A:T	chr1:98059665:A:G	rs1782818	0.1975	-0.098396	0.0108	1.13e-19	1	0.00970783
PGC-EUR	chr1:98087276:A:T	chr1:98060611:T:C	rs1702291	0.197	-0.098396	0.0108	1.16e-19	1	0.0103044
PGC-EUR	chr1:98087276:A:T	chr1:98061703:C:T	rs2802533	0.197	-0.098297	0.0108	1.25e-19	1	0.00941587
PGC-EUR	chr1:98087276:A:T	chr1:98062655:A:C	rs2660300	0.197	-0.098396	0.0108	1.18e-19	1	0.0103044
PGC-EUR	chr1:98087276:A:T	chr1:98062896:C:T	rs2660299	0.1975	-0.098495	0.0108	1.01e-19	1	0.0112777
PGC-EUR	chr1:98087276:A:T	chr1:98064842:A:G	rs1198582	0.1975	-0.098595	0.0108	9.14e-20	1	0.0123552
PGC-EUR	chr1:98087276:A:T	chr1:98065466:A:G	rs1198580	0.197	-0.098495	0.0108	1.13e-19	1	0.0112777
PGC-EUR	chr1:98087276:A:T	chr1:98076280:C:G	rs1198591	0.198	-0.099798	0.0108	3.54e-20	1	0.024584
PGC-EUR	chr1:98087276:A:T	chr1:98087276:A:T	rs1198588	0.203	-0.102598	0.0108	1.73e-21	1	0.144229
PGC-EUR	chr1:98087276:A:T	chr1:97841896:T:C	rs4414075	0.071	-0.044897	0.0175	0.01042	2	0.00887305
PGC-EUR	chr1:98087276:A:T	chr1:97867312:C:T	rs11590802	0.0735	-0.051596	0.0172	0.002654	2	0.055489
PGC-EUR	chr1:98087276:A:T	chr1:97867635:A:T	rs7412142	0.0735	-0.051501	0.0172	0.002728	2	0.0541491
PGC-EUR	chr1:98087276:A:T	chr1:97910622:T:A	rs77350815	0.0735	-0.049704	0.0172	0.003757	2	0.0342892
PGC-EUR	chr1:98087276:A:T	chr1:97956521:C:T	rs77779411	0.0725	-0.052602	0.0172	0.002282	2	0.0817816
PGC-EUR	chr1:98087276:A:T	chr1:97971018:G:A	rs111348842	0.0735	-0.052099	0.0172	0.002449	2	0.0789495
PGC-EUR	chr1:98087276:A:T	chr1:98032885:G:A	rs11804556	0.0725	-0.051197	0.0172	0.002872	2	0.222515
PGC-EUR	chr1:98087276:A:T	chr1:98070109:A:G	rs11808051	0.0715	-0.049599	0.0173	0.004139	2	0.11642
PGC-EUR	chr1:98087276:A:T	chr1:98100188:C:T	rs74997684	0.0835	-0.038499	0.0159	0.01521	2	0.00486161
PGC-EUR	chr1:98087276:A:T	chr1:98101149:A:G	rs12027634	0.0835	-0.037296	0.0158	0.01838	2	0.0040021
PGC-EUR	chr1:98087276:A:T	chr1:98101577:G:A	rs4950093	0.0835	-0.036901	0.0158	0.01946	2	0.0036385
PGC-EUR	chr1:98087276:A:T	chr1:98101684:T:C	rs4950094	0.0835	-0.036804	0.0158	0.01999	2	0.00355471
PGC-EUR	chr1:98087276:A:T	chr1:98103037:G:A	rs6664310	0.0835	-0.036698	0.0158	0.01974	2	0.00346549
PGC-EUR	chr1:98087276:A:T	chr1:98105613:T:C	rs2055686	0.0835	-0.036496	0.0157	0.02033	2	0.00349088
PGC-EUR	chr1:98087276:A:T	chr1:98106034:G:T	rs11580992	0.0835	-0.036303	0.0157	0.02103	2	0.00333231
PGC-EUR	chr1:98087276:A:T	chr1:98106701:A:G	rs11802316	0.0835	-0.037103	0.0158	0.01865	2	0.00367404
PGC-EUR	chr1:98087276:A:T	chr1:98106818:C:T	rs11165950	0.084	-0.036399	0.0157	0.02073	2	0.0034102
PGC-EUR	chr1:98087276:A:T	chr1:98110253:G:T	rs7525127	0.0835	-0.035801	0.0157	0.02279	2	0.00295477
PGC-EUR	chr1:98087276:A:T	chr1:98111356:C:T	rs17117616	0.0835	-0.036698	0.0158	0.01988	2	0.00333406
PGC-EUR	chr1:98087276:A:T	chr1:98122178:T:C	rs12407367	0.0835	-0.0361	0.0157	0.02203	2	0.00305411
PGC-EUR	chr1:98087276:A:T	chr1:98124272:C:T	rs12401542	0.1155	-0.0248	0.0135	0.06642	2	0.00731045
PGC-EUR	chr1:98087276:A:T	chr1:98128097:A:C	rs11165951	0.1155	-0.0252	0.0135	0.06244	2	0.0082262
PGC-EUR	chr1:98087276:A:T	chr1:98129502:G:A	rs12567725	0.1155	-0.025102	0.0135	0.06318	2	0.00799113
PGC-EUR	chr1:98087276:A:T	chr1:98129614:A:T	rs11807935	0.1155	-0.025405	0.0135	0.06004	2	0.00874195
PGC-EUR	chr1:98087276:A:T	chr1:98129686:G:C	rs11809431	0.1155	-0.025005	0.0135	0.06433	2	0.00776546
PGC-EUR	chr1:98087276:A:T	chr1:98130259:C:G	rs1487301	0.1155	-0.025005	0.0135	0.06438	2	0.00776546
PGC-EUR	chr1:98087276:A:T	chr1:98130297:C:A	rs1487302	0.1155	-0.025405	0.0135	0.06032	2	0.00874195
PGC-EUR	chr1:98087276:A:T	chr1:98131753:A:G	rs4950096	0.1155	-0.025405	0.0135	0.05955	2	0.00874195
PGC-EUR	chr1:98087276:A:T	chr1:98131997:G:A	rs1352254	0.116	-0.025804	0.0135	0.05544	2	0.00984651
PGC-EUR	chr1:98087276:A:T	chr1:98132463:T:A	rs12043365	0.1155	-0.025697	0.0135	0.05648	2	0.00953651
PGC-EUR	chr1:98087276:A:T	chr1:98133079:G:A	rs11165952	0.1155	-0.025502	0.0135	0.05853	2	0.00899782
PGC-EUR	chr1:98087276:A:T	chr1:98133189:G:A	rs12046836	0.1155	-0.0256	0.0135	0.05792	2	0.0092644
PGC-EUR	chr1:98087276:A:T	chr1:98133588:A:G	rs12044342	0.1155	-0.025502	0.0135	0.05903	2	0.00899782
PGC-EUR	chr1:98087276:A:T	chr1:98134224:C:T	rs11165953	0.1155	-0.025502	0.0135	0.05888	2	0.00899782
PGC-EUR	chr1:98087276:A:T	chr1:98134554:G:A	rs11165954	0.1155	-0.025502	0.0135	0.05889	2	0.00899782
PGC-EUR	chr1:98087276:A:T	chr1:98134654:C:T	rs11165955	0.1155	-0.025502	0.0135	0.05905	2	0.00899782
PGC-EUR	chr1:98087276:A:T	chr1:98134799:T:C	rs11165956	0.1155	-0.025502	0.0135	0.05902	2	0.00899782
PGC-EUR	chr1:98087276:A:T	chr1:98135062:C:T	rs17117759	0.1155	-0.025405	0.0135	0.06008	2	0.00874195
PGC-EUR	chr1:98087276:A:T	chr1:98135446:A:G	rs17117764	0.1155	-0.025502	0.0135	0.05903	2	0.00899782
PGC-EUR	chr1:98087276:A:T	chr1:98135691:T:C	rs17117765	0.1155	-0.0256	0.0135	0.05755	2	0.0092644
PGC-EUR	chr1:98087276:A:T	chr1:98135797:A:T	rs17117766	0.1155	-0.025502	0.0135	0.05904	2	0.00899782
PGC-EUR	chr1:98087276:A:T	chr1:98136088:A:G	rs78890790	0.1155	-0.025405	0.0135	0.05999	2	0.00874195
PGC-EUR	chr1:98087276:A:T	chr1:98136693:A:G	rs1032196	0.1155	-0.025804	0.0135	0.05606	2	0.00696083
PGC-EUR	chr1:98087276:A:T	chr1:98136859:T:A	rs11165957	0.1155	-0.0256	0.0135	0.05806	2	0.00655749
PGC-EUR	chr1:98087276:A:T	chr1:98136875:C:T	rs11165958	0.1155	-0.0256	0.0135	0.05809	2	0.00655749
PGC-EUR	chr1:98087276:A:T	chr1:98137614:G:A	rs1487289	0.1155	-0.025405	0.0135	0.06002	2	0.00619508
PGC-EUR	chr1:98087276:A:T	chr1:98145797:C:T	rs111682630	0.0595	-0.037903	0.0187	0.04314	2	0.00507145
PGC-EUR	chr1:98087276:A:T	chr1:98155509:A:C	rs11165961	0.1155	-0.025697	0.0135	0.05767	2	0.00674609
PGC-EUR	chr1:98087276:A:T	chr1:98160119:A:G	rs12021635	0.1155	-0.0248	0.0135	0.06619	2	0.00519983
PGC-EUR	chr1:98087276:A:T	chr1:98166292:A:C	rs79475932	0.1065	-0.026204	0.0142	0.0644	2	0.00432623
PGC-EUR	chr1:98087276:A:T	chr1:98176374:A:G	rs2046585	0.115	-0.025697	0.0135	0.0575	2	0.00674609
PGC-EUR	chr1:98087276:A:T	chr1:98179116:G:A	rs12033249	0.114	-0.026798	0.0136	0.04906	2	0.00534855
PGC-EUR	chr1:98087276:A:T	chr1:98179473:C:T	rs10875130	0.114	-0.026097	0.0136	0.05548	2	0.00438158
PGC-EUR	chr1:150050850:G:A	chr1:150027806:T:A	rs6687454	0.1615	-0.064204	0.0118	5.29e-08	1	0.00315925
PGC-EUR	chr1:150050850:G:A	chr1:150029674:T:C	rs72692857	0.159	-0.068004	0.0118	9.39e-09	1	0.0181032
PGC-EUR	chr1:150050850:G:A	chr1:150029941:A:G	rs12061856	0.1625	-0.0632	0.0117	7.1e-08	1	0.00257053
PGC-EUR	chr1:150050850:G:A	chr1:150030335:T:C	rs12063281	0.1605	-0.066798	0.0118	1.42e-08	1	0.0102901
PGC-EUR	chr1:150050850:G:A	chr1:150030478:T:C	rs12063329	0.16	-0.067098	0.0118	1.26e-08	1	0.0118315
PGC-EUR	chr1:150050850:G:A	chr1:150031159:T:C	rs55840906	0.1605	-0.066696	0.0118	1.52e-08	1	0.00981456
PGC-EUR	chr1:150050850:G:A	chr1:150032175:T:G	rs28443768	0.1625	-0.063097	0.0117	7.57e-08	1	0.00245501
PGC-EUR	chr1:150050850:G:A	chr1:150032389:C:T	rs28366567	0.159	-0.067902	0.0118	9.41e-09	1	0.0172519
PGC-EUR	chr1:150050850:G:A	chr1:150033260:C:A	rs72692861	0.1625	-0.0629	0.0117	8.22e-08	1	0.0022488
PGC-EUR	chr1:150050850:G:A	chr1:150036614:A:G	rs77391665	0.1605	-0.066696	0.0118	1.49e-08	1	0.00981456
PGC-EUR	chr1:150050850:G:A	chr1:150036820:T:C	rs12073359	0.1625	-0.063003	0.0117	7.81e-08	1	0.00235427
PGC-EUR	chr1:150050850:G:A	chr1:150037733:G:T	rs12093499	0.1605	-0.066696	0.0118	1.48e-08	1	0.00981456
PGC-EUR	chr1:150050850:G:A	chr1:150037869:A:G	rs12058502	0.1625	-0.0632	0.0117	7.12e-08	1	0.00257053
PGC-EUR	chr1:150050850:G:A	chr1:150038584:G:A	rs11589585	0.159	-0.067696	0.0118	1.06e-08	1	0.0156561
PGC-EUR	chr1:150050850:G:A	chr1:150039173:C:A	rs12058090	0.1605	-0.066499	0.0118	1.6e-08	1	0.00895926
PGC-EUR	chr1:150050850:G:A	chr1:150039351:A:C	rs12060211	0.1605	-0.066602	0.0118	1.54e-08	1	0.0093964
PGC-EUR	chr1:150050850:G:A	chr1:150039388:T:G	rs12061565	0.16	-0.066696	0.0118	1.57e-08	1	0.00981456
PGC-EUR	chr1:150050850:G:A	chr1:150040194:T:A	rs55918911	0.1625	-0.0629	0.0117	8.12e-08	1	0.0022488
PGC-EUR	chr1:150050850:G:A	chr1:150040906:C:T	rs55633125	0.1605	-0.066602	0.0118	1.58e-08	1	0.0093964
PGC-EUR	chr1:150050850:G:A	chr1:150040941:T:C	rs56125600	0.1625	-0.062702	0.0117	8.79e-08	1	0.00205955
PGC-EUR	chr1:150050850:G:A	chr1:150041153:A:C	rs12063059	0.1605	-0.066499	0.0118	1.6e-08	1	0.00895926
PGC-EUR	chr1:150050850:G:A	chr1:150041427:C:G	rs12061167	0.1605	-0.066499	0.0118	1.64e-08	1	0.00895926
PGC-EUR	chr1:150050850:G:A	chr1:150041477:C:T	rs12061196	0.1605	-0.066396	0.0118	1.67e-08	1	0.00854309
PGC-EUR	chr1:150050850:G:A	chr1:150041494:G:A	rs12098106	0.1605	-0.066499	0.0118	1.64e-08	1	0.00895926
PGC-EUR	chr1:150050850:G:A	chr1:150041680:T:C	rs12065681	0.1605	-0.066499	0.0118	1.64e-08	1	0.00895926
PGC-EUR	chr1:150050850:G:A	chr1:150042324:C:A	rs11205317	0.1605	-0.066396	0.0118	1.67e-08	1	0.00854309
PGC-EUR	chr1:150050850:G:A	chr1:150043194:T:G	rs72692865	0.1605	-0.066396	0.0118	1.71e-08	1	0.00854309
PGC-EUR	chr1:150050850:G:A	chr1:150043281:A:G	rs12066132	0.1605	-0.066396	0.0118	1.71e-08	1	0.00854309
PGC-EUR	chr1:150050850:G:A	chr1:150043510:G:T	rs12060027	0.1625	-0.062796	0.0117	8.41e-08	1	0.00214725
PGC-EUR	chr1:150050850:G:A	chr1:150043653:A:G	rs12066293	0.1605	-0.066396	0.0118	1.73e-08	1	0.00854309
PGC-EUR	chr1:150050850:G:A	chr1:150043833:A:G	rs12067422	0.1605	-0.066396	0.0118	1.68e-08	1	0.00854309
PGC-EUR	chr1:150050850:G:A	chr1:150045258:A:C	rs72692866	0.1605	-0.066303	0.0118	1.78e-08	1	0.00818448
PGC-EUR	chr1:150050850:G:A	chr1:150045305:G:A	rs12062861	0.1605	-0.066303	0.0118	1.78e-08	1	0.00818448
PGC-EUR	chr1:150050850:G:A	chr1:150045847:C:G	rs11205319	0.1605	-0.066396	0.0118	1.7e-08	1	0.00854309
PGC-EUR	chr1:150050850:G:A	chr1:150046397:C:T	rs28753817	0.1605	-0.066303	0.0118	1.77e-08	1	0.00818448
PGC-EUR	chr1:150050850:G:A	chr1:150046508:G:T	rs28560140	0.159	-0.067201	0.0118	1.31e-08	1	0.0124141
PGC-EUR	chr1:150050850:G:A	chr1:150046744:T:C	rs9662055	0.1605	-0.0662	0.0118	1.87e-08	1	0.00780539
PGC-EUR	chr1:150050850:G:A	chr1:150046969:G:T	rs112541899	0.1605	-0.066097	0.0118	2.07e-08	1	0.00744441
PGC-EUR	chr1:150050850:G:A	chr1:150047061:G:A	rs72692869	0.161	-0.066097	0.0118	1.97e-08	1	0.00744441
PGC-EUR	chr1:150050850:G:A	chr1:150047081:C:A	rs72692870	0.16	-0.066798	0.0118	1.5e-08	1	0.0102901
PGC-EUR	chr1:150050850:G:A	chr1:150047352:T:C	rs28660389	0.1625	-0.062599	0.0117	9.35e-08	1	0.00196771
PGC-EUR	chr1:150050850:G:A	chr1:150048886:T:G	rs10888568	0.1625	-0.062101	0.0117	1.12e-07	1	0.0015799
PGC-EUR	chr1:150050850:G:A	chr1:150050850:G:A	rs72692873	0.07	-0.099601	0.0178	2.33e-08	1	0.00721105
PGC-EUR	chr1:150050850:G:A	chr1:150051427:C:T	rs7530922	0.161	-0.065703	0.0118	2.31e-08	1	0.0062153
PGC-EUR	chr1:150050850:G:A	chr1:150052320:C:T	rs111312323	0.159	-0.066602	0.0118	1.73e-08	1	0.0093964
PGC-EUR	chr1:150050850:G:A	chr1:150052872:A:G	rs12072796	0.1625	-0.062205	0.0117	1.08e-07	1	0.00165377
PGC-EUR	chr1:150050850:G:A	chr1:150053395:T:C	rs12074281	0.1605	-0.0656	0.0118	2.55e-08	1	0.00592997
PGC-EUR	chr1:150050850:G:A	chr1:150054225:T:C	rs11205321	0.1605	-0.0656	0.0118	2.5e-08	1	0.00592997
PGC-EUR	chr1:150050850:G:A	chr1:150054562:C:T	rs113607766	0.16	-0.065497	0.0118	2.79e-08	1	0.00565815
PGC-EUR	chr1:150050850:G:A	chr1:150055018:T:C	rs7550323	0.1605	-0.065703	0.0118	2.33e-08	1	0.0062153
PGC-EUR	chr1:150050850:G:A	chr1:150059494:C:T	rs140505938	0.159	-0.0662	0.0118	2.16e-08	1	0.00780539
PGC-EUR	chr1:150050850:G:A	chr1:150060225:T:C	rs72692886	0.159	-0.0662	0.0118	2.17e-08	1	0.00780539
PGC-EUR	chr1:150050850:G:A	chr1:150066990:G:A	rs11584354	0.159	-0.066003	0.0118	2.4e-08	1	0.00713002
PGC-EUR	chr1:150050850:G:A	chr1:150074061:C:G	rs112287706	0.159	-0.065797	0.0118	2.56e-08	1	0.00648809
PGC-EUR	chr1:150050850:G:A	chr1:150075047:A:G	rs72692893	0.159	-0.065797	0.0118	2.57e-08	1	0.00648809
PGC-EUR	chr1:150050850:G:A	chr1:150076793:A:T	rs72692896	0.1615	-0.062299	0.0117	1.15e-07	1	0.00172362
PGC-EUR	chr1:150050850:G:A	chr1:150077904:C:T	rs72692898	0.159	-0.0659	0.0118	2.51e-08	1	0.00680124
PGC-EUR	chr1:150050850:G:A	chr1:150077980:G:A	rs72692899	0.159	-0.0659	0.0118	2.51e-08	1	0.00680124
PGC-EUR	chr1:150050850:G:A	chr1:150078190:A:G	rs72692900	0.159	-0.0659	0.0118	2.51e-08	1	0.00680124
PGC-EUR	chr1:150050850:G:A	chr1:150078694:G:C	rs111465664	0.159	-0.0659	0.0118	2.6e-08	1	0.00680124
PGC-EUR	chr1:150050850:G:A	chr1:150086491:G:T	rs72692902	0.159	-0.066003	0.0118	2.41e-08	1	0.00713002
PGC-EUR	chr1:150050850:G:A	chr1:150086719:G:A	rs56212907	0.159	-0.0659	0.0118	2.5e-08	1	0.00680124
PGC-EUR	chr1:150050850:G:A	chr1:150094433:A:T	rs11577346	0.16	-0.066499	0.0118	1.89e-08	1	0.00895926
PGC-EUR	chr1:150050850:G:A	chr1:150100492:C:T	rs112238813	0.159	-0.066499	0.0118	1.95e-08	1	0.00895926
PGC-EUR	chr1:150050850:G:A	chr1:150101194:G:A	rs112521467	0.159	-0.066303	0.0118	2.13e-08	1	0.00818448
PGC-EUR	chr1:150050850:G:A	chr1:150102034:C:T	rs111397987	0.159	-0.0662	0.0118	2.21e-08	1	0.00780539
PGC-EUR	chr1:150050850:G:A	chr1:150102532:A:G	rs112245786	0.159	-0.066499	0.0118	1.92e-08	1	0.00895926
PGC-EUR	chr1:150050850:G:A	chr1:150102647:G:A	rs112814713	0.159	-0.066303	0.0118	2.18e-08	1	0.00818448
PGC-EUR	chr1:150050850:G:A	chr1:150102833:A:G	rs72694914	0.159	-0.066303	0.0118	2.18e-08	1	0.00818448
PGC-EUR	chr1:150050850:G:A	chr1:150102876:G:A	rs72694915	0.159	-0.066303	0.0118	2.15e-08	1	0.00818448
PGC-EUR	chr1:150050850:G:A	chr1:150105152:A:G	rs72694923	0.159	-0.066396	0.0118	2.05e-08	1	0.00854309
PGC-EUR	chr1:150050850:G:A	chr1:150107999:C:A	rs72694926	0.159	-0.066602	0.0118	1.87e-08	1	0.0093964
PGC-EUR	chr1:150050850:G:A	chr1:150109454:A:G	rs72694928	0.159	-0.066602	0.0118	1.87e-08	1	0.0093964
PGC-EUR	chr1:150050850:G:A	chr1:150113844:G:A	rs113897387	0.159	-0.066696	0.0119	1.82e-08	1	0.00757738
PGC-EUR	chr1:150050850:G:A	chr1:150117189:C:A	rs116203299	0.1615	-0.062702	0.0118	1.03e-07	1	0.00162897
PGC-EUR	chr1:150050850:G:A	chr1:150117796:C:T	rs113082139	0.159	-0.066798	0.0119	1.79e-08	1	0.00793824
PGC-EUR	chr1:150050850:G:A	chr1:150118620:G:A	rs111443519	0.16	-0.066003	0.0118	2.43e-08	1	0.00713002
PGC-EUR	chr1:150050850:G:A	chr1:150122414:C:T	rs72694933	0.16	-0.065497	0.0119	3.32e-08	1	0.00440884
PGC-EUR	chr1:150050850:G:A	chr1:150125477:A:G	rs55840680	0.159	-0.067098	0.0119	1.57e-08	1	0.00910604
PGC-EUR	chr1:150050850:G:A	chr1:150125986:A:G	rs72694936	0.159	-0.067098	0.0119	1.55e-08	1	0.00910604
PGC-EUR	chr1:150050850:G:A	chr1:150134393:T:G	rs11587963	0.159	-0.067303	0.0119	1.55e-08	1	0.0100049
PGC-EUR	chr1:150050850:G:A	chr1:150134673:T:G	rs56369603	0.159	-0.067303	0.0119	1.54e-08	1	0.0100049
PGC-EUR	chr1:150050850:G:A	chr1:150136933:C:A	rs113961006	0.159	-0.067303	0.0119	1.56e-08	1	0.0100049
PGC-EUR	chr1:150050850:G:A	chr1:150137894:G:A	rs56397877	0.07	-0.098396	0.0179	4e-08	1	0.00424835
PGC-EUR	chr1:150050850:G:A	chr1:150138317:G:A	rs72694942	0.159	-0.067397	0.0119	1.49e-08	1	0.0104472
PGC-EUR	chr1:150050850:G:A	chr1:150139439:G:C	rs55909733	0.1605	-0.0662	0.0119	2.48e-08	1	0.00604933
PGC-EUR	chr1:150050850:G:A	chr1:150139816:C:T	rs72694943	0.1615	-0.063097	0.0118	1e-07	1	0.001936
PGC-EUR	chr1:150050850:G:A	chr1:150140312:C:T	rs72694944	0.159	-0.067397	0.0119	1.57e-08	1	0.0104472
PGC-EUR	chr1:150050850:G:A	chr1:150141312:T:A	rs72694945	0.159	-0.067397	0.0119	1.59e-08	1	0.0104472
PGC-EUR	chr1:150050850:G:A	chr1:150143308:T:G	rs72694946	0.159	-0.067303	0.0119	1.68e-08	1	0.0100049
PGC-EUR	chr1:150050850:G:A	chr1:150143798:A:G	rs2318763	0.1625	-0.063698	0.0118	7.45e-08	1	0.00252297
PGC-EUR	chr1:150050850:G:A	chr1:150146961:A:G	rs72694950	0.1615	-0.063097	0.0119	1.01e-07	1	0.00153585
PGC-EUR	chr1:150050850:G:A	chr1:150146987:C:T	rs72694951	0.159	-0.067397	0.0119	1.67e-08	1	0.0104472
PGC-EUR	chr1:150050850:G:A	chr1:150147539:T:C	rs72694953	0.159	-0.067397	0.0119	1.63e-08	1	0.0104472
PGC-EUR	chr1:150050850:G:A	chr1:150151572:G:T	rs72694954	0.1595	-0.066602	0.0119	2.35e-08	1	0.00725983
PGC-EUR	chr1:150050850:G:A	chr1:150152425:T:C	rs58426216	0.1615	-0.0632	0.0119	1.01e-07	1	0.00160565
PGC-EUR	chr1:150050850:G:A	chr1:150157804:T:C	rs56349882	0.1615	-0.0635	0.0119	9.39e-08	1	0.00182834
PGC-EUR	chr1:150050850:G:A	chr1:150157887:C:T	rs59607464	0.1615	-0.0635	0.0119	9.45e-08	1	0.00182834
PGC-EUR	chr1:150050850:G:A	chr1:150160129:G:A	rs1382573	0.159	-0.067603	0.012	1.68e-08	1	0.00886571
PGC-EUR	chr1:150050850:G:A	chr1:150160235:A:G	rs1824850	0.159	-0.0675	0.012	1.75e-08	1	0.00846072
PGC-EUR	chr1:150050850:G:A	chr1:150160432:T:C	rs1824849	0.159	-0.067603	0.012	1.68e-08	1	0.00886571
PGC-EUR	chr1:150050850:G:A	chr1:150161309:C:A	rs72694955	0.069	-0.097997	0.0179	4.8e-08	1	0.00377423
PGC-EUR	chr1:150050850:G:A	chr1:150161365:T:A	rs11591200	0.159	-0.067603	0.012	1.71e-08	1	0.00886571
PGC-EUR	chr1:150050850:G:A	chr1:150162023:G:C	rs72694956	0.159	-0.067603	0.012	1.75e-08	1	0.00886571
PGC-EUR	chr1:150050850:G:A	chr1:150163093:C:T	rs72694957	0.1585	-0.067696	0.012	1.94e-08	1	0.00924858
PGC-EUR	chr1:150050850:G:A	chr1:150165955:A:G	rs72694959	0.162	-0.067902	0.0119	1.28e-08	1	0.0131943
PGC-EUR	chr1:150050850:G:A	chr1:150166511:C:T	rs55802315	0.1615	-0.067696	0.012	1.53e-08	1	0.00924858
PGC-EUR	chr1:150050850:G:A	chr1:150168635:G:A	rs11589801	0.164	-0.067902	0.0119	1.16e-08	1	0.0131943
PGC-EUR	chr1:150050850:G:A	chr1:150170954:T:C	rs7521768	0.165	-0.066696	0.0119	1.87e-08	1	0.00757738
PGC-EUR	chr1:150050850:G:A	chr1:150170994:T:C	rs7521783	0.165	-0.066696	0.0119	1.8e-08	1	0.00757738
PGC-EUR	chr1:150050850:G:A	chr1:150171103:A:G	rs78676616	0.164	-0.067397	0.0119	1.38e-08	1	0.0104472
PGC-EUR	chr1:150050850:G:A	chr1:150175253:C:T	rs72694961	0.1625	-0.067303	0.0119	1.77e-08	1	0.0100049
PGC-EUR	chr1:150050850:G:A	chr1:150175740:T:C	rs72694962	0.1635	-0.066499	0.0119	2.47e-08	1	0.00692761
PGC-EUR	chr1:150050850:G:A	chr1:150177071:C:T	rs72694964	0.1625	-0.067303	0.0119	1.73e-08	1	0.0100049
PGC-EUR	chr1:150050850:G:A	chr1:150186473:T:A	rs72694965	0.165	-0.067201	0.0119	1.76e-08	1	0.00954675
PGC-EUR	chr1:150050850:G:A	chr1:150029275:T:C	rs1339495	0.166	-0.062003	0.0117	1.08e-07	1	0.00151342
PGC-EUR	chr1:150050850:G:A	chr1:150029512:C:G	rs1339494	0.1655	-0.062099	0.0117	1.03e-07	1	0.00157852
PGC-EUR	chr1:150050850:G:A	chr1:150031555:G:A	rs7550350	0.166	-0.061897	0.0116	1.06e-07	1	0.00182658
PGC-EUR	chr1:150050850:G:A	chr1:150041043:C:A	rs7519918	0.166	-0.061503	0.0116	1.25e-07	1	0.00153359
PGC-EUR	chr1:150050850:G:A	chr1:150042041:C:A	rs2319280	0.159	-0.067605	0.0118	1.07e-08	1	0.0150004
PGC-EUR	chr1:150050850:G:A	chr1:150131878:G:A	rs11205331	0.1655	-0.062099	0.0117	1.09e-07	1	0.00157852
PGC-EUR	chr1:150050850:G:A	chr1:150134975:G:A	rs11205333	0.1645	-0.064997	0.0117	3.08e-08	1	0.00580306
PGC-EUR	chr1:150050850:G:A	chr1:150143220:A:T	rs12138231	0.177	-0.066995	0.0116	7.99e-09	1	0.0193987
PGC-EUR	chr1:150050850:G:A	chr1:150156231:T:C	rs1545762	0.1655	-0.062599	0.0118	1.06e-07	1	0.00155753
PGC-EUR	chr1:150050850:G:A	chr1:150157141:A:G	rs3208509	0.165	-0.062599	0.0118	1.1e-07	1	0.00155753
PGC-EUR	chr1:150050850:G:A	chr1:150165577:A:G	rs4926411	0.1695	-0.062801	0.0117	8.53e-08	1	0.00215202
PGC-EUR	chr1:150050850:G:A	chr1:150166237:A:G	rs4926412	0.1705	-0.062503	0.0117	9.42e-08	1	0.00188593
PGC-EUR	chr1:150050850:G:A	chr1:150167382:G:A	rs1824848	0.1685	-0.065499	0.0118	2.67e-08	1	0.0056633
PGC-EUR	chr1:150050850:G:A	chr1:150168687:A:G	rs4926391	0.1685	-0.065403	0.0118	2.81e-08	1	0.00542132
PGC-EUR	chr1:150050850:G:A	chr1:150180625:G:A	rs1105209	0.1665	-0.064197	0.0119	6.15e-08	1	0.00247818
PGC-EUR	chr1:150050850:G:A	chr1:150182112:T:C	rs12124898	0.1685	-0.064805	0.0118	3.88e-08	1	0.00413615
PGC-EUR	chr1:150050850:G:A	chr1:150187364:C:T	rs3118119	0.1685	-0.0644	0.0119	5.67e-08	1	0.00270939
PGC-EUR	chr1:163758686:A:G	chr1:163675213:A:G	rs1290506	0.408	0.046505	0.0088	1.27e-07	1	0.0178524
PGC-EUR	chr1:163758686:A:G	chr1:163692701:A:C	rs1289007	0.4075	0.047196	0.0088	7.78e-08	1	0.0267105
PGC-EUR	chr1:163758686:A:G	chr1:163692753:T:G	rs2486425	0.4055	0.045803	0.0088	1.88e-07	1	0.0119279
PGC-EUR	chr1:163758686:A:G	chr1:163696355:C:T	rs1768785	0.4055	0.045803	0.0088	1.8e-07	1	0.0119279
PGC-EUR	chr1:163758686:A:G	chr1:163697244:C:T	rs1768786	0.4055	0.045698	0.0088	1.95e-07	1	0.0112357
PGC-EUR	chr1:163758686:A:G	chr1:163697557:G:A	rs1289020	0.408	0.047196	0.0088	7.5e-08	1	0.0267105
PGC-EUR	chr1:163758686:A:G	chr1:163701840:C:A	rs1289022	0.4055	0.046704	0.0088	1.05e-07	1	0.0200367
PGC-EUR	chr1:163758686:A:G	chr1:163708704:T:G	rs1289003	0.4075	0.0477	0.0088	5.14e-08	1	0.0359699
PGC-EUR	chr1:163758686:A:G	chr1:163709770:C:T	rs1289002	0.4045	0.046201	0.0088	1.36e-07	1	0.0149806
PGC-EUR	chr1:163758686:A:G	chr1:163710671:A:G	rs1290505	0.407	0.047595	0.0088	5.58e-08	1	0.0337985
PGC-EUR	chr1:163758686:A:G	chr1:163712824:C:T	rs1300177	0.407	0.047301	0.0088	6.52e-08	1	0.0284117
PGC-EUR	chr1:163758686:A:G	chr1:163719528:A:G	rs1745604	0.408	0.047301	0.0088	6.59e-08	1	0.0284117
PGC-EUR	chr1:163758686:A:G	chr1:163680821:C:G	rs1538556	0.407	0.046301	0.0088	1.39e-07	1	0.0158682
PGC-EUR	chr1:163758686:A:G	chr1:163729866:A:G	rs1339453	0.4055	0.0459	0.0088	1.6e-07	1	0.0126068
PGC-EUR	chr1:163758686:A:G	chr1:163731860:A:G	rs6426835	0.406	0.046101	0.0088	1.39e-07	1	0.0141444
PGC-EUR	chr1:163758686:A:G	chr1:163732741:G:C	rs10737494	0.404	0.046196	0.0088	1.42e-07	1	0.0149376
PGC-EUR	chr1:163758686:A:G	chr1:163734157:T:C	rs7555633	0.4045	0.045604	0.0088	1.92e-07	1	0.0106513
PGC-EUR	chr1:163758686:A:G	chr1:163736348:C:T	rs7552379	0.406	0.046101	0.0088	1.41e-07	1	0.0141444
PGC-EUR	chr1:163758686:A:G	chr1:163739753:C:T	rs3963479	0.406	0.046301	0.0088	1.26e-07	1	0.0158682
PGC-EUR	chr1:163758686:A:G	chr1:163740197:A:G	rs2345865	0.405	0.046397	0.0088	1.2e-07	1	0.0167718
PGC-EUR	chr1:163758686:A:G	chr1:163740493:C:A	rs4449995	0.405	0.046196	0.0088	1.33e-07	1	0.0149376
PGC-EUR	chr1:163758686:A:G	chr1:163741503:G:A	rs7551734	0.405	0.046301	0.0088	1.28e-07	1	0.0158682
PGC-EUR	chr1:163758686:A:G	chr1:163745482:A:G	rs1932355	0.405	0.046597	0.0088	1.07e-07	1	0.0188298
PGC-EUR	chr1:163758686:A:G	chr1:163745596:C:G	rs1932357	0.405	0.046903	0.0088	9.13e-08	1	0.0224993
PGC-EUR	chr1:163758686:A:G	chr1:163747667:A:G	rs3856199	0.4055	0.046101	0.0088	1.46e-07	1	0.0141444
PGC-EUR	chr1:163758686:A:G	chr1:163749533:G:A	rs7414718	0.4045	0.046502	0.0088	1.18e-07	1	0.0178214
PGC-EUR	chr1:163758686:A:G	chr1:163757603:A:T	rs4112578	0.407	0.047704	0.0088	5.46e-08	1	0.0360555
PGC-EUR	chr1:163758686:A:G	chr1:163758686:A:G	rs7521492	0.407	0.047704	0.0088	5.67e-08	1	0.0360555
PGC-EUR	chr1:163758686:A:G	chr1:163761109:A:G	rs4610986	0.405	0.046798	0.0088	9.87e-08	1	0.0211631
PGC-EUR	chr1:163758686:A:G	chr1:163762059:T:C	rs10799960	0.405	0.046998	0.0088	9.13e-08	1	0.0237836
PGC-EUR	chr1:163758686:A:G	chr1:163763980:A:C	rs6426836	0.405	0.046702	0.0088	1.07e-07	1	0.0200134
PGC-EUR	chr1:163758686:A:G	chr1:163764480:T:A	rs1934230	0.405	0.046998	0.0088	8.83e-08	1	0.0237836
PGC-EUR	chr1:163758686:A:G	chr1:163765324:A:G	rs4657303	0.408	0.047103	0.0088	8.43e-08	1	0.0252919
PGC-EUR	chr1:163758686:A:G	chr1:163765622:G:A	rs4657304	0.408	0.047103	0.0088	8.26e-08	1	0.0252919
PGC-EUR	chr1:163758686:A:G	chr1:163767592:A:G	rs3856203	0.407	0.047103	0.0088	8.7e-08	1	0.0252919
PGC-EUR	chr1:163758686:A:G	chr1:163767688:G:A	rs10737495	0.405	0.046397	0.0088	1.37e-07	1	0.0167718
PGC-EUR	chr1:163758686:A:G	chr1:163775601:A:G	rs10799961	0.461	0.045098	0.0087	1.87e-07	1	0.0107264
PGC-EUR	chr1:163758686:A:G	chr1:163775985:C:G	rs10917845	0.461	0.045298	0.0087	1.71e-07	1	0.0120349
PGC-EUR	chr1:163758686:A:G	chr1:163776152:C:T	rs10737496	0.461	0.0457	0.0087	1.34e-07	1	0.0151913
PGC-EUR	chr1:163758686:A:G	chr1:163776464:T:C	rs3856205	0.461	0.045298	0.0087	1.74e-07	1	0.0120349
PGC-EUR	chr1:163758686:A:G	chr1:163777858:A:G	rs3856207	0.468	0.044103	0.0087	3.66e-07	1	0.00609579
PGC-EUR	chr1:163758686:A:G	chr1:163781667:A:G	rs2345964	0.464	0.0457	0.0087	1.37e-07	1	0.0151913
PGC-EUR	chr1:163758686:A:G	chr1:163782298:C:T	rs10917846	0.461	0.0457	0.0087	1.37e-07	1	0.0151913
PGC-EUR	chr1:163758686:A:G	chr1:163783451:T:G	rs8179328	0.461	0.045403	0.0087	1.73e-07	1	0.0127873
PGC-EUR	chr1:163758686:A:G	chr1:163788843:A:T	rs2165447	0.461	0.045499	0.0087	1.73e-07	1	0.0135179
PGC-EUR	chr1:163758686:A:G	chr1:163788856:A:G	rs2165446	0.464	0.045805	0.0087	1.38e-07	1	0.0161497
PGC-EUR	chr1:163758686:A:G	chr1:163792995:T:C	rs4657305	0.463	0.045805	0.0087	1.47e-07	1	0.0161497
PGC-EUR	chr1:163758686:A:G	chr1:163793926:G:A	rs1348129	0.463	0.046301	0.0087	1.03e-07	1	0.0216016
PGC-EUR	chr1:163758686:A:G	chr1:163794341:T:C	rs7542202	0.47	0.0446	0.0087	3.09e-07	1	0.00807113
PGC-EUR	chr1:163758686:A:G	chr1:163795691:A:G	rs2033967	0.466	0.046397	0.0087	1.03e-07	1	0.0228608
PGC-EUR	chr1:163758686:A:G	chr1:163796767:C:A	rs4657307	0.47	0.045499	0.0087	1.86e-07	1	0.0135179
PGC-EUR	chr1:177293539:T:C	chr1:177278718:C:G	rs3176443	0.2025	0.071603	0.0107	2.43e-11	1	0.0436486
PGC-EUR	chr1:177293539:T:C	chr1:177285346:T:C	rs58967969	0.2025	0.072098	0.0107	1.82e-11	1	0.0574112
PGC-EUR	chr1:177293539:T:C	chr1:177293539:T:C	rs66465149	0.2015	0.0737	0.0107	6.99e-12	1	0.145374
PGC-EUR	chr1:177293539:T:C	chr1:177296601:T:G	rs67664585	0.2015	0.0737	0.0107	7.08e-12	1	0.145374
PGC-EUR	chr1:177293539:T:C	chr1:177299533:G:A	rs68105828	0.2015	0.074002	0.0107	5.7e-12	1	0.174598
PGC-EUR	chr1:177293539:T:C	chr1:177302177:G:A	rs16851037	0.2015	0.074196	0.0107	4.87e-12	1	0.196622
PGC-EUR	chr1:177293539:T:C	chr1:177306870:T:C	rs16851048	0.2015	0.074497	0.0107	4.15e-12	1	0.235652
PGC-EUR	chr1:177790510:C:T	chr1:177790510:C:T	rs10913420	0.1675	-0.0599	0.0115	1.97e-07	1	0.635932
PGC-EUR	chr1:177790510:C:T	chr1:177791783:A:G	rs9970077	0.168	-0.059004	0.0115	3.1e-07	1	0.361225
PGC-EUR	chr1:200445831:C:T	chr1:200397329:C:T	rs6664603	0.3745	0.049905	0.0089	2.38e-08	1	0.0172798
PGC-EUR	chr1:200445831:C:T	chr1:200399224:G:T	rs1572768	0.3825	0.0498	0.0089	2.12e-08	1	0.0147428
PGC-EUR	chr1:200445831:C:T	chr1:200400568:T:C	rs2790108	0.3835	0.0498	0.0089	2e-08	1	0.0147428
PGC-EUR	chr1:200445831:C:T	chr1:200413761:T:C	rs4915435	0.392	0.0517	0.0089	5.12e-09	1	0.0361497
PGC-EUR	chr1:200445831:C:T	chr1:200413959:A:G	rs4915203	0.3845	0.053304	0.0089	2.03e-09	1	0.0901842
PGC-EUR	chr1:200445831:C:T	chr1:200429259:T:A	rs6427827	0.393	0.051396	0.0088	5.97e-09	1	0.0409822
PGC-EUR	chr1:200445831:C:T	chr1:200434371:A:G	rs10919927	0.385	0.052896	0.0089	2.51e-09	1	0.0698684
PGC-EUR	chr1:200445831:C:T	chr1:200437800:T:C	rs4518934	0.385	0.053	0.0089	2.45e-09	1	0.0739619
PGC-EUR	chr1:200445831:C:T	chr1:200445831:C:T	rs7515363	0.385	0.053503	0.0089	1.84e-09	1	0.099567
PGC-EUR	chr1:200445831:C:T	chr1:200449485:G:T	rs12131135	0.4975	0.049799	0.0087	9.4e-09	1	0.0223566
PGC-EUR	chr1:200445831:C:T	chr1:200452318:C:A	rs4317838	0.392	0.053105	0.0089	2.37e-09	1	0.077016
PGC-EUR	chr1:200445831:C:T	chr1:200452338:A:G	rs4427435	0.497	0.049599	0.0087	1.06e-08	1	0.0204932
PGC-EUR	chr1:200445831:C:T	chr1:200459874:T:G	rs10919937	0.3985	0.052896	0.0089	2.89e-09	1	0.0715899
PGC-EUR	chr1:200445831:C:T	chr1:200460360:A:T	rs10919938	0.4065	0.051805	0.0089	5.44e-09	1	0.038377
PGC-EUR	chr1:200445831:C:T	chr1:200460772:T:G	rs10158702	0.406	0.052099	0.0089	4.27e-09	1	0.0448967
PGC-EUR	chr1:200445831:C:T	chr1:200462125:T:C	rs10737571	0.399	0.052697	0.0089	3.21e-09	1	0.0645336
PGC-EUR	chr1:200445831:C:T	chr1:200466172:A:C	rs4915441	0.399	0.052602	0.0089	3.32e-09	1	0.0611349
PGC-EUR	chr1:200445831:C:T	chr1:200473307:A:G	rs4387206	0.409	0.0519	0.0089	4.9e-09	1	0.0407167
PGC-EUR	chr1:200445831:C:T	chr1:200473721:C:G	rs12130445	0.409	0.051805	0.0089	5.13e-09	1	0.0387207
PGC-EUR	chr1:200445831:C:T	chr1:200476372:T:C	rs7542515	0.4085	0.0517	0.0089	5.44e-09	1	0.0364279
PGC-EUR	chr1:200445831:C:T	chr1:200478267:C:T	rs2589	0.409	0.051596	0.0089	5.9e-09	1	0.0338281
PGC-EUR	chr1:200445831:C:T	chr1:200484192:C:T	rs4506486	0.4075	0.050398	0.0088	1.24e-08	1	0.026579
PGC-EUR	chr1:200445831:C:T	chr1:200485212:A:C	rs4915444	0.4065	0.050997	0.0089	8.93e-09	1	0.0268895
PGC-EUR	chr1:200445831:C:T	chr1:200485630:T:A	rs7365695	0.4065	0.050798	0.0089	1.08e-08	1	0.0244737
PGC-EUR	chr1:200445831:C:T	chr1:200486080:C:T	rs6427829	0.4085	0.048304	0.0089	5.37e-08	1	0.00993574
PGC-EUR	chr1:200997690:C:T	chr1:200925807:G:A	rs11589638	0.2855	-0.043002	0.0095	6.54e-06	1	0.00965624
PGC-EUR	chr1:200997690:C:T	chr1:200933479:C:A	rs11583546	0.273	-0.044495	0.0097	4.42e-06	1	0.0100745
PGC-EUR	chr1:200997690:C:T	chr1:200943599:G:T	rs10920074	0.29	-0.0446	0.0095	2.86e-06	1	0.0134177
PGC-EUR	chr1:200997690:C:T	chr1:200951234:G:A	rs11579874	0.288	-0.044199	0.0095	3.54e-06	1	0.0116407
PGC-EUR	chr1:200997690:C:T	chr1:200966738:T:C	rs11584383	0.29	-0.0459	0.0095	1.37e-06	1	0.0197604
PGC-EUR	chr1:200997690:C:T	chr1:200970514:C:T	rs3208703	0.2765	-0.046502	0.0096	1.4e-06	1	0.0206753
PGC-EUR	chr1:200997690:C:T	chr1:200977800:T:C	rs34873729	0.2775	-0.047599	0.0096	8e-07	1	0.0306067
PGC-EUR	chr1:200997690:C:T	chr1:200981832:C:T	rs12118735	0.2775	-0.047399	0.0096	8.85e-07	1	0.0283621
PGC-EUR	chr1:200997690:C:T	chr1:200982179:G:A	rs72749142	0.16	-0.064401	0.012	8.12e-08	1	0.242533
PGC-EUR	chr1:200997690:C:T	chr1:200986438:A:G	rs7539693	0.2775	-0.047599	0.0096	7.64e-07	1	0.0305684
PGC-EUR	chr1:200997690:C:T	chr1:200987904:G:A	rs10494828	0.2775	-0.047704	0.0096	7.29e-07	1	0.0318528
PGC-EUR	chr1:200997690:C:T	chr1:200988569:A:G	rs12142704	0.277	-0.047399	0.0096	8.82e-07	1	0.029094
PGC-EUR	chr1:200997690:C:T	chr1:200991179:G:A	rs2297909	0.3045	-0.045604	0.0094	1.11e-06	1	0.0216895
PGC-EUR	chr1:200997690:C:T	chr1:200992755:T:G	rs59682551	0.224	-0.053996	0.0105	2.71e-07	1	0.0714465
PGC-EUR	chr1:200997690:C:T	chr1:200993159:G:A	rs12140420	0.2775	-0.047904	0.0096	6.46e-07	1	0.0343611
PGC-EUR	chr1:200997690:C:T	chr1:200993667:T:G	rs10920084	0.3095	-0.045298	0.0093	1.14e-06	1	0.0231002
PGC-EUR	chr1:200997690:C:T	chr1:200994697:C:T	rs12126806	0.2815	-0.0484	0.0096	4.42e-07	1	0.0410814
PGC-EUR	chr1:200997690:C:T	chr1:200997690:C:T	rs7535723	0.3055	-0.046597	0.0094	6.53e-07	1	0.0311727
PGC-EUR	chr1:200997690:C:T	chr1:200997848:C:T	rs55757739	0.276	-0.047999	0.0097	6.83e-07	1	0.029533
PGC-EUR	chr1:200997690:C:T	chr1:201005987:G:C	rs11589573	0.2775	-0.046903	0.0096	1.13e-06	1	0.0236441
PGC-EUR	chr1:200997690:C:T	chr1:201014361:T:G	rs11580823	0.2775	-0.045996	0.0096	1.79e-06	1	0.0172728
PGC-EUR	chr1:200997690:C:T	chr1:201015352:G:A	rs12122721	0.2825	-0.045996	0.0096	1.55e-06	1	0.0170735
PGC-EUR	chr1:200997690:C:T	chr1:201020647:C:T	rs55862304	0.2775	-0.045403	0.0096	2.49e-06	1	0.0144561
PGC-EUR	chr1:200997690:C:T	chr1:201029403:C:T	rs17419032	0.278	-0.045499	0.0096	2.38e-06	1	0.01486
PGC-EUR	chr1:200997690:C:T	chr1:201031177:G:C	rs72749166	0.2775	-0.045805	0.0096	2.01e-06	1	0.0161723
PGC-EUR	chr1:200997690:C:T	chr1:201033045:G:A	rs11583328	0.2775	-0.046903	0.0096	1.16e-06	1	0.0232686
PGC-EUR	chr1:200997690:C:T	chr1:201034923:C:G	rs11576681	0.2785	-0.046101	0.0096	1.7e-06	1	0.0178338
PGC-EUR	chr1:200997690:C:T	chr1:201036374:T:C	rs965321	0.2965	-0.0426	0.0094	6.39e-06	1	0.0102558
PGC-EUR	chr1:200997690:C:T	chr1:201037057:A:G	rs10753888	0.2965	-0.042801	0.0094	5.69e-06	1	0.0107322
PGC-EUR	chr1:200997690:C:T	chr1:201038700:G:A	rs6701496	0.277	-0.045203	0.0097	2.85e-06	1	0.0122087
PGC-EUR	chr1:200997690:C:T	chr1:201043469:G:A	rs41267497	0.1585	-0.062205	0.0121	2.47e-07	1	0.0875893
PGC-EUR	chr1:200997690:C:T	chr1:201043809:C:T	rs67602696	0.2765	-0.045403	0.0097	2.64e-06	1	0.0127879
PGC-EUR	chr1:200997690:C:T	chr1:201045838:C:T	rs12122809	0.277	-0.046101	0.0097	1.89e-06	1	0.015492
PGC-EUR	chr1:200997690:C:T	chr1:201051232:G:A	rs12138260	0.1605	-0.061697	0.012	2.63e-07	1	0.0877808
PGC-EUR	chr1:200997690:C:T	chr1:200960016:T:C	rs169850	0.3195	-0.043095	0.0093	3.14e-06	1	0.0105985
PGC-EUR	chr1:200997690:C:T	chr1:200975712:T:G	rs296563	0.3045	-0.045395	0.0094	1.24e-06	1	0.0201996
PGC-EUR	chr1:226602300:C:T	chr1:226602300:C:T	rs41314284	0.0935	0.081297	0.0149	5.27e-08	1	0.485042
PGC-EUR	chr1:226602300:C:T	chr1:226612365:C:G	rs77445470	0.05	0.105805	0.0202	1.66e-07	1	0.0648967
PGC-EUR	chr1:226602300:C:T	chr1:226615434:A:T	rs518409	0.052	0.106005	0.0197	7.62e-08	1	0.1112
PGC-EUR	chr1:226602300:C:T	chr1:226620996:G:A	rs76927770	0.052	0.105505	0.0198	9.43e-08	1	0.0912922
PGC-EUR	chr1:226602300:C:T	chr1:226586341:T:C	rs865682	0.0995	0.076702	0.0145	1.14e-07	1	0.233129
PGC-EUR	chr1:230136877:G:A	chr1:230094422:C:G	rs73105889	0.4115	0.0464	0.0088	1.51e-07	1	0.0176118
PGC-EUR	chr1:230136877:G:A	chr1:230094625:T:C	rs67215573	0.4215	0.046997	0.0088	9.21e-08	1	0.0228098
PGC-EUR	chr1:230136877:G:A	chr1:230095799:T:C	rs2057231	0.4205	0.046798	0.0088	9.77e-08	1	0.0213792
PGC-EUR	chr1:230136877:G:A	chr1:230096333:A:G	rs7529009	0.4205	0.046903	0.0088	8.9e-08	1	0.0223886
PGC-EUR	chr1:230136877:G:A	chr1:230097043:G:A	rs2057233	0.411	0.046201	0.0088	1.51e-07	1	0.0169542
PGC-EUR	chr1:230136877:G:A	chr1:230097267:A:T	rs2057234	0.411	0.046599	0.0088	1.13e-07	1	0.0203784
PGC-EUR	chr1:230136877:G:A	chr1:230098117:G:C	rs7519536	0.411	0.046295	0.0088	1.35e-07	1	0.0176913
PGC-EUR	chr1:230136877:G:A	chr1:230098337:C:T	rs7530960	0.411	0.046295	0.0088	1.37e-07	1	0.0174947
PGC-EUR	chr1:230136877:G:A	chr1:230100264:C:T	rs11122314	0.411	0.046505	0.0088	1.21e-07	1	0.0194949
PGC-EUR	chr1:230136877:G:A	chr1:230100390:G:A	rs12404425	0.411	0.0464	0.0088	1.29e-07	1	0.0185649
PGC-EUR	chr1:230136877:G:A	chr1:230100654:C:T	rs7537621	0.411	0.046201	0.0088	1.38e-07	1	0.0169542
PGC-EUR	chr1:230136877:G:A	chr1:230100758:G:A	rs6541274	0.411	0.046295	0.0088	1.32e-07	1	0.0176913
PGC-EUR	chr1:230136877:G:A	chr1:230101420:C:T	rs10864688	0.41	0.046002	0.0088	1.58e-07	1	0.015547
PGC-EUR	chr1:230136877:G:A	chr1:230101535:C:T	rs10746509	0.4105	0.046096	0.0088	1.49e-07	1	0.0162034
PGC-EUR	chr1:230136877:G:A	chr1:230102316:C:G	rs1998068	0.4105	0.046505	0.0088	1.2e-07	1	0.0195274
PGC-EUR	chr1:230136877:G:A	chr1:230102822:T:C	rs1998066	0.4105	0.046096	0.0088	1.45e-07	1	0.0163306
PGC-EUR	chr1:230136877:G:A	chr1:230103510:A:G	rs2883027	0.411	0.046903	0.0088	9e-08	1	0.0228914
PGC-EUR	chr1:230136877:G:A	chr1:230103512:T:C	rs3811489	0.411	0.046798	0.0088	9.41e-08	1	0.0217546
PGC-EUR	chr1:230136877:G:A	chr1:230103881:C:T	rs4582798	0.411	0.046704	0.0088	1.02e-07	1	0.0206757
PGC-EUR	chr1:230136877:G:A	chr1:230104703:T:A	rs10864691	0.411	0.046798	0.0088	9.57e-08	1	0.0216276
PGC-EUR	chr1:230136877:G:A	chr1:230104722:G:A	rs10864692	0.411	0.046798	0.0088	9.24e-08	1	0.0216276
PGC-EUR	chr1:230136877:G:A	chr1:230105709:G:A	rs1967707	0.41	0.046201	0.0088	1.4e-07	1	0.0163982
PGC-EUR	chr1:230136877:G:A	chr1:230107008:G:A	rs4412597	0.411	0.046997	0.0088	8.21e-08	1	0.0238288
PGC-EUR	chr1:230136877:G:A	chr1:230107215:C:T	rs2078219	0.411	0.046997	0.0088	8.19e-08	1	0.0238288
PGC-EUR	chr1:230136877:G:A	chr1:230108090:G:C	rs910498	0.411	0.046997	0.0088	8.19e-08	1	0.0238288
PGC-EUR	chr1:230136877:G:A	chr1:230108590:G:C	rs12564901	0.411	0.046903	0.0088	8.71e-08	1	0.0227562
PGC-EUR	chr1:230136877:G:A	chr1:230108711:A:G	rs910500	0.411	0.046997	0.0088	8.19e-08	1	0.0238288
PGC-EUR	chr1:230136877:G:A	chr1:230109268:T:C	rs56230791	0.411	0.046903	0.0088	8.42e-08	1	0.0227562
PGC-EUR	chr1:230136877:G:A	chr1:230109689:G:A	rs1963152	0.411	0.046903	0.0088	8.39e-08	1	0.0227562
PGC-EUR	chr1:230136877:G:A	chr1:230110153:T:C	rs11585739	0.411	0.046903	0.0088	8.24e-08	1	0.0227562
PGC-EUR	chr1:230136877:G:A	chr1:230110707:C:T	rs11806744	0.411	0.046903	0.0088	8.38e-08	1	0.0227562
PGC-EUR	chr1:230136877:G:A	chr1:230111059:T:C	rs880328	0.411	0.046903	0.0087	8.33e-08	1	0.0298214
PGC-EUR	chr1:230136877:G:A	chr1:230111139:G:A	rs880329	0.411	0.046903	0.0087	8.34e-08	1	0.0298214
PGC-EUR	chr1:230136877:G:A	chr1:230111622:G:A	rs10489614	0.411	0.046798	0.0087	8.66e-08	1	0.0282417
PGC-EUR	chr1:230136877:G:A	chr1:230112519:G:A	rs6697219	0.411	0.046599	0.0087	9.98e-08	1	0.0255127
PGC-EUR	chr1:230136877:G:A	chr1:230113688:A:G	rs754265	0.411	0.047102	0.0087	7e-08	1	0.0324034
PGC-EUR	chr1:230136877:G:A	chr1:230114435:T:C	rs754666	0.411	0.047102	0.0087	7.14e-08	1	0.0318432
PGC-EUR	chr1:230136877:G:A	chr1:230114929:G:A	rs4846832	0.411	0.047102	0.0087	7.15e-08	1	0.0325419
PGC-EUR	chr1:230136877:G:A	chr1:230115760:G:A	rs12565365	0.411	0.047102	0.0087	7.25e-08	1	0.0325419
PGC-EUR	chr1:230136877:G:A	chr1:230116471:A:G	rs4846898	0.409	0.047899	0.0088	4.3e-08	1	0.0370203
PGC-EUR	chr1:230136877:G:A	chr1:230117203:G:A	rs12078342	0.411	0.047102	0.0088	7.36e-08	1	0.0246922
PGC-EUR	chr1:230136877:G:A	chr1:230117287:C:T	rs12083455	0.411	0.047102	0.0088	7.3e-08	1	0.0246922
PGC-EUR	chr1:230136877:G:A	chr1:230117500:C:T	rs7512794	0.411	0.047102	0.0088	7.53e-08	1	0.0246922
PGC-EUR	chr1:230136877:G:A	chr1:230117553:T:A	rs7520068	0.409	0.048004	0.0088	4.37e-08	1	0.0391607
PGC-EUR	chr1:230136877:G:A	chr1:230117659:G:A	rs7549029	0.409	0.047899	0.0088	4.48e-08	1	0.0370203
PGC-EUR	chr1:230136877:G:A	chr1:230120112:C:T	rs12086717	0.411	0.047102	0.0088	7.98e-08	1	0.0241338
PGC-EUR	chr1:230136877:G:A	chr1:230136877:G:A	rs11807834	0.2675	0.054805	0.0099	2.98e-08	1	0.052693
PGC-EUR	chr1:239046758:C:A	chr1:239035659:C:G	rs11587347	0.0995	0.103895	0.0147	1.53e-12	1	0.474092
PGC-EUR	chr1:239046758:C:A	chr1:239046758:C:A	rs72769124	0.0995	0.103895	0.0147	1.86e-12	1	0.529236
PGC-EUR	chr1:243629710:T:C	chr1:243516490:T:C	rs76202145	0.0825	0.069404	0.0169	3.86e-05	1	0.836383
PGC-EUR	chr1:243629710:T:C	chr1:243561702:T:C	rs75066105	0.0785	0.065702	0.0173	0.0001498	1	0.131591
PGC-EUR	chr1:243629710:T:C	chr1:243629710:T:C	rs145071536	0.1965	0.0851	0.012	1.62e-12	2	0.846698
PGC-EUR	chr1:243629710:T:C	chr1:243847139:T:G	rs61833239	0.1895	0.086299	0.0124	2.8e-12	2	0.160669
PGC-EUR	chr2:2314820:G:A	chr2:2300878:T:C	rs11897032	0.2955	0.048403	0.0095	3.98e-07	1	0.00813299
PGC-EUR	chr2:2314820:G:A	chr2:2305836:G:A	rs13391117	0.272	0.052304	0.0097	7.07e-08	1	0.0376415
PGC-EUR	chr2:2314820:G:A	chr2:2306155:C:A	rs7580422	0.272	0.052399	0.0097	6.86e-08	1	0.0396284
PGC-EUR	chr2:2314820:G:A	chr2:2307780:C:T	rs116390579	0.2705	0.051904	0.0097	1.01e-07	1	0.0303479
PGC-EUR	chr2:2314820:G:A	chr2:2310758:G:C	rs78776860	0.2695	0.052505	0.0097	6.94e-08	1	0.0422807
PGC-EUR	chr2:2314820:G:A	chr2:2311249:T:G	rs7597000	0.283	0.051199	0.0096	9.07e-08	1	0.0273391
PGC-EUR	chr2:2314820:G:A	chr2:2311840:G:A	rs7588535	0.2725	0.052599	0.0097	5.91e-08	1	0.0441765
PGC-EUR	chr2:2314820:G:A	chr2:2312029:A:G	rs17247190	0.2695	0.0532	0.0097	4.82e-08	1	0.061479
PGC-EUR	chr2:2314820:G:A	chr2:2312740:G:A	rs78676900	0.2725	0.052705	0.0097	5.4e-08	1	0.046804
PGC-EUR	chr2:2314820:G:A	chr2:2314820:G:A	rs6727254	0.2835	0.051704	0.0096	6.9e-08	1	0.0359519
PGC-EUR	chr2:2314820:G:A	chr2:2315499:C:T	rs878842	0.2695	0.053095	0.0097	4.9e-08	1	0.0583825
PGC-EUR	chr2:2314820:G:A	chr2:2321462:C:T	rs10195351	0.272	0.053897	0.0097	2.9e-08	1	0.0904288
PGC-EUR	chr2:2314820:G:A	chr2:2322151:T:C	rs10206268	0.272	0.053897	0.0097	2.81e-08	1	0.0898905
PGC-EUR	chr2:2314820:G:A	chr2:2323523:G:A	rs6715366	0.272	0.054097	0.0097	2.49e-08	1	0.101152
PGC-EUR	chr2:2314820:G:A	chr2:2325568:A:G	rs13419191	0.274	0.053401	0.0097	3.74e-08	1	0.0717369
PGC-EUR	chr2:2314820:G:A	chr2:2326346:T:C	rs6708950	0.274	0.053601	0.0097	3.43e-08	1	0.0801697
PGC-EUR	chr2:2314820:G:A	chr2:2331105:A:G	rs3749051	0.2635	0.054699	0.0099	2.98e-08	1	0.0822414
PGC-EUR	chr2:2314820:G:A	chr2:2333620:C:T	rs3749053	0.252	0.050199	0.01	5.02e-07	1	0.00617637
PGC-EUR	chr2:2314820:G:A	chr2:2337534:G:A	rs77690558	0.2515	0.049905	0.01	5.71e-07	1	0.00537944
PGC-EUR	chr2:22400520:A:G	chr2:22398964:G:C	rs1509365	0.4285	0.052498	0.0088	2.11e-09	1	0.00865327
PGC-EUR	chr2:22400520:A:G	chr2:22399296:G:A	rs4563252	0.4275	0.052298	0.0088	2.5e-09	1	0.00823831
PGC-EUR	chr2:22400520:A:G	chr2:22399755:T:C	rs9308966	0.475	0.053901	0.0087	5.48e-10	1	0.0142681
PGC-EUR	chr2:22400520:A:G	chr2:22400520:A:G	rs11887562	0.4745	0.053901	0.0087	5.37e-10	1	0.0142264
PGC-EUR	chr2:22400520:A:G	chr2:22410279:T:C	rs4574147	0.4735	0.052801	0.0087	1.27e-09	1	0.00902648
PGC-EUR	chr2:22400520:A:G	chr2:22411786:G:A	rs10185730	0.473	0.052203	0.0087	1.83e-09	1	0.00777886
PGC-EUR	chr2:22400520:A:G	chr2:22412995:C:A	rs12990561	0.4725	0.053199	0.0087	9.27e-10	1	0.0104874
PGC-EUR	chr2:22400520:A:G	chr2:22415696:T:C	rs11895519	0.4715	0.053598	0.0087	6.65e-10	1	0.0121379
PGC-EUR	chr2:22400520:A:G	chr2:22416314:G:T	rs4314021	0.4755	0.053304	0.0087	8.43e-10	1	0.0106884
PGC-EUR	chr2:22400520:A:G	chr2:22418280:G:A	rs11903391	0.472	0.052896	0.0087	1.12e-09	1	0.00952592
PGC-EUR	chr2:22400520:A:G	chr2:22418350:G:A	rs11903432	0.4725	0.053	0.0087	1e-09	1	0.00985289
PGC-EUR	chr2:22400520:A:G	chr2:22420368:T:C	rs13026519	0.4715	0.053199	0.0087	8.91e-10	1	0.0105404
PGC-EUR	chr2:22400520:A:G	chr2:22427486:T:C	rs13383529	0.4805	0.053304	0.0087	7.51e-10	1	0.010738
PGC-EUR	chr2:22400520:A:G	chr2:22431205:C:G	rs11896889	0.4805	0.053105	0.0087	8.79e-10	1	0.00996111
PGC-EUR	chr2:22400520:A:G	chr2:22431634:T:C	rs7591515	0.479	0.053399	0.0087	7.2e-10	1	0.0109476
PGC-EUR	chr2:22400520:A:G	chr2:22435207:A:G	rs11886927	0.4615	0.054895	0.0087	2.58e-10	1	0.0249705
PGC-EUR	chr2:22400520:A:G	chr2:22436058:G:T	rs10183553	0.4665	0.053702	0.0087	5.46e-10	1	0.0134994
PGC-EUR	chr2:22400520:A:G	chr2:22436724:G:A	rs13033024	0.4665	0.053598	0.0087	6.09e-10	1	0.0129281
PGC-EUR	chr2:22400520:A:G	chr2:22440974:C:T	rs139588398	0.467	0.053199	0.0086	7.47e-10	1	0.0141295
PGC-EUR	chr2:22400520:A:G	chr2:22441910:G:T	rs13031296	0.4665	0.052896	0.0086	9.16e-10	1	0.0124846
PGC-EUR	chr2:22400520:A:G	chr2:22450452:A:G	rs13021262	0.4655	0.053503	0.0086	5.91e-10	1	0.0162151
PGC-EUR	chr2:22400520:A:G	chr2:22450634:C:T	rs6722939	0.4655	0.053304	0.0086	6.94e-10	1	0.0148274
PGC-EUR	chr2:22400520:A:G	chr2:22450863:G:A	rs4361159	0.4175	0.0517	0.0087	3.18e-09	1	0.0078436
PGC-EUR	chr2:22400520:A:G	chr2:22451350:T:C	rs12996247	0.469	0.053	0.0087	8.63e-10	1	0.0101326
PGC-EUR	chr2:22400520:A:G	chr2:22453745:T:C	rs1912054	0.4655	0.052896	0.0086	9.48e-10	1	0.0124846
PGC-EUR	chr2:22400520:A:G	chr2:22457919:A:G	rs1509373	0.4175	0.052498	0.0087	1.87e-09	1	0.00992319
PGC-EUR	chr2:22400520:A:G	chr2:22461063:G:T	rs10184479	0.4665	0.053901	0.0086	4.27e-10	1	0.0196069
PGC-EUR	chr2:22400520:A:G	chr2:22461530:C:T	rs1396730	0.467	0.053598	0.0086	5.11e-10	1	0.0169543
PGC-EUR	chr2:22400520:A:G	chr2:22462218:C:T	rs7559638	0.467	0.053702	0.0086	4.75e-10	1	0.0178062
PGC-EUR	chr2:22400520:A:G	chr2:22465683:T:C	rs62124889	0.4545	0.053199	0.0087	9.04e-10	1	0.0113601
PGC-EUR	chr2:22400520:A:G	chr2:22466524:T:C	rs12712474	0.4545	0.053	0.0087	1.1e-09	1	0.010567
PGC-EUR	chr2:22400520:A:G	chr2:22467241:C:G	rs13005634	0.4665	0.053503	0.0086	5.68e-10	1	0.0162833
PGC-EUR	chr2:22400520:A:G	chr2:22470413:A:G	rs7603463	0.4655	0.053598	0.0086	5.18e-10	1	0.0171886
PGC-EUR	chr2:22400520:A:G	chr2:22470803:G:C	rs10183442	0.4655	0.053797	0.0086	4.61e-10	1	0.018903
PGC-EUR	chr2:22400520:A:G	chr2:22471300:G:A	rs2036731	0.4665	0.053702	0.0086	4.85e-10	1	0.0180567
PGC-EUR	chr2:22400520:A:G	chr2:22471635:G:A	rs2089626	0.4175	0.052602	0.0087	1.71e-09	1	0.0102972
PGC-EUR	chr2:22400520:A:G	chr2:22473535:C:T	rs1509368	0.4665	0.053503	0.0086	5.68e-10	1	0.0163916
PGC-EUR	chr2:22400520:A:G	chr2:22474627:C:T	rs1396728	0.4655	0.053598	0.0086	5.45e-10	1	0.0170164
PGC-EUR	chr2:22400520:A:G	chr2:22477532:C:T	rs7596367	0.466	0.054299	0.0086	3.23e-10	1	0.0240979
PGC-EUR	chr2:22400520:A:G	chr2:22479119:T:A	rs11892655	0.4185	0.052801	0.0087	1.41e-09	1	0.010934
PGC-EUR	chr2:22400520:A:G	chr2:22482394:G:C	rs11894059	0.466	0.053797	0.0086	4.87e-10	1	0.0187075
PGC-EUR	chr2:22400520:A:G	chr2:22485445:A:T	rs7567080	0.4175	0.0519	0.0087	2.76e-09	1	0.00838584
PGC-EUR	chr2:22400520:A:G	chr2:22486011:C:T	rs7607130	0.418	0.052602	0.0087	1.7e-09	1	0.0103817
PGC-EUR	chr2:22400520:A:G	chr2:22487030:C:A	rs4366933	0.467	0.053399	0.0086	6.47e-10	1	0.0155312
PGC-EUR	chr2:22400520:A:G	chr2:22489444:T:G	rs937932	0.418	0.052498	0.0087	1.84e-09	1	0.0100296
PGC-EUR	chr2:22400520:A:G	chr2:22489824:G:A	rs877024	0.4665	0.053598	0.0086	5.39e-10	1	0.0170164
PGC-EUR	chr2:22400520:A:G	chr2:22491796:A:G	rs7570156	0.465	0.053399	0.0086	6.32e-10	1	0.0155218
PGC-EUR	chr2:22400520:A:G	chr2:22500415:C:G	rs12712498	0.435	0.053105	0.0087	1.1e-09	1	0.0118042
PGC-EUR	chr2:22400520:A:G	chr2:22503707:A:G	rs12987255	0.462	0.053901	0.0086	4.61e-10	1	0.0198393
PGC-EUR	chr2:22400520:A:G	chr2:22504447:G:T	rs7557726	0.436	0.052602	0.0087	1.5e-09	1	0.0096876
PGC-EUR	chr2:22400520:A:G	chr2:22504949:C:T	rs12712502	0.463	0.053901	0.0086	4.4e-10	1	0.0198556
PGC-EUR	chr2:22400520:A:G	chr2:22508081:T:C	rs7560281	0.455	0.054895	0.0087	2.28e-10	1	0.0254466
PGC-EUR	chr2:22400520:A:G	chr2:22508293:T:C	rs7563236	0.462	0.054299	0.0087	3.59e-10	1	0.0178837
PGC-EUR	chr2:22400520:A:G	chr2:22508296:G:A	rs7572495	0.462	0.054299	0.0087	3.62e-10	1	0.0178837
PGC-EUR	chr2:22400520:A:G	chr2:22508359:T:G	rs7563351	0.462	0.054299	0.0087	3.55e-10	1	0.0177774
PGC-EUR	chr2:22400520:A:G	chr2:22508369:C:T	rs7599844	0.462	0.054299	0.0087	3.61e-10	1	0.0177774
PGC-EUR	chr2:22400520:A:G	chr2:22508983:T:C	rs1979986	0.455	0.054801	0.0087	2.42e-10	1	0.0242293
PGC-EUR	chr2:22400520:A:G	chr2:22509148:T:C	rs1463977	0.455	0.054696	0.0087	2.57e-10	1	0.0229551
PGC-EUR	chr2:22400520:A:G	chr2:22509630:T:C	rs34226313	0.462	0.053901	0.0086	4.54e-10	1	0.0198556
PGC-EUR	chr2:22400520:A:G	chr2:22510689:C:T	rs7607694	0.4115	0.052099	0.0087	2.61e-09	1	0.00916456
PGC-EUR	chr2:22400520:A:G	chr2:22510974:T:C	rs13410782	0.455	0.054696	0.0087	2.64e-10	1	0.0229738
PGC-EUR	chr2:22400520:A:G	chr2:22512769:T:C	rs12712503	0.456	0.054999	0.0087	2.14e-10	1	0.0267338
PGC-EUR	chr2:22400520:A:G	chr2:22512878:G:A	rs17320320	0.463	0.054299	0.0086	3.48e-10	1	0.0238976
PGC-EUR	chr2:22400520:A:G	chr2:22515637:A:G	rs12712504	0.462	0.054299	0.0086	3.52e-10	1	0.0238976
PGC-EUR	chr2:22400520:A:G	chr2:22515853:A:T	rs6716550	0.462	0.054602	0.0086	2.84e-10	1	0.0282901
PGC-EUR	chr2:22400520:A:G	chr2:22516656:A:G	rs1509387	0.411	0.0519	0.0087	2.91e-09	1	0.00864808
PGC-EUR	chr2:22400520:A:G	chr2:22517065:C:T	rs6705838	0.4115	0.052203	0.0087	2.43e-09	1	0.00951136
PGC-EUR	chr2:22400520:A:G	chr2:22517176:C:T	rs1509388	0.463	0.054403	0.0087	3.22e-10	1	0.018692
PGC-EUR	chr2:22400520:A:G	chr2:22517468:C:T	rs1509389	0.463	0.054801	0.0087	2.47e-10	1	0.022759
PGC-EUR	chr2:22400520:A:G	chr2:22517727:A:C	rs12712506	0.454	0.054498	0.0087	3.18e-10	1	0.0207775
PGC-EUR	chr2:22400520:A:G	chr2:22518249:C:T	rs10184624	0.4565	0.054999	0.0087	2.19e-10	1	0.0269067
PGC-EUR	chr2:22400520:A:G	chr2:22519067:A:G	rs13006508	0.4585	0.054204	0.0087	3.81e-10	1	0.0168961
PGC-EUR	chr2:22400520:A:G	chr2:22519484:T:C	rs6735294	0.455	0.054999	0.0087	2.19e-10	1	0.026416
PGC-EUR	chr2:22400520:A:G	chr2:22520406:T:C	rs1509392	0.455	0.054895	0.0087	2.38e-10	1	0.0252849
PGC-EUR	chr2:22400520:A:G	chr2:22523015:T:C	rs144968947	0.4445	0.051396	0.0087	4.2e-09	1	0.00842985
PGC-EUR	chr2:22400520:A:G	chr2:22524252:A:T	rs10199182	0.462	0.0541	0.0087	4.36e-10	1	0.0161434
PGC-EUR	chr2:22400520:A:G	chr2:22526854:T:C	rs12712510	0.4805	0.057401	0.0087	5.14e-11	1	0.123568
PGC-EUR	chr2:37319702:T:C	chr2:37263889:G:C	rs34819784	0.391	-0.046998	0.0088	1.07e-07	1	0.0119209
PGC-EUR	chr2:37319702:T:C	chr2:37281990:C:A	rs2041836	0.3845	-0.0488	0.0089	3.75e-08	1	0.0214099
PGC-EUR	chr2:37319702:T:C	chr2:37287059:C:T	rs10166051	0.3855	-0.0492	0.0089	2.74e-08	1	0.0244404
PGC-EUR	chr2:37319702:T:C	chr2:37290123:T:C	rs3770759	0.397	-0.046397	0.0088	1.39e-07	1	0.00913876
PGC-EUR	chr2:37319702:T:C	chr2:37290902:G:C	rs10177176	0.3965	-0.046597	0.0088	1.23e-07	1	0.010035
PGC-EUR	chr2:37319702:T:C	chr2:37291304:T:A	rs9309004	0.3855	-0.049	0.0089	3.28e-08	1	0.0228508
PGC-EUR	chr2:37319702:T:C	chr2:37292625:C:T	rs11682607	0.3845	-0.049504	0.0089	2.26e-08	1	0.0275406
PGC-EUR	chr2:37319702:T:C	chr2:37292936:G:T	rs11683872	0.394	-0.046903	0.0088	1.04e-07	1	0.010773
PGC-EUR	chr2:37319702:T:C	chr2:37294707:G:C	rs12618410	0.3955	-0.046502	0.0088	1.33e-07	1	0.0095336
PGC-EUR	chr2:37319702:T:C	chr2:37299694:A:C	rs74177070	0.3965	-0.046597	0.0088	1.24e-07	1	0.00975899
PGC-EUR	chr2:37319702:T:C	chr2:37312433:A:T	rs10190959	0.3835	-0.050703	0.0089	1.21e-08	1	0.0534806
PGC-EUR	chr2:37319702:T:C	chr2:37318060:T:G	rs12616151	0.3865	-0.0492	0.0089	3.03e-08	1	0.0242956
PGC-EUR	chr2:37319702:T:C	chr2:37319677:T:A	rs1158219	0.3825	-0.050902	0.0089	1.14e-08	1	0.0572992
PGC-EUR	chr2:37319702:T:C	chr2:37319702:T:C	rs1158218	0.3825	-0.050798	0.0089	1.16e-08	1	0.0523837
PGC-EUR	chr2:37319702:T:C	chr2:37323053:T:C	rs11689794	0.3825	-0.050997	0.0089	1.1e-08	1	0.0588659
PGC-EUR	chr2:37319702:T:C	chr2:37323647:G:A	rs7570547	0.3825	-0.050902	0.0089	1.14e-08	1	0.0577555
PGC-EUR	chr2:37319702:T:C	chr2:37323760:T:C	rs7584565	0.3825	-0.050902	0.0089	1.21e-08	1	0.0577555
PGC-EUR	chr2:37319702:T:C	chr2:37323942:T:C	rs13015451	0.3825	-0.050997	0.0089	1.13e-08	1	0.0607703
PGC-EUR	chr2:37319702:T:C	chr2:37327959:C:T	rs7568510	0.3425	-0.049504	0.0092	7.73e-08	1	0.0159244
PGC-EUR	chr2:37319702:T:C	chr2:37331068:T:A	rs12712532	0.3895	-0.050902	0.0089	1.03e-08	1	0.0626398
PGC-EUR	chr2:37319702:T:C	chr2:37334786:C:T	rs2372993	0.3895	-0.050199	0.0089	1.65e-08	1	0.0432275
PGC-EUR	chr2:37319702:T:C	chr2:37335649:G:A	rs13030789	0.3885	-0.051396	0.0089	7.93e-09	1	0.081778
PGC-EUR	chr2:37319702:T:C	chr2:37339233:A:G	rs7563610	0.41	-0.051396	0.0089	7.4e-09	1	0.0908318
PGC-EUR	chr2:37319702:T:C	chr2:37348238:C:G	rs3770754	0.3615	-0.052896	0.0091	5.35e-09	1	0.0792334
PGC-EUR	chr2:37319702:T:C	chr2:37348993:A:G	rs3770752	0.3515	-0.052697	0.0091	8.56e-09	1	0.089552
PGC-EUR	chr2:57760458:T:C	chr2:57867738:A:C	rs2717068	0.3815	-0.069296	0.0089	6.2e-15	1	0.0129223
PGC-EUR	chr2:57760458:T:C	chr2:57886860:T:C	rs2683634	0.3925	-0.069597	0.0088	3.05e-15	1	0.0383835
PGC-EUR	chr2:57760458:T:C	chr2:57892439:C:T	rs2678915	0.392	-0.069404	0.0088	3.78e-15	1	0.0322838
PGC-EUR	chr2:57760458:T:C	chr2:57896589:T:C	rs1356544	0.3925	-0.069704	0.0088	2.76e-15	1	0.0390353
PGC-EUR	chr2:57760458:T:C	chr2:57896663:T:C	rs1356545	0.392	-0.069704	0.0088	2.77e-15	1	0.0390353
PGC-EUR	chr2:57760458:T:C	chr2:57901669:C:T	rs2717056	0.394	-0.0689	0.0088	5.43e-15	1	0.0213309
PGC-EUR	chr2:57760458:T:C	chr2:57903192:C:T	rs2678908	0.394	-0.0686	0.0088	6.57e-15	1	0.0163721
PGC-EUR	chr2:57760458:T:C	chr2:57906913:T:A	rs2678906	0.394	-0.068397	0.0088	7.67e-15	1	0.0133896
PGC-EUR	chr2:57760458:T:C	chr2:57908737:A:G	rs2678905	0.394	-0.0686	0.0088	6.79e-15	1	0.0159927
PGC-EUR	chr2:57760458:T:C	chr2:57910483:C:T	rs2717001	0.394	-0.0689	0.0088	5.29e-15	1	0.0208328
PGC-EUR	chr2:57760458:T:C	chr2:57910620:G:T	rs2678904	0.3945	-0.068001	0.0088	1.11e-14	1	0.00964747
PGC-EUR	chr2:57760458:T:C	chr2:57910795:A:G	rs2678903	0.394	-0.068504	0.0088	7.46e-15	1	0.0134757
PGC-EUR	chr2:57760458:T:C	chr2:57911516:A:G	rs2678901	0.394	-0.0686	0.0088	6.46e-15	1	0.0159927
PGC-EUR	chr2:57760458:T:C	chr2:57912458:A:G	rs1040225	0.394	-0.068996	0.0088	4.73e-15	1	0.022682
PGC-EUR	chr2:57760458:T:C	chr2:57912730:G:C	rs1040224	0.394	-0.068504	0.0088	7.08e-15	1	0.014702
PGC-EUR	chr2:57760458:T:C	chr2:57913842:G:A	rs2678881	0.394	-0.068696	0.0088	5.87e-15	1	0.0174006
PGC-EUR	chr2:57760458:T:C	chr2:57915512:T:G	rs2717002	0.394	-0.068397	0.0088	7.61e-15	1	0.0133896
PGC-EUR	chr2:57760458:T:C	chr2:57916303:A:G	rs2717003	0.393	-0.069104	0.0088	4.27e-15	1	0.0243834
PGC-EUR	chr2:57760458:T:C	chr2:57916719:C:A	rs2717004	0.394	-0.068996	0.0088	4.82e-15	1	0.022682
PGC-EUR	chr2:57760458:T:C	chr2:57921045:G:A	rs2465804	0.393	-0.0689	0.0088	5.24e-15	1	0.0203497
PGC-EUR	chr2:57760458:T:C	chr2:57921981:G:A	rs2717007	0.393	-0.068804	0.0088	5.42e-15	1	0.0186956
PGC-EUR	chr2:57760458:T:C	chr2:57923806:A:C	rs2459982	0.3935	-0.068504	0.0088	7.36e-15	1	0.014702
PGC-EUR	chr2:57760458:T:C	chr2:57924682:A:G	rs2717010	0.393	-0.068504	0.0088	7.18e-15	1	0.0143646
PGC-EUR	chr2:57760458:T:C	chr2:57924940:T:C	rs2717011	0.393	-0.068397	0.0088	7.88e-15	1	0.0130833
PGC-EUR	chr2:57760458:T:C	chr2:57927114:T:C	rs2717014	0.3935	-0.068204	0.0088	9.59e-15	1	0.0113205
PGC-EUR	chr2:57760458:T:C	chr2:57927466:G:A	rs2678873	0.393	-0.068504	0.0088	7.27e-15	1	0.0143646
PGC-EUR	chr2:57760458:T:C	chr2:57928118:T:C	rs2717015	0.393	-0.068397	0.0088	7.86e-15	1	0.0130833
PGC-EUR	chr2:57760458:T:C	chr2:57928223:A:T	rs2312141	0.393	-0.0683	0.0088	8.59e-15	1	0.012024
PGC-EUR	chr2:57760458:T:C	chr2:57929448:A:C	rs2139054	0.393	-0.068397	0.0088	7.94e-15	1	0.0130833
PGC-EUR	chr2:57760458:T:C	chr2:57931017:A:G	rs2678879	0.3895	-0.068696	0.0088	6.62e-15	1	0.0173451
PGC-EUR	chr2:57760458:T:C	chr2:57931148:C:T	rs2678880	0.394	-0.068001	0.0088	1.13e-14	1	0.00997036
PGC-EUR	chr2:57760458:T:C	chr2:57932227:T:A	rs2678882	0.3905	-0.0683	0.0088	9.69e-15	1	0.0125507
PGC-EUR	chr2:57760458:T:C	chr2:57932338:T:G	rs2717019	0.389	-0.068696	0.0088	6.53e-15	1	0.0173451
PGC-EUR	chr2:57760458:T:C	chr2:57932535:A:G	rs2678883	0.389	-0.068996	0.0088	5.39e-15	1	0.0226091
PGC-EUR	chr2:57760458:T:C	chr2:57933504:G:C	rs2717022	0.3895	-0.0686	0.0088	7.63e-15	1	0.0159418
PGC-EUR	chr2:57760458:T:C	chr2:57934086:A:G	rs2678886	0.3895	-0.068504	0.0088	8.03e-15	1	0.0146553
PGC-EUR	chr2:57760458:T:C	chr2:57934220:C:T	rs2717023	0.389	-0.0689	0.0088	5.66e-15	1	0.0202888
PGC-EUR	chr2:57760458:T:C	chr2:57934262:C:G	rs2717024	0.389	-0.068996	0.0088	5.05e-15	1	0.0226091
PGC-EUR	chr2:57760458:T:C	chr2:57934617:C:A	rs2678887	0.3895	-0.068804	0.0088	6.43e-15	1	0.0190771
PGC-EUR	chr2:57760458:T:C	chr2:57935056:A:G	rs2678888	0.3895	-0.068696	0.0088	6.59e-15	1	0.0173451
PGC-EUR	chr2:57760458:T:C	chr2:57937088:A:G	rs2678889	0.3895	-0.068504	0.0088	8.31e-15	1	0.0149978
PGC-EUR	chr2:57760458:T:C	chr2:57937300:C:T	rs2678890	0.3895	-0.0686	0.0088	7.53e-15	1	0.0163153
PGC-EUR	chr2:57760458:T:C	chr2:57939046:G:A	rs970941	0.3895	-0.068504	0.0088	8e-15	1	0.0149978
PGC-EUR	chr2:57760458:T:C	chr2:57939333:T:C	rs2717031	0.3895	-0.068397	0.0088	9.1e-15	1	0.0136581
PGC-EUR	chr2:57760458:T:C	chr2:57939508:T:G	rs2678891	0.3895	-0.068397	0.0088	8.75e-15	1	0.0136581
PGC-EUR	chr2:57760458:T:C	chr2:57939625:T:C	rs2717032	0.3885	-0.068397	0.0088	9.6e-15	1	0.0136581
PGC-EUR	chr2:57760458:T:C	chr2:57939634:T:C	rs28718871	0.388	-0.069104	0.0088	5.43e-15	1	0.0248847
PGC-EUR	chr2:57760458:T:C	chr2:57940963:T:C	rs2717036	0.3895	-0.068097	0.0088	1.17e-14	1	0.0105242
PGC-EUR	chr2:57760458:T:C	chr2:57942253:A:G	rs2678896	0.3905	-0.067797	0.0088	1.44e-14	1	0.00732404
PGC-EUR	chr2:57760458:T:C	chr2:57942869:T:C	rs1568253	0.3885	-0.068996	0.0088	5.55e-15	1	0.0226091
PGC-EUR	chr2:57760458:T:C	chr2:57943026:C:A	rs1568254	0.39	-0.0689	0.0088	5.66e-15	1	0.020766
PGC-EUR	chr2:57760458:T:C	chr2:57944085:A:C	rs1518393	0.3785	-0.071195	0.009	1.87e-15	1	0.0381727
PGC-EUR	chr2:57760458:T:C	chr2:57944152:A:G	rs1518394	0.3875	-0.068804	0.0088	6.93e-15	1	0.0185766
PGC-EUR	chr2:57760458:T:C	chr2:57722969:G:A	rs10180540	0.0575	-0.082004	0.0186	1.04e-05	2	0.0434693
PGC-EUR	chr2:57760458:T:C	chr2:57734094:C:T	rs41335055	0.0575	-0.080999	0.0186	1.33e-05	2	0.0343975
PGC-EUR	chr2:57760458:T:C	chr2:57812691:G:A	rs142687393	0.0545	-0.073204	0.0192	0.0001378	2	0.0306628
PGC-EUR	chr2:57760458:T:C	chr2:57829020:C:G	rs10181653	0.0585	-0.079098	0.0185	1.99e-05	2	0.0245456
PGC-EUR	chr2:57760458:T:C	chr2:57837206:A:G	rs77011057	0.0575	-0.080796	0.0186	1.38e-05	2	0.0302759
PGC-EUR	chr2:57760458:T:C	chr2:57843944:T:A	rs10179365	0.0575	-0.080999	0.0186	1.29e-05	2	0.0392899
PGC-EUR	chr2:57760458:T:C	chr2:57844458:C:A	rs80256351	0.0575	-0.080898	0.0186	1.42e-05	2	0.0383763
PGC-EUR	chr2:57760458:T:C	chr2:57844611:C:T	rs79017955	0.0575	-0.080796	0.0186	1.41e-05	2	0.0374764
PGC-EUR	chr2:57760458:T:C	chr2:57858782:T:A	rs28457597	0.0575	-0.080003	0.0186	1.64e-05	2	0.0291167
PGC-EUR	chr2:57760458:T:C	chr2:57861303:T:C	rs77071813	0.0585	-0.078303	0.0185	2.32e-05	2	0.0217897
PGC-EUR	chr2:57760458:T:C	chr2:57865619:C:T	rs13405071	0.058	-0.079698	0.0185	1.71e-05	2	0.0299688
PGC-EUR	chr2:57760458:T:C	chr2:57871238:G:A	rs17231440	0.041	-0.072404	0.0218	0.0009202	2	0.0155862
PGC-EUR	chr2:57760458:T:C	chr2:57879650:C:T	rs10197268	0.042	-0.075599	0.0216	0.0004747	2	0.0375063
PGC-EUR	chr2:57760458:T:C	chr2:57883101:G:A	rs17828225	0.042	-0.074597	0.0216	0.0005685	2	0.0307187
PGC-EUR	chr2:57760458:T:C	chr2:57900912:G:A	rs13404388	0.042	-0.075302	0.0216	0.0004922	2	0.0353428
PGC-EUR	chr2:57760458:T:C	chr2:57907323:A:G	rs13384219	0.042	-0.075098	0.0216	0.0004999	2	0.0339335
PGC-EUR	chr2:57760458:T:C	chr2:57916132:C:A	rs11887238	0.043	-0.076396	0.0214	0.0003633	2	0.0446751
PGC-EUR	chr2:57760458:T:C	chr2:57916173:G:A	rs112176860	0.042	-0.074003	0.0216	0.0006018	2	0.0273202
PGC-EUR	chr2:57760458:T:C	chr2:57922937:T:A	rs116641760	0.042	-0.075302	0.0216	0.0004803	2	0.0472367
PGC-EUR	chr2:57760458:T:C	chr2:57932881:A:T	rs79857928	0.042	-0.072702	0.0216	0.0007503	2	0.0171901
PGC-EUR	chr2:57760458:T:C	chr2:57933036:C:T	rs10194044	0.042	-0.072702	0.0216	0.0007538	2	0.0171901
PGC-EUR	chr2:57760458:T:C	chr2:57938695:T:C	rs73942239	0.043	-0.075599	0.0214	0.0004158	2	0.0305836
PGC-EUR	chr2:57760458:T:C	chr2:57944573:A:G	rs146154616	0.0425	-0.073102	0.0215	0.0006712	2	0.0168872
PGC-EUR	chr2:57760458:T:C	chr2:57945260:T:C	rs77902252	0.042	-0.073204	0.0216	0.0006993	2	0.0189245
PGC-EUR	chr2:57760458:T:C	chr2:57956211:C:T	rs74335207	0.044	-0.074402	0.0212	0.0004537	2	0.0652416
PGC-EUR	chr2:57760458:T:C	chr2:57973719:A:G	rs80284681	0.044	-0.073501	0.0212	0.0005376	2	0.0474174
PGC-EUR	chr2:57760458:T:C	chr2:57978225:C:T	rs75914686	0.044	-0.073501	0.0213	0.0005557	2	0.0502879
PGC-EUR	chr2:57760458:T:C	chr2:57997124:T:C	rs78704162	0.044	-0.0743	0.0212	0.0004675	2	0.0638575
PGC-EUR	chr2:72930266:C:T	chr2:72936948:T:C	rs73945638	0.077	-0.055302	0.0167	0.0009239	1	0.0770802
PGC-EUR	chr2:72930266:C:T	chr2:72942445:G:A	rs59924850	0.0755	-0.060399	0.0169	0.000336	1	0.290748
PGC-EUR	chr2:72930266:C:T	chr2:72942480:C:G	rs17008501	0.076	-0.059504	0.0169	0.0004164	1	0.230018
PGC-EUR	chr2:72930266:C:T	chr2:72942934:G:A	rs59833760	0.075	-0.060097	0.0169	0.0003775	1	0.268566
PGC-EUR	chr2:72930266:C:T	chr2:72943601:G:A	rs755409	0.075	-0.056702	0.0169	0.0008204	1	0.112398
PGC-EUR	chr2:72930266:C:T	chr2:73139313:C:A	rs57456443	0.3845	0.042104	0.0089	2.14e-06	2	0.0362635
PGC-EUR	chr2:72930266:C:T	chr2:73143554:A:G	rs1430345	0.278	0.040499	0.0096	2.46e-05	2	0.00398875
PGC-EUR	chr2:72930266:C:T	chr2:73143754:A:T	rs10192654	0.278	0.040603	0.0096	2.43e-05	2	0.00419205
[truncated: 16,297,364 more chars]
