## Supplementary Table 25 for "Biological Insights from Schizophrenia-associated Loci in Ancestral Populations"

### Sheet: ABC-MAX
Supplementary Table 25. Enhancer-Promoter links connected to SCZ GWAS loci as predicted by ABC approach.
Cytogenic location	type	associated rs COJO	rs	Cell type	ABC score	Ensembl Gene ID	Gene name	Peak name	Peak_chr	Peak_start	Peak_end
chr01p21	ld_buddies	rs10747480	rs6593603	Microglia	0.019618	ENSG00000117569	PTBP2	Peak_21443	chr1	96487203	96488613
chr01p21	ld_buddies	rs10747480	rs7525028	Endothelial	0.037353	ENSG00000117569	PTBP2	Peak_21442	chr1	96486320	96487149
chr01p21	ld_buddies	rs4478846	rs1782813	OPC	0.057653	ENSG00000188641	DPYD	Peak_21723	chr1	98034195	98035063
chr01p21	ld_buddies	rs4478846	rs1782813	GABA	0.039639	ENSG00000188641	DPYD	Peak_21723	chr1	98034195	98035063
chr01p21	ld_buddies	rs4478846	rs4378243	GLU	0.58707	ENSG00000188641	DPYD	Peak_21699	chr1	97930216	97930836
chr01p21	sussie	rs1198588	rs7415086	Oligo	0.037254	ENSG00000188641	DPYD	Peak_21700	chr1	97931659	97932128
chr01p21	sussie	rs2811193	rs12073487	GLU	0.515576	ENSG00000162688	AGL	Peak_21684	chr1	97849302	97849675
chr01p31	ld_buddies	rs10789321	rs10889929	Astrocyte	0.023496	ENSG00000172260	NEGR1	Peak_17413	chr1	71687196	71687930
chr01p31	ld_buddies	rs10789321	rs10889929	GABA	0.031158	ENSG00000162620	LRRIQ3	Peak_17413	chr1	71687196	71687930
chr01p31	ld_buddies	rs10789321	rs717350	OPC	0.016932	ENSG00000228853	NEGR1-IT1	Peak_17416	chr1	71695498	71696160
chr01p31	ld_buddies	rs1121296	rs1459793	GABA	0.054522	ENSG00000050628	PTGER3	Peak_17421	chr1	71732967	71733677
chr01p31	ld_buddies	rs12081185	rs10127957	GLU	0.017433	ENSG00000184588	PDE4B	Peak_16270	chr1	65844211	65845709
chr01p31	ld_buddies	rs761406	rs926685	GLU	0.234209	ENSG00000117114	ADGRL2	Peak_19034	chr1	83801219	83801992
chr01p33	ld_buddies	rs6665841	rs34590475	Microglia	0.220411	ENSG00000162374	ELAVL4	Peak_13065	chr1	50122986	50123959
chr01p33	ld_buddies	rs6665841	rs34590475	GABA	0.057723	ENSG00000162374	ELAVL4	Peak_13065	chr1	50122986	50123959
chr01p34	ld_buddies	rs11263861	rs11263863	Oligo	0.160592	ENSG00000116871	MAP7D1	Peak_9946	chr1	36169134	36169877
chr01p34	ld_buddies	rs11263861	rs11263863	OPC	0.184241	ENSG00000054116	TRAPPC3	Peak_9946	chr1	36169134	36169877
chr01p34	ld_buddies	rs11263861	rs4653164	Microglia	0.775381	ENSG00000116871	MAP7D1	Peak_9944	chr1	36161927	36162573
chr01p34	ld_buddies	rs11263861	rs4653164	GLU	0.100191	ENSG00000116871	MAP7D1	Peak_9944	chr1	36161927	36162573
chr01p34	ld_buddies	rs11263861	rs68075679	Astrocyte	0.089367	ENSG00000116871	MAP7D1	Peak_9945	chr1	36166915	36167860
chr01p34	ld_buddies	rs11263861	rs68075679	GABA	0.20457	ENSG00000116871	MAP7D1	Peak_9945	chr1	36166915	36167860
chr01p34	ld_buddies	rs11264213	rs12034163	Microglia	0.091156	ENSG00000142686	C1orf216	Peak_9840	chr1	35725137	35726324
chr01p34	ld_buddies	rs11264213	rs12034163	Oligo	0.024385	ENSG00000092853	CLSPN	Peak_9840	chr1	35725137	35726324
chr01p34	ld_buddies	rs11264213	rs12034163	Astrocyte	0.048966	ENSG00000142686	C1orf216	Peak_9840	chr1	35725137	35726324
chr01p34	ld_buddies	rs11264213	rs12034163	OPC	0.017553	ENSG00000092853	CLSPN	Peak_9840	chr1	35725137	35726324
chr01p34	ld_buddies	rs11264213	rs12034163	Endothelial	0.092884	ENSG00000163874	ZC3H12A	Peak_9840	chr1	35725137	35726324
chr01p34	ld_buddies	rs3001723	rs11210871	Oligo	0.061308	ENSG00000142949	PTPRF	Peak_11796	chr1	43563648	43564805
chr01p34	ld_buddies	rs3001723	rs11210871	Astrocyte	0.041065	ENSG00000142949	PTPRF	Peak_11796	chr1	43563648	43564805
chr01p34	ld_buddies	rs3001723	rs11210871	OPC	0.034139	ENSG00000142949	PTPRF	Peak_11796	chr1	43563648	43564805
chr01p34	ld_buddies	rs3001723	rs11210871	GABA	0.031597	ENSG00000142949	PTPRF	Peak_11796	chr1	43563648	43564805
chr01p34	ld_buddies	rs645383	rs199596553	GABA	0.044969	ENSG00000092847	AGO1	Peak_9878	chr1	35891527	35891954
chr01p34	ld_buddies	rs645383	rs79303353	Oligo	0.29369	ENSG00000126070	AGO3	Peak_9891	chr1	35935965	35936872
chr01p34	ld_buddies	rs645383	rs79303353	Astrocyte	0.259713	ENSG00000126070	AGO3	Peak_9891	chr1	35935965	35936872
chr01p34	ld_buddies	rs645383	rs79303353	OPC	0.415205	ENSG00000126070	AGO3	Peak_9891	chr1	35935965	35936872
chr01p34	sussie	rs3001723	rs11210900	GLU	0.045047	ENSG00000066135	KDM4A	Peak_11836	chr1	43656045	43656394
chr01p35	ld_buddies	rs569356	rs369247	GLU	0.263783	ENSG00000116329	OPRD1	Peak_8169	chr1	28823970	28825074
chr01p35	ld_buddies	rs569356	rs369247	GABA	0.062015	ENSG00000116329	OPRD1	Peak_8169	chr1	28823970	28825074
chr01p36	cojo	rs3795310	rs3795310	OPC	0.015516	ENSG00000162426	SLC45A1	Peak_2376	chr1	8370329	8372027
chr01p36	ld_buddies	rs11121172	rs1064826	Astrocyte	0.016088	ENSG00000116285	ERRFI1	Peak_2364	chr1	8352865	8353106
chr01p36	ld_buddies	rs11121172	rs70990562	Microglia	0.024159	ENSG00000116285	ERRFI1	Peak_2363	chr1	8350482	8352472
chr01p36	ld_buddies	rs11121172	rs70990562	GLU	0.020813	ENSG00000162426	SLC45A1	Peak_2363	chr1	8350482	8352472
chr01p36	ld_buddies	rs11121172	rs70990562	OPC	0.020307	ENSG00000116285	ERRFI1	Peak_2363	chr1	8350482	8352472
chr01p36	ld_buddies	rs11121172	rs70990562	Endothelial	0.610252	ENSG00000162426	SLC45A1	Peak_2363	chr1	8350482	8352472
chr01p36	ld_buddies	rs11121172	rs70990562	GABA	0.018496	ENSG00000162426	SLC45A1	Peak_2363	chr1	8350482	8352472
chr01p36	ld_buddies	rs2252865	rs301792	Microglia	0.16656	ENSG00000116198	CEP104	Peak_2388	chr1	8407804	8410408
chr01p36	ld_buddies	rs2252865	rs301792	OPC	0.041116	ENSG00000162426	SLC45A1	Peak_2388	chr1	8407804	8410408
chr01p36	ld_buddies	rs2252865	rs301792	Endothelial	0.158793	ENSG00000162426	SLC45A1	Peak_2388	chr1	8407804	8410408
chr01p36	ld_buddies	rs2252865	rs301792	GABA	0.031741	ENSG00000162426	SLC45A1	Peak_2388	chr1	8407804	8410408
chr01p36	ld_buddies	rs2252865	rs301803	Oligo	0.049233	ENSG00000162426	SLC45A1	Peak_2398	chr1	8438470	8439955
chr01p36	ld_buddies	rs2252865	rs894875	Astrocyte	0.044543	ENSG00000162426	SLC45A1	Peak_2376	chr1	8370329	8372027
chr01p36	ld_buddies	rs2252865	rs894875	GLU	0.025849	ENSG00000162426	SLC45A1	Peak_2376	chr1	8370329	8372027
chr01p36	ld_buddies	rs3795310	rs301806	Oligo	0.016982	ENSG00000162426	SLC45A1	Peak_2392	chr1	8421810	8422070
chr01p36	ld_buddies	rs3795310	rs301806	Astrocyte	0.113618	ENSG00000232912	RERE-AS1	Peak_2392	chr1	8421810	8422070
chr01p36	ld_buddies	rs3795310	rs301806	GLU	0.022871	ENSG00000162426	SLC45A1	Peak_2392	chr1	8421810	8422070
chr01p36	ld_buddies	rs6688934	rs4648844	Oligo	0.439568	ENSG00000157911	PEX10	Peak_631	chr1	2443259	2444700
chr01p36	ld_buddies	rs6688934	rs4648845	GLU	0.050056	ENSG00000116151	MORN1	Peak_635	chr1	2455492	2456555
chr01p36	ld_buddies	rs6688934	rs867810	GABA	0.025439	ENSG00000157911	PEX10	Peak_633	chr1	2449624	2450448
chr01q21	cojo	rs59308681	rs59308681	GLU	0.175254	ENSG00000143578	CREB3L4	Peak_28422	chr1	153863266	153863990
chr01q21	cojo	rs59308681	rs59308681	OPC	0.035438	ENSG00000198837	DENND4B	Peak_28422	chr1	153863266	153863990
chr01q21	cojo	rs72692873	rs72692873	Microglia	0.03195	ENSG00000136631	VPS45	Peak_27644	chr1	150049708	150051302
chr01q21	cojo	rs72692873	rs72692873	Oligo	0.13149	ENSG00000136631	VPS45	Peak_27644	chr1	150049708	150051302
chr01q21	cojo	rs72692873	rs72692873	Astrocyte	0.050415	ENSG00000136631	VPS45	Peak_27644	chr1	150049708	150051302
chr01q21	cojo	rs72692873	rs72692873	GLU	0.152716	ENSG00000264522	OTUD7B	Peak_27644	chr1	150049708	150051302
chr01q21	cojo	rs72692873	rs72692873	OPC	0.115987	ENSG00000136631	VPS45	Peak_27644	chr1	150049708	150051302
chr01q21	cojo	rs72692873	rs72692873	Endothelial	0.032403	ENSG00000178096	BOLA1	Peak_27644	chr1	150049708	150051302
chr01q21	cojo	rs72692873	rs72692873	GABA	0.054536	ENSG00000136631	VPS45	Peak_27644	chr1	150049708	150051302
chr01q21	ld_buddies	rs12138231	rs10888572	GABA	0.616696	ENSG00000023902	PLEKHO1	Peak_27669	chr1	150131379	150131903
chr01q21	ld_buddies	rs12138231	rs111397987	Astrocyte	0.109363	ENSG00000136631	VPS45	Peak_27661	chr1	150102043	150102522
chr01q21	ld_buddies	rs12138231	rs143570918	Microglia	0.18669	ENSG00000023902	PLEKHO1	Peak_27677	chr1	150158558	150158768
chr01q21	ld_buddies	rs12138231	rs1824850	Endothelial	0.059894	ENSG00000188643	S100A16	Peak_27680	chr1	150160294	150160870
chr01q21	ld_buddies	rs12138231	rs72692862	Oligo	0.091284	ENSG00000136631	VPS45	Peak_27641	chr1	150037077	150037735
chr01q21	ld_buddies	rs12138231	rs72694950	GLU	0.176516	ENSG00000023902	PLEKHO1	Peak_27674	chr1	150146974	150147477
chr01q21	ld_buddies	rs12138231	rs72694956	OPC	0.054899	ENSG00000023902	PLEKHO1	Peak_27681	chr1	150162020	150163955
chr01q21	ld_buddies	rs16836940	rs12136332	Astrocyte	0.092914	ENSG00000117360	PRPF3	Peak_27715	chr1	150332453	150333557
chr01q21	ld_buddies	rs16836940	rs12136332	OPC	0.146795	ENSG00000117360	PRPF3	Peak_27715	chr1	150332453	150333557
chr01q21	ld_buddies	rs16836940	rs12741448	Endothelial	0.486247	ENSG00000272031	ANKRD34A	Peak_27742	chr1	150410340	150411944
chr01q21	ld_buddies	rs16836940	rs12741448	GABA	1	ENSG00000162825	NBPF20	Peak_27742	chr1	150410340	150411944
chr01q21	ld_buddies	rs16836940	rs200760532	Microglia	0.080452	ENSG00000117360	PRPF3	Peak_27713	chr1	150310182	150311633
chr01q21	ld_buddies	rs16836940	rs35083786	Oligo	0.148815	ENSG00000143374	TARS2	Peak_27770	chr1	150475405	150476220
chr01q21	ld_buddies	rs16836940	rs66513313	GLU	0.278183	ENSG00000143374	TARS2	Peak_27764	chr1	150464039	150465010
chr01q21	ld_buddies	rs1980062	rs11579341	Microglia	0.174343	ENSG00000163125	RPRD2	Peak_27726	chr1	150373665	150375246
chr01q21	ld_buddies	rs1980062	rs11579341	Endothelial	0.271198	ENSG00000163125	RPRD2	Peak_27726	chr1	150373665	150375246
chr01q21	ld_buddies	rs1980062	rs41300865	Oligo	0.335207	ENSG00000163125	RPRD2	Peak_27720	chr1	150352372	150353270
chr01q21	ld_buddies	rs1980062	rs41300865	Astrocyte	0.260807	ENSG00000163125	RPRD2	Peak_27720	chr1	150352372	150353270
chr01q21	ld_buddies	rs1980062	rs72696807	GLU	0.308581	ENSG00000266472	MRPS21	Peak_27711	chr1	150301872	150303075
chr01q21	ld_buddies	rs1980062	rs72696807	OPC	0.157687	ENSG00000266472	MRPS21	Peak_27711	chr1	150301872	150303075
chr01q21	ld_buddies	rs1980062	rs72696807	GABA	0.139416	ENSG00000266472	MRPS21	Peak_27711	chr1	150301872	150303075
chr01q21	ld_buddies	rs2280475	rs3828056	GLU	0.330914	ENSG00000159409	CELF3	Peak_28072	chr1	151702797	151703662
chr01q21	ld_buddies	rs2280475	rs3828056	OPC	0.053669	ENSG00000159409	CELF3	Peak_28072	chr1	151702797	151703662
chr01q21	ld_buddies	rs2280475	rs3828056	GABA	0.138639	ENSG00000159409	CELF3	Peak_28072	chr1	151702797	151703662
chr01q21	ld_buddies	rs59308681	rs3748849	Oligo	0.056425	ENSG00000198837	DENND4B	Peak_28439	chr1	153928253	153930314
chr01q21	ld_buddies	rs59308681	rs60150125	Microglia	0.060773	ENSG00000198837	DENND4B	Peak_28425	chr1	153880665	153882253
chr01q21	ld_buddies	rs59308681	rs60150125	Astrocyte	0.098184	ENSG00000177954	RPS27	Peak_28425	chr1	153880665	153882253
chr01q21	ld_buddies	rs59308681	rs60150125	Endothelial	0.401811	ENSG00000198837	DENND4B	Peak_28425	chr1	153880665	153882253
chr01q21	ld_buddies	rs59308681	rs60150125	GABA	0.042977	ENSG00000160741	CRTC2	Peak_28425	chr1	153880665	153882253
chr01q21	ld_buddies	rs7542776	rs2274535	Microglia	0.064529	ENSG00000143416	SELENBP1	Peak_27999	chr1	151405315	151406938
chr01q21	ld_buddies	rs7542776	rs2274535	Endothelial	0.62435	ENSG00000143442	POGZ	Peak_27999	chr1	151405315	151406938
chr01q21	ld_buddies	rs7542776	rs4528122	Oligo	0.146321	ENSG00000143442	POGZ	Peak_28009	chr1	151440643	151441236
chr01q21	ld_buddies	rs7542776	rs4528122	Astrocyte	0.14292	ENSG00000143442	POGZ	Peak_28009	chr1	151440643	151441236
chr01q21	ld_buddies	rs7542776	rs4528122	OPC	0.105465	ENSG00000143442	POGZ	Peak_28009	chr1	151440643	151441236
chr01q21	ld_buddies	rs7542776	rs6587573	GLU	0.100126	ENSG00000143367	TUFT1	Peak_28003	chr1	151417921	151419201
chr01q21	ld_buddies	rs7542776	rs6587573	GABA	0.090909	ENSG00000143442	POGZ	Peak_28003	chr1	151417921	151419201
chr01q21	sussie	rs2280475	rs1196461	Microglia	0.039431	ENSG00000143376	SNX27	Peak_28061	chr1	151653472	151654844
chr01q21	sussie	rs2280475	rs1196461	Endothelial	0.072622	ENSG00000163125	RPRD2	Peak_28061	chr1	151653472	151654844
chr01q25	ld_buddies	rs17659437	rs11583327	GABA	0.020993	ENSG00000198797	BRINP2	Peak_33223	chr1	177274456	177275325
chr01q25	ld_buddies	rs17659437	rs17315200	Microglia	0.383686	ENSG00000198797	BRINP2	Peak_33226	chr1	177280542	177283256
chr01q25	ld_buddies	rs17659437	rs17315200	Oligo	0.097932	ENSG00000198797	BRINP2	Peak_33226	chr1	177280542	177283256
chr01q25	ld_buddies	rs17659437	rs17315200	Astrocyte	0.135146	ENSG00000152092	ASTN1	Peak_33226	chr1	177280542	177283256
chr01q25	ld_buddies	rs17659437	rs17315200	OPC	0.038609	ENSG00000135823	STX6	Peak_33226	chr1	177280542	177283256
chr01q25	ld_buddies	rs17659437	rs17315200	Endothelial	0.052198	ENSG00000135823	STX6	Peak_33226	chr1	177280542	177283256
chr01q25	ld_buddies	rs61826814	rs112350697	Endothelial	0.109428	ENSG00000152061	RABGAP1L	Peak_32508	chr1	174190015	174191117
chr01q25	ld_buddies	rs61826814	rs112350697	GABA	0.07347	ENSG00000152061	RABGAP1L	Peak_32508	chr1	174190015	174191117
chr01q25	ld_buddies	rs61826814	rs61826882	Oligo	0.026428	ENSG00000203737	GPR52	Peak_32569	chr1	174519299	174520474
chr01q25	ld_buddies	rs61826814	rs61826882	GLU	0.146304	ENSG00000117586	TNFSF4	Peak_32569	chr1	174519299	174520474
chr01q25	ld_buddies	rs61826814	rs7528380	Microglia	0.0505	ENSG00000185278	ZBTB37	Peak_32464	chr1	173926641	173927020
chr01q25	ld_buddies	rs61826814	rs7528380	Astrocyte	0.218937	ENSG00000117601	SERPINC1	Peak_32464	chr1	173926641	173927020
chr01q25	ld_buddies	rs66465149	rs58967969	GLU	0.020212	ENSG00000152092	ASTN1	Peak_33227	chr1	177285332	177285775
chr01q25	ld_buddies	rs66465149	rs6670165	Microglia	0.073878	ENSG00000198797	BRINP2	Peak_33239	chr1	177309597	177310980
chr01q25	ld_buddies	rs66465149	rs6670165	Endothelial	0.028414	ENSG00000230124	ACBD6	Peak_33239	chr1	177309597	177310980
chr01q31	ld_buddies	rs7539693	rs12118735	Endothelial	0.078087	ENSG00000000971	CFH	Peak_36731	chr1	200980956	200983154
chr01q32	cojo	rs12122721	rs12122721	GLU	0.053248	ENSG00000116852	KIF21B	Peak_36744	chr1	201013802	201015338
chr01q32	cojo	rs12122721	rs12122721	GABA	0.063719	ENSG00000116852	KIF21B	Peak_36744	chr1	201013802	201015338
chr01q32	cojo	rs2297909	rs2297909	OPC	0.015032	ENSG00000116852	KIF21B	Peak_36735	chr1	200990697	200993487
chr01q32	ld_buddies	rs17258711	rs12134333	Astrocyte	0.339707	ENSG00000180667	YOD1	Peak_38662	chr1	207059970	207060231
chr01q32	ld_buddies	rs17258711	rs2075863	GLU	0.034319	ENSG00000123836	PFKFB2	Peak_38664	chr1	207061868	207062530
chr01q32	ld_buddies	rs7515363	rs2790141	Microglia	0.091158	ENSG00000162702	ZNF281	Peak_36583	chr1	200361973	200363528
chr01q32	ld_buddies	rs7515363	rs2790141	Oligo	0.021614	ENSG00000162702	ZNF281	Peak_36583	chr1	200361973	200363528
chr01q32	ld_buddies	rs7515363	rs2790141	Astrocyte	0.028482	ENSG00000162702	ZNF281	Peak_36583	chr1	200361973	200363528
chr01q32	ld_buddies	rs7515363	rs2790141	OPC	0.015907	ENSG00000162702	ZNF281	Peak_36583	chr1	200361973	200363528
chr01q32	ld_buddies	rs7539693	rs11580823	Oligo	0.034541	ENSG00000116852	KIF21B	Peak_36744	chr1	201013802	201015338
chr01q32	ld_buddies	rs7539693	rs11586763	Microglia	0.340268	ENSG00000116852	KIF21B	Peak_36747	chr1	201019445	201020310
chr01q32	ld_buddies	rs7539693	rs12118735	Astrocyte	0.053528	ENSG00000116852	KIF21B	Peak_36731	chr1	200980956	200983154
chr01q32	ld_buddies	rs7539693	rs12118735	OPC	0.063582	ENSG00000163362	INAVA	Peak_36731	chr1	200980956	200983154
chr01q32	ld_buddies	rs7539693	rs12118735	GABA	0.260175	ENSG00000116852	KIF21B	Peak_36731	chr1	200980956	200983154
chr01q32	ld_buddies	rs7539693	rs296563	GLU	0.090837	ENSG00000116852	KIF21B	Peak_36729	chr1	200975520	200975749
chr01q42	cojo	rs11807834	rs11807834	Astrocyte	0.023184	ENSG00000143641	GALNT2	Peak_43131	chr1	230136032	230137739
chr01q42	cojo	rs11807834	rs11807834	GABA	0.015312	ENSG00000143641	GALNT2	Peak_43131	chr1	230136032	230137739
chr01q42	cojo	rs41314284	rs41314284	Astrocyte	0.029758	ENSG00000203685	STUM	Peak_42307	chr1	226602243	226604102
chr01q42	cojo	rs41314284	rs41314284	GLU	0.071971	ENSG00000203685	STUM	Peak_42307	chr1	226602243	226604102
chr01q42	cojo	rs41314284	rs41314284	OPC	0.038753	ENSG00000203685	STUM	Peak_42307	chr1	226602243	226604102
chr01q42	ld_buddies	rs10864692	rs10628440	Astrocyte	0.059218	ENSG00000143641	GALNT2	Peak_43125	chr1	230124729	230125774
chr01q42	ld_buddies	rs10864692	rs12086717	OPC	0.059405	ENSG00000143641	GALNT2	Peak_43123	chr1	230119914	230121392
chr01q42	ld_buddies	rs10864692	rs2883027	Microglia	0.058534	ENSG00000143641	GALNT2	Peak_43119	chr1	230103492	230105648
chr01q42	ld_buddies	rs10864692	rs2883027	Oligo	0.526399	ENSG00000143641	GALNT2	Peak_43119	chr1	230103492	230105648
chr01q42	ld_buddies	rs10864692	rs4412597	GLU	0.093526	ENSG00000143641	GALNT2	Peak_43120	chr1	230106642	230107339
chr01q42	ld_buddies	rs10864692	rs4412597	GABA	0.03499	ENSG00000143641	GALNT2	Peak_43120	chr1	230106642	230107339
chr01q42	ld_buddies	rs10864692	rs6697219	Endothelial	0.190115	ENSG00000135763	URB2	Peak_43122	chr1	230111943	230114347
chr01q43	ld_buddies	rs1486472	rs12125920	Endothelial	0.292858	ENSG00000180287	PLD5	Peak_46200	chr1	243748186	243749217
chr01q44	ld_buddies	rs1486472	rs12125920	Oligo	0.025277	ENSG00000179456	ZBTB18	Peak_46200	chr1	243748186	243749217
chr01q44	ld_buddies	rs1486472	rs12125920	Astrocyte	0.025037	ENSG00000179456	ZBTB18	Peak_46200	chr1	243748186	243749217
chr01q44	ld_buddies	rs1486472	rs12125920	OPC	0.039757	ENSG00000179397	CATSPERE	Peak_46200	chr1	243748186	243749217
chr01q44	ld_buddies	rs1486472	rs1870272	GABA	0.043019	ENSG00000179456	ZBTB18	Peak_46205	chr1	243760888	243761707
chr01q44	ld_buddies	rs1486472	rs2125231	Microglia	0.040017	ENSG00000179456	ZBTB18	Peak_46163	chr1	243598352	243598921
chr01q44	ld_buddies	rs1486472	rs2125231	GLU	0.566216	ENSG00000177201	OR2T12	Peak_46163	chr1	243598352	243598921
chr02p13	ld_buddies	rs11679809	rs11903916	Oligo	0.015331	ENSG00000163013	FBXO41	Peak_254254	chr2	73587979	73588659
chr02p13	ld_buddies	rs11679809	rs11903916	GLU	0.048941	ENSG00000065911	MTHFD2	Peak_254254	chr2	73587979	73588659
chr02p13	ld_buddies	rs11679809	rs11903916	OPC	0.028186	ENSG00000116127	ALMS1	Peak_254254	chr2	73587979	73588659
chr02p13	ld_buddies	rs17008495	rs746212	Microglia	0.022205	ENSG00000144036	EXOC6B	Peak_254123	chr2	72936397	72938037
chr02p13	ld_buddies	rs17008495	rs746212	Astrocyte	0.023142	ENSG00000135638	EMX1	Peak_254123	chr2	72936397	72938037
chr02p13	ld_buddies	rs17008495	rs746212	GLU	0.083819	ENSG00000135638	EMX1	Peak_254123	chr2	72936397	72938037
chr02p14	ld_buddies	rs10191352	rs12052801	Microglia	0.444395	ENSG00000115946	PNO1	Peak_253042	chr2	68196182	68196509
chr02p14	ld_buddies	rs10191352	rs12052801	Oligo	0.265381	ENSG00000115946	PNO1	Peak_253042	chr2	68196182	68196509
chr02p14	ld_buddies	rs10191352	rs12052801	OPC	0.46259	ENSG00000197223	C1D	Peak_253042	chr2	68196182	68196509
chr02p14	ld_buddies	rs10191352	rs12052801	Endothelial	0.462658	ENSG00000119865	CNRIP1	Peak_253042	chr2	68196182	68196509
chr02p14	ld_buddies	rs10191352	rs12713637	Astrocyte	0.247649	ENSG00000221823	PPP3R1	Peak_253068	chr2	68263387	68263821
chr02p14	ld_buddies	rs10191352	rs12713637	GLU	0.060823	ENSG00000221823	PPP3R1	Peak_253068	chr2	68263387	68263821
chr02p14	ld_buddies	rs10191352	rs7579440	GABA	0.064549	ENSG00000221823	PPP3R1	Peak_253071	chr2	68270898	68271473
chr02p15	ld_buddies	rs1356544	rs11679364	Endothelial	0.330708	ENSG00000237651	C2orf74	Peak_251363	chr2	57748480	57749198
chr02p16	ld_buddies	rs1356544	rs12997222	Astrocyte	0.026701	ENSG00000028116	VRK2	Peak_251364	chr2	57758896	57760825
chr02p16	ld_buddies	rs1356544	rs12997222	GLU	0.024894	ENSG00000115392	FANCL	Peak_251364	chr2	57758896	57760825
chr02p16	ld_buddies	rs1356544	rs12997222	OPC	0.145482	ENSG00000028116	VRK2	Peak_251364	chr2	57758896	57760825
chr02p16	ld_buddies	rs1356544	rs12997222	GABA	0.026707	ENSG00000028116	VRK2	Peak_251364	chr2	57758896	57760825
chr02p16	ld_buddies	rs1356544	rs1401100	Oligo	0.045014	ENSG00000028116	VRK2	Peak_251382	chr2	57941529	57942342
chr02p16	ld_buddies	rs1356544	rs2683634	Microglia	0.109284	ENSG00000028116	VRK2	Peak_251372	chr2	57885262	57886993
chr02p16	ld_buddies	rs150181232	rs118108118	Microglia	0.038761	ENSG00000214595	EML6	Peak_250889	chr2	54708510	54710028
chr02p16	ld_buddies	rs150181232	rs118108118	OPC	0.015774	ENSG00000214595	EML6	Peak_250889	chr2	54708510	54710028
chr02p16	ld_buddies	rs150181232	rs118108118	Endothelial	0.018142	ENSG00000214595	EML6	Peak_250889	chr2	54708510	54710028
chr02p16	ld_buddies	rs150181232	rs76053242	GLU	0.045271	ENSG00000214595	EML6	Peak_250895	chr2	54735122	54735937
chr02p16	ld_buddies	rs150181232	rs76053242	GABA	0.035035	ENSG00000214595	EML6	Peak_250895	chr2	54735122	54735937
chr02p16	ld_buddies	rs7599488	rs10189857	GLU	0.027355	ENSG00000119866	BCL11A	Peak_251757	chr2	60485564	60487102
chr02p16	ld_buddies	rs7599488	rs10189857	GABA	0.033499	ENSG00000119866	BCL11A	Peak_251757	chr2	60485564	60487102
chr02p22	cojo	rs1158219	rs1158219	Microglia	0.403096	ENSG00000115825	PRKD3	Peak_247410	chr2	37319241	37319587
chr02p23	cojo	rs13023003	rs13023003	GLU	0.077399	ENSG00000243147	MRPL33	Peak_245828	chr2	27808960	27810662
chr02p23	cojo	rs13023003	rs13023003	OPC	0.04219	ENSG00000243147	MRPL33	Peak_245828	chr2	27808960	27810662
chr02p23	cojo	rs13023003	rs13023003	GABA	0.068074	ENSG00000243147	MRPL33	Peak_245828	chr2	27808960	27810662
chr02p23	ld_buddies	rs12474330	.	GLU	0.017102	ENSG00000157851	DPYSL5	Peak_245589	chr2	26807677	26808844
chr02p23	ld_buddies	rs12474330	rs2082610	Microglia	0.025132	ENSG00000115163	CENPA	Peak_245590	chr2	26809971	26811628
chr02p23	ld_buddies	rs12474330	rs2082610	Endothelial	0.18769	ENSG00000213699	SLC35F6	Peak_245590	chr2	26809971	26811628
chr02p23	ld_buddies	rs13023003	rs10173848	Endothelial	0.271814	ENSG00000119760	SUPT7L	Peak_245847	chr2	27919653	27920380
chr02p23	ld_buddies	rs13023003	rs12986980	Astrocyte	0.043836	ENSG00000243147	MRPL33	Peak_245827	chr2	27807510	27807756
chr02p23	ld_buddies	rs13023003	rs1506537	Microglia	0.102433	ENSG00000158019	BABAM2	Peak_245855	chr2	27958808	27959960
chr02p23	ld_buddies	rs13023003	rs1506537	Oligo	0.021694	ENSG00000171174	RBKS	Peak_245855	chr2	27958808	27959960
chr02p23	sussie	rs12474906	rs4666010	GLU	0.077936	ENSG00000176714	CCDC121	Peak_245791	chr2	27654570	27656209
chr02p23	sussie	rs12474906	rs4666010	Endothelial	0.104296	ENSG00000163794	UCN	Peak_245791	chr2	27654570	27656209
chr02p23	sussie	rs12474906	rs4666010	GABA	0.091792	ENSG00000119760	SUPT7L	Peak_245791	chr2	27654570	27656209
chr02p25	ld_buddies	rs17247190	rs10195351	GLU	0.108808	ENSG00000186487	MYT1L	Peak_240633	chr2	2320742	2321610
chr02p25	ld_buddies	rs17247190	rs10195351	OPC	0.180669	ENSG00000186487	MYT1L	Peak_240633	chr2	2320742	2321610
chr02p25	ld_buddies	rs17247190	rs10195351	GABA	0.075748	ENSG00000186487	MYT1L	Peak_240633	chr2	2320742	2321610
chr02p25	ld_buddies	rs6727254	rs11897032	GLU	0.087032	ENSG00000184731	FAM110C	Peak_240623	chr2	2300759	2301090
chr02q22	cojo	rs12991836	rs12991836	GABA	0.022622	ENSG00000121964	GTDC1	Peak_265791	chr2	144383652	144384067
chr02q22	ld_buddies	rs13016542	rs17738837	Microglia	0.055112	ENSG00000075884	ARHGAP15	Peak_265820	chr2	144438417	144439774
chr02q22	ld_buddies	rs13016542	rs17738837	Oligo	0.02389	ENSG00000075884	ARHGAP15	Peak_265820	chr2	144438417	144439774
chr02q22	ld_buddies	rs13016542	rs17738837	Astrocyte	0.024517	ENSG00000121964	GTDC1	Peak_265820	chr2	144438417	144439774
chr02q22	ld_buddies	rs13016542	rs17738837	GLU	0.03824	ENSG00000121964	GTDC1	Peak_265820	chr2	144438417	144439774
chr02q22	ld_buddies	rs13016542	rs17738837	OPC	0.037212	ENSG00000121964	GTDC1	Peak_265820	chr2	144438417	144439774
chr02q22	ld_buddies	rs13016542	rs17738837	GABA	0.032853	ENSG00000121964	GTDC1	Peak_265820	chr2	144438417	144439774
chr02q23	ld_buddies	rs17398329	rs10427181	Astrocyte	0.02224	ENSG00000115145	STAM2	Peak_267127	chr2	152166613	152166887
chr02q23	ld_buddies	rs17398329	rs2345648	Microglia	0.030365	ENSG00000115145	STAM2	Peak_267132	chr2	152189555	152190806
chr02q23	ld_buddies	rs17398329	rs2345648	GLU	0.025963	ENSG00000115145	STAM2	Peak_267132	chr2	152189555	152190806
chr02q23	ld_buddies	rs17398329	rs2345648	OPC	0.042587	ENSG00000115145	STAM2	Peak_267132	chr2	152189555	152190806
chr02q23	ld_buddies	rs17398329	rs2345648	GABA	0.032259	ENSG00000115145	STAM2	Peak_267132	chr2	152189555	152190806
chr02q24	ld_buddies	rs10497375	rs118154134	Microglia	1	ENSG00000198648	STK39	Peak_270556	chr2	171955847	171957327
chr02q24	ld_buddies	rs12474587	rs1014445	Microglia	0.03527	ENSG00000197635	DPP4	Peak_268796	chr2	162012343	162013014
chr02q24	ld_buddies	rs12474587	rs4572609	GLU	0.245498	ENSG00000144290	SLC4A10	Peak_268779	chr2	161961899	161962691
chr02q24	ld_buddies	rs12474587	rs4572609	GABA	0.280389	ENSG00000197635	DPP4	Peak_268779	chr2	161961899	161962691
chr02q24	ld_buddies	rs13021985	rs2268894	Microglia	0.021689	ENSG00000197635	DPP4	Peak_268791	chr2	161998003	161999687
chr02q24	ld_buddies	rs13021985	rs2268894	GLU	0.137696	ENSG00000197635	DPP4	Peak_268791	chr2	161998003	161999687
chr02q24	ld_buddies	rs13021985	rs2268894	GABA	0.049993	ENSG00000197635	DPP4	Peak_268791	chr2	161998003	161999687
chr02q24	ld_buddies	rs13417268	rs10189241	Microglia	0.154563	ENSG00000178662	CSRNP3	Peak_269941	chr2	168632722	168633696
chr02q24	ld_buddies	rs13417268	rs10189241	GLU	0.049979	ENSG00000172292	CERS6	Peak_269941	chr2	168632722	168633696
chr02q24	ld_buddies	rs13417268	rs4668081	GABA	0.032056	ENSG00000172292	CERS6	Peak_269942	chr2	168635105	168635881
chr02q24	ld_buddies	rs138108093	rs143849901	GLU	0.15024	ENSG00000197635	DPP4	Peak_268801	chr2	162028936	162030110
chr02q24	ld_buddies	rs138108093	rs143849901	Endothelial	0.167326	ENSG00000136535	TBR1	Peak_268801	chr2	162028936	162030110
chr02q31	cojo	rs3845702	rs3845702	GLU	0.090337	ENSG00000163510	CWC22	Peak_272061	chr2	179983574	179984138
chr02q31	ld_buddies	rs10497375	rs115332559	OPC	0.030233	ENSG00000071967	CYBRD1	Peak_270567	chr2	171992336	171993457
chr02q31	ld_buddies	rs10497375	rs116067221	GLU	0.246337	ENSG00000115827	DCAF17	Peak_270529	chr2	171812445	171812841
chr02q31	ld_buddies	rs10497375	rs138207563	Endothelial	0.018516	ENSG00000152256	PDK1	Peak_270498	chr2	171667863	171669851
chr02q31	ld_buddies	rs10497375	rs138748188	Astrocyte	0.083856	ENSG00000115827	DCAF17	Peak_270553	chr2	171939030	171939840
chr02q31	ld_buddies	rs10497375	rs147273538	Oligo	0.043962	ENSG00000152256	PDK1	Peak_270515	chr2	171762601	171763943
chr02q31	ld_buddies	rs10497375	rs4611617	GABA	0.05844	ENSG00000115844	DLX2	Peak_270575	chr2	172047400	172047752
chr02q31	ld_buddies	rs13417268	rs1031443	OPC	0.016351	ENSG00000081479	LRP2	Peak_269937	chr2	168625856	168627036
chr02q31	ld_buddies	rs62184960	rs62183859	Microglia	0.017169	ENSG00000123600	METTL8	Peak_270596	chr2	172103855	172104179
chr02q31	ld_buddies	rs62184960	rs62183859	GABA	0.056113	ENSG00000115844	DLX2	Peak_270596	chr2	172103855	172104179
chr02q31	sussie	rs62184960	rs10803871	Endothelial	0.016279	ENSG00000071967	CYBRD1	Peak_270634	chr2	172284534	172286177
chr02q32	cojo	rs9677260	rs9677260	GLU	0.025339	ENSG00000138411	HECW2	Peak_274441	chr2	196462743	196464067
chr02q33	cojo	rs11680723	rs11680723	Astrocyte	0.068014	ENSG00000162971	TYW5	Peak_275133	chr2	199946198	199947404
chr02q33	cojo	rs11680723	rs11680723	GLU	0.029154	ENSG00000162971	TYW5	Peak_275133	chr2	199946198	199947404
chr02q33	ld_buddies	rs10178177	rs4673634	Endothelial	0.028702	ENSG00000196141	SPATS2L	Peak_275146	chr2	199998392	199998592
chr02q33	ld_buddies	rs140001745	.	Endothelial	0.081154	ENSG00000064012	CASP8	Peak_275247	chr2	200367169	200367719
chr02q33	ld_buddies	rs140001745	rs17592552	GABA	0.0966	ENSG00000196141	SPATS2L	Peak_275215	chr2	200311265	200311474
chr02q33	ld_buddies	rs140001745	rs3820883	GLU	0.166175	ENSG00000196141	SPATS2L	Peak_275239	chr2	200356269	200356670
chr02q33	ld_buddies	rs140001745	rs67067836	Microglia	0.130164	ENSG00000196141	SPATS2L	Peak_275217	chr2	200317352	200317803
chr02q33	ld_buddies	rs140001745	rs67067836	Oligo	0.089771	ENSG00000196141	SPATS2L	Peak_275217	chr2	200317352	200317803
chr02q33	ld_buddies	rs140001745	rs67067836	Astrocyte	0.084359	ENSG00000196141	SPATS2L	Peak_275217	chr2	200317352	200317803
chr02q33	ld_buddies	rs140001745	rs67067836	OPC	0.088927	ENSG00000196141	SPATS2L	Peak_275217	chr2	200317352	200317803
chr02q33	ld_buddies	rs56155997	.	Endothelial	0.089822	ENSG00000119042	SATB2	Peak_275127	chr2	199931790	199933568
chr02q33	ld_buddies	rs56155997	rs11895190	Oligo	0.133141	ENSG00000162972	MAIP1	Peak_275137	chr2	199973541	199974784
chr02q33	ld_buddies	rs56155997	rs11895190	GABA	0.441228	ENSG00000162971	TYW5	Peak_275137	chr2	199973541	199974784
chr02q33	ld_buddies	rs56155997	rs281759	Microglia	0.044035	ENSG00000178074	C2orf69	Peak_275122	chr2	199922145	199923435
chr02q33	ld_buddies	rs56155997	rs281759	Astrocyte	0.271681	ENSG00000178074	C2orf69	Peak_275122	chr2	199922145	199923435
chr02q33	ld_buddies	rs56155997	rs281763	GLU	0.105898	ENSG00000226124	FTCDNL1	Peak_275126	chr2	199929019	199930270
chr02q33	ld_buddies	rs56155997	rs281771	OPC	0.146148	ENSG00000162971	TYW5	Peak_275133	chr2	199946198	199947404
chr02q33	ld_buddies	rs788011	rs12693816	GLU	0.076903	ENSG00000065413	ANKRD44	Peak_274664	chr2	197343650	197344216
chr02q33	ld_buddies	rs788011	rs1429418	Microglia	0.0424	ENSG00000065413	ANKRD44	Peak_274657	chr2	197293157	197294691
chr02q33	ld_buddies	rs788011	rs1429418	GABA	0.16965	ENSG00000065413	ANKRD44	Peak_274657	chr2	197293157	197294691
chr02q33	ld_buddies	rs788011	rs4850436	Endothelial	0.292063	ENSG00000082146	STRADB	Peak_274738	chr2	197676688	197677018
chr02q33	ld_buddies	rs788011	rs6760600	Oligo	0.088797	ENSG00000115541	HSPE1	Peak_274701	chr2	197507145	197507960
chr02q33	ld_buddies	rs788011	rs6760600	Astrocyte	0.115251	ENSG00000144381	HSPD1	Peak_274701	chr2	197507145	197507960
chr02q33	ld_buddies	rs788011	rs7582536	OPC	0.159435	ENSG00000115540	MOB4	Peak_274710	chr2	197571383	197572770
chr02q36	cojo	rs17480230	rs17480230	Astrocyte	0.029514	ENSG00000036257	CUL3	Peak_279853	chr2	224534789	224535388
chr02q36	cojo	rs17480230	rs17480230	OPC	0.03012	ENSG00000036257	CUL3	Peak_279853	chr2	224534789	224535388
chr02q36	ld_buddies	rs12620112	rs4973612	GABA	0.044258	ENSG00000153820	SPHKAP	Peak_280485	chr2	228121380	228122055
chr02q36	ld_buddies	rs56161331	rs56393175	Microglia	0.015959	ENSG00000173744	AGFG1	Peak_280347	chr2	227405657	227408055
chr02q36	ld_buddies	rs56161331	rs56393175	Oligo	0.015946	ENSG00000173744	AGFG1	Peak_280347	chr2	227405657	227408055
chr02q36	ld_buddies	rs56161331	rs56393175	Astrocyte	0.022975	ENSG00000168955	TM4SF20	Peak_280347	chr2	227405657	227408055
chr02q36	ld_buddies	rs56161331	rs56393175	Endothelial	0.11647	ENSG00000115009	CCL20	Peak_280347	chr2	227405657	227408055
chr02q36	ld_buddies	rs56161331	rs56393175	GABA	0.017403	ENSG00000168955	TM4SF20	Peak_280347	chr2	227405657	227408055
chr02q36	ld_buddies	rs6748341	rs11681451	GLU	0.037634	ENSG00000036257	CUL3	Peak_279842	chr2	224469458	224470163
chr02q36	ld_buddies	rs6748341	rs11681451	GABA	0.026164	ENSG00000036257	CUL3	Peak_279842	chr2	224469458	224470163
chr02q36	ld_buddies	rs6748341	rs16866061	Microglia	0.256739	ENSG00000036257	CUL3	Peak_279864	chr2	224574354	224575581
chr02q36	ld_buddies	rs6748341	rs16866061	Astrocyte	0.047665	ENSG00000036257	CUL3	Peak_279864	chr2	224574354	224575581
chr02q36	ld_buddies	rs6748341	rs16866061	OPC	0.067797	ENSG00000036257	CUL3	Peak_279864	chr2	224574354	224575581
chr02q36	ld_buddies	rs7574414	rs73091964	GLU	0.034686	ENSG00000168958	MFF	Peak_280346	chr2	227401442	227402290
chr02q37	ld_buddies	rs12620112	rs4973612	GLU	0.048612	ENSG00000067066	SP100	Peak_280485	chr2	228121380	228122055
chr02q37	ld_buddies	rs4663624	rs12986802	Oligo	0.016168	ENSG00000130147	SH3BP4	Peak_282322	chr2	235917029	235918187
chr02q37	ld_buddies	rs4663624	rs12986802	Endothelial	0.02914	ENSG00000132326	PER2	Peak_282322	chr2	235917029	235918187
chr02q37	ld_buddies	rs4663624	rs13025591	GLU	0.32016	ENSG00000130147	SH3BP4	Peak_282312	chr2	235886234	235886793
chr02q37	ld_buddies	rs778371	rs11535	Astrocyte	0.493769	ENSG00000182600	SNORC	Peak_281552	chr2	232878807	232879118
chr02q37	ld_buddies	rs778371	rs11535	GLU	0.684217	ENSG00000182600	SNORC	Peak_281552	chr2	232878807	232879118
chr02q37	ld_buddies	rs778371	rs11535	OPC	0.081652	ENSG00000182600	SNORC	Peak_281552	chr2	232878807	232879118
chr02q37	ld_buddies	rs778371	rs2675968	Oligo	0.023339	ENSG00000182600	SNORC	Peak_281550	chr2	232871336	232873640
chr02q37	ld_buddies	rs778371	rs2675968	Endothelial	0.067819	ENSG00000182600	SNORC	Peak_281550	chr2	232871336	232873640
chr02q37	ld_buddies	rs778371	rs4973569	GABA	0.016859	ENSG00000115468	EFHD1	Peak_281561	chr2	232901581	232902343
chr03p12	ld_buddies	rs62244862	rs17662328	Microglia	0.512226	ENSG00000227124	ZNF717	Peak_330461	chr3	71515700	71516063
chr03p13	cojo	rs11714337	rs11714337	Endothelial	0.198824	ENSG00000114861	FOXP1	Peak_330471	chr3	71532732	71533327
chr03p13	cojo	rs7610856	rs7610856	Astrocyte	0.021219	ENSG00000114861	FOXP1	Peak_330468	chr3	71529017	71529851
chr03p13	ld_buddies	rs57929572	rs55736314	GLU	0.095228	ENSG00000114861	FOXP1	Peak_330472	chr3	71536533	71537045
chr03p13	ld_buddies	rs62244862	rs62244860	Astrocyte	0.015026	ENSG00000114861	FOXP1	Peak_330452	chr3	71497199	71499320
chr03p13	ld_buddies	rs62244862	rs62244860	OPC	0.026742	ENSG00000114861	FOXP1	Peak_330452	chr3	71497199	71499320
chr03p13	ld_buddies	rs62244862	rs62244860	Endothelial	0.305223	ENSG00000114861	FOXP1	Peak_330452	chr3	71497199	71499320
chr03p13	ld_buddies	rs62244862	rs62244860	GABA	0.016598	ENSG00000242094	FOXP1-IT1	Peak_330452	chr3	71497199	71499320
chr03p13	ld_buddies	rs62244862	rs7624274	Oligo	0.020608	ENSG00000114861	FOXP1	Peak_330468	chr3	71529017	71529851
chr03p14	ld_buddies	rs704367	rs2241823	GABA	0.024097	ENSG00000163632	C3orf49	Peak_328924	chr3	63978912	63980326
chr03p14	ld_buddies	rs704367	rs3774729	GLU	0.652016	ENSG00000163636	PSMD6	Peak_328935	chr3	63996052	63996401
chr03p14	ld_buddies	rs704370	rs704364	Astrocyte	0.028313	ENSG00000163634	THOC7	Peak_328890	chr3	63888381	63889333
chr03p14	ld_buddies	rs704370	rs832195	Oligo	0.20145	ENSG00000163634	THOC7	Peak_328886	chr3	63877404	63879114
chr03p14	ld_buddies	rs704370	rs832195	GLU	0.640561	ENSG00000163635	ATXN7	Peak_328886	chr3	63877404	63879114
chr03p14	ld_buddies	rs704370	rs832195	OPC	0.070134	ENSG00000163635	ATXN7	Peak_328886	chr3	63877404	63879114
chr03p14	ld_buddies	rs704370	rs832195	GABA	0.103271	ENSG00000163635	ATXN7	Peak_328886	chr3	63877404	63879114
chr03p14	ld_buddies	rs832187	rs832190	GABA	0.186423	ENSG00000163634	THOC7	Peak_328883	chr3	63856477	63856937
chr03p21	cojo	rs2624847	rs2624847	Oligo	0.033193	ENSG00000235016	SEMA3F-AS1	Peak_325806	chr3	50136763	50137323
chr03p21	cojo	rs2624847	rs2624847	OPC	0.021445	ENSG00000235016	SEMA3F-AS1	Peak_325806	chr3	50136763	50137323
chr03p21	cojo	rs7629072	rs7629072	Microglia	0.484287	ENSG00000164091	WDR82	Peak_326333	chr3	52271200	52272164
chr03p21	cojo	rs76952894	rs76952894	GLU	0.022865	ENSG00000163814	CDCP1	Peak_324515	chr3	45297899	45298514
chr03p21	ld_buddies	rs11917680	rs2282755	OPC	0.015638	ENSG00000114383	TUSC2	Peak_325905	chr3	50405318	50405577
chr03p21	ld_buddies	rs11917680	rs2282755	Endothelial	0.022969	ENSG00000004838	ZMYND10	Peak_325905	chr3	50405318	50405577
chr03p21	ld_buddies	rs13080668	rs145226981	Microglia	0.020958	ENSG00000157388	CACNA1D	Peak_326707	chr3	53469576	53470484
chr03p21	ld_buddies	rs13081028	rs6778735	GLU	0.090477	ENSG00000168268	NT5DC2	Peak_326434	chr3	52530938	52531313
chr03p21	ld_buddies	rs1989839	rs12635953	Oligo	0.094903	ENSG00000214706	IFRD2	Peak_325862	chr3	50285338	50286224
chr03p21	ld_buddies	rs1989839	rs12635953	Astrocyte	0.030374	ENSG00000186792	HYAL3	Peak_325862	chr3	50285338	50286224
chr03p21	ld_buddies	rs2358622	rs61395826	Microglia	0.053501	ENSG00000163933	RFT1	Peak_326637	chr3	53195590	53197589
chr03p21	ld_buddies	rs2358622	rs61395826	Oligo	0.031887	ENSG00000163933	RFT1	Peak_326637	chr3	53195590	53197589
chr03p21	ld_buddies	rs2358622	rs61395826	GLU	0.038477	ENSG00000114270	COL7A1	Peak_326637	chr3	53195590	53197589
chr03p21	ld_buddies	rs2358622	rs61395826	OPC	0.018743	ENSG00000163933	RFT1	Peak_326637	chr3	53195590	53197589
chr03p21	ld_buddies	rs2358622	rs61395826	Endothelial	0.038238	ENSG00000114841	DNAH1	Peak_326637	chr3	53195590	53197589
chr03p21	ld_buddies	rs2681779	.	Astrocyte	0.035952	ENSG00000004534	RBM6	Peak_325752	chr3	49972878	49974041
chr03p21	ld_buddies	rs2710323	rs2535627	Astrocyte	0.150056	ENSG00000055955	ITIH4	Peak_326516	chr3	52810763	52811321
chr03p21	ld_buddies	rs2710323	rs2535627	GLU	0.16028	ENSG00000162267	ITIH3	Peak_326516	chr3	52810763	52811321
chr03p21	ld_buddies	rs2710339	.	Astrocyte	0.052237	ENSG00000163935	SFMBT1	Peak_326572	chr3	52982909	52984516
chr03p21	ld_buddies	rs2710339	rs2257216	Microglia	0.145536	ENSG00000163935	SFMBT1	Peak_326567	chr3	52934255	52935371
chr03p21	ld_buddies	rs2710339	rs2257216	Oligo	0.020157	ENSG00000213533	STIMATE	Peak_326567	chr3	52934255	52935371
chr03p21	ld_buddies	rs2710339	rs2257216	GLU	0.018244	ENSG00000162267	ITIH3	Peak_326567	chr3	52934255	52935371
chr03p21	ld_buddies	rs2710339	rs2257216	OPC	0.436509	ENSG00000213533	STIMATE	Peak_326567	chr3	52934255	52935371
chr03p21	ld_buddies	rs2710339	rs2257216	Endothelial	0.235814	ENSG00000213533	STIMATE	Peak_326567	chr3	52934255	52935371
chr03p21	ld_buddies	rs2710339	rs2257216	GABA	0.030813	ENSG00000213533	STIMATE	Peak_326567	chr3	52934255	52935371
chr03p21	ld_buddies	rs6787890	rs2236953	GABA	0.065938	ENSG00000114388	NPRL2	Peak_325895	chr3	50386465	50386817
chr03p21	ld_buddies	rs6787890	rs2236965	Microglia	0.021434	ENSG00000007402	CACNA2D2	Peak_325913	chr3	50415911	50416211
chr03p21	ld_buddies	rs6787890	rs2236967	Endothelial	0.019239	ENSG00000004838	ZMYND10	Peak_325917	chr3	50422816	50424815
chr03p21	ld_buddies	rs6788179	.	Oligo	0.10406	ENSG00000249992	TMEM158	Peak_324298	chr3	44021268	44022654
chr03p21	ld_buddies	rs6788179	.	OPC	0.551042	ENSG00000160746	ANO10	Peak_324298	chr3	44021268	44022654
chr03p21	ld_buddies	rs6788179	.	Endothelial	0.144124	ENSG00000011198	ABHD5	Peak_324298	chr3	44021268	44022654
chr03p21	ld_buddies	rs6788179	.	GABA	0.030539	ENSG00000185219	ZNF445	Peak_324298	chr3	44021268	44022654
chr03p21	ld_buddies	rs7629072	rs11717383	GLU	0.188307	ENSG00000247596	TWF2	Peak_326326	chr3	52253005	52254378
chr03p21	ld_buddies	rs7629072	rs11717383	GABA	0.093961	ENSG00000247596	TWF2	Peak_326326	chr3	52253005	52254378
chr03p21	ld_buddies	rs7629072	rs2276834	Astrocyte	0.043132	ENSG00000168237	GLYCTK	Peak_326337	chr3	52291499	52291741
chr03p21	sussie	rs13080668	rs79460967	Oligo	0.056813	ENSG00000157388	CACNA1D	Peak_326711	chr3	53483719	53484645
chr03p21	sussie	rs13080668	rs79460967	GABA	0.029582	ENSG00000157388	CACNA1D	Peak_326711	chr3	53483719	53484645
chr03p22	cojo	rs9834970	rs9834970	GLU	0.020329	ENSG00000163673	DCLK3	Peak_322741	chr3	36813248	36814862
chr03p22	ld_buddies	rs11712794	rs6792008	Oligo	0.027499	ENSG00000144677	CTDSPL	Peak_323057	chr3	37910621	37911522
chr03p22	ld_buddies	rs11712794	rs6792008	OPC	0.063676	ENSG00000144677	CTDSPL	Peak_323057	chr3	37910621	37911522
chr03p22	ld_buddies	rs11712794	rs6792008	Endothelial	0.03182	ENSG00000136059	VILL	Peak_323057	chr3	37910621	37911522
chr03p22	ld_buddies	rs11712794	rs7620798	Astrocyte	0.039494	ENSG00000008226	DLEC1	Peak_323064	chr3	37922166	37923820
chr03p22	ld_buddies	rs11712794	rs7620798	GLU	0.184845	ENSG00000144677	CTDSPL	Peak_323064	chr3	37922166	37923820
chr03p22	ld_buddies	rs11712794	rs9311166	Microglia	0.016116	ENSG00000144677	CTDSPL	Peak_323058	chr3	37912153	37912639
chr03p22	ld_buddies	rs11712794	rs9858202	GABA	0.120016	ENSG00000144677	CTDSPL	Peak_323066	chr3	37924500	37925003
chr03p22	ld_buddies	rs6788179	.	GLU	0.080986	ENSG00000244607	CCDC13	Peak_324298	chr3	44021268	44022654
chr03p22	ld_buddies	rs931913	rs4678552	GLU	0.042605	ENSG00000163673	DCLK3	Peak_322739	chr3	36803057	36803717
chr03p22	ld_buddies	rs931913	rs9882911	GABA	0.041967	ENSG00000163673	DCLK3	Peak_322751	chr3	36843510	36844183
chr03p22	sussie	rs9876421	rs34707335	Microglia	0.407052	ENSG00000168016	TRANK1	Peak_322770	chr3	36892636	36894273
chr03p22	sussie	rs9876421	rs34707335	Endothelial	0.253267	ENSG00000144674	GOLGA4	Peak_322770	chr3	36892636	36894273
chr03p24	ld_buddies	rs12493261	rs12715161	Endothelial	0.39421	ENSG00000187118	CMC1	Peak_321629	chr3	29764039	29764934
chr03p24	ld_buddies	rs12493261	rs12715161	GABA	0.029716	ENSG00000203506	RBMS3-AS2	Peak_321629	chr3	29764039	29764934
chr03p24	ld_buddies	rs12493261	rs3773108	Astrocyte	0.02006	ENSG00000235593	RBMS3-AS1	Peak_321628	chr3	29758759	29760530
chr03p24	ld_buddies	rs12493261	rs3773108	OPC	0.031706	ENSG00000203506	RBMS3-AS2	Peak_321628	chr3	29758759	29760530
chr03p24	ld_buddies	rs1344313	rs7644506	GABA	0.07151	ENSG00000144642	RBMS3	Peak_321613	chr3	29682431	29682744
chr03p24	ld_buddies	rs1440502	rs35571145	Astrocyte	0.016022	ENSG00000163513	TGFBR2	Peak_321617	chr3	29695310	29696305
chr03p24	ld_buddies	rs1866772	rs1866771	GABA	0.026011	ENSG00000144642	RBMS3	Peak_321622	chr3	29736142	29736959
chr03p24	ld_buddies	rs4908984	rs4243834	Endothelial	0.026902	ENSG00000131374	TBC1D5	Peak_319718	chr3	17839892	17841785
chr03p24	ld_buddies	rs7638348	.	Astrocyte	0.127468	ENSG00000235593	RBMS3-AS1	Peak_321652	chr3	29971674	29972970
chr03p24	ld_buddies	rs9847461	rs13097908	GLU	0.408325	ENSG00000131374	TBC1D5	Peak_319690	chr3	17678155	17679135
chr03p24	ld_buddies	rs9847461	rs283942	OPC	0.061864	ENSG00000131374	TBC1D5	Peak_319631	chr3	17303676	17304913
chr03p24	ld_buddies	rs9847461	rs4377510	Microglia	0.162756	ENSG00000131374	TBC1D5	Peak_319681	chr3	17644760	17646108
chr03p24	ld_buddies	rs9847461	rs4908958	Astrocyte	0.078553	ENSG00000131374	TBC1D5	Peak_319695	chr3	17686299	17687180
chr03p24	ld_buddies	rs9847461	rs6442681	Endothelial	0.202937	ENSG00000131374	TBC1D5	Peak_319642	chr3	17412949	17413371
chr03p24	ld_buddies	rs9847461	rs6442681	GABA	0.026732	ENSG00000131374	TBC1D5	Peak_319642	chr3	17412949	17413371
chr03p24	ld_buddies	rs9847461	rs9864494	Oligo	0.128182	ENSG00000131374	TBC1D5	Peak_319645	chr3	17431747	17432626
chr03p24	ld_buddies	rs9881798	rs6800583	GLU	0.031732	ENSG00000183960	KCNH8	Peak_319478	chr3	16810346	16811402
chr03p26	cojo	rs17194490	rs17194490	GLU	0.020579	ENSG00000144619	CNTN4	Peak_316110	chr3	2505484	2507548
chr03p26	cojo	rs17194490	rs17194490	GABA	0.098164	ENSG00000134115	CNTN6	Peak_316110	chr3	2505484	2507548
chr03p26	ld_buddies	rs17194490	rs34877519	OPC	0.0192	ENSG00000144619	CNTN4	Peak_316112	chr3	2512689	2513210
chr03q13	cojo	rs167924	rs167924	Microglia	0.472271	ENSG00000114423	CBLB	Peak_334621	chr3	107659771	107661054
chr03q13	cojo	rs167924	rs167924	Oligo	0.078859	ENSG00000198919	DZIP3	Peak_334621	chr3	107659771	107661054
chr03q13	cojo	rs167924	rs167924	Astrocyte	0.098866	ENSG00000114439	BBX	Peak_334621	chr3	107659771	107661054
chr03q13	cojo	rs167924	rs167924	GLU	0.159123	ENSG00000114439	BBX	Peak_334621	chr3	107659771	107661054
chr03q13	cojo	rs167924	rs167924	OPC	0.136641	ENSG00000114439	BBX	Peak_334621	chr3	107659771	107661054
chr03q13	cojo	rs167924	rs167924	Endothelial	1	ENSG00000091972	CD200	Peak_334621	chr3	107659771	107661054
chr03q13	cojo	rs167924	rs167924	GABA	0.072491	ENSG00000114439	BBX	Peak_334621	chr3	107659771	107661054
chr03q13	ld_buddies	rs17232450	rs11926884	Microglia	0.024442	ENSG00000196776	CD47	Peak_334771	chr3	108123976	108125227
chr03q13	ld_buddies	rs17232450	rs9857746	Oligo	0.030351	ENSG00000114446	IFT57	Peak_334793	chr3	108201927	108202559
chr03q13	ld_buddies	rs17232450	rs9857746	GLU	0.123674	ENSG00000114446	IFT57	Peak_334793	chr3	108201927	108202559
chr03q13	ld_buddies	rs17232450	rs9857746	GABA	0.15922	ENSG00000114446	IFT57	Peak_334793	chr3	108201927	108202559
chr03q13	ld_buddies	rs62266065	rs56310214	GLU	0.047174	ENSG00000163833	FBXO40	Peak_336568	chr3	117921165	117922874
chr03q13	ld_buddies	rs62266065	rs62263123	Oligo	0.033606	ENSG00000173230	GOLGB1	Peak_336566	chr3	117913018	117913961
chr03q13	ld_buddies	rs62266065	rs62263123	OPC	0.056215	ENSG00000175697	GPR156	Peak_336566	chr3	117913018	117913961
chr03q13	ld_buddies	rs62266065	rs62263123	GABA	0.036874	ENSG00000144847	IGSF11	Peak_336566	chr3	117913018	117913961
chr03q13	ld_buddies	rs62266065	rs62264764	Endothelial	0.05843	ENSG00000163406	SLC15A2	Peak_336567	chr3	117919986	117920798
chr03q13	sussie	rs1604060	rs62263114	GABA	0.023857	ENSG00000113845	TIMMDC1	Peak_336563	chr3	117898708	117899664
chr03q21	ld_buddies	rs2811474	rs2254379	OPC	0.016832	ENSG00000187715	KBTBD12	Peak_338858	chr3	128218051	128218568
chr03q21	ld_buddies	rs2811474	rs2811510	Microglia	0.07844	ENSG00000175792	RUVBL1	Peak_338851	chr3	128195360	128196217
chr03q21	ld_buddies	rs2811474	rs2811510	Oligo	0.064422	ENSG00000163870	TPRA1	Peak_338851	chr3	128195360	128196217
chr03q21	ld_buddies	rs2811474	rs2811510	Astrocyte	0.037477	ENSG00000175792	RUVBL1	Peak_338851	chr3	128195360	128196217
chr03q21	ld_buddies	rs2811474	rs2999054	Endothelial	0.054694	ENSG00000179348	GATA2	Peak_338847	chr3	128181036	128181679
chr03q21	ld_buddies	rs2811474	rs6795314	GABA	0.098556	ENSG00000175792	RUVBL1	Peak_338811	chr3	127996442	127998211
chr03q21	ld_buddies	rs2811474	rs9824657	GLU	0.08981	ENSG00000074416	MGLL	Peak_338816	chr3	128010968	128011845
chr03q21	ld_buddies	rs2811529	rs6777054	GLU	0.032091	ENSG00000175792	RUVBL1	Peak_338860	chr3	128226166	128227829
chr03q21	ld_buddies	rs2811529	rs6777054	Endothelial	0.076806	ENSG00000179348	GATA2	Peak_338860	chr3	128226166	128227829
chr03q21	ld_buddies	rs62266065	rs62263123	Astrocyte	0.042785	ENSG00000138496	PARP9	Peak_336566	chr3	117913018	117913961
chr03q21	sussie	rs1604060	rs62263114	Astrocyte	0.033209	ENSG00000138463	SLC49A4	Peak_336563	chr3	117898708	117899664
chr03q21	sussie	rs1604060	rs62263114	OPC	0.032633	ENSG00000138463	SLC49A4	Peak_336563	chr3	117898708	117899664
chr03q22	ld_buddies	rs7432375	MERGED_DEL_2_19708	GABA	0.412148	ENSG00000114054	PCCB	Peak_340583	chr3	136301562	136302451
chr03q22	ld_buddies	rs7432375	rs527888	GLU	0.061471	ENSG00000114054	PCCB	Peak_340584	chr3	136311912	136312520
chr03q22	ld_buddies	rs7432375	rs570621	Microglia	0.030421	ENSG00000114054	PCCB	Peak_340580	chr3	136281840	136283491
chr03q22	ld_buddies	rs7432375	rs570621	Oligo	0.053498	ENSG00000114054	PCCB	Peak_340580	chr3	136281840	136283491
chr03q22	ld_buddies	rs7432375	rs570621	OPC	0.043129	ENSG00000174579	MSL2	Peak_340580	chr3	136281840	136283491
chr03q26	cojo	rs7609876	rs7609876	Astrocyte	0.038799	ENSG00000177565	TBL1XR1	Peak_347142	chr3	177071910	177073108
chr03q26	ld_buddies	rs6777005	rs10804885	GLU	0.403871	ENSG00000181449	SOX2	Peak_348018	chr3	181210253	181210763
chr03q26	ld_buddies	rs6777005	rs13071962	Endothelial	0.232323	ENSG00000121864	ZNF639	Peak_347986	chr3	180942231	180942532
chr03q26	ld_buddies	rs6777005	rs13093137	Oligo	0.025909	ENSG00000205981	DNAJC19	Peak_347984	chr3	180933781	180934429
chr03q26	ld_buddies	rs6777005	rs13093137	Astrocyte	0.23824	ENSG00000114416	FXR1	Peak_347984	chr3	180933781	180934429
chr03q26	ld_buddies	rs6777005	rs13093137	GABA	0.141238	ENSG00000114416	FXR1	Peak_347984	chr3	180933781	180934429
chr03q26	ld_buddies	rs6777005	rs74896883	OPC	0.219858	ENSG00000205981	DNAJC19	Peak_348009	chr3	181176324	181177145
chr03q26	ld_buddies	rs77166149	rs12634108	Microglia	0.06395	ENSG00000169255	B3GALNT1	Peak_344942	chr3	161081676	161082708
chr03q26	ld_buddies	rs77166149	rs12634108	GABA	0.038929	ENSG00000169255	B3GALNT1	Peak_344942	chr3	161081676	161082708
chr03q26	ld_buddies	rs77166149	rs34868645	Astrocyte	0.051593	ENSG00000169255	B3GALNT1	Peak_344947	chr3	161096669	161097116
chr03q26	ld_buddies	rs77166149	rs74285282	GLU	0.073429	ENSG00000169251	NMD3	Peak_344962	chr3	161230299	161231234
chr03q26	sussie	rs6792256	rs1201284	Microglia	0.16573	ENSG00000177565	TBL1XR1	Peak_347146	chr3	177088738	177090893
chr03q26	sussie	rs6792256	rs1201284	Oligo	0.062893	ENSG00000177565	TBL1XR1	Peak_347146	chr3	177088738	177090893
chr03q26	sussie	rs6792256	rs1201284	Astrocyte	0.030263	ENSG00000171121	KCNMB3	Peak_347146	chr3	177088738	177090893
chr03q26	sussie	rs6792256	rs1201284	GLU	0.022104	ENSG00000197584	KCNMB2	Peak_347146	chr3	177088738	177090893
chr03q26	sussie	rs6792256	rs1201284	OPC	0.023289	ENSG00000177565	TBL1XR1	Peak_347146	chr3	177088738	177090893
chr03q26	sussie	rs6792256	rs1201284	GABA	0.104809	ENSG00000177565	TBL1XR1	Peak_347146	chr3	177088738	177090893
chr03q27	ld_buddies	rs13085568	rs1426271	Oligo	0.01776	ENSG00000145012	LPP	Peak_349796	chr3	188468302	188470104
chr04p12	ld_buddies	rs28482891	rs28498348	Astrocyte	0.030735	ENSG00000170448	NFXL1	Peak_360728	chr4	47221813	47222293
chr04p12	ld_buddies	rs28482891	rs28498348	GABA	0.031302	ENSG00000145246	ATP10D	Peak_360728	chr4	47221813	47222293
chr04q13	ld_buddies	rs7679950	rs12374318	GLU	0.078959	ENSG00000145242	EPHA5	Peak_362975	chr4	65521313	65522347
chr04q13	ld_buddies	rs7679950	rs12374318	GABA	0.03487	ENSG00000109163	GNRHR	Peak_362975	chr4	65521313	65522347
chr04q21	cojo	rs3796804	rs3796804	GLU	0.026418	ENSG00000138668	HNRNPD	Peak_365085	chr4	81088452	81088799
chr04q21	ld_buddies	rs3796804	rs28685252	GABA	0.360157	ENSG00000138669	PRKG2	Peak_365083	chr4	81083048	81084388
chr04q21	ld_buddies	rs6534269	rs7696466	Astrocyte	0.03039	ENSG00000163291	PAQR3	Peak_364939	chr4	79289835	79290934
chr04q21	sussie	rs6839925	rs17003695	Astrocyte	0.032367	ENSG00000163291	PAQR3	Peak_364935	chr4	79266084	79266631
chr04q24	cojo	rs2905625	rs2905625	Oligo	0.066873	ENSG00000168772	CXXC4	Peak_368690	chr4	104523668	104524891
chr04q24	cojo	rs2905625	rs2905625	OPC	0.076959	ENSG00000168772	CXXC4	Peak_368690	chr4	104523668	104524891
chr04q24	ld_buddies	rs6815526	rs2086499	GLU	0.047297	ENSG00000164037	SLC9B1	Peak_368544	chr4	103008411	103009512
chr04q24	ld_buddies	rs6815526	rs2086499	OPC	0.674488	ENSG00000164037	SLC9B1	Peak_368544	chr4	103008411	103009512
chr04q24	ld_buddies	rs6815526	rs2086499	Endothelial	0.492662	ENSG00000164038	SLC9B2	Peak_368544	chr4	103008411	103009512
chr04q24	ld_buddies	rs6815526	rs223341	Microglia	0.228151	ENSG00000145354	CISD2	Peak_368529	chr4	102861843	102863278
chr04q24	ld_buddies	rs6815526	rs223415	GABA	0.115908	ENSG00000109323	MANBA	Peak_368520	chr4	102811055	102811726
chr04q24	ld_buddies	rs6815526	rs2850599	Astrocyte	0.083603	ENSG00000145354	CISD2	Peak_368531	chr4	102878235	102879140
chr04q24	ld_buddies	rs6815526	rs7695096	Oligo	0.136799	ENSG00000164037	SLC9B1	Peak_368545	chr4	103011314	103012983
chr04q26	ld_buddies	rs10050086	rs1459530	GLU	0.130785	ENSG00000145388	METTL14	Peak_370547	chr4	117824930	117825948
chr04q26	ld_buddies	rs7676706	rs6834344	GLU	0.172481	ENSG00000138735	PDE5A	Peak_370566	chr4	117930057	117930609
chr04q31	ld_buddies	rs2874918	rs1441428	GLU	0.019327	ENSG00000109452	INPP4B	Peak_373746	chr4	142883319	142884454
chr04q31	ld_buddies	rs2874918	rs1510136	OPC	0.069074	ENSG00000109452	INPP4B	Peak_373753	chr4	142960763	142962441
chr04q32	cojo	rs1427633	rs1427633	Microglia	0.052182	ENSG00000137628	DDX60	Peak_377811	chr4	167052086	167053944
chr04q32	cojo	rs1427633	rs1427633	Oligo	0.032536	ENSG00000196104	SPOCK3	Peak_377811	chr4	167052086	167053944
chr04q32	cojo	rs1427633	rs1427633	OPC	0.183674	ENSG00000196104	SPOCK3	Peak_377811	chr4	167052086	167053944
chr04q32	cojo	rs1427633	rs1427633	Endothelial	0.074077	ENSG00000181381	DDX60L	Peak_377811	chr4	167052086	167053944
chr04q32	cojo	rs1427633	rs1427633	GABA	0.023234	ENSG00000196104	SPOCK3	Peak_377811	chr4	167052086	167053944
chr04q32	ld_buddies	rs12498852	rs1427624	Oligo	0.031475	ENSG00000196104	SPOCK3	Peak_377804	chr4	167031501	167032718
chr04q32	ld_buddies	rs12498852	rs1427624	Endothelial	0.07221	ENSG00000109511	ANXA10	Peak_377804	chr4	167031501	167032718
chr04q33	ld_buddies	rs12500131	rs11725757	GABA	0.11559	ENSG00000137601	NEK1	Peak_378208	chr4	169594821	169595177
chr04q33	ld_buddies	rs12500131	rs12499239	Microglia	0.796269	ENSG00000137601	NEK1	Peak_378211	chr4	169604265	169605626
chr04q33	ld_buddies	rs12500131	rs12499239	Astrocyte	0.072499	ENSG00000109572	CLCN3	Peak_378211	chr4	169604265	169605626
chr04q33	ld_buddies	rs12500131	rs6553440	Oligo	0.046569	ENSG00000154447	SH3RF1	Peak_378195	chr4	169485655	169487061
chr04q33	ld_buddies	rs12500131	rs6553440	GLU	0.448912	ENSG00000154447	SH3RF1	Peak_378195	chr4	169485655	169487061
chr04q33	ld_buddies	rs4692708	rs13128807	Microglia	0.036185	ENSG00000154447	SH3RF1	Peak_378157	chr4	169311594	169312569
chr04q33	ld_buddies	rs4692708	rs6553429	Endothelial	0.110804	ENSG00000109576	AADAT	Peak_378165	chr4	169340414	169341708
chr04q33	ld_buddies	rs7683893	rs7689303	Astrocyte	0.017118	ENSG00000154447	SH3RF1	Peak_378153	chr4	169282675	169283922
chr04q33	ld_buddies	rs7683893	rs7689303	GLU	0.062209	ENSG00000154447	SH3RF1	Peak_378153	chr4	169282675	169283922
chr04q34	cojo	rs12498839	rs12498839	GLU	0.577358	ENSG00000150625	GPM6A	Peak_379000	chr4	175810342	175810578
chr04q34	ld_buddies	rs2333321	rs62334821	Oligo	0.132495	ENSG00000150627	WDR17	Peak_379030	chr4	175943241	175945130
chr04q34	ld_buddies	rs2333321	rs62334821	Astrocyte	0.070815	ENSG00000150628	SPATA4	Peak_379030	chr4	175943241	175945130
chr04q34	ld_buddies	rs2333321	rs62334821	GLU	0.285751	ENSG00000164122	ASB5	Peak_379030	chr4	175943241	175945130
chr04q34	ld_buddies	rs2333321	rs62334821	OPC	0.066144	ENSG00000129128	SPCS3	Peak_379030	chr4	175943241	175945130
chr04q34	ld_buddies	rs2333321	rs62334821	GABA	0.01504	ENSG00000150627	WDR17	Peak_379030	chr4	175943241	175945130
chr04q34	sussie	rs1106568	rs10520313	GABA	0.109894	ENSG00000150625	GPM6A	Peak_379005	chr4	175823200	175823998
chr05p12	ld_buddies	rs4629609	rs62369107	GLU	0.270112	ENSG00000112996	MRPS30	Peak_388588	chr5	45551990	45552648
chr05p12	ld_buddies	rs4629609	rs6451810	GABA	0.110014	ENSG00000164588	HCN1	Peak_388607	chr5	45633812	45634235
chr05q11	ld_buddies	rs39967	rs832636	Microglia	0.121175	ENSG00000145632	PLK2	Peak_390517	chr5	58469742	58470249
chr05q12	cojo	rs11954859	rs11954859	GLU	0.154863	ENSG00000130449	ZSWIM6	Peak_391136	chr5	61329116	61329320
chr05q12	cojo	rs12188627	rs12188627	Microglia	0.08496	ENSG00000049167	ERCC8	Peak_391167	chr5	61423170	61424947
chr05q12	cojo	rs12188627	rs12188627	Oligo	0.04788	ENSG00000130449	ZSWIM6	Peak_391167	chr5	61423170	61424947
chr05q12	cojo	rs12188627	rs12188627	Astrocyte	0.042906	ENSG00000130449	ZSWIM6	Peak_391167	chr5	61423170	61424947
chr05q12	cojo	rs12188627	rs12188627	GLU	0.307385	ENSG00000035499	DEPDC1B	Peak_391167	chr5	61423170	61424947
chr05q12	cojo	rs12188627	rs12188627	OPC	0.039222	ENSG00000130449	ZSWIM6	Peak_391167	chr5	61423170	61424947
chr05q12	cojo	rs12188627	rs12188627	GABA	0.135675	ENSG00000130449	ZSWIM6	Peak_391167	chr5	61423170	61424947
chr05q12	ld_buddies	rs4290964	rs10805385	GLU	0.017666	ENSG00000113595	TRIM23	Peak_391669	chr5	64384108	64384542
chr05q12	ld_buddies	rs7701440	.	Microglia	0.75859	ENSG00000130449	ZSWIM6	Peak_391160	chr5	61407578	61409237
chr05q12	ld_buddies	rs7701440	rs10939902	Oligo	0.09273	ENSG00000130449	ZSWIM6	Peak_391169	chr5	61431170	61432991
chr05q12	ld_buddies	rs7701440	rs10939902	Astrocyte	0.0487	ENSG00000188725	SMIM15	Peak_391169	chr5	61431170	61432991
chr05q12	ld_buddies	rs7701440	rs10939902	OPC	0.146072	ENSG00000130449	ZSWIM6	Peak_391169	chr5	61431170	61432991
chr05q12	ld_buddies	rs7701440	rs10939902	Endothelial	0.290726	ENSG00000153006	SREK1IP1	Peak_391169	chr5	61431170	61432991
chr05q12	sussie	rs4604142	rs56219078	Microglia	0.072331	ENSG00000188725	SMIM15	Peak_391102	chr5	61212253	61213009
chr05q12	sussie	rs4604142	rs56219078	GLU	0.022851	ENSG00000188725	SMIM15	Peak_391102	chr5	61212253	61213009
chr05q12	sussie	rs4604142	rs7719676	Oligo	0.064493	ENSG00000130449	ZSWIM6	Peak_391173	chr5	61440201	61441423
chr05q12	sussie	rs4604142	rs7719676	Astrocyte	0.185866	ENSG00000164182	NDUFAF2	Peak_391173	chr5	61440201	61441423
chr05q12	sussie	rs4604142	rs7719676	OPC	0.04706	ENSG00000130449	ZSWIM6	Peak_391173	chr5	61440201	61441423
chr05q21	ld_buddies	rs10063454	rs709372	GLU	0.088206	ENSG00000173930	SLCO4C1	Peak_398131	chr5	102289240	102289896
chr05q21	ld_buddies	rs17162298	rs1866372	Astrocyte	0.09957	ENSG00000112893	MAN2A1	Peak_399093	chr5	109703836	109705103
chr05q21	ld_buddies	rs17162298	rs1866372	GLU	0.249515	ENSG00000112893	MAN2A1	Peak_399093	chr5	109703836	109705103
chr05q21	ld_buddies	rs17162298	rs2249413	GABA	0.096379	ENSG00000112893	MAN2A1	Peak_399092	chr5	109701290	109702133
chr05q21	ld_buddies	rs17162298	rs34595717	OPC	0.269372	ENSG00000112893	MAN2A1	Peak_399121	chr5	109777680	109778138
chr05q21	ld_buddies	rs17162298	rs3756597	Microglia	0.800158	ENSG00000112893	MAN2A1	Peak_399106	chr5	109739770	109740863
chr05q21	ld_buddies	rs252812	rs2731840	Astrocyte	0.047089	ENSG00000184349	EFNA5	Peak_398672	chr5	107425441	107426717
chr05q21	ld_buddies	rs252812	rs2731840	GLU	0.190947	ENSG00000145743	FBXL17	Peak_398672	chr5	107425441	107426717
chr05q21	sussie	rs3797685	rs12109133	Astrocyte	0.022032	ENSG00000112893	MAN2A1	Peak_399134	chr5	109832584	109833732
chr05q21	sussie	rs3797685	rs12109133	OPC	0.026269	ENSG00000112893	MAN2A1	Peak_399134	chr5	109832584	109833732
chr05q21	sussie	rs3797685	rs12109133	Endothelial	0.174138	ENSG00000112893	MAN2A1	Peak_399134	chr5	109832584	109833732
chr05q22	ld_buddies	rs17162298	rs34595717	Oligo	0.160535	ENSG00000152495	CAMK4	Peak_399121	chr5	109777680	109778138
chr05q22	sussie	rs3797685	rs12109133	Oligo	0.069072	ENSG00000152495	CAMK4	Peak_399134	chr5	109832584	109833732
chr05q23	cojo	rs2455466	rs2455466	Microglia	0.066538	ENSG00000172869	DMXL1	Peak_400759	chr5	119425933	119426637
chr05q23	ld_buddies	rs13154281	rs10067364	Microglia	0.284835	ENSG00000164241	C5orf63	Peak_401874	chr5	126997960	126999699
chr05q23	ld_buddies	rs13154281	rs10067364	Endothelial	0.130994	ENSG00000113368	LMNB1	Peak_401874	chr5	126997960	126999699
chr05q23	ld_buddies	rs13154281	rs1034844	Astrocyte	0.03295	ENSG00000164241	C5orf63	Peak_401867	chr5	126976634	126976922
chr05q23	ld_buddies	rs13154281	rs1034844	GABA	0.288537	ENSG00000113368	LMNB1	Peak_401867	chr5	126976634	126976922
chr05q23	ld_buddies	rs13154281	rs4836306	GLU	0.15313	ENSG00000205302	SNX2	Peak_401865	chr5	126971151	126973623
chr05q23	ld_buddies	rs13154281	rs4836306	OPC	0.062079	ENSG00000164241	C5orf63	Peak_401865	chr5	126971151	126973623
chr05q23	ld_buddies	rs1995794	rs1047322	OPC	0.034967	ENSG00000145779	TNFAIP8	Peak_400748	chr5	119398835	119399588
chr05q23	ld_buddies	rs1995794	rs1047322	GABA	0.055617	ENSG00000145779	TNFAIP8	Peak_400748	chr5	119398835	119399588
chr05q23	ld_buddies	rs1995794	rs2457222	Microglia	0.061844	ENSG00000145779	TNFAIP8	Peak_400761	chr5	119427591	119428003
chr05q31	cojo	rs13165802	rs13165802	GLU	0.035675	ENSG00000120738	EGR1	Peak_404135	chr5	138522793	138523980
chr05q31	ld_buddies	rs10117	rs462783	GLU	0.027023	ENSG00000120733	KDM3B	Peak_404140	chr5	138536452	138537409
chr05q31	ld_buddies	rs55985421	.	Astrocyte	0.033039	ENSG00000120738	EGR1	Peak_404135	chr5	138522793	138523980
chr05q31	ld_buddies	rs55985421	rs11956240	Microglia	0.074338	ENSG00000120738	EGR1	Peak_404131	chr5	138503013	138505362
chr05q31	ld_buddies	rs55985421	rs11956240	Oligo	0.025672	ENSG00000120738	EGR1	Peak_404131	chr5	138503013	138505362
chr05q31	ld_buddies	rs55985421	rs11956240	OPC	0.038349	ENSG00000120738	EGR1	Peak_404131	chr5	138503013	138505362
chr05q31	ld_buddies	rs55985421	rs11956240	Endothelial	0.227384	ENSG00000132563	REEP2	Peak_404131	chr5	138503013	138505362
chr05q31	ld_buddies	rs55985421	rs11956240	GABA	0.017489	ENSG00000120738	EGR1	Peak_404131	chr5	138503013	138505362
chr05q31	ld_buddies	rs682164	rs356453	Astrocyte	0.088098	ENSG00000171604	CXXC5	Peak_404486	chr5	139673845	139674280
chr05q31	ld_buddies	rs682164	rs585101	Endothelial	0.05593	ENSG00000132563	REEP2	Peak_404488	chr5	139678722	139679556
chr05q31	ld_buddies	rs682164	rs601728	Microglia	0.044917	ENSG00000171604	CXXC5	Peak_404487	chr5	139676459	139678136
chr05q31	ld_buddies	rs682164	rs601728	Oligo	0.030741	ENSG00000171604	CXXC5	Peak_404487	chr5	139676459	139678136
chr05q31	ld_buddies	rs682164	rs601728	OPC	0.02778	ENSG00000171604	CXXC5	Peak_404487	chr5	139676459	139678136
chr05q31	sussie	rs2336880	rs13436896	Oligo	0.019283	ENSG00000171604	CXXC5	Peak_404491	chr5	139686716	139687493
chr05q31	sussie	rs2336880	rs140756789	Microglia	0.037493	ENSG00000171604	CXXC5	Peak_404485	chr5	139670486	139671906
chr05q31	sussie	rs2336880	rs140756789	OPC	0.033355	ENSG00000171604	CXXC5	Peak_404485	chr5	139670486	139671906
chr05q31	sussie	rs2336880	rs140756789	Endothelial	0.017759	ENSG00000171604	CXXC5	Peak_404485	chr5	139670486	139671906
chr05q31	sussie	rs55985421	rs11242430	GLU	0.028021	ENSG00000120738	EGR1	Peak_404127	chr5	138487034	138487364
chr05q33	cojo	rs11740474	rs11740474	Oligo	0.018322	ENSG00000164574	GALNT10	Peak_407654	chr5	154300794	154301163
chr05q33	ld_buddies	rs10055843	rs6890277	Astrocyte	0.098285	ENSG00000055147	FAM114A2	Peak_407590	chr5	154132806	154134122
chr05q33	ld_buddies	rs10055843	rs815611	Oligo	0.027639	ENSG00000164574	GALNT10	Peak_407591	chr5	154138507	154139616
chr05q33	ld_buddies	rs10055843	rs815611	OPC	0.022526	ENSG00000164574	GALNT10	Peak_407591	chr5	154138507	154139616
chr05q33	ld_buddies	rs10055843	rs815611	Endothelial	0.023233	ENSG00000164574	GALNT10	Peak_407591	chr5	154138507	154139616
chr05q33	ld_buddies	rs10055843	rs815611	GABA	0.018892	ENSG00000082515	MRPL22	Peak_407591	chr5	154138507	154139616
chr05q33	ld_buddies	rs58848914	rs1366221	Astrocyte	0.023848	ENSG00000055147	FAM114A2	Peak_407587	chr5	154117523	154118402
chr05q33	ld_buddies	rs58848914	rs1366221	GLU	0.064196	ENSG00000164574	GALNT10	Peak_407587	chr5	154117523	154118402
chr06p12	ld_buddies	rs2817412	rs28360639	GLU	0.045264	ENSG00000197261	C6orf141	Peak_423258	chr6	50815773	50816466
chr06p12	ld_buddies	rs55648125	rs7746581	GLU	0.043199	ENSG00000197261	C6orf141	Peak_423271	chr6	50885545	50886213
chr06p21	ld_buddies	rs113113059	rs2273709	GLU	0.03502	ENSG00000112667	DNPH1	Peak_421929	chr6	43215982	43216423
chr06p21	ld_buddies	rs115701611	.	Oligo	0.016023	ENSG00000137309	HMGA1	Peak_419322	chr6	32978637	32978841
chr06p21	ld_buddies	rs141268612	rs144433536	Endothelial	0.017221	ENSG00000030110	BAK1	Peak_419166	chr6	32067909	32068515
chr06p21	ld_buddies	rs943461	rs6930201	Microglia	0.25076	ENSG00000161904	LEMD2	Peak_419499	chr6	33770900	33772276
chr06p21	ld_buddies	rs943461	rs6930201	Oligo	0.475339	ENSG00000161904	LEMD2	Peak_419499	chr6	33770900	33772276
chr06p21	ld_buddies	rs943461	rs6930201	Astrocyte	0.450064	ENSG00000161904	LEMD2	Peak_419499	chr6	33770900	33772276
chr06p21	ld_buddies	rs943461	rs6930201	GLU	0.265688	ENSG00000161904	LEMD2	Peak_419499	chr6	33770900	33772276
chr06p21	ld_buddies	rs943461	rs6930201	OPC	0.340421	ENSG00000161904	LEMD2	Peak_419499	chr6	33770900	33772276
chr06p21	ld_buddies	rs943461	rs6930201	Endothelial	0.359434	ENSG00000137288	UQCC2	Peak_419499	chr6	33770900	33772276
chr06p21	ld_buddies	rs943461	rs6930201	GABA	0.182939	ENSG00000161904	LEMD2	Peak_419499	chr6	33770900	33772276
chr06p21	sussie	rs3828783	rs13219530	GLU	0.015094	ENSG00000096433	ITPR3	Peak_419470	chr6	33689151	33689674
chr06p22	ld_buddies	rs11966939	rs12196889	GLU	0.020406	ENSG00000224843	LINC00240	Peak_418401	chr6	27187825	27189366
chr06p22	ld_buddies	rs11966939	rs3531	Microglia	0.017184	ENSG00000224843	LINC00240	Peak_418392	chr6	27126844	27127645
chr06p22	ld_buddies	rs11966939	rs3531	Oligo	0.016695	ENSG00000224843	LINC00240	Peak_418392	chr6	27126844	27127645
chr06p22	ld_buddies	rs11966939	rs72843609	Endothelial	0.019204	ENSG00000224843	LINC00240	Peak_418398	chr6	27157174	27158498
chr06p22	ld_buddies	rs13195728	rs115892132	Astrocyte	0.015111	ENSG00000158691	ZSCAN12	Peak_418573	chr6	28789711	28790193
chr06p22	ld_buddies	rs13195728	rs115892132	GLU	0.017687	ENSG00000158691	ZSCAN12	Peak_418573	chr6	28789711	28790193
chr06p22	ld_buddies	rs141268612	rs3130484	GLU	0.040356	ENSG00000235109	ZSCAN31	Peak_419076	chr6	31747869	31748269
chr06p22	ld_buddies	rs2636425	rs112611718	Oligo	0.029791	ENSG00000186470	BTN3A2	Peak_418371	chr6	26902185	26903182
chr06p22	ld_buddies	rs2636425	rs112611718	Astrocyte	0.044313	ENSG00000224843	LINC00240	Peak_418371	chr6	26902185	26903182
chr06p22	ld_buddies	rs2636425	rs112611718	GLU	0.061091	ENSG00000010704	HFE	Peak_418371	chr6	26902185	26903182
chr06p22	ld_buddies	rs2636425	rs112611718	OPC	0.023778	ENSG00000181315	ZNF322	Peak_418371	chr6	26902185	26903182
chr06p22	ld_buddies	rs2636425	rs12191550	Microglia	0.03126	ENSG00000224843	LINC00240	Peak_418360	chr6	26884305	26885503
chr06p22	ld_buddies	rs2636425	rs12191550	GABA	0.051712	ENSG00000224843	LINC00240	Peak_418360	chr6	26884305	26885503
chr06p22	ld_buddies	rs4712936	rs9295661	Astrocyte	0.069333	ENSG00000079691	CARMIL1	Peak_418150	chr6	25449590	25450358
chr06p22	ld_buddies	rs68112369	rs113261463	Microglia	0.509613	ENSG00000124508	BTN2A2	Peak_418301	chr6	26376006	26376783
chr06p22	ld_buddies	rs68112369	rs113261463	OPC	0.769243	ENSG00000124508	BTN2A2	Peak_418301	chr6	26376006	26376783
chr06p22	ld_buddies	rs6901425	rs12195102	Microglia	0.030817	ENSG00000181315	ZNF322	Peak_418353	chr6	26847933	26849691
chr06p22	ld_buddies	rs6901425	rs12195102	Oligo	0.054201	ENSG00000181315	ZNF322	Peak_418353	chr6	26847933	26849691
chr06p22	ld_buddies	rs6901425	rs12195102	Astrocyte	0.040442	ENSG00000224843	LINC00240	Peak_418353	chr6	26847933	26849691
chr06p22	ld_buddies	rs6901425	rs12195102	GLU	0.053575	ENSG00000181315	ZNF322	Peak_418353	chr6	26847933	26849691
chr06p22	ld_buddies	rs6901425	rs12195102	OPC	0.048704	ENSG00000181315	ZNF322	Peak_418353	chr6	26847933	26849691
chr06p22	ld_buddies	rs6901425	rs12195102	GABA	0.059504	ENSG00000197279	ZNF165	Peak_418353	chr6	26847933	26849691
chr06p22	ld_buddies	rs6901425	rs6931711	Endothelial	0.016212	ENSG00000197062	ZSCAN26	Peak_418400	chr6	27176559	27178671
chr06p22	ld_buddies	rs71559024	.	Astrocyte	0.140559	ENSG00000197279	ZNF165	Peak_418501	chr6	28104258	28105683
chr06p22	ld_buddies	rs71559024	rs34613987	GLU	0.207623	ENSG00000096654	ZNF184	Peak_418428	chr6	27464796	27465216
chr06p22	ld_buddies	rs71559024	rs7749305	Microglia	0.121043	ENSG00000096654	ZNF184	Peak_418432	chr6	27478217	27480141
chr06p22	ld_buddies	rs71559024	rs7749305	Oligo	0.134125	ENSG00000096654	ZNF184	Peak_418432	chr6	27478217	27480141
chr06p22	ld_buddies	rs71559024	rs7749305	OPC	0.154896	ENSG00000096654	ZNF184	Peak_418432	chr6	27478217	27480141
chr06p22	ld_buddies	rs71559024	rs7749305	Endothelial	0.119746	ENSG00000096654	ZNF184	Peak_418432	chr6	27478217	27480141
chr06p22	ld_buddies	rs71559024	rs7749305	GABA	0.146947	ENSG00000096654	ZNF184	Peak_418432	chr6	27478217	27480141
chr06p22	ld_buddies	rs72842197	rs61240102	Microglia	0.015318	ENSG00000224843	LINC00240	Peak_418398	chr6	27157174	27158498
chr06p22	ld_buddies	rs72842197	rs61240102	GLU	0.034548	ENSG00000124613	ZNF391	Peak_418398	chr6	27157174	27158498
chr06p22	ld_buddies	rs72842197	rs6904071	OPC	0.015418	ENSG00000224843	LINC00240	Peak_418389	chr6	27078565	27079456
chr06p22	sussie	rs204999	rs138828503	Endothelial	0.024957	ENSG00000198315	ZKSCAN8	Peak_419213	chr6	32234939	32236053
chr06q11	ld_buddies	rs9353822	rs594828	OPC	0.018206	ENSG00000112232	KHDRBS2	Peak_424955	chr6	64330535	64331564
chr06q11	sussie	rs9341835	rs142414550	Microglia	0.020839	ENSG00000112232	KHDRBS2	Peak_424847	chr6	63418273	63419404
chr06q12	ld_buddies	rs9353822	rs1922954	GABA	0.048257	ENSG00000118482	PHF3	Peak_424949	chr6	64279362	64280103
chr06q12	ld_buddies	rs9454727	rs9454725	GLU	0.070225	ENSG00000188107	EYS	Peak_425481	chr6	69279268	69280532
chr06q12	ld_buddies	rs9454727	rs9454725	GABA	0.028721	ENSG00000135298	ADGRB3	Peak_425481	chr6	69279268	69280532
chr06q12	sussie	rs9341835	rs142414550	Endothelial	0.401341	ENSG00000112245	PTP4A1	Peak_424847	chr6	63418273	63419404
chr06q13	cojo	rs9454727	rs9454727	Microglia	0.024918	ENSG00000082293	COL19A1	Peak_425486	chr6	69293561	69294818
chr06q13	ld_buddies	rs9454727	rs9454725	Astrocyte	0.025867	ENSG00000168216	LMBRD1	Peak_425481	chr6	69279268	69280532
chr06q13	ld_buddies	rs9454727	rs9454725	OPC	0.02605	ENSG00000168216	LMBRD1	Peak_425481	chr6	69279268	69280532
chr06q14	ld_buddies	rs1416544	rs9351918	GLU	0.016065	ENSG00000111799	COL12A1	Peak_426045	chr6	72439149	72439625
chr06q14	ld_buddies	rs2022265	rs2023569	Oligo	0.093287	ENSG00000065609	SNAP91	Peak_427568	chr6	83582756	83583571
chr06q14	ld_buddies	rs2022265	rs2023569	GLU	0.299921	ENSG00000065615	CYB5R4	Peak_427568	chr6	83582756	83583571
chr06q14	ld_buddies	rs2022265	rs2023569	GABA	0.029352	ENSG00000065609	SNAP91	Peak_427568	chr6	83582756	83583571
chr06q14	ld_buddies	rs2022265	rs217295	Endothelial	0.281236	ENSG00000203877	RIPPLY2	Peak_427582	chr6	83674070	83674287
chr06q14	ld_buddies	rs2022265	rs4706184	Astrocyte	0.039684	ENSG00000065615	CYB5R4	Peak_427577	chr6	83596593	83598215
chr06q14	ld_buddies	rs2022265	rs4706184	OPC	0.135656	ENSG00000203877	RIPPLY2	Peak_427577	chr6	83596593	83598215
chr06q14	ld_buddies	rs35157273	rs35651100	Oligo	0.134322	ENSG00000065609	SNAP91	Peak_427577	chr6	83596593	83598215
chr06q14	ld_buddies	rs35157273	rs3798870	Astrocyte	0.162541	ENSG00000146250	PRSS35	Peak_427579	chr6	83614888	83615699
chr06q14	ld_buddies	rs35157273	rs3798870	GLU	0.137373	ENSG00000203877	RIPPLY2	Peak_427579	chr6	83614888	83615699
chr06q14	ld_buddies	rs35157273	rs3798870	OPC	0.139215	ENSG00000065609	SNAP91	Peak_427579	chr6	83614888	83615699
chr06q14	ld_buddies	rs35157273	rs3798870	GABA	0.067527	ENSG00000065615	CYB5R4	Peak_427579	chr6	83614888	83615699
chr06q14	sussie	rs217328	rs217290	OPC	0.509973	ENSG00000065609	SNAP91	Peak_427585	chr6	83688590	83689407
chr06q16	ld_buddies	rs486091	rs61491938	Oligo	0.138309	ENSG00000172461	FUT9	Peak_429153	chr6	96025405	96026348
chr06q16	ld_buddies	rs486091	rs61491938	Astrocyte	0.051909	ENSG00000172461	FUT9	Peak_429153	chr6	96025405	96026348
chr06q16	ld_buddies	rs486091	rs75271563	GLU	0.236559	ENSG00000172461	FUT9	Peak_429150	chr6	96014481	96014773
chr06q21	ld_buddies	rs11964401	rs11757984	Microglia	0.07841	ENSG00000146285	SCML4	Peak_430890	chr6	107811316	107812499
chr06q21	ld_buddies	rs11964401	rs9373984	GABA	0.051986	ENSG00000146285	SCML4	Peak_430891	chr6	107820020	107821238
chr06q21	ld_buddies	rs151085382	rs141627417	Oligo	0.017575	ENSG00000118689	FOXO3	Peak_431086	chr6	108670779	108671794
chr06q21	ld_buddies	rs151085382	rs141627417	Astrocyte	0.015509	ENSG00000183137	CEP57L1	Peak_431086	chr6	108670779	108671794
chr06q21	ld_buddies	rs151085382	rs141627417	GLU	0.025879	ENSG00000025796	SEC63	Peak_431086	chr6	108670779	108671794
chr06q21	ld_buddies	rs6568685	rs4945883	Oligo	0.026783	ENSG00000009413	REV3L	Peak_431739	chr6	111540706	111542138
chr06q21	ld_buddies	rs6568685	rs4945883	Endothelial	0.232531	ENSG00000197498	RPF2	Peak_431739	chr6	111540706	111542138
chr06q21	ld_buddies	rs6568685	rs4945883	GABA	0.073978	ENSG00000009413	REV3L	Peak_431739	chr6	111540706	111542138
chr06q21	ld_buddies	rs6568685	rs4947121	Astrocyte	0.071642	ENSG00000009413	REV3L	Peak_431726	chr6	111513118	111513973
chr06q21	ld_buddies	rs6568685	rs6932122	OPC	0.191832	ENSG00000130347	RTN4IP1	Peak_431730	chr6	111523121	111525127
chr06q21	ld_buddies	rs6914632	rs6917549	Microglia	0.044802	ENSG00000112769	LAMA4	Peak_432109	chr6	113065201	113067111
chr06q21	ld_buddies	rs9398171	.	Microglia	0.196243	ENSG00000085377	PREP	Peak_431067	chr6	108620766	108623586
chr06q21	ld_buddies	rs9398171	.	Oligo	0.375765	ENSG00000118689	FOXO3	Peak_431067	chr6	108620766	108623586
chr06q21	ld_buddies	rs9398171	.	Astrocyte	0.088752	ENSG00000118689	FOXO3	Peak_431067	chr6	108620766	108623586
chr06q21	ld_buddies	rs9398171	.	GLU	0.139567	ENSG00000118689	FOXO3	Peak_431067	chr6	108620766	108623586
chr06q21	ld_buddies	rs9398171	.	OPC	0.07488	ENSG00000118689	FOXO3	Peak_431067	chr6	108620766	108623586
chr06q21	ld_buddies	rs9398171	.	GABA	0.123085	ENSG00000118689	FOXO3	Peak_431067	chr6	108620766	108623586
chr06q22	ld_buddies	rs9285425	rs210630	GLU	0.033024	ENSG00000153989	NUS1	Peak_432703	chr6	117557825	117558237
chr06q22	ld_buddies	rs9489577	rs2357023	Oligo	0.024683	ENSG00000111879	FAM184A	Peak_433015	chr6	119022514	119023367
chr06q22	ld_buddies	rs9489577	rs2357023	Astrocyte	0.049217	ENSG00000047932	GOPC	Peak_433015	chr6	119022514	119023367
chr06q22	ld_buddies	rs9489577	rs2357023	OPC	0.016378	ENSG00000111879	FAM184A	Peak_433015	chr6	119022514	119023367
chr06q24	cojo	rs1033534	rs1033534	GLU	0.028676	ENSG00000135521	LTV1	Peak_438023	chr6	146407847	146408181
chr06q24	ld_buddies	rs9322058	.	GABA	0.058878	ENSG00000146414	SHPRH	Peak_438026	chr6	146426167	146427222
chr06q24	ld_buddies	rs9322058	rs362816	GLU	0.070881	ENSG00000118508	RAB32	Peak_438028	chr6	146432869	146435400
chr06q24	sussie	rs9390083	rs9376742	GLU	0.022702	ENSG00000146416	AIG1	Peak_437444	chr6	143323912	143324771
chr06q27	ld_buddies	rs9356590	rs6914386	Microglia	0.841567	ENSG00000071994	PDCD2	Peak_443675	chr6	170365580	170366968
chr06q27	ld_buddies	rs9356590	rs6914386	Oligo	0.051992	ENSG00000071994	PDCD2	Peak_443675	chr6	170365580	170366968
chr06q27	ld_buddies	rs9356590	rs6914386	Astrocyte	0.10792	ENSG00000112592	TBP	Peak_443675	chr6	170365580	170366968
chr06q27	ld_buddies	rs9356590	rs6914386	GLU	0.638385	ENSG00000071994	PDCD2	Peak_443675	chr6	170365580	170366968
chr06q27	ld_buddies	rs9356590	rs6914386	OPC	0.151057	ENSG00000112592	TBP	Peak_443675	chr6	170365580	170366968
chr06q27	ld_buddies	rs9356590	rs6914386	Endothelial	0.729657	ENSG00000071994	PDCD2	Peak_443675	chr6	170365580	170366968
chr06q27	ld_buddies	rs9356590	rs6914386	GABA	0.044278	ENSG00000112592	TBP	Peak_443675	chr6	170365580	170366968
chr07p15	ld_buddies	rs17149781	rs12665974	GLU	0.054255	ENSG00000105928	GSDME	Peak_448794	chr7	24742089	24743224
chr07p15	ld_buddies	rs17149781	rs12665974	GABA	0.057112	ENSG00000105928	GSDME	Peak_448794	chr7	24742089	24743224
chr07p21	cojo	rs11972718	rs11972718	GABA	0.049511	ENSG00000106443	PHF14	Peak_446255	chr7	8509401	8510171
chr07p22	cojo	rs12154473	rs12154473	Oligo	0.016415	ENSG00000106268	NUDT1	Peak_444481	chr7	1942319	1942521
chr07p22	ld_buddies	rs117279697	rs113550480	GLU	0.427151	ENSG00000122512	PMS2	Peak_445666	chr7	6018654	6019554
chr07p22	ld_buddies	rs11769469	rs7779625	Oligo	0.023762	ENSG00000174945	AMZ1	Peak_444776	chr7	2661568	2663913
chr07p22	ld_buddies	rs4721928	rs55930249	Astrocyte	0.048462	ENSG00000136295	TTYH3	Peak_444776	chr7	2661568	2663913
chr07p22	ld_buddies	rs4721928	rs55930249	OPC	0.031841	ENSG00000136295	TTYH3	Peak_444776	chr7	2661568	2663913
chr07p22	ld_buddies	rs4721928	rs55930249	Endothelial	0.017795	ENSG00000225968	ELFN1	Peak_444776	chr7	2661568	2663913
chr07p22	ld_buddies	rs4721928	rs66872721	Oligo	0.023241	ENSG00000136295	TTYH3	Peak_444775	chr7	2659634	2660785
chr07p22	ld_buddies	rs58120505	rs4721264	Endothelial	0.38786	ENSG00000225968	ELFN1	Peak_444498	chr7	1973409	1974438
chr07p22	ld_buddies	rs58120505	rs55689856	Astrocyte	0.029857	ENSG00000157778	PSMG3	Peak_444517	chr7	1997305	1997806
chr07p22	sussie	rs117279697	rs116845020	GABA	0.035	ENSG00000008256	CYTH3	Peak_445721	chr7	6231047	6231593
chr07p22	sussie	rs4721928	rs73033432	Microglia	0.08818	ENSG00000146535	GNA12	Peak_444850	chr7	2851421	2852158
chr07p22	sussie	rs4721928	rs78195920	GLU	0.397864	ENSG00000106003	LFNG	Peak_444690	chr7	2450246	2450961
chr07p22	sussie	rs4721928	rs78195920	GABA	0.06118	ENSG00000106003	LFNG	Peak_444690	chr7	2450246	2450961
chr07q11	cojo	rs73356099	rs73356099	GLU	0.061571	ENSG00000185274	GALNT17	Peak_457144	chr7	71310750	71312158
chr07q11	cojo	rs73356099	rs73356099	GABA	0.018408	ENSG00000185274	GALNT17	Peak_457144	chr7	71310750	71312158
chr07q11	ld_buddies	rs2944839	.	OPC	0.015847	ENSG00000183166	CALN1	Peak_457376	chr7	72313386	72314681
chr07q11	ld_buddies	rs2944839	rs2944834	GABA	0.04146	ENSG00000183166	CALN1	Peak_457374	chr7	72307246	72308079
chr07q11	ld_buddies	rs2944839	rs35417702	Oligo	0.05714	ENSG00000183166	CALN1	Peak_457367	chr7	72275013	72276274
chr07q11	ld_buddies	rs2944839	rs35417702	Endothelial	0.033057	ENSG00000183166	CALN1	Peak_457367	chr7	72275013	72276274
chr07q11	ld_buddies	rs2944839	rs4639398	Astrocyte	0.035942	ENSG00000183166	CALN1	Peak_457373	chr7	72304922	72305978
chr07q11	ld_buddies	rs2968532	rs2944822	OPC	0.019043	ENSG00000183166	CALN1	Peak_457385	chr7	72329971	72331171
chr07q11	ld_buddies	rs2968532	rs73143237	Oligo	0.045482	ENSG00000183166	CALN1	Peak_457354	chr7	72227669	72228428
chr07q11	ld_buddies	rs2968532	rs7801170	Astrocyte	0.024383	ENSG00000183166	CALN1	Peak_457362	chr7	72260380	72260902
chr07q11	ld_buddies	rs2968532	rs7801170	GLU	0.027768	ENSG00000196313	POM121	Peak_457362	chr7	72260380	72260902
chr07q11	ld_buddies	rs73356099	rs9886302	OPC	0.01666	ENSG00000185274	GALNT17	Peak_457139	chr7	71286235	71286708
chr07q21	cojo	rs35274762	rs35274762	GLU	0.137878	ENSG00000198822	GRM3	Peak_460207	chr7	86782635	86783317
chr07q21	ld_buddies	rs13228833	rs35195619	GLU	0.110138	ENSG00000075213	SEMA3A	Peak_459913	chr7	84159097	84159731
chr07q21	ld_buddies	rs13228833	rs62477260	Astrocyte	0.01541	ENSG00000170381	SEMA3E	Peak_459900	chr7	84085767	84086410
chr07q21	ld_buddies	rs6467912	rs17284668	GLU	0.237962	ENSG00000170381	SEMA3E	Peak_459723	chr7	82810609	82811145
chr07q21	ld_buddies	rs6467912	rs17284668	GABA	0.036228	ENSG00000186472	PCLO	Peak_459723	chr7	82810609	82811145
chr07q22	ld_buddies	rs2057884	.	Microglia	0.134962	ENSG00000091127	PUS7	Peak_463587	chr7	105028001	105028656
chr07q22	ld_buddies	rs2057884	.	Oligo	0.145876	ENSG00000005483	KMT2E	Peak_463587	chr7	105028001	105028656
chr07q22	ld_buddies	rs2057884	.	Astrocyte	0.12513	ENSG00000005483	KMT2E	Peak_463587	chr7	105028001	105028656
chr07q22	ld_buddies	rs2057884	.	OPC	0.096854	ENSG00000005483	KMT2E	Peak_463587	chr7	105028001	105028656
chr07q22	ld_buddies	rs2057884	.	GABA	0.100192	ENSG00000005483	KMT2E	Peak_463587	chr7	105028001	105028656
chr07q22	ld_buddies	rs2057884	rs4730072	GLU	0.212028	ENSG00000135250	SRPK2	Peak_463650	chr7	105191217	105191842
chr07q22	ld_buddies	rs221803	rs221793	GLU	0.081344	ENSG00000146830	GIGYF1	Peak_462597	chr7	100682885	100683498
chr07q22	sussie	rs17777642	rs3823752	Microglia	0.055878	ENSG00000005483	KMT2E	Peak_463576	chr7	104983221	104984675
chr07q22	sussie	rs17777642	rs3823752	Astrocyte	0.016848	ENSG00000005483	KMT2E	Peak_463576	chr7	104983221	104984675
chr07q22	sussie	rs17777642	rs3823752	GLU	0.134999	ENSG00000005483	KMT2E	Peak_463576	chr7	104983221	104984675
chr07q22	sussie	rs17777642	rs3823752	Endothelial	0.10158	ENSG00000135249	RINT1	Peak_463576	chr7	104983221	104984675
chr07q22	sussie	rs17777642	rs3823752	GABA	0.035485	ENSG00000005483	KMT2E	Peak_463576	chr7	104983221	104984675
chr07q31	ld_buddies	rs1541473	rs7804021	Oligo	0.021743	ENSG00000173114	LRRN3	Peak_464795	chr7	111256322	111256926
chr07q31	ld_buddies	rs1541473	rs982256	GLU	0.055214	ENSG00000173114	LRRN3	Peak_464796	chr7	111263604	111265439
chr07q31	ld_buddies	rs1541473	rs982256	GABA	0.042138	ENSG00000173114	LRRN3	Peak_464796	chr7	111263604	111265439
chr07q31	ld_buddies	rs2057884	rs66599006	Endothelial	0.045706	ENSG00000091136	LAMB1	Peak_463697	chr7	105293705	105294825
chr07q31	ld_buddies	rs279671	rs1206373	GABA	0.020344	ENSG00000008311	AASS	Peak_466599	chr7	122083023	122083577
chr07q31	ld_buddies	rs279671	rs279663	Astrocyte	0.286427	ENSG00000008311	AASS	Peak_466602	chr7	122100099	122101471
chr07q31	ld_buddies	rs7791045	rs3735270	Oligo	0.245378	ENSG00000170775	GPR37	Peak_466997	chr7	124746533	124747930
chr07q31	ld_buddies	rs7791045	rs3735270	Astrocyte	0.186054	ENSG00000170775	GPR37	Peak_466997	chr7	124746533	124747930
chr07q31	ld_buddies	rs7791045	rs3735270	GLU	0.822237	ENSG00000170775	GPR37	Peak_466997	chr7	124746533	124747930
chr07q31	ld_buddies	rs7791045	rs3735270	Endothelial	0.598984	ENSG00000170775	GPR37	Peak_466997	chr7	124746533	124747930
chr07q32	cojo	rs114364224	rs114364224	OPC	0.051482	ENSG00000221866	PLXNA4	Peak_468451	chr7	131803593	131804199
chr07q32	cojo	rs4731799	rs4731799	Microglia	0.020553	ENSG00000128567	PODXL	Peak_468385	chr7	131513158	131514207
chr07q32	cojo	rs4731799	rs4731799	Endothelial	0.244836	ENSG00000221866	PLXNA4	Peak_468385	chr7	131513158	131514207
chr07q32	cojo	rs4731799	rs4731799	GABA	0.041163	ENSG00000128567	PODXL	Peak_468385	chr7	131513158	131514207
chr07q32	ld_buddies	rs6959905	rs13245932	GLU	0.023311	ENSG00000221866	PLXNA4	Peak_468619	chr7	132454754	132456253
chr07q32	sussie	rs35045093	rs10269552	GLU	0.079001	ENSG00000179562	GCC1	Peak_467376	chr7	127857141	127857518
chr07q33	ld_buddies	rs12539120	.	GLU	0.025325	ENSG00000131558	EXOC4	Peak_468820	chr7	133358581	133359312
chr07q33	ld_buddies	rs12539120	.	GABA	0.017385	ENSG00000106554	CHCHD3	Peak_468820	chr7	133358581	133359312
chr07q33	ld_buddies	rs12539120	rs1685573	Astrocyte	0.019394	ENSG00000131558	EXOC4	Peak_468815	chr7	133329766	133330730
chr07q33	ld_buddies	rs12539120	rs4546583	Endothelial	0.236922	ENSG00000131558	EXOC4	Peak_468810	chr7	133310199	133311016
chr07q33	ld_buddies	rs12539120	rs73148916	OPC	0.068152	ENSG00000131558	EXOC4	Peak_468808	chr7	133304067	133304931
chr07q33	ld_buddies	rs205733	rs205736	GLU	0.019637	ENSG00000146856	AGBL3	Peak_468202	chr7	130974801	130975191
chr07q33	ld_buddies	rs6959905	rs13245932	GABA	0.07035	ENSG00000155530	LRGUK	Peak_468619	chr7	132454754	132456253
chr07q33	ld_buddies	rs728055	rs34997884	Oligo	0.029663	ENSG00000105894	PTN	Peak_469504	chr7	137381272	137381851
chr07q33	ld_buddies	rs728055	rs34997884	OPC	0.033063	ENSG00000105894	PTN	Peak_469504	chr7	137381272	137381851
chr07q34	ld_buddies	rs10265001	rs6971577	GLU	0.100023	ENSG00000090263	MRPS33	Peak_470270	chr7	141003963	141004622
chr07q34	ld_buddies	rs6974920	.	Astrocyte	0.017946	ENSG00000261115	TMEM178B	Peak_470323	chr7	141220127	141220651
chr07q34	ld_buddies	rs6974920	.	OPC	0.025025	ENSG00000261115	TMEM178B	Peak_470323	chr7	141220127	141220651
chr07q34	ld_buddies	rs6974920	rs4726431	GLU	0.120155	ENSG00000261115	TMEM178B	Peak_470324	chr7	141225690	141226670
chr07q34	ld_buddies	rs6974920	rs4726431	GABA	0.085724	ENSG00000157764	BRAF	Peak_470324	chr7	141225690	141226670
chr07q36	ld_buddies	rs17731604	rs10266807	OPC	0.018064	ENSG00000009335	UBE3C	Peak_473698	chr7	157662825	157664030
chr08p11	ld_buddies	rs12547436	rs1004411	GABA	0.048921	ENSG00000165061	ZMAT4	Peak_482061	chr8	40858401	40859321
chr08p11	ld_buddies	rs7001340	rs57709857	Astrocyte	0.113196	ENSG00000077782	FGFR1	Peak_481613	chr8	38432395	38432966
chr08p11	ld_buddies	rs7001340	rs57709857	OPC	0.046476	ENSG00000077782	FGFR1	Peak_481613	chr8	38432395	38432966
chr08p11	ld_buddies	rs72630620	.	Oligo	0.422174	ENSG00000175324	LSM1	Peak_481550	chr8	38182624	38183640
chr08p11	ld_buddies	rs72630620	.	GLU	0.612831	ENSG00000175324	LSM1	Peak_481550	chr8	38182624	38183640
chr08p11	ld_buddies	rs72630620	.	OPC	0.263166	ENSG00000175324	LSM1	Peak_481550	chr8	38182624	38183640
chr08p11	ld_buddies	rs72630620	rs11777067	Astrocyte	0.250735	ENSG00000077782	FGFR1	Peak_481616	chr8	38440138	38441441
chr08p11	ld_buddies	rs72630620	rs11777067	Endothelial	0.427938	ENSG00000169499	PLEKHA2	Peak_481616	chr8	38440138	38441441
chr08p11	ld_buddies	rs72630620	rs60527016	Microglia	0.709981	ENSG00000077782	FGFR1	Peak_481618	chr8	38442118	38443054
chr08p11	ld_buddies	rs72630620	rs6981405	GABA	0.292054	ENSG00000147535	PLPP5	Peak_481565	chr8	38262252	38262734
chr08p21	cojo	rs3808581	rs3808581	GLU	0.102284	ENSG00000104765	BNIP3L	Peak_479478	chr8	26392281	26393066
chr08p21	ld_buddies	rs2012342	rs1565231	GABA	0.018766	ENSG00000104611	SH2D4A	Peak_477874	chr8	18555607	18556228
chr08p22	ld_buddies	rs2012342	rs1565231	Astrocyte	0.017164	ENSG00000104763	ASAH1	Peak_477874	chr8	18555607	18556228
chr08p22	ld_buddies	rs2012342	rs1565231	GLU	0.068277	ENSG00000156011	PSD3	Peak_477874	chr8	18555607	18556228
chr08p22	ld_buddies	rs2012342	rs1565231	OPC	0.016233	ENSG00000155975	VPS37A	Peak_477874	chr8	18555607	18556228
chr08p22	ld_buddies	rs2634447	rs2035683	GLU	0.021651	ENSG00000156011	PSD3	Peak_477885	chr8	18584434	18584838
chr08p22	ld_buddies	rs4298523	rs13259407	Microglia	0.025669	ENSG00000171428	NAT1	Peak_477879	chr8	18564936	18566725
chr08p22	ld_buddies	rs4298523	rs13259407	Oligo	0.035967	ENSG00000104763	ASAH1	Peak_477879	chr8	18564936	18566725
chr08p22	ld_buddies	rs4298523	rs13259407	GLU	0.115273	ENSG00000156011	PSD3	Peak_477879	chr8	18564936	18566725
chr08p23	ld_buddies	rs10104911	rs1994223	GLU	0.022585	ENSG00000227888	FAM66A	Peak_476397	chr8	10105446	10106064
chr08p23	ld_buddies	rs10104911	rs1994224	OPC	0.02068	ENSG00000145002	FAM86B2	Peak_476400	chr8	10107340	10109258
chr08p23	ld_buddies	rs10104911	rs1994224	GABA	0.022907	ENSG00000253649	PRSS51	Peak_476400	chr8	10107340	10109258
chr08p23	ld_buddies	rs11993663	rs12548428	GABA	0.027808	ENSG00000186523	FAM86B1	Peak_476431	chr8	10172759	10174317
chr08p23	ld_buddies	rs11993663	rs73191547	GLU	0.033094	ENSG00000253649	PRSS51	Peak_476432	chr8	10175950	10176654
chr08p23	sussie	rs10103330	rs62480609	GLU	0.021871	ENSG00000147316	MCPH1	Peak_475321	chr8	4341803	4342404
chr08p23	sussie	rs10103330	rs62480609	GABA	0.017066	ENSG00000183117	CSMD1	Peak_475321	chr8	4341803	4342404
chr08p23	sussie	rs28756770	rs12679687	Oligo	0.023527	ENSG00000253649	PRSS51	Peak_476475	chr8	10265106	10265641
chr08q12	cojo	rs7830315	rs7830315	Microglia	0.061385	ENSG00000172817	CYP7B1	Peak_486033	chr8	64694397	64695949
chr08q12	cojo	rs7830315	rs7830315	Oligo	0.030188	ENSG00000172817	CYP7B1	Peak_486033	chr8	64694397	64695949
chr08q12	cojo	rs7830315	rs7830315	Astrocyte	0.022113	ENSG00000172817	CYP7B1	Peak_486033	chr8	64694397	64695949
chr08q12	cojo	rs7830315	rs7830315	GLU	0.022587	ENSG00000172817	CYP7B1	Peak_486033	chr8	64694397	64695949
chr08q12	cojo	rs7830315	rs7830315	OPC	0.035273	ENSG00000172817	CYP7B1	Peak_486033	chr8	64694397	64695949
chr08q12	cojo	rs7830315	rs7830315	GABA	0.039609	ENSG00000172817	CYP7B1	Peak_486033	chr8	64694397	64695949
chr08q12	ld_buddies	rs298216	rs298199	Endothelial	0.022443	ENSG00000178538	CA8	Peak_485973	chr8	64384896	64386121
chr08q12	ld_buddies	rs298216	rs298207	Oligo	0.052099	ENSG00000254377	MIR124-2HG	Peak_485966	chr8	64369083	64370488
chr08q12	ld_buddies	rs298216	rs298218	Astrocyte	0.113593	ENSG00000254377	MIR124-2HG	Peak_485972	chr8	64381950	64382546
chr08q12	ld_buddies	rs298216	rs298218	OPC	0.133086	ENSG00000254377	MIR124-2HG	Peak_485972	chr8	64381950	64382546
chr08q12	ld_buddies	rs58801648	rs1520923	GLU	0.022369	ENSG00000253734	LINC01289	Peak_485893	chr8	63796207	63796797
chr08q12	ld_buddies	rs6982152	rs10090357	GLU	0.027313	ENSG00000253734	LINC01289	Peak_485889	chr8	63752632	63753346
chr08q12	sussie	rs298216	rs28895626	GLU	0.032504	ENSG00000172817	CYP7B1	Peak_485953	chr8	64288716	64289338
chr08q12	sussie	rs298216	rs57330751	GABA	0.070516	ENSG00000253554	LINC01414	Peak_485964	chr8	64362274	64362638
chr08q12	sussie	rs7817744	rs35926758	Oligo	0.104481	ENSG00000172817	CYP7B1	Peak_486046	chr8	64751961	64752488
chr08q12	sussie	rs7817744	rs35926758	GLU	0.10624	ENSG00000172817	CYP7B1	Peak_486046	chr8	64751961	64752488
chr08q12	sussie	rs7817744	rs35926758	GABA	0.085564	ENSG00000172817	CYP7B1	Peak_486046	chr8	64751961	64752488
chr08q13	cojo	rs7830315	rs7830315	Endothelial	0.016706	ENSG00000175073	VCPIP1	Peak_486033	chr8	64694397	64695949
chr08q13	ld_buddies	rs35074423	rs13265920	GLU	0.031844	ENSG00000178860	MSC	Peak_487247	chr8	72161328	72162192
chr08q21	ld_buddies	rs1915017	rs36013966	Microglia	0.033366	ENSG00000176623	RMDN1	Peak_489621	chr8	88289409	88290549
chr08q21	ld_buddies	rs1915017	rs36013966	Oligo	0.016228	ENSG00000104320	NBN	Peak_489621	chr8	88289409	88290549
chr08q21	ld_buddies	rs1915017	rs36013966	Astrocyte	0.100915	ENSG00000156103	MMP16	Peak_489621	chr8	88289409	88290549
chr08q21	ld_buddies	rs1915017	rs36013966	OPC	0.036171	ENSG00000176623	RMDN1	Peak_489621	chr8	88289409	88290549
chr08q21	ld_buddies	rs1915017	rs36013966	Endothelial	0.195154	ENSG00000104267	CA2	Peak_489621	chr8	88289409	88290549
chr08q21	ld_buddies	rs1915017	rs36013966	GABA	0.039729	ENSG00000156103	MMP16	Peak_489621	chr8	88289409	88290549
chr08q21	ld_buddies	rs35074423	rs4738225	GABA	0.138195	ENSG00000104321	TRPA1	Peak_487259	chr8	72250106	72250439
chr08q21	ld_buddies	rs58255283	.	GLU	0.09843	ENSG00000156103	MMP16	Peak_489650	chr8	88543644	88544412
chr08q21	ld_buddies	rs58644813	rs1094198	Endothelial	0.025471	ENSG00000104312	RIPK2	Peak_489639	chr8	88457528	88457819
chr08q21	ld_buddies	rs71526955	rs35529952	GLU	0.106517	ENSG00000156103	MMP16	Peak_489654	chr8	88593966	88594968
chr08q22	ld_buddies	rs13275089	rs4734654	GLU	0.053605	ENSG00000155090	KLF10	Peak_492061	chr8	102657414	102657859
chr08q24	ld_buddies	rs11136325	rs4875053	Astrocyte	0.04461	ENSG00000179950	PUF60	Peak_500357	chr8	143790206	143790984
chr08q24	ld_buddies	rs11136325	rs4875053	GABA	0.051962	ENSG00000179698	WDR97	Peak_500357	chr8	143790206	143790984
chr08q24	ld_buddies	rs11136325	rs7465214	Oligo	0.4237	ENSG00000179950	PUF60	Peak_500375	chr8	143835061	143835657
chr08q24	ld_buddies	rs11136325	rs7465214	OPC	0.159777	ENSG00000185189	NRBP2	Peak_500375	chr8	143835061	143835657
chr08q24	ld_buddies	rs710616	rs298617	GLU	0.024693	ENSG00000132294	EFR3A	Peak_496732	chr8	129886523	129887635
chr08q24	ld_buddies	rs7835528	.	Microglia	0.015433	ENSG00000277494	GPIHBP1	Peak_500160	chr8	143173907	143175704
chr08q24	ld_buddies	rs7835528	rs56323065	GLU	0.016411	ENSG00000181638	ZFP41	Peak_500159	chr8	143169984	143171832
chr08q24	ld_buddies	rs7835528	rs56323065	GABA	0.027159	ENSG00000181638	ZFP41	Peak_500159	chr8	143169984	143171832
chr08q24	ld_buddies	rs7835528	rs7007949	Oligo	0.062949	ENSG00000181638	ZFP41	Peak_500157	chr8	143156730	143158738
chr08q24	ld_buddies	rs7835528	rs7007949	Astrocyte	0.135193	ENSG00000181638	ZFP41	Peak_500157	chr8	143156730	143158738
chr08q24	ld_buddies	rs7835528	rs7007949	OPC	0.449777	ENSG00000277494	GPIHBP1	Peak_500157	chr8	143156730	143158738
chr08q24	sussie	rs4129585	rs4976972	GLU	0.083894	ENSG00000181790	ADGRB1	Peak_499856	chr8	142225523	142226867
chr08q24	sussie	rs710616	rs401526	Oligo	0.032001	ENSG00000132294	EFR3A	Peak_496742	chr8	129916431	129916998
chr08q24	sussie	rs710616	rs401526	OPC	0.020816	ENSG00000229140	CCDC26	Peak_496742	chr8	129916431	129916998
chr08q24	sussie	rs710616	rs401526	GABA	0.018232	ENSG00000136997	MYC	Peak_496742	chr8	129916431	129916998
chr08q24	sussie	rs7464611	rs13253293	Oligo	0.044414	ENSG00000185189	NRBP2	Peak_500377	chr8	143843994	143844298
chr08q24	sussie	rs7464611	rs13253293	Astrocyte	0.058527	ENSG00000185189	NRBP2	Peak_500377	chr8	143843994	143844298
chr08q24	sussie	rs7464611	rs13253293	GLU	0.074101	ENSG00000185189	NRBP2	Peak_500377	chr8	143843994	143844298
chr08q24	sussie	rs7464611	rs13253293	OPC	0.05684	ENSG00000185189	NRBP2	Peak_500377	chr8	143843994	143844298
chr08q24	sussie	rs7464611	rs13253293	GABA	0.139275	ENSG00000185189	NRBP2	Peak_500377	chr8	143843994	143844298
chr09p13	cojo	rs7866562	rs7866562	GLU	0.018977	ENSG00000137075	RNF38	Peak_506646	chr9	36331895	36332471
chr09p13	ld_buddies	rs7866562	rs1889279	Microglia	0.568177	ENSG00000137075	RNF38	Peak_506664	chr9	36406865	36408015
chr09p13	ld_buddies	rs7866562	rs1889279	Oligo	0.248674	ENSG00000137075	RNF38	Peak_506664	chr9	36406865	36408015
chr09p13	ld_buddies	rs7866562	rs1889279	Astrocyte	0.216702	ENSG00000137075	RNF38	Peak_506664	chr9	36406865	36408015
chr09p13	ld_buddies	rs7866562	rs1889279	OPC	0.388878	ENSG00000137075	RNF38	Peak_506664	chr9	36406865	36408015
chr09p13	ld_buddies	rs7866562	rs1889279	GABA	0.278652	ENSG00000137075	RNF38	Peak_506664	chr9	36406865	36408015
chr09p13	ld_buddies	rs7866562	rs4300086	Endothelial	0.050892	ENSG00000159921	GNE	Peak_506644	chr9	36327898	36329488
chr09p21	ld_buddies	rs62542075	rs185273135	GLU	0.021847	ENSG00000120156	TEK	Peak_505203	chr9	27149540	27151442
chr09p21	ld_buddies	rs62542075	rs185273135	OPC	0.051157	ENSG00000137055	PLAA	Peak_505203	chr9	27149540	27151442
chr09p21	ld_buddies	rs62542075	rs185273135	Endothelial	0.397275	ENSG00000198680	TUSC1	Peak_505203	chr9	27149540	27151442
chr09p21	ld_buddies	rs62542075	rs189484859	Astrocyte	0.065714	ENSG00000096872	IFT74	Peak_505094	chr9	26501893	26503035
chr09p23	ld_buddies	rs2382196	rs10756013	GLU	0.03116	ENSG00000107165	TYRP1	Peak_502762	chr9	10241908	10242650
chr09p23	ld_buddies	rs2475328	rs10733204	GLU	0.08167	ENSG00000153707	PTPRD	Peak_502772	chr9	10274227	10275415
chr09p23	ld_buddies	rs2475328	rs10733204	GABA	0.035535	ENSG00000153707	PTPRD	Peak_502772	chr9	10274227	10275415
chr09p23	ld_buddies	rs2475328	rs2498623	Oligo	0.015703	ENSG00000153707	PTPRD	Peak_502766	chr9	10259736	10261088
chr09p23	ld_buddies	rs2890914	rs1322142	GLU	0.031055	ENSG00000107165	TYRP1	Peak_502760	chr9	10231977	10233971
chr09p23	ld_buddies	rs2890914	rs1322142	GABA	0.022211	ENSG00000153707	PTPRD	Peak_502760	chr9	10231977	10233971
chr09q21	cojo	rs500102	rs500102	Oligo	0.017382	ENSG00000198963	RORB	Peak_510072	chr9	74741902	74743926
chr09q21	cojo	rs500102	rs500102	OPC	0.021322	ENSG00000119121	TRPM6	Peak_510072	chr9	74741902	74743926
chr09q21	cojo	rs500102	rs500102	Endothelial	0.029358	ENSG00000107372	ZFAND5	Peak_510072	chr9	74741902	74743926
chr09q22	cojo	rs7850322	rs7850322	Microglia	0.427419	ENSG00000188938	FAM120AOS	Peak_513688	chr9	93504626	93505440
chr09q22	ld_buddies	rs55766809	rs12335532	Microglia	0.214622	ENSG00000188938	FAM120AOS	Peak_513656	chr9	93431451	93432708
chr09q22	ld_buddies	rs55766809	rs3933797	Endothelial	0.024008	ENSG00000127080	IPPK	Peak_513655	chr9	93423091	93423572
chr09q22	ld_buddies	rs6479487	rs6479482	Microglia	0.201925	ENSG00000188938	FAM120AOS	Peak_513659	chr9	93435455	93435750
chr09q22	ld_buddies	rs6479487	rs7036984	GLU	0.198962	ENSG00000188938	FAM120AOS	Peak_513661	chr9	93437785	93438886
chr09q22	ld_buddies	rs6479487	rs7048853	OPC	0.025576	ENSG00000188938	FAM120AOS	Peak_513681	chr9	93490703	93491266
chr09q22	ld_buddies	rs6479487	rs7048853	Endothelial	0.208686	ENSG00000188938	FAM120AOS	Peak_513681	chr9	93490703	93491266
chr09q22	ld_buddies	rs7860369	rs7850574	GLU	0.024822	ENSG00000165138	ANKS6	Peak_514662	chr9	98300937	98301494
chr09q22	ld_buddies	rs7869257	rs10985819	GLU	0.023626	ENSG00000095383	TBC1D2	Peak_514667	chr9	98308924	98309702
chr09q22	sussie	rs6479487	rs7030805	GABA	0.121687	ENSG00000197724	PHF2	Peak_513705	chr9	93536834	93537086
chr09q31	ld_buddies	rs646234	rs2439649	GLU	0.162371	ENSG00000106771	TMEM245	Peak_516421	chr9	109112784	109113114
chr09q32	ld_buddies	rs1972322	rs10817323	Oligo	0.020036	ENSG00000119314	PTBP3	Peak_517074	chr9	112347770	112349429
chr09q32	ld_buddies	rs1972322	rs10817323	Astrocyte	0.085133	ENSG00000119314	PTBP3	Peak_517074	chr9	112347770	112349429
chr09q32	ld_buddies	rs1972322	rs10817323	Endothelial	0.049786	ENSG00000106868	SUSD1	Peak_517074	chr9	112347770	112349429
chr09q32	ld_buddies	rs1972322	rs10817323	GABA	0.126517	ENSG00000119314	PTBP3	Peak_517074	chr9	112347770	112349429
chr09q32	ld_buddies	rs1972322	rs7043856	OPC	0.084302	ENSG00000119314	PTBP3	Peak_517069	chr9	112325813	112326573
chr09q32	ld_buddies	rs1972322	rs7855745	GLU	0.240838	ENSG00000106868	SUSD1	Peak_517056	chr9	112219939	112220526
chr09q32	ld_buddies	rs1972322	rs7856196	Microglia	0.118194	ENSG00000106868	SUSD1	Peak_517052	chr9	112180938	112181730
chr09q33	cojo	rs13293831	rs13293831	GLU	0.01663	ENSG00000136828	RALGPS1	Peak_520318	chr9	126901904	126902773
chr09q33	ld_buddies	rs13293831	.	Microglia	0.028759	ENSG00000136859	ANGPTL2	Peak_520403	chr9	127153520	127155728
chr09q33	ld_buddies	rs13293831	.	Endothelial	0.018262	ENSG00000136859	ANGPTL2	Peak_520403	chr9	127153520	127155728
chr09q34	ld_buddies	rs10867107	rs35392415	GABA	0.041171	ENSG00000148399	DPH7	Peak_524073	chr9	138112057	138114262
chr09q34	ld_buddies	rs72761691	rs4425802	Oligo	0.032286	ENSG00000160563	MED27	Peak_521996	chr9	131928479	131929629
chr09q34	ld_buddies	rs72761691	rs7042967	GLU	0.093365	ENSG00000160563	MED27	Peak_522013	chr9	131980029	131981857
chr09q34	ld_buddies	rs72761691	rs7042967	OPC	0.022131	ENSG00000160563	MED27	Peak_522013	chr9	131980029	131981857
chr10p11	cojo	rs1411924	rs1411924	Microglia	0.435238	ENSG00000099250	NRP1	Peak_54550	chr10	33330515	33330869
chr10p11	cojo	rs1411924	rs1411924	Astrocyte	0.435202	ENSG00000099250	NRP1	Peak_54550	chr10	33330515	33330869
chr10p11	cojo	rs1411924	rs1411924	GLU	0.699767	ENSG00000099250	NRP1	Peak_54550	chr10	33330515	33330869
chr10p11	cojo	rs1411924	rs1411924	OPC	0.757554	ENSG00000099250	NRP1	Peak_54550	chr10	33330515	33330869
chr10p11	cojo	rs1411924	rs1411924	Endothelial	0.19372	ENSG00000189180	ZNF33A	Peak_54550	chr10	33330515	33330869
chr10p11	cojo	rs1411924	rs1411924	GABA	0.124825	ENSG00000099250	NRP1	Peak_54550	chr10	33330515	33330869
chr10p11	ld_buddies	rs1411924	rs2804888	Oligo	0.032987	ENSG00000099250	NRP1	Peak_54558	chr10	33352420	33354447
chr10p12	ld_buddies	rs478559	rs625223	Astrocyte	0.021424	ENSG00000078114	NEBL	Peak_52016	chr10	21124741	21126183
chr10p12	ld_buddies	rs478559	rs625223	OPC	0.017581	ENSG00000078114	NEBL	Peak_52016	chr10	21124741	21126183
chr10p12	ld_buddies	rs478559	rs7079923	GLU	0.028303	ENSG00000078114	NEBL	Peak_52006	chr10	21089255	21090259
chr10p12	ld_buddies	rs478559	rs7079923	GABA	0.019344	ENSG00000078403	MLLT10	Peak_52006	chr10	21089255	21090259
chr10p12	ld_buddies	rs6482437	rs10764493	GLU	0.837658	ENSG00000165997	ARL5B	Peak_51582	chr10	18438219	18439616
chr10p12	ld_buddies	rs6482437	rs10764493	OPC	0.044316	ENSG00000260314	MRC1	Peak_51582	chr10	18438219	18439616
chr10p12	ld_buddies	rs6482437	rs10764493	GABA	0.069157	ENSG00000078403	MLLT10	Peak_51582	chr10	18438219	18439616
chr10p12	sussie	rs2119242	rs56125221	Astrocyte	0.018619	ENSG00000078114	NEBL	Peak_51986	chr10	21043974	21044946
chr10p12	sussie	rs2119242	rs56125221	GLU	0.056492	ENSG00000078114	NEBL	Peak_51986	chr10	21043974	21044946
chr10p12	sussie	rs2119242	rs56125221	OPC	0.028895	ENSG00000078114	NEBL	Peak_51986	chr10	21043974	21044946
chr10p12	sussie	rs2119242	rs634567	Endothelial	0.084993	ENSG00000078114	NEBL	Peak_51985	chr10	21042062	21043529
chr10p12	sussie	rs2119242	rs634567	GABA	0.0221	ENSG00000231920	NEBL-AS1	Peak_51985	chr10	21042062	21043529
chr10p13	ld_buddies	rs478559	rs625223	Endothelial	0.332649	ENSG00000165985	C1QL3	Peak_52016	chr10	21124741	21126183
chr10q22	ld_buddies	rs67600358	rs10509378	GLU	0.030201	ENSG00000165655	ZNF503	Peak_62250	chr10	77016364	77017483
chr10q22	ld_buddies	rs67600358	rs10509378	GABA	0.02421	ENSG00000236467	KCNMA1-AS1	Peak_62250	chr10	77016364	77017483
chr10q24	cojo	rs12413046	rs12413046	Oligo	0.051223	ENSG00000076685	NT5C2	Peak_67878	chr10	103110309	103112340
chr10q24	cojo	rs4919640	rs4919640	GLU	0.070382	ENSG00000138111	MFSD13A	Peak_67670	chr10	102457569	102458003
chr10q24	cojo	rs6584535	rs6584535	GABA	0.063678	ENSG00000148842	CNNM2	Peak_67840	chr10	102974881	102975493
chr10q24	ld_buddies	rs10883767	rs11191356	Astrocyte	0.058817	ENSG00000166272	WBP1L	Peak_67739	chr10	102632468	102633698
chr10q24	ld_buddies	rs10883767	rs2298278	Oligo	0.049525	ENSG00000107882	SUFU	Peak_67737	chr10	102629572	102630637
chr10q24	ld_buddies	rs10883767	rs3824756	Endothelial	0.212936	ENSG00000156398	SFXN2	Peak_67723	chr10	102599272	102600372
chr10q24	ld_buddies	rs10883767	rs729025	OPC	0.023147	ENSG00000107882	SUFU	Peak_67714	chr10	102582004	102582659
chr10q24	ld_buddies	rs10883767	rs77630251	Microglia	0.041193	ENSG00000107882	SUFU	Peak_67712	chr10	102578573	102579873
chr10q24	ld_buddies	rs10883767	rs77630251	GLU	0.037548	ENSG00000107882	SUFU	Peak_67712	chr10	102578573	102579873
chr10q24	ld_buddies	rs10883767	rs77630251	GABA	0.037115	ENSG00000107882	SUFU	Peak_67712	chr10	102578573	102579873
chr10q24	ld_buddies	rs12412038	rs10883798	GABA	0.119179	ENSG00000148842	CNNM2	Peak_67824	chr10	102900946	102901767
chr10q24	ld_buddies	rs12412038	rs10883832	Microglia	0.108955	ENSG00000076685	NT5C2	Peak_67878	chr10	103110309	103112340
chr10q24	ld_buddies	rs12412038	rs11191582	Oligo	0.056642	ENSG00000076685	NT5C2	Peak_67896	chr10	103152868	103153961
chr10q24	ld_buddies	rs12412038	rs11191582	Astrocyte	0.075168	ENSG00000076685	NT5C2	Peak_67896	chr10	103152868	103153961
chr10q24	ld_buddies	rs12412038	rs11191582	OPC	0.061125	ENSG00000076685	NT5C2	Peak_67896	chr10	103152868	103153961
chr10q24	ld_buddies	rs12412038	rs11191582	Endothelial	0.551535	ENSG00000076685	NT5C2	Peak_67896	chr10	103152868	103153961
chr10q24	ld_buddies	rs12412038	rs180845012	GLU	0.10092	ENSG00000166272	WBP1L	Peak_67893	chr10	103143448	103144009
chr10q24	ld_buddies	rs4147157	rs12571643	Astrocyte	0.022572	ENSG00000166272	WBP1L	Peak_67782	chr10	102760213	102760426
chr10q24	ld_buddies	rs4917385	rs11191658	GABA	0.056565	ENSG00000156374	PCGF6	Peak_67947	chr10	103335805	103336208
chr10q24	ld_buddies	rs4917385	rs11191683	GLU	0.042857	ENSG00000148843	PDCD11	Peak_67963	chr10	103410708	103411055
chr10q24	ld_buddies	rs4919556	rs10786638	Oligo	0.185612	ENSG00000120029	ARMH3	Peak_67414	chr10	101495361	101495936
chr10q24	ld_buddies	rs4919556	rs10786638	Astrocyte	0.06621	ENSG00000166167	BTRC	Peak_67414	chr10	101495361	101495936
chr10q24	ld_buddies	rs4919556	rs11190990	GLU	0.3494	ENSG00000166167	BTRC	Peak_67387	chr10	101396659	101397661
chr10q24	ld_buddies	rs4919556	rs7097657	OPC	0.077675	ENSG00000166167	BTRC	Peak_67395	chr10	101441560	101442563
chr10q24	ld_buddies	rs4919556	rs7097657	GABA	0.107044	ENSG00000166167	BTRC	Peak_67395	chr10	101441560	101442563
chr10q24	ld_buddies	rs4919556	rs9420822	Microglia	0.457059	ENSG00000166167	BTRC	Peak_67403	chr10	101466120	101467779
chr10q24	sussie	rs12220375	rs9919485	Oligo	0.035977	ENSG00000148798	INA	Peak_67892	chr10	103141768	103142983
chr10q25	ld_buddies	rs4919556	rs7097657	Endothelial	0.304407	ENSG00000148841	ITPRIP	Peak_67395	chr10	101441560	101442563
chr11p11	ld_buddies	rs12285419	rs61882674	Microglia	0.021615	ENSG00000149091	DGKZ	Peak_83045	chr11	46330475	46331165
chr11p11	ld_buddies	rs12285419	rs61882674	Astrocyte	0.018066	ENSG00000149091	DGKZ	Peak_83045	chr11	46330475	46331165
chr11p11	ld_buddies	rs12285419	rs61882674	GLU	0.015476	ENSG00000149091	DGKZ	Peak_83045	chr11	46330475	46331165
chr11p11	ld_buddies	rs12285419	rs61882674	OPC	0.024459	ENSG00000149091	DGKZ	Peak_83045	chr11	46330475	46331165
chr11p11	ld_buddies	rs12285419	rs61882674	GABA	0.028736	ENSG00000149091	DGKZ	Peak_83045	chr11	46330475	46331165
chr11p11	ld_buddies	rs16938506	rs12575519	Microglia	0.154869	ENSG00000149091	DGKZ	Peak_83063	chr11	46369482	46370136
chr11p11	ld_buddies	rs16938506	rs12575519	GABA	0.113178	ENSG00000149091	DGKZ	Peak_83063	chr11	46369482	46370136
chr11p11	ld_buddies	rs16938506	rs60722866	GLU	0.110097	ENSG00000110497	AMBRA1	Peak_83157	chr11	46628801	46629710
chr11p11	ld_buddies	rs16938506	rs60722866	OPC	0.10108	ENSG00000180423	HARBI1	Peak_83157	chr11	46628801	46629710
chr11p11	ld_buddies	rs16938506	rs7125907	Oligo	0.124725	ENSG00000110497	AMBRA1	Peak_83149	chr11	46599201	46601924
chr11p11	ld_buddies	rs16938506	rs7125907	Astrocyte	0.065634	ENSG00000110497	AMBRA1	Peak_83149	chr11	46599201	46601924
chr11p11	ld_buddies	rs16938506	rs7127529	Endothelial	0.472249	ENSG00000180423	HARBI1	Peak_83138	chr11	46559919	46561726
chr11p14	ld_buddies	rs11030084	.	Astrocyte	0.073666	ENSG00000176697	BDNF	Peak_79805	chr11	27649710	27650351
chr11p14	ld_buddies	rs11030084	rs4923463	Oligo	0.174972	ENSG00000176697	BDNF	Peak_79806	chr11	27650675	27652016
chr11p14	ld_buddies	rs11030084	rs4923463	GLU	0.139289	ENSG00000176697	BDNF	Peak_79806	chr11	27650675	27652016
chr11p14	ld_buddies	rs11030084	rs4923463	OPC	0.044683	ENSG00000109881	CCDC34	Peak_79806	chr11	27650675	27652016
chr11p14	ld_buddies	rs11030084	rs4923463	GABA	0.137183	ENSG00000176697	BDNF	Peak_79806	chr11	27650675	27652016
chr11p14	ld_buddies	rs4520584	rs4923549	Astrocyte	0.02155	ENSG00000254934	LINC00678	Peak_79905	chr11	28615265	28617099
chr11q12	ld_buddies	rs1647395	rs11229077	GLU	0.047628	ENSG00000149131	SERPING1	Peak_84067	chr11	57630783	57631828
chr11q12	ld_buddies	rs1647395	rs73480556	Microglia	0.046784	ENSG00000166793	YPEL4	Peak_84068	chr11	57632514	57633011
chr11q12	ld_buddies	rs7121169	.	OPC	0.162281	ENSG00000211450	SELENOH	Peak_84091	chr11	57731077	57731527
chr11q12	ld_buddies	rs7121169	rs11601449	Oligo	0.228984	ENSG00000233436	BTBD18	Peak_84096	chr11	57756785	57757179
chr11q12	ld_buddies	rs7121169	rs11601449	Astrocyte	0.401418	ENSG00000233436	BTBD18	Peak_84096	chr11	57756785	57757179
chr11q12	ld_buddies	rs7121169	rs11601449	GLU	0.986724	ENSG00000233436	BTBD18	Peak_84096	chr11	57756785	57757179
chr11q12	ld_buddies	rs7121169	rs11601449	GABA	0.387244	ENSG00000198561	CTNND1	Peak_84096	chr11	57756785	57757179
chr11q12	ld_buddies	rs7121169	rs35808061	Microglia	0.229141	ENSG00000211450	SELENOH	Peak_84105	chr11	57778027	57779853
chr11q12	ld_buddies	rs7121169	rs35808061	Endothelial	0.372776	ENSG00000166793	YPEL4	Peak_84105	chr11	57778027	57779853
chr11q12	sussie	rs11229130	rs7479922	GLU	0.444038	ENSG00000156603	MED19	Peak_84085	chr11	57702796	57703240
chr11q14	ld_buddies	rs72943392	rs17382292	OPC	0.039095	ENSG00000255178	LINC02720	Peak_89962	chr11	81459926	81460532
chr11q22	ld_buddies	rs9667051	rs34591112	GABA	0.015384	ENSG00000170962	PDGFD	Peak_93735	chr11	104812153	104812937
chr11q22	ld_buddies	rs9667051	rs35510904	GLU	0.282092	ENSG00000170962	PDGFD	Peak_93694	chr11	104534253	104534761
chr11q23	ld_buddies	rs10502156	rs10891358	GLU	0.034971	ENSG00000166741	NNMT	Peak_95189	chr11	112398705	112400487
chr11q23	ld_buddies	rs10736470	rs10750025	GLU	0.02875	ENSG00000149292	TTC12	Peak_95503	chr11	113553055	113554400
chr11q23	ld_buddies	rs1836799	rs12576197	Astrocyte	0.016471	ENSG00000188771	PLET1	Peak_95355	chr11	113048866	113050312
chr11q23	ld_buddies	rs1836799	rs12576197	OPC	0.037016	ENSG00000149294	NCAM1	Peak_95355	chr11	113048866	113050312
chr11q23	ld_buddies	rs4280031	rs12422198	GLU	0.024341	ENSG00000095110	NXPE1	Peak_95193	chr11	112441721	112442411
chr11q23	ld_buddies	rs61902811	rs7111031	Microglia	0.045319	ENSG00000149292	TTC12	Peak_95496	chr11	113504517	113506728
chr11q23	sussie	rs1836799	rs1836798	GLU	0.023568	ENSG00000150787	PTS	Peak_95357	chr11	113059547	113060917
chr11q23	sussie	rs1836799	rs1836798	GABA	0.039658	ENSG00000149294	NCAM1	Peak_95357	chr11	113059547	113060917
chr11q23	sussie	rs4938023	rs600964	GLU	0.018904	ENSG00000149292	TTC12	Peak_95445	chr11	113278798	113279785
chr11q23	sussie	rs4938023	rs600964	OPC	0.031721	ENSG00000227487	NCAM1-AS1	Peak_95445	chr11	113278798	113279785
chr11q24	cojo	rs7115234	rs7115234	Microglia	0.034616	ENSG00000149571	KIRREL3	Peak_98959	chr11	126790288	126791766
chr11q24	cojo	rs7115234	rs7115234	Oligo	0.03	ENSG00000149571	KIRREL3	Peak_98959	chr11	126790288	126791766
chr11q24	cojo	rs7115234	rs7115234	GLU	0.026674	ENSG00000151715	TMEM45B	Peak_98959	chr11	126790288	126791766
chr11q24	cojo	rs7115234	rs7115234	Endothelial	0.028332	ENSG00000134955	SLC37A2	Peak_98959	chr11	126790288	126791766
chr11q24	cojo	rs7115234	rs7115234	GABA	0.052772	ENSG00000236027	PATE3	Peak_98959	chr11	126790288	126791766
chr11q24	ld_buddies	rs1946058	rs56273251	OPC	0.022415	ENSG00000149571	KIRREL3	Peak_98986	chr11	126865844	126867553
chr11q24	ld_buddies	rs78468409	rs408354	Astrocyte	0.016378	ENSG00000084234	APLP2	Peak_99948	chr11	131518208	131519051
chr11q24	ld_buddies	rs78468409	rs408354	OPC	0.017597	ENSG00000254960	KIRREL3-AS2	Peak_99948	chr11	131518208	131519051
chr11q24	sussie	rs12293670	rs12283429	Endothelial	0.859795	ENSG00000019102	VSIG2	Peak_98421	chr11	124770160	124770532
chr11q25	cojo	rs7112912	rs7112912	Oligo	0.040002	ENSG00000109956	B3GAT1	Peak_100832	chr11	134375876	134376987
chr11q25	cojo	rs7112912	rs7112912	Astrocyte	0.027771	ENSG00000109956	B3GAT1	Peak_100832	chr11	134375876	134376987
chr11q25	cojo	rs7112912	rs7112912	GLU	0.025696	ENSG00000109956	B3GAT1	Peak_100832	chr11	134375876	134376987
chr11q25	ld_buddies	rs10894860	rs7951888	GLU	0.039219	ENSG00000251226	LINC02714	Peak_100944	chr11	134725032	134726454
chr11q25	ld_buddies	rs4936215	rs11223661	GLU	0.021663	ENSG00000204241	LINC02731	Peak_100726	chr11	133980592	133981552
chr11q25	ld_buddies	rs4936215	rs2000852	OPC	0.036049	ENSG00000080854	IGSF9B	Peak_100722	chr11	133964589	133968278
chr11q25	ld_buddies	rs4936215	rs2000852	Endothelial	0.030844	ENSG00000080854	IGSF9B	Peak_100722	chr11	133964589	133968278
chr11q25	ld_buddies	rs7130961	rs7130605	Endothelial	0.036048	ENSG00000151500	THYN1	Peak_100326	chr11	132639755	132640885
chr11q25	ld_buddies	rs78468409	rs422756	Oligo	0.022921	ENSG00000182667	NTM	Peak_99944	chr11	131510767	131512870
chr11q25	ld_buddies	rs78468409	rs422756	GLU	0.036983	ENSG00000182667	NTM	Peak_99944	chr11	131510767	131512870
chr11q25	ld_buddies	rs78468409	rs422756	GABA	0.032366	ENSG00000182667	NTM	Peak_99944	chr11	131510767	131512870
chr11q25	ld_buddies	rs893949	rs733856	Microglia	0.070352	ENSG00000109956	B3GAT1	Peak_100854	chr11	134424839	134426749
chr11q25	ld_buddies	rs893949	rs733856	Oligo	0.083135	ENSG00000109956	B3GAT1	Peak_100854	chr11	134424839	134426749
chr11q25	ld_buddies	rs893949	rs733856	Astrocyte	0.022881	ENSG00000109956	B3GAT1	Peak_100854	chr11	134424839	134426749
chr11q25	ld_buddies	rs893949	rs733856	GLU	0.081343	ENSG00000109956	B3GAT1	Peak_100854	chr11	134424839	134426749
chr11q25	ld_buddies	rs893949	rs733856	OPC	0.018241	ENSG00000109956	B3GAT1	Peak_100854	chr11	134424839	134426749
chr11q25	ld_buddies	rs893949	rs733856	Endothelial	0.034836	ENSG00000182667	NTM	Peak_100854	chr11	134424839	134426749
chr11q25	ld_buddies	rs893949	rs733856	GABA	0.031962	ENSG00000109956	B3GAT1	Peak_100854	chr11	134424839	134426749
chr11q25	sussie	rs4937935	rs11603151	GLU	0.015752	ENSG00000251226	LINC02714	Peak_100928	chr11	134654549	134654828
chr12p11	cojo	rs436124	rs436124	Oligo	0.02472	ENSG00000133687	TMTC1	Peak_107289	chr12	29762592	29763967
chr12p11	cojo	rs436124	rs436124	Astrocyte	0.025907	ENSG00000133687	TMTC1	Peak_107289	chr12	29762592	29763967
chr12p11	cojo	rs436124	rs436124	GLU	0.01693	ENSG00000087448	KLHL42	Peak_107289	chr12	29762592	29763967
chr12p11	cojo	rs436124	rs436124	OPC	0.01954	ENSG00000133687	TMTC1	Peak_107289	chr12	29762592	29763967
chr12p11	cojo	rs436124	rs436124	GABA	0.040543	ENSG00000133687	TMTC1	Peak_107289	chr12	29762592	29763967
chr12p13	cojo	rs10774034	rs10774034	Astrocyte	0.018464	ENSG00000073614	KDM5A	Peak_101712	chr12	2220936	2221842
chr12p13	ld_buddies	rs11062161	rs11062166	GLU	0.027409	ENSG00000111206	FOXM1	Peak_101714	chr12	2224874	2225278
chr12p13	ld_buddies	rs11062161	rs12424245	GABA	0.017377	ENSG00000004478	FKBP4	Peak_101709	chr12	2212855	2214139
chr12p13	ld_buddies	rs4298967	rs12315711	GLU	0.169549	ENSG00000139044	B4GALNT3	Peak_101721	chr12	2237457	2238237
chr12p13	sussie	rs10774034	rs11062170	OPC	0.023906	ENSG00000120647	CCDC77	Peak_101722	chr12	2239082	2239993
chr12p13	sussie	rs10774034	rs11062170	GABA	0.117289	ENSG00000111203	ITFG2	Peak_101722	chr12	2239082	2239993
chr12q12	ld_buddies	rs1463209	.	Microglia	0.127963	ENSG00000188906	LRRK2	Peak_108333	chr12	39102422	39104525
chr12q12	ld_buddies	rs1463209	.	Oligo	0.037146	ENSG00000139117	CPNE8	Peak_108333	chr12	39102422	39104525
chr12q12	ld_buddies	rs1463209	.	Astrocyte	0.022787	ENSG00000139117	CPNE8	Peak_108333	chr12	39102422	39104525
chr12q12	ld_buddies	rs1463209	.	Endothelial	0.057743	ENSG00000173208	ABCD2	Peak_108333	chr12	39102422	39104525
chr12q12	ld_buddies	rs1463209	.	GABA	0.072108	ENSG00000173208	ABCD2	Peak_108333	chr12	39102422	39104525
chr12q13	sussie	rs61928076	rs7961320	GABA	0.072466	ENSG00000185591	SP1	Peak_111220	chr12	53373870	53374166
chr12q13	sussie	rs61937595	rs324017	Microglia	0.027565	ENSG00000166886	NAB2	Peak_111979	chr12	57093712	57094526
chr12q13	sussie	rs61937595	rs324017	GLU	0.142134	ENSG00000166886	NAB2	Peak_111979	chr12	57093712	57094526
chr12q13	sussie	rs61937595	rs324017	GABA	0.02173	ENSG00000166886	NAB2	Peak_111979	chr12	57093712	57094526
chr12q21	ld_buddies	rs1492914	rs10777167	Microglia	0.666169	ENSG00000198774	RASSF9	Peak_117231	chr12	89470600	89472071
chr12q21	ld_buddies	rs1492914	rs10777167	OPC	0.141514	ENSG00000139323	POC1B	Peak_117231	chr12	89470600	89472071
chr12q21	ld_buddies	rs1492914	rs10777167	Endothelial	0.43728	ENSG00000182050	MGAT4C	Peak_117231	chr12	89470600	89472071
chr12q21	ld_buddies	rs1492914	rs2407987	GLU	0.09721	ENSG00000139323	POC1B	Peak_117257	chr12	89538787	89539089
chr12q21	ld_buddies	rs1492914	rs7969322	Oligo	0.150481	ENSG00000139323	POC1B	Peak_117259	chr12	89542506	89543775
chr12q21	ld_buddies	rs1492914	rs7969322	Astrocyte	0.134858	ENSG00000139323	POC1B	Peak_117259	chr12	89542506	89543775
chr12q21	ld_buddies	rs1492914	rs7969322	GABA	0.34866	ENSG00000139323	POC1B	Peak_117259	chr12	89542506	89543775
chr12q21	ld_buddies	rs61924138	rs11834054	Oligo	0.088214	ENSG00000121749	TBC1D15	Peak_114484	chr12	71865336	71866455
chr12q21	ld_buddies	rs61924138	rs11834054	Astrocyte	0.175738	ENSG00000121749	TBC1D15	Peak_114484	chr12	71865336	71866455
chr12q21	ld_buddies	rs61924138	rs7961503	GLU	0.030506	ENSG00000121749	TBC1D15	Peak_114489	chr12	71871087	71871650
chr12q21	ld_buddies	rs61924141	.	Astrocyte	0.102467	ENSG00000121749	TBC1D15	Peak_114491	chr12	71876368	71877268
chr12q21	ld_buddies	rs61924141	.	Endothelial	0.374063	ENSG00000121749	TBC1D15	Peak_114491	chr12	71876368	71877268
chr12q22	ld_buddies	rs10745694	rs11107744	Astrocyte	0.015628	ENSG00000184752	NDUFA12	Peak_118319	chr12	94832695	94833764
chr12q22	ld_buddies	rs10745694	rs11107744	Endothelial	0.153753	ENSG00000074527	NTN4	Peak_118319	chr12	94832695	94833764
chr12q22	ld_buddies	rs10745694	rs4761674	Microglia	0.26197	ENSG00000173588	CEP83	Peak_118314	chr12	94815917	94816443
chr12q22	ld_buddies	rs6419378	rs7965982	OPC	0.041002	ENSG00000180263	FGD6	Peak_119118	chr12	99120969	99122192
chr12q22	ld_buddies	rs6538539	rs12812097	OPC	0.030574	ENSG00000184752	NDUFA12	Peak_118311	chr12	94803711	94804858
chr12q22	ld_buddies	rs6538539	rs12812097	Endothelial	0.05225	ENSG00000198015	MRPL42	Peak_118311	chr12	94803711	94804858
chr12q23	cojo	rs2372643	rs2372643	GLU	0.067831	ENSG00000111727	HCFC2	Peak_119106	chr12	99091919	99093104
chr12q23	ld_buddies	rs639620	rs10735364	GLU	0.025202	ENSG00000185046	ANKS1B	Peak_119125	chr12	99138436	99138825
chr12q23	ld_buddies	rs639620	rs10735364	GABA	0.016415	ENSG00000188596	CFAP54	Peak_119125	chr12	99138436	99138825
chr12q23	ld_buddies	rs639620	rs529486	OPC	0.045743	ENSG00000111145	ELK3	Peak_119126	chr12	99146083	99148048
chr12q23	ld_buddies	rs6419378	rs6538897	Endothelial	0.016471	ENSG00000139351	SYCP3	Peak_119105	chr12	99087075	99088032
chr12q23	ld_buddies	rs6419378	rs7311721	GLU	0.477661	ENSG00000166153	DEPDC4	Peak_119089	chr12	99044229	99044792
chr12q23	ld_buddies	rs6419378	rs7311721	GABA	0.077109	ENSG00000166130	IKBIP	Peak_119089	chr12	99044229	99044792
chr12q23	ld_buddies	rs6419378	rs7965982	Astrocyte	0.039094	ENSG00000075089	ACTR6	Peak_119118	chr12	99120969	99122192
chr12q23	ld_buddies	rs6538539	rs7308671	Microglia	0.668522	ENSG00000139343	SNRPF	Peak_118313	chr12	94805400	94806208
chr12q24	cojo	rs2280574	rs2280574	GLU	0.01846	ENSG00000176383	B3GNT4	Peak_124358	chr12	122054082	122055011
chr12q24	cojo	rs3741530	rs3741530	Astrocyte	0.040885	ENSG00000111325	OGFOD2	Peak_124634	chr12	122984580	122985450
chr12q24	ld_buddies	rs10772997	rs28642812	Microglia	0.131122	ENSG00000183955	KMT5A	Peak_124767	chr12	123409063	123409632
chr12q24	ld_buddies	rs10772997	rs28642812	GLU	0.069414	ENSG00000184209	SNRNP35	Peak_124767	chr12	123409063	123409632
chr12q24	ld_buddies	rs113476796	rs1660	Oligo	0.031631	ENSG00000150977	RILPL2	Peak_124768	chr12	123415348	123416281
chr12q24	ld_buddies	rs113476796	rs1660	OPC	0.06992	ENSG00000150977	RILPL2	Peak_124768	chr12	123415348	123416281
chr12q24	ld_buddies	rs113476796	rs28546238	Endothelial	0.176672	ENSG00000090975	PITPNM2	Peak_124763	chr12	123398127	123399646
chr12q24	ld_buddies	rs113476796	rs28681105	Microglia	0.108038	ENSG00000183955	KMT5A	Peak_124759	chr12	123391022	123391276
chr12q24	ld_buddies	rs113476796	rs28681105	Astrocyte	0.084731	ENSG00000183955	KMT5A	Peak_124759	chr12	123391022	123391276
chr12q24	ld_buddies	rs113476796	rs74651379	GABA	0.116344	ENSG00000051825	MPHOSPH9	Peak_124727	chr12	123251987	123252973
chr12q24	ld_buddies	rs113476796	rs78866909	GLU	0.066235	ENSG00000051825	MPHOSPH9	Peak_124722	chr12	123238219	123238429
chr12q24	ld_buddies	rs117012801	rs182341427	Oligo	0.017248	ENSG00000276045	ORAI1	Peak_124220	chr12	121609878	121610951
chr12q24	ld_buddies	rs117012801	rs182341427	Astrocyte	0.018495	ENSG00000089094	KDM2B	Peak_124220	chr12	121609878	121610951
chr12q24	ld_buddies	rs117012801	rs182341427	GLU	0.021208	ENSG00000139714	MORN3	Peak_124220	chr12	121609878	121610951
chr12q24	ld_buddies	rs117012801	rs182341427	OPC	0.015429	ENSG00000139714	MORN3	Peak_124220	chr12	121609878	121610951
chr12q24	ld_buddies	rs117012801	rs182341427	Endothelial	0.068959	ENSG00000122971	ACADS	Peak_124220	chr12	121609878	121610951
chr12q24	ld_buddies	rs117012801	rs182341427	GABA	0.027888	ENSG00000276045	ORAI1	Peak_124220	chr12	121609878	121610951
chr12q24	ld_buddies	rs1260294	rs1051431	GLU	0.154767	ENSG00000090975	PITPNM2	Peak_124702	chr12	123160740	123161360
chr12q24	ld_buddies	rs1260294	rs1626899	GABA	0.051295	ENSG00000051825	MPHOSPH9	Peak_124719	chr12	123223190	123223682
chr12q24	ld_buddies	rs1260294	rs28406193	OPC	0.056984	ENSG00000139697	SBNO1	Peak_124766	chr12	123406960	123407756
chr12q24	ld_buddies	rs1260294	rs7313483	Microglia	0.170768	ENSG00000051825	MPHOSPH9	Peak_124723	chr12	123241953	123243117
chr12q24	ld_buddies	rs1260294	rs7313483	Astrocyte	0.047007	ENSG00000051825	MPHOSPH9	Peak_124723	chr12	123241953	123243117
chr12q24	ld_buddies	rs1260294	rs7313483	Endothelial	0.194883	ENSG00000051825	MPHOSPH9	Peak_124723	chr12	123241953	123243117
chr12q24	ld_buddies	rs12812519	rs10744335	GLU	0.023299	ENSG00000176383	B3GNT4	Peak_124386	chr12	122127194	122127654
chr12q24	ld_buddies	rs12812519	rs10744335	GABA	0.033479	ENSG00000176383	B3GNT4	Peak_124386	chr12	122127194	122127654
chr12q24	ld_buddies	rs12812519	rs11057184	Microglia	0.294755	ENSG00000110987	BCL7A	Peak_124385	chr12	122122825	122124058
chr12q24	ld_buddies	rs12812519	rs36158849	Oligo	0.029978	ENSG00000110987	BCL7A	Peak_124372	chr12	122087644	122089811
chr12q24	ld_buddies	rs12812519	rs36158849	Astrocyte	0.016716	ENSG00000176383	B3GNT4	Peak_124372	chr12	122087644	122089811
chr12q24	ld_buddies	rs12812519	rs36158849	OPC	0.025263	ENSG00000110987	BCL7A	Peak_124372	chr12	122087644	122089811
chr12q24	ld_buddies	rs12812519	rs4758654	Endothelial	0.078316	ENSG00000184209	SNRNP35	Peak_124389	chr12	122130796	122131812
chr12q24	ld_buddies	rs1727302	rs1609520	GLU	0.019163	ENSG00000051825	MPHOSPH9	Peak_124726	chr12	123250992	123251303
chr12q24	ld_buddies	rs56041971	rs11057393	GLU	0.035854	ENSG00000179195	ZNF664	Peak_124890	chr12	123919231	123919886
chr12q24	ld_buddies	rs56041971	rs11057393	GABA	0.057869	ENSG00000179195	ZNF664	Peak_124890	chr12	123919231	123919886
chr12q24	ld_buddies	rs56041971	rs2130382	Astrocyte	0.115902	ENSG00000179195	ZNF664	Peak_124918	chr12	123998808	124000380
chr12q24	ld_buddies	rs56041971	rs2130382	OPC	0.177349	ENSG00000179195	ZNF664	Peak_124918	chr12	123998808	124000380
chr12q24	ld_buddies	rs56041971	rs4930722	Microglia	0.088654	ENSG00000179195	ZNF664	Peak_124898	chr12	123938196	123939303
chr12q24	ld_buddies	rs56041971	rs7978610	Oligo	0.066919	ENSG00000179195	ZNF664	Peak_124913	chr12	123983807	123985433
chr12q24	ld_buddies	rs56041971	rs7978610	Endothelial	0.044257	ENSG00000179195	ZNF664	Peak_124913	chr12	123983807	123985433
chr12q24	ld_buddies	rs7296418	rs1727295	Microglia	0.020552	ENSG00000090975	PITPNM2	Peak_124696	chr12	123131363	123132519
chr12q24	ld_buddies	rs7296418	rs1727295	GLU	0.079578	ENSG00000090975	PITPNM2	Peak_124696	chr12	123131363	123132519
chr12q24	ld_buddies	rs7296418	rs1727295	OPC	0.016078	ENSG00000090975	PITPNM2	Peak_124696	chr12	123131363	123132519
chr12q24	ld_buddies	rs7296418	rs1790106	Endothelial	0.13105	ENSG00000051825	MPHOSPH9	Peak_124685	chr12	123106528	123107731
chr12q24	ld_buddies	rs7296418	rs1984658	Astrocyte	0.023877	ENSG00000111325	OGFOD2	Peak_124642	chr12	122998966	122999973
chr12q24	ld_buddies	rs7296418	rs4148862	GABA	0.094081	ENSG00000251497	PITPNM2-AS1	Peak_124674	chr12	123083701	123084676
chr12q24	sussie	rs2649999	rs3751143	GABA	0.030484	ENSG00000135124	P2RX4	Peak_124098	chr12	121184476	121184686
chr12q24	sussie	rs2686344	rs1653594	GABA	0.111261	ENSG00000123066	MED13L	Peak_124123	chr12	121250429	121251276
chr12q24	sussie	rs4766428	rs4766497	Microglia	0.069137	ENSG00000111237	VPS29	Peak_121589	chr12	110512094	110513270
chr12q24	sussie	rs4766428	rs4766497	Oligo	0.092416	ENSG00000111237	VPS29	Peak_121589	chr12	110512094	110513270
chr12q24	sussie	rs4766428	rs4766497	Astrocyte	0.060077	ENSG00000111237	VPS29	Peak_121589	chr12	110512094	110513270
chr12q24	sussie	rs4766428	rs4766497	OPC	0.06005	ENSG00000111237	VPS29	Peak_121589	chr12	110512094	110513270
chr12q24	sussie	rs4766428	rs4766497	GABA	0.034546	ENSG00000111237	VPS29	Peak_121589	chr12	110512094	110513270
chr12q24	sussie	rs4766428	rs7315680	GLU	0.063307	ENSG00000122970	IFT81	Peak_121470	chr12	110099578	110101070
chr12q24	sussie	rs4766428	rs7315680	Endothelial	0.136691	ENSG00000174456	C12orf76	Peak_121470	chr12	110099578	110101070
chr13q13	ld_buddies	rs12867999	rs1333358	GABA	0.052537	ENSG00000133107	TRPC4	Peak_131258	chr13	37734725	37735189
chr13q13	ld_buddies	rs9567426	rs73167186	GLU	0.027885	ENSG00000139618	BRCA2	Peak_130127	chr13	32179638	32180484
chr13q14	ld_buddies	rs11619756	.	Oligo	0.020518	ENSG00000179630	LACC1	Peak_132494	chr13	43766496	43768178
chr13q14	ld_buddies	rs11619756	.	Astrocyte	0.074472	ENSG00000120658	ENOX1	Peak_132494	chr13	43766496	43768178
chr13q14	ld_buddies	rs11619756	.	OPC	0.079453	ENSG00000120658	ENOX1	Peak_132494	chr13	43766496	43768178
chr13q14	ld_buddies	rs11619756	.	GABA	0.113764	ENSG00000151773	CCDC122	Peak_132472	chr13	43686466	43686992
chr13q14	ld_buddies	rs11619756	rs953102	Endothelial	0.133251	ENSG00000120658	ENOX1	Peak_132476	chr13	43698445	43699522
chr13q14	ld_buddies	rs11619756	rs9562506	GLU	0.120936	ENSG00000172766	NAA16	Peak_132474	chr13	43689741	43690279
chr13q14	ld_buddies	rs12873099	rs4942251	Oligo	0.125456	ENSG00000151773	CCDC122	Peak_132514	chr13	43865649	43866438
chr13q14	ld_buddies	rs12873099	rs9533694	GLU	0.04932	ENSG00000151778	SERP2	Peak_132522	chr13	43911742	43912806
chr13q14	ld_buddies	rs4942851	rs4942854	Endothelial	0.02386	ENSG00000102543	CDADC1	Peak_133795	chr13	49613696	49613896
chr13q14	ld_buddies	rs4942851	rs7330830	Microglia	0.035089	ENSG00000136144	RCBTB1	Peak_133790	chr13	49592784	49593891
chr13q14	ld_buddies	rs4942851	rs7330830	Oligo	0.078903	ENSG00000136144	RCBTB1	Peak_133790	chr13	49592784	49593891
chr13q14	ld_buddies	rs4942851	rs7330830	Astrocyte	0.076641	ENSG00000136144	RCBTB1	Peak_133790	chr13	49592784	49593891
chr13q14	ld_buddies	rs4942851	rs7330830	GLU	0.152145	ENSG00000136144	RCBTB1	Peak_133790	chr13	49592784	49593891
chr13q14	ld_buddies	rs4942851	rs7330830	OPC	0.100038	ENSG00000136144	RCBTB1	Peak_133790	chr13	49592784	49593891
chr13q14	ld_buddies	rs4942851	rs7330830	GABA	0.146261	ENSG00000136144	RCBTB1	Peak_133790	chr13	49592784	49593891
chr13q21	ld_buddies	rs12877581	rs12874102	Astrocyte	0.023187	ENSG00000083520	DIS3	Peak_136571	chr13	73740150	73741742
chr13q21	ld_buddies	rs12877581	rs12874102	GLU	0.089298	ENSG00000083520	DIS3	Peak_136571	chr13	73740150	73741742
chr13q21	ld_buddies	rs12877581	rs12874102	OPC	0.023883	ENSG00000083520	DIS3	Peak_136571	chr13	73740150	73741742
chr13q22	ld_buddies	rs12877581	rs12874102	GABA	0.065396	ENSG00000118922	KLF12	Peak_136571	chr13	73740150	73741742
chr13q31	ld_buddies	rs9525161	rs1327631	Endothelial	0.024113	ENSG00000232885	GPC5-AS2	Peak_139568	chr13	96195327	96196993
chr13q31	ld_buddies	rs9545047	rs2783119	OPC	0.072128	ENSG00000102471	NDFIP2	Peak_137633	chr13	79524626	79526195
chr13q31	ld_buddies	rs9545047	rs3903388	GLU	0.177612	ENSG00000152193	OBI1	Peak_137588	chr13	79330763	79331695
chr13q31	ld_buddies	rs9545047	rs9530925	Oligo	0.09377	ENSG00000102471	NDFIP2	Peak_137622	chr13	79491829	79492926
chr13q31	ld_buddies	rs9545047	rs9545097	Astrocyte	0.166514	ENSG00000139746	RBM26	Peak_137603	chr13	79387344	79388010
chr13q31	ld_buddies	rs9545047	rs9574418	Microglia	0.204537	ENSG00000139746	RBM26	Peak_137605	chr13	79392679	79394492
chr13q31	ld_buddies	rs9545047	rs9574418	Endothelial	0.316738	ENSG00000102471	NDFIP2	Peak_137605	chr13	79392679	79394492
chr13q31	ld_buddies	rs9545047	rs9574418	GABA	0.259817	ENSG00000139746	RBM26	Peak_137605	chr13	79392679	79394492
chr13q32	ld_buddies	rs764714	rs2026819	GLU	0.035543	ENSG00000134874	DZIP1	Peak_139540	chr13	96002749	96003134
chr13q32	ld_buddies	rs764714	rs55822301	Endothelial	0.038129	ENSG00000134873	CLDN10	Peak_139537	chr13	95928174	95928821
chr13q32	ld_buddies	rs9525161	rs1327631	OPC	0.025104	ENSG00000185352	HS6ST3	Peak_139568	chr13	96195327	96196993
chr13q32	ld_buddies	rs9525161	rs1327631	GABA	0.120936	ENSG00000080166	DCT	Peak_139568	chr13	96195327	96196993
chr13q32	ld_buddies	rs9525161	rs2149317	GLU	0.032933	ENSG00000102595	UGGT2	Peak_139575	chr13	96218273	96219840
chr13q32	ld_buddies	rs9525166	rs1072563	OPC	0.309101	ENSG00000185352	HS6ST3	Peak_139583	chr13	96264132	96264797
chr13q32	ld_buddies	rs9562060	rs9516654	GLU	0.086916	ENSG00000102580	DNAJC3	Peak_139581	chr13	96261388	96262032
chr13q32	ld_buddies	rs9562060	rs9516654	GABA	0.024211	ENSG00000102595	UGGT2	Peak_139581	chr13	96261388	96262032
chr13q33	ld_buddies	rs17583885	rs56046537	GLU	0.209805	ENSG00000102452	NALCN	Peak_140886	chr13	101369443	101370348
chr14q12	ld_buddies	rs1959440	rs17115183	Microglia	0.022209	ENSG00000092140	G2E3	Peak_145563	chr14	29667886	29668955
chr14q12	ld_buddies	rs1959440	rs17115183	Oligo	0.037495	ENSG00000184304	PRKD1	Peak_145563	chr14	29667886	29668955
chr14q12	ld_buddies	rs1959440	rs17115183	Astrocyte	0.026597	ENSG00000184304	PRKD1	Peak_145563	chr14	29667886	29668955
chr14q12	ld_buddies	rs1959440	rs17115183	OPC	0.049824	ENSG00000184304	PRKD1	Peak_145563	chr14	29667886	29668955
chr14q12	ld_buddies	rs1959440	rs17115183	GABA	0.032545	ENSG00000176165	FOXG1	Peak_145563	chr14	29667886	29668955
chr14q12	ld_buddies	rs1959440	rs28674046	GLU	0.102843	ENSG00000184304	PRKD1	Peak_145574	chr14	29697315	29698160
chr14q12	ld_buddies	rs2143975	rs2300861	OPC	0.104746	ENSG00000151413	NUBPL	Peak_146247	chr14	32825036	32825549
chr14q13	ld_buddies	rs2038255	rs2010648	Oligo	0.055689	ENSG00000100890	PRORP	Peak_146783	chr14	35133794	35135871
chr14q13	ld_buddies	rs2038255	rs2010648	Astrocyte	0.063049	ENSG00000100890	PRORP	Peak_146783	chr14	35133794	35135871
chr14q13	ld_buddies	rs2038255	rs2143950	GLU	0.084751	ENSG00000100890	PRORP	Peak_146779	chr14	35103060	35105059
chr14q13	ld_buddies	rs2038255	rs2143950	OPC	0.075546	ENSG00000100890	PRORP	Peak_146779	chr14	35103060	35105059
chr14q13	ld_buddies	rs2038255	rs28399702	GABA	0.037568	ENSG00000100890	PRORP	Peak_146789	chr14	35155947	35156635
chr14q13	ld_buddies	rs2143975	rs2300861	Microglia	0.032059	ENSG00000151322	NPAS3	Peak_146247	chr14	32825036	32825549
chr14q13	ld_buddies	rs2143975	rs2300861	Oligo	0.060018	ENSG00000151322	NPAS3	Peak_146247	chr14	32825036	32825549
chr14q13	ld_buddies	rs2143975	rs2300861	GABA	0.032346	ENSG00000151322	NPAS3	Peak_146247	chr14	32825036	32825549
chr14q21	ld_buddies	rs2038255	rs17103120	Microglia	0.068751	ENSG00000139874	SSTR1	Peak_146806	chr14	35234461	35234912
chr14q23	ld_buddies	rs116224422	.	Microglia	0.045419	ENSG00000126790	L3HYPDH	Peak_150372	chr14	59426245	59427404
chr14q23	ld_buddies	rs116224422	rs111530002	GABA	0.034931	ENSG00000181619	GPR135	Peak_150375	chr14	59432950	59433500
chr14q23	ld_buddies	rs116224422	rs112236139	Astrocyte	0.017137	ENSG00000100578	KIAA0586	Peak_150369	chr14	59421984	59423019
chr14q23	ld_buddies	rs116224422	rs3850304	GLU	0.087609	ENSG00000165617	DACT1	Peak_150373	chr14	59428124	59429065
chr14q23	ld_buddies	rs4901955	rs1952035	GABA	0.193388	ENSG00000139970	RTN1	Peak_150428	chr14	59696913	59697352
chr14q23	ld_buddies	rs4901955	rs1952036	Oligo	0.041153	ENSG00000139970	RTN1	Peak_150434	chr14	59713127	59713723
chr14q23	ld_buddies	rs4901955	rs1957990	OPC	0.045989	ENSG00000100614	PPM1A	Peak_150427	chr14	59695092	59695637
chr14q23	ld_buddies	rs4901955	rs7149112	Endothelial	0.060854	ENSG00000131951	LRRC9	Peak_150426	chr14	59687664	59688787
chr14q23	ld_buddies	rs4901955	rs9323353	Microglia	0.016741	ENSG00000100614	PPM1A	Peak_150430	chr14	59704045	59704844
chr14q23	ld_buddies	rs4901955	rs9323353	GLU	0.098725	ENSG00000100614	PPM1A	Peak_150430	chr14	59704045	59704844
chr14q24	ld_buddies	rs221903	.	Endothelial	0.023192	ENSG00000133983	COX16	Peak_152794	chr14	71138552	71140146
chr14q24	ld_buddies	rs221903	rs12892739	GABA	0.027142	ENSG00000139985	ADAM21	Peak_152762	chr14	70983352	70984022
chr14q24	ld_buddies	rs221903	rs989501	GLU	0.022005	ENSG00000100731	PCNX1	Peak_152738	chr14	70894378	70895098
chr14q32	ld_buddies	rs2693698	rs35604463	Endothelial	0.017386	ENSG00000100749	VRK1	Peak_158619	chr14	99245304	99247155
chr14q32	ld_buddies	rs34611983	rs34053174	OPC	0.04581	ENSG00000127152	BCL11B	Peak_158623	chr14	99255709	99256211
chr14q32	ld_buddies	rs34611983	rs34053174	GABA	0.036755	ENSG00000127152	BCL11B	Peak_158623	chr14	99255709	99256211
chr14q32	ld_buddies	rs77875180	rs12886637	GLU	0.205438	ENSG00000100711	ZFYVE21	Peak_160089	chr14	103756069	103756510
chr14q32	ld_buddies	rs77875180	rs17791722	Astrocyte	0.015016	ENSG00000088808	PPP1R13B	Peak_160107	chr14	103819739	103820804
chr14q32	ld_buddies	rs77875180	rs17791722	Endothelial	0.149324	ENSG00000156414	TDRD9	Peak_160107	chr14	103819739	103820804
chr14q32	ld_buddies	rs77875180	rs17791722	GABA	0.02323	ENSG00000088808	PPP1R13B	Peak_160107	chr14	103819739	103820804
chr14q32	sussie	rs1540840	rs1257436	OPC	0.023116	ENSG00000100744	GSKIP	Peak_158598	chr14	99199888	99201192
chr14q32	sussie	rs1540840	rs1257436	GABA	0.024517	ENSG00000100749	VRK1	Peak_158598	chr14	99199888	99201192
chr14q32	sussie	rs1540840	rs2614482	GLU	0.062163	ENSG00000127152	BCL11B	Peak_158620	chr14	99252446	99253172
chr15q15	cojo	rs11857340	rs11857340	Microglia	0.024258	ENSG00000137841	PLCB2	Peak_164733	chr15	40279390	40280087
chr15q15	cojo	rs11857340	rs11857340	GLU	0.054441	ENSG00000137841	PLCB2	Peak_164733	chr15	40279390	40280087
chr15q15	cojo	rs11857340	rs11857340	Endothelial	0.03542	ENSG00000259330	INAFM2	Peak_164733	chr15	40279390	40280087
chr15q15	cojo	rs11857340	rs11857340	GABA	0.036455	ENSG00000259330	INAFM2	Peak_164733	chr15	40279390	40280087
chr15q15	cojo	rs2412823	rs2412823	Microglia	0.071392	ENSG00000092470	WDR76	Peak_165595	chr15	43934482	43935199
chr15q15	cojo	rs2412823	rs2412823	Oligo	0.02113	ENSG00000092470	WDR76	Peak_165595	chr15	43934482	43935199
chr15q15	cojo	rs2412823	rs2412823	Astrocyte	0.016071	ENSG00000171877	FRMD5	Peak_165595	chr15	43934482	43935199
chr15q15	cojo	rs2412823	rs2412823	OPC	0.045958	ENSG00000166762	CATSPER2	Peak_165595	chr15	43934482	43935199
chr15q15	cojo	rs2412823	rs2412823	Endothelial	0.11919	ENSG00000137841	PLCB2	Peak_165595	chr15	43934482	43935199
chr15q15	ld_buddies	rs2447195	.	Endothelial	0.283696	ENSG00000166762	CATSPER2	Peak_165527	chr15	43639275	43639475
chr15q15	ld_buddies	rs2447195	rs4924720	GLU	0.148275	ENSG00000167004	PDIA3	Peak_165544	chr15	43727103	43727573
chr15q15	ld_buddies	rs529611	rs570933	Microglia	0.319518	ENSG00000166963	MAP1A	Peak_165501	chr15	43531052	43532086
chr15q15	ld_buddies	rs529611	rs570933	Oligo	0.308067	ENSG00000166963	MAP1A	Peak_165501	chr15	43531052	43532086
chr15q15	ld_buddies	rs529611	rs570933	Astrocyte	0.355765	ENSG00000166963	MAP1A	Peak_165501	chr15	43531052	43532086
chr15q15	ld_buddies	rs529611	rs570933	GLU	0.535535	ENSG00000166963	MAP1A	Peak_165501	chr15	43531052	43532086
chr15q15	ld_buddies	rs529611	rs570933	OPC	0.397873	ENSG00000166963	MAP1A	Peak_165501	chr15	43531052	43532086
chr15q15	ld_buddies	rs529611	rs570933	GABA	0.444067	ENSG00000166963	MAP1A	Peak_165501	chr15	43531052	43532086
chr15q15	ld_buddies	rs56282503	rs28676999	Microglia	0.04417	ENSG00000259330	INAFM2	Peak_164732	chr15	40277424	40278021
chr15q15	sussie	rs572837	rs1053492	Microglia	0.197919	ENSG00000140264	SERF2	Peak_165549	chr15	43769498	43770031
chr15q15	sussie	rs572837	rs1053492	Oligo	0.043465	ENSG00000167004	PDIA3	Peak_165549	chr15	43769498	43770031
chr15q15	sussie	rs572837	rs1053492	Astrocyte	0.162925	ENSG00000167004	PDIA3	Peak_165549	chr15	43769498	43770031
chr15q15	sussie	rs572837	rs1053492	GLU	0.110831	ENSG00000167004	PDIA3	Peak_165549	chr15	43769498	43770031
chr15q15	sussie	rs572837	rs1053492	OPC	0.135563	ENSG00000167004	PDIA3	Peak_165549	chr15	43769498	43770031
chr15q15	sussie	rs572837	rs1053492	Endothelial	0.262701	ENSG00000159433	STARD9	Peak_165549	chr15	43769498	43770031
chr15q15	sussie	rs572837	rs1053492	GABA	0.179756	ENSG00000167004	PDIA3	Peak_165549	chr15	43769498	43770031
chr15q21	ld_buddies	rs11854073	rs7161889	Microglia	0.107668	ENSG00000128923	MINDY2	Peak_168226	chr15	58690558	58691842
chr15q21	ld_buddies	rs11854073	rs7161889	Oligo	0.030067	ENSG00000137845	ADAM10	Peak_168226	chr15	58690558	58691842
chr15q21	ld_buddies	rs11854073	rs7161889	GLU	0.124504	ENSG00000137845	ADAM10	Peak_168226	chr15	58690558	58691842
chr15q21	ld_buddies	rs11854073	rs7161889	OPC	0.02636	ENSG00000137845	ADAM10	Peak_168226	chr15	58690558	58691842
chr15q21	ld_buddies	rs11854073	rs7161889	GABA	0.027027	ENSG00000137845	ADAM10	Peak_168226	chr15	58690558	58691842
chr15q21	ld_buddies	rs1898472	rs708680	Astrocyte	0.01705	ENSG00000151575	TEX9	Peak_168717	chr15	61075618	61076461
chr15q21	sussie	rs11854184	rs11853903	Microglia	0.407485	ENSG00000138593	SECISBP2L	Peak_166507	chr15	49039345	49040853
chr15q21	sussie	rs11854184	rs11853903	Oligo	0.359277	ENSG00000138593	SECISBP2L	Peak_166507	chr15	49039345	49040853
chr15q21	sussie	rs11854184	rs11853903	OPC	0.695448	ENSG00000138593	SECISBP2L	Peak_166507	chr15	49039345	49040853
chr15q21	sussie	rs11854184	rs11853903	Endothelial	0.617204	ENSG00000255302	EID1	Peak_166507	chr15	49039345	49040853
chr15q22	ld_buddies	rs1898472	rs708680	GLU	0.029102	ENSG00000069667	RORA	Peak_168717	chr15	61075618	61076461
chr15q22	ld_buddies	rs1898472	rs708680	OPC	0.021552	ENSG00000069667	RORA	Peak_168717	chr15	61075618	61076461
chr15q23	ld_buddies	rs112202671	rs138206216	GLU	0.021237	ENSG00000137818	RPLP1	Peak_171030	chr15	70392497	70393608
chr15q23	ld_buddies	rs112202671	rs142273223	Microglia	0.021065	ENSG00000129028	THAP10	Peak_171130	chr15	70811717	70812813
chr15q23	ld_buddies	rs112202671	rs142273223	OPC	0.018536	ENSG00000137831	UACA	Peak_171130	chr15	70811717	70812813
chr15q23	ld_buddies	rs112202671	rs142273223	GABA	0.035017	ENSG00000137831	UACA	Peak_171130	chr15	70811717	70812813
chr15q23	ld_buddies	rs112202671	rs148237599	Oligo	0.015089	ENSG00000187720	THSD4	Peak_171052	chr15	70466862	70467777
chr15q23	ld_buddies	rs112202671	rs183477494	Endothelial	0.115039	ENSG00000137819	PAQR5	Peak_171053	chr15	70473906	70475729
chr15q23	ld_buddies	rs1355585	rs2415090	Microglia	0.113126	ENSG00000140332	TLE3	Peak_170993	chr15	70281554	70282329
chr15q23	ld_buddies	rs1355585	rs2415090	GLU	0.03003	ENSG00000140332	TLE3	Peak_170993	chr15	70281554	70282329
chr15q25	ld_buddies	rs12908161	rs2271431	Oligo	0.060857	ENSG00000166716	ZNF592	Peak_174193	chr15	84644755	84646285
chr15q25	ld_buddies	rs12908161	rs2271431	Astrocyte	0.307135	ENSG00000166716	ZNF592	Peak_174193	chr15	84644755	84646285
chr15q25	ld_buddies	rs12908161	rs2271431	GLU	0.66468	ENSG00000166716	ZNF592	Peak_174193	chr15	84644755	84646285
chr15q25	ld_buddies	rs12908161	rs2271431	OPC	0.113572	ENSG00000166716	ZNF592	Peak_174193	chr15	84644755	84646285
chr15q25	ld_buddies	rs12908161	rs2271431	GABA	0.09095	ENSG00000166716	ZNF592	Peak_174193	chr15	84644755	84646285
chr15q25	ld_buddies	rs12908161	rs34342559	Microglia	0.119796	ENSG00000166716	ZNF592	Peak_174231	chr15	84786683	84787989
chr15q25	ld_buddies	rs2456020	rs905739	GLU	0.207909	ENSG00000080644	CHRNA3	Peak_172873	chr15	78552680	78553190
chr15q25	ld_buddies	rs2678445	rs1269134	Oligo	0.096738	ENSG00000103723	AP3B2	Peak_173779	chr15	82613420	82614299
chr15q25	ld_buddies	rs2678445	rs1269134	Astrocyte	0.023266	ENSG00000103723	AP3B2	Peak_173779	chr15	82613420	82614299
chr15q25	ld_buddies	rs2678445	rs1269134	GLU	0.093334	ENSG00000186628	FSD2	Peak_173779	chr15	82613420	82614299
chr15q25	ld_buddies	rs2678445	rs1269134	GABA	0.030125	ENSG00000186628	FSD2	Peak_173779	chr15	82613420	82614299
chr15q25	ld_buddies	rs62013464	rs17356118	GLU	0.044479	ENSG00000058335	RASGRF1	Peak_173774	chr15	82568967	82569501
chr15q25	ld_buddies	rs62013464	rs28542747	Oligo	0.186932	ENSG00000140598	EFL1	Peak_173705	chr15	82271814	82272442
chr15q25	ld_buddies	rs62013464	rs62012003	Microglia	0.024262	ENSG00000140598	EFL1	Peak_173692	chr15	82182684	82185397
chr15q25	ld_buddies	rs62013464	rs62012003	Astrocyte	0.024029	ENSG00000140598	EFL1	Peak_173692	chr15	82182684	82185397
chr15q25	ld_buddies	rs62013464	rs62012003	OPC	0.076775	ENSG00000183496	MEX3B	Peak_173692	chr15	82182684	82185397
chr15q25	ld_buddies	rs62013464	rs62012003	Endothelial	0.02052	ENSG00000183496	MEX3B	Peak_173692	chr15	82182684	82185397
chr15q25	sussie	rs2055891	rs67988460	Microglia	0.34545	ENSG00000136404	TM6SF1	Peak_173887	chr15	83099734	83100613
chr15q25	sussie	rs2055891	rs67988460	GLU	0.210181	ENSG00000136404	TM6SF1	Peak_173887	chr15	83099734	83100613
chr15q26	ld_buddies	rs11636679	rs59251433	GABA	0.029071	ENSG00000251209	LINC00923	Peak_176769	chr15	97728150	97729740
chr15q26	ld_buddies	rs7184008	rs9920768	Astrocyte	0.025172	ENSG00000140521	POLG	Peak_175218	chr15	89311365	89311673
chr16p11	ld_buddies	rs3814883	rs7193532	Astrocyte	0.063271	ENSG00000149932	TMEM219	Peak_185181	chr16	29951523	29952334
chr16p13	ld_buddies	rs11642729	rs12920919	GLU	0.021631	ENSG00000166669	ATF7IP2	Peak_180576	chr16	9844084	9845766
chr16p13	ld_buddies	rs11642729	rs12920919	GABA	0.020482	ENSG00000183454	GRIN2A	Peak_180576	chr16	9844084	9845766
chr16p13	ld_buddies	rs11642729	rs1833161	Oligo	0.041352	ENSG00000166669	ATF7IP2	Peak_180554	chr16	9791137	9792394
chr16p13	ld_buddies	rs2034369	rs7188387	GLU	0.033115	ENSG00000048471	SNX29	Peak_180658	chr16	10067505	10068061
chr16p13	ld_buddies	rs2034369	rs7188387	GABA	0.071121	ENSG00000183454	GRIN2A	Peak_180658	chr16	10067505	10068061
chr16p13	ld_buddies	rs2034369	rs7500790	Oligo	0.092663	ENSG00000183454	GRIN2A	Peak_180661	chr16	10078336	10079179
chr16p13	ld_buddies	rs7191183	rs1420042	Oligo	0.034231	ENSG00000166669	ATF7IP2	Peak_180564	chr16	9820205	9822349
chr16p13	ld_buddies	rs7191183	rs2315271	GABA	0.019322	ENSG00000183454	GRIN2A	Peak_180568	chr16	9828389	9828736
chr16p13	ld_buddies	rs8048039	rs11644481	OPC	0.13989	ENSG00000089486	CDIP1	Peak_179316	chr16	4530949	4531334
chr16p13	ld_buddies	rs8048039	rs2058811	Astrocyte	0.074946	ENSG00000205832	C16orf96	Peak_179313	chr16	4525073	4526445
chr16p13	ld_buddies	rs8048039	rs2058811	GLU	0.03282	ENSG00000089486	CDIP1	Peak_179313	chr16	4525073	4526445
chr16p13	ld_buddies	rs8048039	rs2058811	Endothelial	0.778582	ENSG00000118898	PPL	Peak_179313	chr16	4525073	4526445
chr16p13	ld_buddies	rs8048039	rs4786495	Microglia	0.032351	ENSG00000089486	CDIP1	Peak_179285	chr16	4459216	4459900
chr16p13	ld_buddies	rs8048039	rs7193136	GABA	0.071411	ENSG00000089486	CDIP1	Peak_179315	chr16	4529159	4530027
chr16p13	ld_buddies	rs8048039	rs9929475	Oligo	0.27399	ENSG00000089486	CDIP1	Peak_179295	chr16	4490581	4491020
chr16q13	ld_buddies	rs72777105	rs72777107	Microglia	0.391656	ENSG00000140848	CPNE2	Peak_187903	chr16	57107063	57108168
chr16q13	ld_buddies	rs72777105	rs72777107	Oligo	0.4627	ENSG00000140848	CPNE2	Peak_187903	chr16	57107063	57108168
chr16q13	ld_buddies	rs72777105	rs72777107	Astrocyte	0.026643	ENSG00000140848	CPNE2	Peak_187903	chr16	57107063	57108168
chr16q13	ld_buddies	rs72777105	rs72777107	OPC	0.056115	ENSG00000140848	CPNE2	Peak_187903	chr16	57107063	57108168
chr16q21	ld_buddies	rs7189828	rs3785089	GLU	0.129691	ENSG00000166548	TK2	Peak_189363	chr16	66731121	66731658
chr16q21	ld_buddies	rs7189828	rs7203890	Microglia	0.039161	ENSG00000150394	CDH8	Peak_189396	chr16	66894895	66896628
chr16q21	ld_buddies	rs7792	rs111600685	GLU	0.103948	ENSG00000103021	CCDC113	Peak_188325	chr16	58604775	58605101
chr16q22	cojo	rs7186635	rs7186635	Oligo	0.097459	ENSG00000213380	COG8	Peak_190054	chr16	69344103	69344557
chr16q22	cojo	rs9889045	rs9889045	GLU	0.020686	ENSG00000103056	SMPD3	Peak_190013	chr16	69195319	69196079
chr16q22	ld_buddies	rs7186635	rs9925619	GABA	0.154947	ENSG00000157315	TMED6	Peak_190063	chr16	69357783	69358166
chr16q22	ld_buddies	rs7186635	rs9939705	Astrocyte	0.024768	ENSG00000103018	CYB5B	Peak_190074	chr16	69397624	69398715
chr16q22	ld_buddies	rs7186635	rs9939705	OPC	0.022152	ENSG00000103018	CYB5B	Peak_190074	chr16	69397624	69398715
chr16q22	ld_buddies	rs7186635	rs9939705	Endothelial	0.077109	ENSG00000198373	WWP2	Peak_190074	chr16	69397624	69398715
chr16q22	ld_buddies	rs7189828	.	Oligo	0.212404	ENSG00000135720	DYNC1LI2	Peak_189367	chr16	66740400	66742642
chr16q22	ld_buddies	rs7189828	.	Astrocyte	0.152755	ENSG00000135720	DYNC1LI2	Peak_189367	chr16	66740400	66742642
chr16q22	ld_buddies	rs7189828	.	OPC	0.146317	ENSG00000135720	DYNC1LI2	Peak_189367	chr16	66740400	66742642
chr16q22	ld_buddies	rs7189828	.	Endothelial	0.747738	ENSG00000135720	DYNC1LI2	Peak_189367	chr16	66740400	66742642
chr16q22	ld_buddies	rs7189828	rs3785089	GABA	0.080288	ENSG00000135720	DYNC1LI2	Peak_189363	chr16	66731121	66731658
chr16q22	ld_buddies	rs77463171	rs114488519	Astrocyte	0.028563	ENSG00000172840	PDP2	Peak_189396	chr16	66894895	66896628
chr16q22	ld_buddies	rs77463171	rs114488519	GLU	0.02396	ENSG00000172840	PDP2	Peak_189396	chr16	66894895	66896628
chr16q22	ld_buddies	rs77463171	rs114488519	OPC	0.018032	ENSG00000172840	PDP2	Peak_189396	chr16	66894895	66896628
chr16q22	ld_buddies	rs77463171	rs114488519	Endothelial	0.114939	ENSG00000172840	PDP2	Peak_189396	chr16	66894895	66896628
chr16q22	ld_buddies	rs9302598	rs1127231	Astrocyte	0.037025	ENSG00000213380	COG8	Peak_190050	chr16	69320731	69320962
chr16q22	ld_buddies	rs9302598	rs33964663	Endothelial	0.108121	ENSG00000198373	WWP2	Peak_190015	chr16	69199423	69199748
chr16q22	ld_buddies	rs9302598	rs4544231	GABA	0.031844	ENSG00000157315	TMED6	Peak_190011	chr16	69193272	69193651
chr16q22	ld_buddies	rs9302598	rs7189039	Microglia	0.165207	ENSG00000103044	HAS3	Peak_190044	chr16	69286568	69287748
chr16q22	ld_buddies	rs9302598	rs7189039	GLU	0.225198	ENSG00000157315	TMED6	Peak_190044	chr16	69286568	69287748
chr16q22	ld_buddies	rs9302598	rs8058523	Oligo	0.030758	ENSG00000157315	TMED6	Peak_190046	chr16	69309216	69309863
chr16q22	ld_buddies	rs9302598	rs8058523	OPC	0.035885	ENSG00000213380	COG8	Peak_190046	chr16	69309216	69309863
chr16q23	ld_buddies	rs11647188	rs8063342	Oligo	0.020393	ENSG00000140945	CDH13	Peak_192767	chr16	82611693	82613183
chr16q24	cojo	rs12918379	rs12918379	Microglia	0.035552	ENSG00000140941	MAP1LC3B	Peak_194110	chr16	87435124	87436102
chr16q24	cojo	rs12918379	rs12918379	Oligo	0.07699	ENSG00000140948	ZCCHC14	Peak_194110	chr16	87435124	87436102
chr16q24	cojo	rs12918379	rs12918379	Endothelial	0.210551	ENSG00000140941	MAP1LC3B	Peak_194110	chr16	87435124	87436102
chr16q24	cojo	rs12918379	rs12918379	GABA	0.072985	ENSG00000140948	ZCCHC14	Peak_194110	chr16	87435124	87436102
chr16q24	ld_buddies	rs12918379	rs9938881	Astrocyte	0.043986	ENSG00000140941	MAP1LC3B	Peak_194107	chr16	87426400	87427520
chr16q24	ld_buddies	rs12918379	rs9938881	GLU	0.026138	ENSG00000140941	MAP1LC3B	Peak_194107	chr16	87426400	87427520
chr16q24	ld_buddies	rs8046992	rs12931123	GABA	0.044949	ENSG00000103264	FBXO31	Peak_194111	chr16	87436168	87436766
chr16q24	ld_buddies	rs9927395	rs12922302	OPC	0.023906	ENSG00000158805	ZNF276	Peak_195024	chr16	89745616	89746521
chr16q24	ld_buddies	rs9927395	rs6500439	Microglia	0.050644	ENSG00000075399	VPS9D1	Peak_195022	chr16	89741103	89741935
chr16q24	ld_buddies	rs9927395	rs6500439	Oligo	0.419919	ENSG00000075399	VPS9D1	Peak_195022	chr16	89741103	89741935
chr16q24	ld_buddies	rs9927395	rs6500439	Astrocyte	0.024119	ENSG00000075399	VPS9D1	Peak_195022	chr16	89741103	89741935
chr16q24	ld_buddies	rs9927395	rs6500439	GLU	0.03249	ENSG00000075399	VPS9D1	Peak_195022	chr16	89741103	89741935
chr16q24	ld_buddies	rs9927395	rs6500439	GABA	0.054238	ENSG00000075399	VPS9D1	Peak_195022	chr16	89741103	89741935
chr16q24	ld_buddies	rs9927395	rs8045232	Endothelial	0.098782	ENSG00000158805	ZNF276	Peak_195040	chr16	89791164	89791364
chr16q24	sussie	rs4575535	rs3114891	Astrocyte	0.016465	ENSG00000167522	ANKRD11	Peak_194843	chr16	89332818	89334646
chr16q24	sussie	rs4575535	rs7184315	Microglia	0.216639	ENSG00000158805	ZNF276	Peak_195017	chr16	89732388	89733141
chr16q24	sussie	rs4575535	rs7184315	Oligo	0.225078	ENSG00000158805	ZNF276	Peak_195017	chr16	89732388	89733141
chr16q24	sussie	rs4575535	rs7184315	GLU	0.122653	ENSG00000158805	ZNF276	Peak_195017	chr16	89732388	89733141
chr16q24	sussie	rs4575535	rs7184315	OPC	0.166425	ENSG00000158805	ZNF276	Peak_195017	chr16	89732388	89733141
chr16q24	sussie	rs4575535	rs7184315	Endothelial	0.416443	ENSG00000158805	ZNF276	Peak_195017	chr16	89732388	89733141
chr16q24	sussie	rs4575535	rs7184315	GABA	0.094759	ENSG00000158805	ZNF276	Peak_195017	chr16	89732388	89733141
chr16q24	sussie	rs9926296	rs4785736	Oligo	0.499886	ENSG00000258839	MC1R	Peak_195074	chr16	89902657	89903370
chr16q24	sussie	rs9926296	rs4785736	Astrocyte	0.054364	ENSG00000258839	MC1R	Peak_195074	chr16	89902657	89903370
chr16q24	sussie	rs9926296	rs8046243	GLU	0.029521	ENSG00000187741	FANCA	Peak_195038	chr16	89785577	89786176
chr17p11	cojo	rs59571799	rs59571799	OPC	0.067477	ENSG00000171928	TVP23B	Peak_199657	chr17	19275550	19275757
chr17p11	ld_buddies	rs57433322	rs16960158	Microglia	0.089231	ENSG00000072134	EPN2	Peak_199651	chr17	19259781	19260544
chr17p11	ld_buddies	rs57433322	rs16960158	Astrocyte	0.064158	ENSG00000072134	EPN2	Peak_199651	chr17	19259781	19260544
chr17p11	ld_buddies	rs57433322	rs16960499	GLU	0.178483	ENSG00000072134	EPN2	Peak_199669	chr17	19299295	19299734
chr17p11	ld_buddies	rs57433322	rs28550346	Oligo	0.138341	ENSG00000072134	EPN2	Peak_199647	chr17	19242789	19243543
chr17p11	ld_buddies	rs57433322	rs28550346	OPC	0.165662	ENSG00000072134	EPN2	Peak_199647	chr17	19242789	19243543
chr17p11	ld_buddies	rs7214784	rs28581607	GLU	0.026408	ENSG00000128487	SPECC1	Peak_199835	chr17	19924309	19925945
chr17p11	ld_buddies	rs7214784	rs9896387	Microglia	0.0279	ENSG00000128487	SPECC1	Peak_199867	chr17	20035052	20036346
chr17p11	ld_buddies	rs7214784	rs9896387	Oligo	0.02228	ENSG00000128487	SPECC1	Peak_199867	chr17	20035052	20036346
chr17p11	ld_buddies	rs7214784	rs9896387	OPC	0.035527	ENSG00000128487	SPECC1	Peak_199867	chr17	20035052	20036346
chr17p11	ld_buddies	rs7214784	rs9912184	Astrocyte	0.086108	ENSG00000083290	ULK2	Peak_199838	chr17	19938674	19939944
chr17p11	ld_buddies	rs7214784	rs9912184	Endothelial	0.088322	ENSG00000072210	ALDH3A2	Peak_199838	chr17	19938674	19939944
chr17p11	ld_buddies	rs9891739	.	GABA	0.071383	ENSG00000128487	SPECC1	Peak_199860	chr17	20019745	20020570
chr17p11	ld_buddies	rs9891739	rs34291370	Oligo	0.040254	ENSG00000128487	SPECC1	Peak_199868	chr17	20038795	20039393
chr17p11	ld_buddies	rs9891739	rs34291370	GLU	0.16361	ENSG00000128487	SPECC1	Peak_199868	chr17	20038795	20039393
chr17p11	ld_buddies	rs9891739	rs4925085	Astrocyte	0.018774	ENSG00000128487	SPECC1	Peak_199884	chr17	20096529	20096932
chr17p11	ld_buddies	rs9891739	rs9907788	Microglia	0.030555	ENSG00000128487	SPECC1	Peak_199887	chr17	20105528	20105910
chr17p11	sussie	rs3803763	rs4341796	Oligo	0.124845	ENSG00000175662	TOM1L2	Peak_199307	chr17	17934627	17936416
chr17p11	sussie	rs3803763	rs4341796	Astrocyte	0.044277	ENSG00000175662	TOM1L2	Peak_199307	chr17	17934627	17936416
chr17p11	sussie	rs3803763	rs4341796	GLU	0.30464	ENSG00000175662	TOM1L2	Peak_199307	chr17	17934627	17936416
chr17p11	sussie	rs3803763	rs4341796	OPC	0.060128	ENSG00000175662	TOM1L2	Peak_199307	chr17	17934627	17936416
chr17p11	sussie	rs3803763	rs4341796	Endothelial	0.178783	ENSG00000171953	ATPAF2	Peak_199307	chr17	17934627	17936416
chr17p11	sussie	rs3803763	rs4341796	GABA	0.044996	ENSG00000171962	DRC3	Peak_199307	chr17	17934627	17936416
chr17p12	cojo	rs9908102	rs9908102	GLU	0.031473	ENSG00000006744	ELAC2	Peak_198343	chr17	12993247	12993757
chr17p12	ld_buddies	rs73292401	rs10445248	GLU	0.116606	ENSG00000006744	ELAC2	Peak_198331	chr17	12959398	12960092
chr17p12	ld_buddies	rs9908102	rs1044569	OPC	0.353128	ENSG00000006744	ELAC2	Peak_198342	chr17	12992622	12993068
chr17p13	ld_buddies	rs12943566	rs216198	GLU	0.10376	ENSG00000070366	SMG6	Peak_195878	chr17	2298026	2298540
chr17p13	ld_buddies	rs12943566	rs216212	GABA	0.057746	ENSG00000177374	HIC1	Peak_195858	chr17	2230639	2232119
chr17p13	ld_buddies	rs12943566	rs749240	Microglia	0.045928	ENSG00000141258	SGSM2	Peak_195873	chr17	2282182	2283135
chr17p13	ld_buddies	rs12943566	rs749240	Oligo	0.152936	ENSG00000070366	SMG6	Peak_195873	chr17	2282182	2283135
chr17p13	ld_buddies	rs12943566	rs749240	Astrocyte	0.037363	ENSG00000070366	SMG6	Peak_195873	chr17	2282182	2283135
chr17p13	ld_buddies	rs12943566	rs749240	OPC	0.056302	ENSG00000070366	SMG6	Peak_195873	chr17	2282182	2283135
chr17p13	ld_buddies	rs12943566	rs749240	Endothelial	0.811948	ENSG00000070444	MNT	Peak_195873	chr17	2282182	2283135
chr17p13	ld_buddies	rs2189336	.	GLU	0.100235	ENSG00000108559	NUP88	Peak_196755	chr17	5382920	5383755
chr17p13	ld_buddies	rs2189336	rs3026096	GABA	0.044299	ENSG00000029725	RABEP1	Peak_196750	chr17	5372584	5373773
chr17p13	ld_buddies	rs74776107	.	Microglia	0.025358	ENSG00000197879	MYO1C	Peak_195572	chr17	1347044	1348282
chr17p13	ld_buddies	rs74776107	rs4790351	Astrocyte	0.022379	ENSG00000174238	PITPNA	Peak_195594	chr17	1392814	1393658
chr17p13	ld_buddies	rs74776107	rs77733477	GABA	0.067573	ENSG00000167193	CRK	Peak_195576	chr17	1357366	1357828
chr17p13	ld_buddies	rs74776107	rs77987645	Endothelial	0.088159	ENSG00000132383	RPA1	Peak_195571	chr17	1342428	1343534
chr17p13	sussie	rs74776107	rs4790337	Oligo	0.038347	ENSG00000167193	CRK	Peak_195583	chr17	1370935	1372215
chr17p13	sussie	rs74776107	rs4790337	GLU	0.031631	ENSG00000197879	MYO1C	Peak_195583	chr17	1370935	1372215
chr17p13	sussie	rs74776107	rs4790337	OPC	0.044085	ENSG00000167193	CRK	Peak_195583	chr17	1370935	1372215
chr17q21	ld_buddies	rs111519325	rs117205063	GLU	0.172992	ENSG00000108433	GOSR2	Peak_205325	chr17	46276841	46277890
chr17q21	ld_buddies	rs111519325	rs117205063	OPC	0.017384	ENSG00000108468	CBX1	Peak_205325	chr17	46276841	46277890
chr17q21	ld_buddies	rs111519325	rs117205063	GABA	0.101505	ENSG00000168517	HEXIM2	Peak_205325	chr17	46276841	46277890
chr17q21	ld_buddies	rs111519325	rs117369310	Microglia	0.024145	ENSG00000004939	SLC4A1	Peak_205282	chr17	46153853	46154710
chr17q21	ld_buddies	rs111519325	rs117844046	Endothelial	0.332108	ENSG00000002919	SNX11	Peak_205289	chr17	46168331	46168742
chr17q21	ld_buddies	rs117194038	rs112595714	Endothelial	0.262658	ENSG00000131097	HIGD1B	Peak_205276	chr17	46143266	46144923
chr17q21	ld_buddies	rs117194038	rs117005806	GABA	0.15195	ENSG00000168517	HEXIM2	Peak_205090	chr17	45695348	45695764
chr17q21	ld_buddies	rs117194038	rs117010159	OPC	0.081914	ENSG00000108846	ABCC3	Peak_205182	chr17	45946721	45947514
chr17q21	ld_buddies	rs117194038	rs117087521	GLU	0.104371	ENSG00000108433	GOSR2	Peak_205167	chr17	45920325	45920844
chr17q21	ld_buddies	rs117194038	rs117654219	Oligo	0.1583	ENSG00000002919	SNX11	Peak_205225	chr17	46030978	46031238
chr17q21	ld_buddies	rs117194038	rs141697873	Microglia	0.082385	ENSG00000185829	ARL17A	Peak_205311	chr17	46232312	46232865
chr17q21	ld_buddies	rs117194038	rs148396165	Astrocyte	0.051536	ENSG00000005884	ITGA3	Peak_205331	chr17	46288178	46288443
chr17q21	ld_buddies	rs199529	rs114288101	GLU	0.026448	ENSG00000178852	EFCAB13	Peak_205421	chr17	46684708	46686147
chr17q21	ld_buddies	rs199529	rs199442	GABA	0.025707	ENSG00000108433	GOSR2	Peak_205433	chr17	46742581	46742882
chr17q23	cojo	rs4295	rs4295	Microglia	0.045819	ENSG00000159640	ACE	Peak_208692	chr17	63478797	63479240
chr17q23	cojo	rs4295	rs4295	Oligo	0.01552	ENSG00000136485	DCAF7	Peak_208692	chr17	63478797	63479240
chr17q23	cojo	rs4295	rs4295	Astrocyte	0.01595	ENSG00000008283	CYB561	Peak_208692	chr17	63478797	63479240
chr17q23	cojo	rs4295	rs4295	GLU	0.053855	ENSG00000159640	ACE	Peak_208692	chr17	63478797	63479240
chr17q23	cojo	rs4295	rs4295	Endothelial	0.021038	ENSG00000198909	MAP3K3	Peak_208692	chr17	63478797	63479240
chr18q21	ld_buddies	rs11875528	rs148704675	Microglia	0.072342	ENSG00000141682	PMAIP1	Peak_224581	chr18	59876843	59878195
chr18q21	ld_buddies	rs11875528	rs79187710	GLU	0.025796	ENSG00000166603	MC4R	Peak_224590	chr18	59918216	59919430
chr18q21	ld_buddies	rs1371832	.	Oligo	0.055355	ENSG00000134046	MBD2	Peak_223528	chr18	55464473	55465810
chr18q21	ld_buddies	rs1371832	.	Astrocyte	0.026641	ENSG00000196628	TCF4	Peak_223528	chr18	55464473	55465810
chr18q21	ld_buddies	rs1371832	.	GLU	0.082484	ENSG00000196628	TCF4	Peak_223528	chr18	55464473	55465810
chr18q21	ld_buddies	rs1371832	rs7228846	Microglia	0.05041	ENSG00000091157	WDR7	Peak_223496	chr18	55406573	55407560
chr18q21	ld_buddies	rs1371832	rs7228846	OPC	0.104877	ENSG00000196628	TCF4	Peak_223496	chr18	55406573	55407560
chr18q21	ld_buddies	rs1371832	rs78322266	GABA	0.050749	ENSG00000196628	TCF4	Peak_223489	chr18	55395703	55396677
chr18q21	ld_buddies	rs1371832	rs8089309	Endothelial	0.149654	ENSG00000074695	LMAN1	Peak_223497	chr18	55407841	55408832
chr18q21	sussie	rs9636107	rs17596974	GLU	0.05632	ENSG00000267402	TCF4-AS2	Peak_223547	chr18	55499141	55499814
chr18q22	ld_buddies	rs12326517	rs4076325	OPC	0.017169	ENSG00000215421	ZNF407	Peak_226864	chr18	74980326	74981703
chr18q22	ld_buddies	rs12326517	rs9959754	GABA	0.036874	ENSG00000179981	TSHZ1	Peak_226871	chr18	74994467	74995545
chr18q22	ld_buddies	rs12326517	rs9963429	Microglia	0.065047	ENSG00000075336	TIMM21	Peak_226866	chr18	74982810	74983978
chr18q22	ld_buddies	rs72981566	rs12454814	Microglia	0.041023	ENSG00000179981	TSHZ1	Peak_226859	chr18	74963645	74964409
chr18q22	ld_buddies	rs72981566	rs12454814	Astrocyte	0.019271	ENSG00000215421	ZNF407	Peak_226859	chr18	74963645	74964409
chr18q22	ld_buddies	rs72981566	rs7235293	GLU	0.022116	ENSG00000179981	TSHZ1	Peak_226856	chr18	74947279	74947869
chr18q23	cojo	rs72980087	rs72980087	GLU	0.026961	ENSG00000101546	RBFA	Peak_228037	chr18	79870004	79872180
chr18q23	ld_buddies	rs11660941	rs4798923	GLU	0.026369	ENSG00000101546	RBFA	Peak_228036	chr18	79869278	79869655
chr18q23	ld_buddies	rs12326517	rs4076325	GLU	0.02863	ENSG00000226742	HSBP1L1	Peak_226864	chr18	74980326	74981703
chr18q23	ld_buddies	rs71367545	rs7236339	Microglia	0.024409	ENSG00000178342	KCNG2	Peak_228025	chr18	79818676	79820690
chr18q23	sussie	rs11664298	rs11662267	OPC	0.018389	ENSG00000122490	SLC66A2	Peak_228041	chr18	79881465	79882274
chr19p12	cojo	rs2905432	rs2905432	Endothelial	0.016084	ENSG00000256229	ZNF486	Peak_233375	chr19	19372952	19374107
chr19p12	ld_buddies	rs2905427	rs6511030	Endothelial	0.026943	ENSG00000184635	ZNF93	Peak_233369	chr19	19360730	19361782
chr19p13	cojo	rs2905432	rs2905432	Microglia	0.038297	ENSG00000167491	GATAD2A	Peak_233375	chr19	19372952	19374107
chr19p13	cojo	rs322124	rs322124	GLU	0.020811	ENSG00000213339	QTRT1	Peak_231347	chr19	11288417	11288855
chr19p13	cojo	rs7245983	rs7245983	OPC	0.01827	ENSG00000089639	GMIP	Peak_233435	chr19	19546498	19547197
chr19p13	ld_buddies	rs117443676	rs145038180	Microglia	0.057449	ENSG00000065000	AP3D1	Peak_228818	chr19	2143066	2143664
chr19p13	ld_buddies	rs117443676	rs145038180	Astrocyte	0.041614	ENSG00000104885	DOT1L	Peak_228818	chr19	2143066	2143664
chr19p13	ld_buddies	rs117443676	rs45542440	Oligo	0.041111	ENSG00000065000	AP3D1	Peak_228817	chr19	2137759	2138734
chr19p13	ld_buddies	rs117443676	rs45542440	OPC	0.031455	ENSG00000065000	AP3D1	Peak_228817	chr19	2137759	2138734
chr19p13	ld_buddies	rs117443676	rs45542440	Endothelial	0.044596	ENSG00000104899	AMH	Peak_228817	chr19	2137759	2138734
chr19p13	ld_buddies	rs117443676	rs45542440	GABA	0.020861	ENSG00000065000	AP3D1	Peak_228817	chr19	2137759	2138734
chr19p13	ld_buddies	rs2905426	rs10422819	Microglia	0.135767	ENSG00000250067	YJEFN3	Peak_233430	chr19	19531794	19532926
chr19p13	ld_buddies	rs2905426	rs10422819	Oligo	0.303671	ENSG00000250067	YJEFN3	Peak_233430	chr19	19531794	19532926
chr19p13	ld_buddies	rs2905426	rs10422819	OPC	0.182243	ENSG00000250067	YJEFN3	Peak_233430	chr19	19531794	19532926
chr19p13	ld_buddies	rs2905426	rs10422819	GABA	0.348089	ENSG00000250067	YJEFN3	Peak_233430	chr19	19531794	19532926
chr19p13	ld_buddies	rs2905426	rs1054930	Astrocyte	0.2203	ENSG00000186010	NDUFA13	Peak_233431	chr19	19537254	19537904
chr19p13	ld_buddies	rs2905426	rs1054930	GLU	0.765931	ENSG00000250067	YJEFN3	Peak_233431	chr19	19537254	19537904
chr19p13	ld_buddies	rs2905426	rs3794993	Endothelial	0.147374	ENSG00000105655	ISYNA1	Peak_233419	chr19	19500509	19500817
chr19p13	ld_buddies	rs2905427	rs6511030	Microglia	0.03197	ENSG00000167491	GATAD2A	Peak_233369	chr19	19360730	19361782
chr19p13	ld_buddies	rs2905427	rs6511030	OPC	0.01647	ENSG00000105705	SUGP1	Peak_233369	chr19	19360730	19361782
chr19p13	ld_buddies	rs2905432	rs1010207	Astrocyte	0.039834	ENSG00000129933	MAU2	Peak_233353	chr19	19304399	19306381
chr19p13	ld_buddies	rs2905432	rs1010207	GLU	0.074687	ENSG00000129933	MAU2	Peak_233353	chr19	19304399	19306381
chr19p13	ld_buddies	rs2905432	rs1010207	OPC	0.191661	ENSG00000129933	MAU2	Peak_233353	chr19	19304399	19306381
chr19p13	ld_buddies	rs2905432	rs1010207	GABA	0.142554	ENSG00000129933	MAU2	Peak_233353	chr19	19304399	19306381
chr19p13	ld_buddies	rs322124	rs439151	Microglia	0.163437	ENSG00000130167	TSPAN16	Peak_231348	chr19	11293441	11294543
chr19p13	ld_buddies	rs322124	rs439151	Astrocyte	0.078327	ENSG00000130167	TSPAN16	Peak_231348	chr19	11293441	11294543
chr19p13	ld_buddies	rs322124	rs439151	OPC	0.017441	ENSG00000105518	TMEM205	Peak_231348	chr19	11293441	11294543
chr19p13	ld_buddies	rs322124	rs439151	Endothelial	0.0763	ENSG00000197054	ZNF763	Peak_231348	chr19	11293441	11294543
chr19p13	ld_buddies	rs79010603	rs11548482	GABA	0.056644	ENSG00000167476	JSRP1	Peak_228851	chr19	2230766	2231077
chr19p13	ld_buddies	rs79010603	rs141958336	Microglia	0.047346	ENSG00000104885	DOT1L	Peak_228825	chr19	2165038	2165554
chr19p13	ld_buddies	rs79010603	rs76978865	GLU	0.06043	ENSG00000167476	JSRP1	Peak_228830	chr19	2175822	2177305
chr19p13	ld_buddies	rs79010603	rs77542691	Oligo	0.056029	ENSG00000104899	AMH	Peak_228856	chr19	2246974	2247800
chr19p13	ld_buddies	rs79010603	rs77542691	Astrocyte	0.06705	ENSG00000104899	AMH	Peak_228856	chr19	2246974	2247800
chr19p13	ld_buddies	rs79010603	rs77542691	OPC	0.042224	ENSG00000104899	AMH	Peak_228856	chr19	2246974	2247800
chr19p13	ld_buddies	rs79010603	rs77542691	Endothelial	0.149821	ENSG00000104899	AMH	Peak_228856	chr19	2246974	2247800
chr19q12	ld_buddies	rs2053079	.	Oligo	0.072244	ENSG00000169021	UQCRFS1	Peak_234489	chr19	30498379	30499070
chr19q12	ld_buddies	rs2053079	.	Astrocyte	0.039537	ENSG00000198597	ZNF536	Peak_234489	chr19	30498379	30499070
chr19q12	ld_buddies	rs2053079	.	OPC	0.0227	ENSG00000105176	URI1	Peak_234489	chr19	30498379	30499070
chr19q12	ld_buddies	rs2053079	.	GABA	0.041634	ENSG00000131943	C19orf12	Peak_234489	chr19	30498379	30499070
chr19q13	cojo	rs2387414	rs2387414	Oligo	0.048488	ENSG00000204653	ASPDH	Peak_238795	chr19	50530924	50531952
chr19q13	cojo	rs2387414	rs2387414	Astrocyte	0.050458	ENSG00000204653	ASPDH	Peak_238795	chr19	50530924	50531952
chr19q13	cojo	rs2387414	rs2387414	GLU	0.037201	ENSG00000204653	ASPDH	Peak_238795	chr19	50530924	50531952
chr19q13	cojo	rs2387414	rs2387414	OPC	0.144528	ENSG00000204653	ASPDH	Peak_238795	chr19	50530924	50531952
chr19q13	cojo	rs2387414	rs2387414	Endothelial	0.02782	ENSG00000105053	VRK3	Peak_238795	chr19	50530924	50531952
chr19q13	cojo	rs2387414	rs2387414	GABA	0.138394	ENSG00000204653	ASPDH	Peak_238795	chr19	50530924	50531952
chr19q13	cojo	rs758749	rs758749	Oligo	0.083657	ENSG00000127903	ZNF835	Peak_239800	chr19	56677705	56678964
chr19q13	cojo	rs758749	rs758749	Astrocyte	0.038837	ENSG00000127903	ZNF835	Peak_239800	chr19	56677705	56678964
chr19q13	cojo	rs758749	rs758749	GLU	0.15872	ENSG00000127903	ZNF835	Peak_239800	chr19	56677705	56678964
chr19q13	cojo	rs758749	rs758749	OPC	0.074494	ENSG00000127903	ZNF835	Peak_239800	chr19	56677705	56678964
chr19q13	cojo	rs758749	rs758749	GABA	0.047923	ENSG00000127903	ZNF835	Peak_239800	chr19	56677705	56678964
chr19q13	ld_buddies	rs10423941	rs11880064	GLU	0.047469	ENSG00000126261	UBA2	Peak_235041	chr19	33472936	33473719
chr19q13	ld_buddies	rs10423941	rs7254613	GABA	0.043227	ENSG00000130881	LRP3	Peak_235036	chr19	33461332	33461741
chr19q13	ld_buddies	rs2304205	rs7259683	GLU	0.028576	ENSG00000126461	SCAF1	Peak_238534	chr19	49650142	49650581
chr19q13	ld_buddies	rs660745	rs2287922	GLU	0.018775	ENSG00000197619	ZNF615	Peak_238287	chr19	48728807	48729553
chr19q13	ld_buddies	rs660745	rs35866622	Microglia	0.075517	ENSG00000176909	MAMSTR	Peak_238283	chr19	48713661	48714816
chr19q13	ld_buddies	rs660745	rs35866622	Oligo	0.05031	ENSG00000176909	MAMSTR	Peak_238283	chr19	48713661	48714816
chr19q13	ld_buddies	rs660745	rs35866622	Astrocyte	0.066486	ENSG00000176909	MAMSTR	Peak_238283	chr19	48713661	48714816
chr19q13	ld_buddies	rs660745	rs35866622	OPC	0.062817	ENSG00000176909	MAMSTR	Peak_238283	chr19	48713661	48714816
chr19q13	ld_buddies	rs660745	rs35866622	Endothelial	0.025667	ENSG00000142233	NTN5	Peak_238283	chr19	48713661	48714816
chr19q13	ld_buddies	rs660745	rs35866622	GABA	0.099777	ENSG00000176909	MAMSTR	Peak_238283	chr19	48713661	48714816
chr19q13	ld_buddies	rs8112050	rs6510231	GLU	0.015025	ENSG00000267779	LINC01533	Peak_234764	chr19	32167953	32169039
chr19q13	sussie	rs3810450	rs79879853	Microglia	0.044462	ENSG00000205138	SDHAF1	Peak_235562	chr19	35986401	35987885
chr19q13	sussie	rs3810450	rs79879853	Oligo	0.054629	ENSG00000205138	SDHAF1	Peak_235562	chr19	35986401	35987885
chr19q13	sussie	rs3810450	rs79879853	GLU	0.023237	ENSG00000181392	SYNE4	Peak_235562	chr19	35986401	35987885
chr19q13	sussie	rs3810450	rs79879853	OPC	0.037546	ENSG00000205138	SDHAF1	Peak_235562	chr19	35986401	35987885
chr19q13	sussie	rs3810450	rs79879853	Endothelial	0.074284	ENSG00000205138	SDHAF1	Peak_235562	chr19	35986401	35987885
chr19q13	sussie	rs3810450	rs79879853	GABA	0.046814	ENSG00000205138	SDHAF1	Peak_235562	chr19	35986401	35987885
chr19q13	sussie	rs73930553	rs4803801	Microglia	0.021651	ENSG00000011332	DPF1	Peak_235838	chr19	38134139	38135628
chr19q13	sussie	rs73930553	rs4803801	GLU	0.031915	ENSG00000011332	DPF1	Peak_235838	chr19	38134139	38135628
chr19q13	sussie	rs73930553	rs4803801	OPC	0.018266	ENSG00000011332	DPF1	Peak_235838	chr19	38134139	38135628
chr19q13	sussie	rs73930553	rs4803801	GABA	0.020486	ENSG00000167645	YIF1B	Peak_235838	chr19	38134139	38135628
chr20q11	ld_buddies	rs11905849	rs62202490	Oligo	0.030257	ENSG00000101442	ACTR5	Peak_292208	chr20	38790075	38791143
chr20q11	ld_buddies	rs11905849	rs62202490	Endothelial	0.054921	ENSG00000170471	RALGAPB	Peak_292208	chr20	38790075	38791143
chr20q11	ld_buddies	rs11905849	rs62202499	OPC	0.143415	ENSG00000101445	PPP1R16B	Peak_292213	chr20	38809151	38809626
chr20q11	ld_buddies	rs11905849	rs62202499	GABA	0.049154	ENSG00000101445	PPP1R16B	Peak_292213	chr20	38809151	38809626
chr20q11	ld_buddies	rs11905849	rs79706386	GLU	0.040096	ENSG00000101442	ACTR5	Peak_292199	chr20	38758923	38759909
chr20q11	ld_buddies	rs4812324	rs6071578	Endothelial	0.061281	ENSG00000101445	PPP1R16B	Peak_292214	chr20	38812318	38813291
chr20q11	ld_buddies	rs4812324	rs6124087	Oligo	0.226468	ENSG00000101445	PPP1R16B	Peak_292216	chr20	38817815	38819164
chr20q11	ld_buddies	rs4812324	rs6129108	OPC	0.349478	ENSG00000101445	PPP1R16B	Peak_292215	chr20	38815834	38817289
chr20q11	ld_buddies	rs6065094	rs909865	Oligo	0.021702	ENSG00000101445	PPP1R16B	Peak_292219	chr20	38825785	38826902
chr20q11	ld_buddies	rs6065094	rs909865	GLU	0.036274	ENSG00000101445	PPP1R16B	Peak_292219	chr20	38825785	38826902
chr20q11	ld_buddies	rs6065094	rs909865	GABA	0.020317	ENSG00000101445	PPP1R16B	Peak_292219	chr20	38825785	38826902
chr20q11	sussie	rs4812324	rs1406854	GLU	0.440077	ENSG00000101438	SLC32A1	Peak_292207	chr20	38778728	38779977
chr20q11	sussie	rs4812324	rs1406854	GABA	0.019579	ENSG00000101445	PPP1R16B	Peak_292207	chr20	38778728	38779977
chr20q13	cojo	rs3746522	rs3746522	GLU	0.016943	ENSG00000124140	SLC12A5	Peak_293653	chr20	46051693	46052219
chr20q13	cojo	rs3746522	rs3746522	GABA	0.019052	ENSG00000124140	SLC12A5	Peak_293653	chr20	46051693	46052219
chr20q13	cojo	rs6125656	rs6125656	OPC	0.122136	ENSG00000158445	KCNB1	Peak_294617	chr20	49474054	49474254
chr20q13	ld_buddies	rs113264400	rs2150807	GABA	0.092039	ENSG00000125534	PPDPF	Peak_297816	chr20	63508849	63509674
chr20q13	ld_buddies	rs4812689	rs2425614	OPC	0.244328	ENSG00000196090	PTPRT	Peak_293053	chr20	43177962	43178737
chr20q13	ld_buddies	rs6065926	rs6074022	Microglia	0.024211	ENSG00000101017	CD40	Peak_293671	chr20	46110976	46111740
chr20q13	ld_buddies	rs6125656	rs11700222	GABA	0.039242	ENSG00000158445	KCNB1	Peak_294623	chr20	49492556	49493611
chr20q13	ld_buddies	rs6125656	rs6090988	GLU	0.092045	ENSG00000158445	KCNB1	Peak_294619	chr20	49481005	49481258
chr21q11	ld_buddies	rs77037150	rs116462468	GLU	0.055898	ENSG00000155307	SAMSN1	Peak_299444	chr21	15741238	15742592
chr21q11	ld_buddies	rs77037150	rs116462468	GABA	0.019685	ENSG00000155307	SAMSN1	Peak_299444	chr21	15741238	15742592
chr21q11	ld_buddies	rs77037150	rs189983869	OPC	0.017607	ENSG00000155307	SAMSN1	Peak_299250	chr21	14876012	14876895
chr21q11	ld_buddies	rs77037150	rs7364033	Endothelial	0.206091	ENSG00000155304	HSPA13	Peak_299452	chr21	15754106	15755471
chr21q21	ld_buddies	rs7283057	.	GLU	0.037284	ENSG00000154654	NCAM2	Peak_300146	chr21	20759636	20760986
chr21q21	ld_buddies	rs77037150	rs116462468	Microglia	0.021924	ENSG00000215386	MIR99AHG	Peak_299444	chr21	15741238	15742592
chr21q22	sussie	rs2251854	rs2834290	Microglia	0.032118	ENSG00000241837	ATP5PO	Peak_302442	chr21	33894405	33895506
chr21q22	sussie	rs2251854	rs2834290	GLU	0.057778	ENSG00000241837	ATP5PO	Peak_302442	chr21	33894405	33895506
chr21q22	sussie	rs2251854	rs2834290	OPC	0.045961	ENSG00000241837	ATP5PO	Peak_302442	chr21	33894405	33895506
chr21q22	sussie	rs2251854	rs2834290	Endothelial	0.171735	ENSG00000159261	CLDN14	Peak_302442	chr21	33894405	33895506
chr21q22	sussie	rs2251854	rs2834290	GABA	0.095224	ENSG00000241837	ATP5PO	Peak_302442	chr21	33894405	33895506
chr21q22	sussie	rs2251854	rs28422170	Oligo	0.04877	ENSG00000159147	DONSON	Peak_302330	chr21	33608173	33609070
chr21q22	sussie	rs2251854	rs9808785	Astrocyte	0.113941	ENSG00000205726	ITSN1	Peak_302344	chr21	33659498	33660313
chr22q11	cojo	rs8137258	rs8137258	Microglia	0.038363	ENSG00000099904	ZDHHC8	Peak_307220	chr22	20147750	20149385
chr22q11	cojo	rs8137258	rs8137258	Oligo	0.105833	ENSG00000099904	ZDHHC8	Peak_307220	chr22	20147750	20149385
chr22q11	cojo	rs8137258	rs8137258	Astrocyte	0.018172	ENSG00000099904	ZDHHC8	Peak_307220	chr22	20147750	20149385
chr22q11	cojo	rs8137258	rs8137258	GLU	0.015721	ENSG00000099904	ZDHHC8	Peak_307220	chr22	20147750	20149385
chr22q11	cojo	rs8137258	rs8137258	OPC	0.113748	ENSG00000099904	ZDHHC8	Peak_307220	chr22	20147750	20149385
chr22q11	cojo	rs8137258	rs8137258	GABA	0.016271	ENSG00000099904	ZDHHC8	Peak_307220	chr22	20147750	20149385
chr22q11	ld_buddies	rs5749696	rs7349039	Astrocyte	0.028235	ENSG00000100027	YPEL1	Peak_307678	chr22	21712890	21713843
chr22q11	ld_buddies	rs5749696	rs861813	Oligo	0.051847	ENSG00000100027	YPEL1	Peak_307675	chr22	21702724	21704406
chr22q11	ld_buddies	rs5749696	rs861813	OPC	0.040098	ENSG00000100027	YPEL1	Peak_307675	chr22	21702724	21704406
chr22q11	ld_buddies	rs5749696	rs861813	GABA	0.043496	ENSG00000100023	PPIL2	Peak_307675	chr22	21702724	21704406
chr22q12	ld_buddies	rs715531	rs2347447	Endothelial	0.538894	ENSG00000100276	RASL10A	Peak_309475	chr22	28783705	28784078
chr22q12	ld_buddies	rs715531	rs469990	Oligo	0.110624	ENSG00000183579	ZNRF3	Peak_309509	chr22	28907413	28908437
chr22q12	ld_buddies	rs715531	rs469990	GABA	0.062809	ENSG00000183579	ZNRF3	Peak_309509	chr22	28907413	28908437
chr22q12	ld_buddies	rs715531	rs5752804	Microglia	0.551414	ENSG00000100219	XBP1	Peak_309483	chr22	28810728	28811479
chr22q12	ld_buddies	rs715531	rs5762882	Astrocyte	0.158139	ENSG00000183579	ZNRF3	Peak_309501	chr22	28894131	28894792
chr22q12	ld_buddies	rs715531	rs5762882	GLU	0.112708	ENSG00000183579	ZNRF3	Peak_309501	chr22	28894131	28894792
chr22q12	ld_buddies	rs715531	rs5762882	OPC	0.205658	ENSG00000183579	ZNRF3	Peak_309501	chr22	28894131	28894792
chr22q13	cojo	rs116900029	rs116900029	Astrocyte	0.015361	ENSG00000249222	ATP5MGL	Peak_313253	chr22	42365194	42365807
chr22q13	cojo	rs116900029	rs116900029	GLU	0.084395	ENSG00000229891	LINC01315	Peak_313253	chr22	42365194	42365807
chr22q13	cojo	rs116900029	rs116900029	OPC	0.018997	ENSG00000189306	RRP7A	Peak_313253	chr22	42365194	42365807
chr22q13	cojo	rs116900029	rs116900029	GABA	0.016229	ENSG00000183066	WBP2NL	Peak_313253	chr22	42365194	42365807
chr22q13	cojo	rs12628941	rs12628941	Oligo	0.039381	ENSG00000183741	CBX6	Peak_312180	chr22	38863488	38864109
chr22q13	cojo	rs12628941	rs12628941	GLU	0.289556	ENSG00000183741	CBX6	Peak_312180	chr22	38863488	38864109
chr22q13	cojo	rs5751191	rs5751191	GLU	0.603928	ENSG00000100167	SEPTIN3	Peak_313124	chr22	41974698	41975055
chr22q13	cojo	rs5751204	rs5751204	GLU	0.029187	ENSG00000177096	PHETA2	Peak_313139	chr22	42036837	42037706
chr22q13	cojo	rs5751204	rs5751204	GABA	0.060657	ENSG00000198951	NAGA	Peak_313139	chr22	42036837	42037706
chr22q13	cojo	rs6001259	rs6001259	GLU	0.016171	ENSG00000221890	NPTXR	Peak_312173	chr22	38851609	38852086
chr22q13	cojo	rs61735255	rs61735255	Microglia	0.153709	ENSG00000167077	MEI1	Peak_313049	chr22	41696557	41697911
chr22q13	cojo	rs61735255	rs61735255	Oligo	0.027334	ENSG00000100138	SNU13	Peak_313049	chr22	41696557	41697911
chr22q13	cojo	rs61735255	rs61735255	Astrocyte	0.052931	ENSG00000167077	MEI1	Peak_313049	chr22	41696557	41697911
chr22q13	cojo	rs61735255	rs61735255	OPC	0.043463	ENSG00000100138	SNU13	Peak_313049	chr22	41696557	41697911
chr22q13	cojo	rs61735255	rs61735255	Endothelial	0.280459	ENSG00000128274	A4GALT	Peak_313049	chr22	41696557	41697911
chr22q13	cojo	rs61735255	rs61735255	GABA	0.03329	ENSG00000100138	SNU13	Peak_313049	chr22	41696557	41697911
chr22q13	cojo	rs7288411	rs7288411	Microglia	0.160255	ENSG00000235568	NFAM1	Peak_313275	chr22	42418553	42420081
chr22q13	cojo	rs732381	rs732381	GABA	0.022535	ENSG00000100346	CACNA1I	Peak_312447	chr22	39655093	39655486
chr22q13	cojo	rs76462269	rs76462269	Oligo	0.023663	ENSG00000182057	OGFRP1	Peak_313224	chr22	42282122	42284306
chr22q13	cojo	rs76462269	rs76462269	GLU	0.030116	ENSG00000100243	CYB5R3	Peak_313224	chr22	42282122	42284306
chr22q13	cojo	rs76462269	rs76462269	OPC	0.023949	ENSG00000182057	OGFRP1	Peak_313224	chr22	42282122	42284306
chr22q13	cojo	rs76462269	rs76462269	GABA	0.033796	ENSG00000182057	OGFRP1	Peak_313224	chr22	42282122	42284306
chr22q13	ld_buddies	rs133303	rs10854749	GLU	0.09211	ENSG00000177096	PHETA2	Peak_313145	chr22	42050772	42051444
chr22q13	ld_buddies	rs133303	rs2743459	Endothelial	0.022436	ENSG00000280080	TBC1D22A-AS1	Peak_313173	chr22	42142801	42143343
chr22q13	ld_buddies	rs133303	rs34385013	Astrocyte	0.017289	ENSG00000237037	NDUFA6-DT	Peak_313162	chr22	42125735	42125967
chr22q13	ld_buddies	rs133303	rs60996670	OPC	0.03075	ENSG00000100167	SEPTIN3	Peak_313168	chr22	42134064	42134479
chr22q13	ld_buddies	rs139139	rs139158	Astrocyte	0.01779	ENSG00000138964	PARVG	Peak_313841	chr22	44200920	44203151
chr22q13	ld_buddies	rs139140	rs139202	Microglia	0.051827	ENSG00000138964	PARVG	Peak_313846	chr22	44211365	44212913
chr22q13	ld_buddies	rs5751191	rs5751195	Microglia	0.044913	ENSG00000183066	WBP2NL	Peak_313129	chr22	41983090	41984040
chr22q13	ld_buddies	rs5751191	rs5758527	Astrocyte	0.04786	ENSG00000100167	SEPTIN3	Peak_313128	chr22	41979430	41980026
chr22q13	ld_buddies	rs5751204	rs2413672	OPC	0.030344	ENSG00000183066	WBP2NL	Peak_313158	chr22	42116772	42117293
chr22q13	ld_buddies	rs5751204	rs2413672	Endothelial	0.113889	ENSG00000100167	SEPTIN3	Peak_313158	chr22	42116772	42117293
chr22q13	ld_buddies	rs5751204	rs5758562	Microglia	0.077375	ENSG00000183066	WBP2NL	Peak_313146	chr22	42052146	42052579
chr22q13	ld_buddies	rs5751204	rs5996115	Astrocyte	0.024987	ENSG00000100162	CENPM	Peak_313157	chr22	42114738	42115190
chr22q13	ld_buddies	rs5995756	rs132582	GLU	0.033451	ENSG00000100346	CACNA1I	Peak_312420	chr22	39591758	39592506
chr22q13	ld_buddies	rs5995756	rs132582	GABA	0.031414	ENSG00000100346	CACNA1I	Peak_312420	chr22	39591758	39592506
chr22q13	ld_buddies	rs6001259	rs1053197	Astrocyte	0.20637	ENSG00000183741	CBX6	Peak_312178	chr22	38861478	38861835
chr22q13	ld_buddies	rs6001259	rs74653710	Microglia	0.12039	ENSG00000221890	NPTXR	Peak_312179	chr22	38862062	38863144
chr22q13	ld_buddies	rs6001259	rs74653710	Oligo	0.122286	ENSG00000183741	CBX6	Peak_312179	chr22	38862062	38863144
chr22q13	ld_buddies	rs6001259	rs74653710	OPC	0.178549	ENSG00000183741	CBX6	Peak_312179	chr22	38862062	38863144
chr22q13	ld_buddies	rs72490252	rs12106576	Microglia	0.258147	ENSG00000100426	ZBED4	Peak_315436	chr22	49847942	49848860
chr22q13	ld_buddies	rs72490252	rs6520063	Oligo	0.110651	ENSG00000182858	ALG12	Peak_315452	chr22	49900268	49901311
chr22q13	ld_buddies	rs72490252	rs6520063	GLU	0.019653	ENSG00000182858	ALG12	Peak_315452	chr22	49900268	49901311
chr22q13	ld_buddies	rs72490252	rs6520063	GABA	0.055254	ENSG00000182858	ALG12	Peak_315452	chr22	49900268	49901311
chr22q13	ld_buddies	rs9607782	.	OPC	0.025493	ENSG00000100395	L3MBTL2	Peak_312878	chr22	41191376	41191747
chr22q13	ld_buddies	rs9607782	.	GABA	0.03254	ENSG00000100395	L3MBTL2	Peak_312878	chr22	41191376	41191747
chr22q13	ld_buddies	rs9627788	rs1321	GABA	0.45977	ENSG00000182858	ALG12	Peak_315454	chr22	49903603	49904108
chr22q13	ld_buddies	rs9627788	rs138864	Microglia	0.18287	ENSG00000100425	BRD1	Peak_315427	chr22	49810496	49811717
chr22q13	ld_buddies	rs9627788	rs138870	Astrocyte	0.072604	ENSG00000100425	BRD1	Peak_315430	chr22	49815662	49816089
chr22q13	ld_buddies	rs9627788	rs2092982	Endothelial	0.286549	ENSG00000075275	CELSR1	Peak_315448	chr22	49888573	49889881
chr22q13	ld_buddies	rs9627788	rs2236139	Oligo	0.230491	ENSG00000100426	ZBED4	Peak_315446	chr22	49882285	49883485
chr22q13	ld_buddies	rs9627788	rs2236139	OPC	0.192655	ENSG00000100426	ZBED4	Peak_315446	chr22	49882285	49883485
chr22q13	ld_buddies	rs9627788	rs5770761	GLU	0.524801	ENSG00000184164	CRELD2	Peak_315449	chr22	49892012	49892753
chr22q13	sussie	rs28741121	rs145920427	Oligo	0.049867	ENSG00000100418	DESI1	Peak_313028	chr22	41630892	41631391
chr22q13	sussie	rs28741121	rs145920427	Astrocyte	0.072077	ENSG00000100418	DESI1	Peak_313028	chr22	41630892	41631391
chr22q13	sussie	rs28741121	rs145920427	GLU	0.060235	ENSG00000100418	DESI1	Peak_313028	chr22	41630892	41631391
chr22q13	sussie	rs28741121	rs145920427	OPC	0.078951	ENSG00000100418	DESI1	Peak_313028	chr22	41630892	41631391
chr22q13	sussie	rs5751191	rs55917324	OPC	0.096436	ENSG00000159958	TNFRSF13C	Peak_313114	chr22	41938960	41939328
chr22q13	sussie	rs5751191	rs55917324	GABA	0.023807	ENSG00000159958	TNFRSF13C	Peak_313114	chr22	41938960	41939328
chr22q13	sussie	rs5758177	rs9611460	Microglia	0.039085	ENSG00000100393	EP300	Peak_312831	chr22	41021132	41023108
chr22q13	sussie	rs5758177	rs9611460	OPC	0.035709	ENSG00000100393	EP300	Peak_312831	chr22	41021132	41023108
chr22q13	sussie	rs5758177	rs9611460	Endothelial	0.079132	ENSG00000100410	PHF5A	Peak_312831	chr22	41021132	41023108
chr22q13	sussie	rs732381	rs926231	GLU	0.01879	ENSG00000100346	CACNA1I	Peak_312428	chr22	39610210	39611862
chr22q13	sussie	rs9607782	rs12157997	Microglia	0.02426	ENSG00000100393	EP300	Peak_312842	chr22	41083403	41083783
