## Supplementary Tables 27-33 for "Biological Insights from Schizophrenia-associated Loci in Ancestral Populations"

### Sheet: Supplementary Table 27
Supplementary Table 27. PheWAS results for an AFR-trained PRS in MVP-AFR participants. Numbers of controls and cases, effect sizes and 95% CIs, and P-values are displayed for analyses based on all participants (without adjustment for lifetime diagnosis), adjusted for lifetime diagnosis of any psychotic disorder, among cases only, and among controls only.
Category	PheCode	Description	All participants (unadjusted)						Diagnosis-adjusted model						Schizophrenia patients						Screened controls
			N_controls	N_cases	β	lower 95% CI	upper 95% CI	P-value	N_controls	N_cases	β	lower 95% CI	upper 95% CI	P-value	N_controls	N_cases	β	lower 95% CI	upper 95% CI	P-value	N_controls	N_cases	β	lower 95% CI	upper 95% CI	P-value
infectious diseases	008	Intestinal infection	100508	2242	1.0085	0.9655	1.0534	0.7031	100508	2242	0.9976	0.955	1.0421	0.9135	5193	178	0.835	0.7135	0.9768	0.02444	88370	1783	1.0177	0.9692	1.0686	0.4808
infectious diseases	008.5	Bacterial enteritis	104683	1136	1.0337	0.973	1.0982	0.2831	104683	1136	1.0246	0.9644	1.0886	0.4319	NA	NA	NA	NA	NA	NA	91690	919	1.0569	0.988	1.1305	0.1075
infectious diseases	010	Tuberculosis	104302	1205	0.987	0.9292	1.0484	0.67	104302	1205	0.9669	0.9102	1.0272	0.2756	5377	159	1.0052	0.8496	1.1889	0.9522	91599	883	0.9557	0.8906	1.0255	0.2076
infectious diseases	038	Septicemia	99055	4973	1.0245	0.9942	1.0558	0.1133	99055	4973	1.0164	0.9862	1.0474	0.2902	5102	400	0.9278	0.8317	1.0347	0.1784	87007	4109	1.0242	0.991	1.0585	0.1544
infectious diseases	038.3	Bacteremia	103903	1999	1.0135	0.9675	1.0617	0.5709	103903	1999	1.008	0.9623	1.056	0.7355	5496	151	0.846	0.7117	1.0052	0.05761	90988	1681	1.0157	0.9655	1.0684	0.5476
infectious diseases	041	Bacterial infection NOS	90742	8492	1.0134	0.9899	1.0375	0.2653	90742	8492	1.0041	0.9807	1.028	0.7338	4505	652	0.9126	0.8365	0.9955	0.03954	80175	6942	1.0127	0.9869	1.0393	0.3376
infectious diseases	041.1	Staphylococcus infections	102301	2126	1.0458	1	1.0937	0.04978	102301	2126	1.0351	0.9897	1.0825	0.1317	5316	166	0.8508	0.7246	0.9987	0.04835	89824	1702	1.0362	0.9856	1.0894	0.1638
infectious diseases	041.8	H. pylori	102498	2169	0.9686	0.9255	1.0136	0.1689	102498	2169	0.9629	0.92	1.0078	0.1036	5389	156	0.9102	0.7676	1.0789	0.2787	89814	1801	0.9737	0.9263	1.0236	0.2956
infectious diseases	053	Herpes zoster	102165	2241	1.034	0.99	1.0799	0.1319	102165	2241	1.0302	0.9863	1.076	0.1806	5425	135	1.1244	0.9412	1.3429	0.1958	89499	1913	1.0279	0.9807	1.0774	0.2519
infectious diseases	054	Herpes simplex	100896	3520	1.0666	1.0292	1.1054	0.0004017	100896	3520	1.0583	1.0211	1.0968	0.001921	5268	262	1.0757	0.9444	1.2252	0.2721	88609	2845	1.0612	1.0197	1.1043	0.00353
infectious diseases	070	Viral hepatitis	92178	13475	1.0559	1.0356	1.0766	4.098e-08	92178	13475	1.041	1.0208	1.0616	5.899e-05	4123	1491	1.0059	0.9429	1.0731	0.8594	82031	10450	1.043	1.0205	1.066	0.0001549
infectious diseases	070.2	Viral hepatitis B	104164	1759	1.0237	0.9737	1.0763	0.3587	104164	1759	1.0046	0.9554	1.0563	0.8579	5345	225	0.9562	0.8291	1.1024	0.5375	91509	1295	1.0102	0.9528	1.0711	0.7329
infectious diseases	070.3	Viral hepatitis C	93846	12315	1.058	1.0368	1.0795	4.455e-08	93846	12315	1.0425	1.0214	1.0639	6.275e-05	4264	1384	1.0102	0.9454	1.0796	0.7634	83372	9524	1.0441	1.0206	1.0681	0.0001999
infectious diseases	070.4	Chronic hepatitis	104793	1027	0.9971	0.9354	1.0629	0.9292	104793	1027	0.981	0.9202	1.0459	0.5571	5461	132	1.0332	0.8634	1.236	0.7209	91902	769	0.9732	0.9038	1.048	0.4721
infectious diseases	070.9	Hepatitis NOS	104508	1028	1.026	0.9623	1.0939	0.4323	104508	1028	1.0092	0.9464	1.0761	0.7797	5407	121	0.8099	0.6712	0.9767	0.02756	91704	776	1.0411	0.9668	1.1212	0.2861
infectious diseases	071	Human immunodeficiency virus [HIV] disease	103595	3169	1.0676	1.0281	1.1086	0.0006762	103595	3169	1.0586	1.0194	1.0994	0.003119	5434	246	1.1111	0.9691	1.2739	0.1311	90876	2544	1.0618	1.0181	1.1074	0.00517
infectious diseases	071.1	HIV infection, symptomatic	103745	3134	1.0631	1.0236	1.1042	0.001559	103745	3134	1.0541	1.0148	1.0949	0.006584	5451	243	1.1033	0.9614	1.2662	0.1615	90990	2514	1.0579	1.0141	1.1035	0.009057
infectious diseases	078	Viral warts & HPV	99769	3846	1.013	0.9793	1.0478	0.4538	99769	3846	1.0054	0.9719	1.04	0.7557	5174	285	0.9773	0.8626	1.107	0.7184	87664	3132	1.0122	0.975	1.0508	0.5259
infectious diseases	079	Viral infection	99486	1708	1.0475	0.9962	1.1015	0.07033	99486	1708	1.0369	0.986	1.0905	0.1582	5114	160	1.0799	0.9174	1.2707	0.3552	87511	1371	1.0327	0.9764	1.0924	0.2606
infectious diseases	080	Postoperative infection	104645	1074	1.0381	0.975	1.1053	0.2422	104645	1074	1.0325	0.9697	1.0994	0.3178	NA	NA	NA	NA	NA	NA	91632	893	1.0339	0.9651	1.1075	0.3426
infectious diseases	090	Sexually transmitted infections (not HIV or hepatitis)	99469	3627	1.074	1.0365	1.1127	8.029e-05	99469	3627	1.0581	1.0212	1.0965	0.001846	5027	340	1.0398	0.9266	1.1667	0.507	87741	2795	1.0667	1.0244	1.1107	0.001762
NA	1000	NA	103410	1764	1.0291	0.9794	1.0813	0.2557	103410	1764	1.0143	0.9652	1.0658	0.5749	5320	193	1.0531	0.9037	1.2268	0.5072	90859	1365	1.0087	0.9537	1.067	0.7611
NA	1001	NA	101946	1692	1.029	0.9785	1.0822	0.266	101946	1692	1.0198	0.9697	1.0726	0.4458	5274	140	0.8179	0.6857	0.975	0.02517	89538	1379	1.0542	0.9969	1.1149	0.06437
NA	1002	NA	92800	7962	1.0364	1.0115	1.0619	0.003943	92800	7962	1.0258	1.0011	1.0511	0.04053	4494	700	0.9518	0.8742	1.0362	0.2546	82043	6468	1.0283	1.001	1.0564	0.04173
NA	1004	NA	103712	1339	1.0391	0.9822	1.0993	0.182	103712	1339	1.0208	0.9648	1.0801	0.475	5324	156	1.1617	0.9852	1.3697	0.0746	91157	1000	1.0098	0.946	1.0779	0.7691
NA	1005	NA	73926	17899	1.0265	1.009	1.0444	0.002939	73926	17899	1.0134	0.9959	1.0312	0.1334	3210	1550	0.9849	0.9244	1.0493	0.6381	66398	14276	1.0159	0.9967	1.0355	0.1053
NA	1009	NA	83769	10351	1.0273	1.0054	1.0496	0.0141	83769	10351	1.0135	0.9918	1.0357	0.2239	3929	915	1.0119	0.9385	1.0911	0.7576	74690	8126	1.0167	0.9924	1.0416	0.179
NA	1010	NA	4117	98468	1.0491	1.0152	1.0842	0.004264	4117	98468	1.0385	1.0048	1.0733	0.0248	NA	NA	NA	NA	NA	NA	3920	85515	1.041	1.0063	1.0768	0.02003
NA	1010.1	NA	91350	8217	1.0006	0.9764	1.0254	0.9637	91350	8217	0.9975	0.9733	1.0222	0.8397	4843	469	1.031	0.9321	1.1403	0.5527	80284	6962	0.9931	0.967	1.02	0.612
NA	1010.2	NA	70527	19259	0.9869	0.9697	1.0045	0.1427	70527	19259	0.9911	0.9737	1.0087	0.32	3961	884	0.989	0.9131	1.0712	0.7865	61482	17076	0.9916	0.9731	1.0104	0.3769
NA	1010.3	NA	51039	37235	0.9914	0.9775	1.0055	0.2317	51039	37235	0.9868	0.973	1.0009	0.06659	2397	2364	0.9646	0.9085	1.024	0.2376	45403	31707	0.9915	0.9766	1.0067	0.2705
NA	1010.5	NA	37018	51354	1.0118	0.9974	1.0263	0.1077	37018	51354	1.0074	0.9931	1.0219	0.3128	1638	3093	0.973	0.9128	1.037	0.3996	33005	44223	1.0096	0.9944	1.0252	0.2168
NA	1010.6	NA	103415	2329	1.0063	0.9537	1.0618	0.8181	103415	2329	1.0068	0.9542	1.0624	0.8034	NA	NA	NA	NA	NA	NA	90491	2000	1.0214	0.9636	1.0826	0.4764
NA	1010.7	NA	7905	95088	1.0408	1.0161	1.0661	0.001097	7905	95088	1.0351	1.0105	1.0603	0.004902	284	5345	0.9785	0.8625	1.1102	0.7353	7300	82480	1.0393	1.0136	1.0657	0.002578
NA	1011	NA	100325	2658	1.0087	0.9689	1.0502	0.6727	100325	2658	1.0031	0.9634	1.0444	0.8813	5275	170	1.0024	0.8533	1.1772	0.9766	87949	2217	1.0071	0.9637	1.0525	0.7522
NA	1013	NA	103310	1638	1.0236	0.973	1.0768	0.367	103310	1638	1.0145	0.9643	1.0673	0.5782	5383	163	1.0798	0.9177	1.2701	0.3546	90584	1337	1.0193	0.9637	1.0781	0.505
NA	1015	NA	92348	6376	1.018	0.9911	1.0456	0.1915	92348	6376	1.0026	0.9759	1.03	0.851	4499	597	1.0246	0.9358	1.1217	0.5998	81910	4874	0.9963	0.9664	1.0272	0.8138
NA	1019	NA	85367	10918	1.028	1.0068	1.0497	0.009445	85367	10918	1.0031	0.9821	1.0247	0.7717	3544	1361	0.9503	0.89	1.0146	0.1273	76884	7935	1.0164	0.9921	1.0413	0.188
NA	1089	NA	105330	1429	1.0103	0.9564	1.0671	0.7149	105330	1429	1.0092	0.9554	1.0661	0.7421	NA	NA	NA	NA	NA	NA	92128	1251	1.0166	0.9586	1.078	0.5835
NA	1090	NA	102777	2070	0.9834	0.9393	1.0295	0.4729	102777	2070	0.9838	0.9397	1.03	0.4854	NA	NA	NA	NA	NA	NA	89893	1812	0.9829	0.9359	1.0323	0.4903
infectious diseases	110	Dermatophytosis / Dermatomycosis	60442	34471	1.0139	0.9995	1.0285	0.05888	60442	34471	1.0023	0.9879	1.0169	0.7588	2238	2871	0.9641	0.9083	1.0233	0.2293	54539	28482	1.0085	0.9929	1.0243	0.2871
infectious diseases	110.1	Dermatophytosis	62098	33118	1.0138	0.9992	1.0285	0.06438	62098	33118	1.0021	0.9876	1.0169	0.7771	2332	2771	0.9621	0.9063	1.0212	0.2043	55983	27335	1.0083	0.9926	1.0243	0.302
infectious diseases	110.11	Dermatophytosis of nail	73577	24811	1.0021	0.9865	1.0179	0.7953	73577	24811	0.9907	0.9752	1.0065	0.2481	3071	2154	0.9494	0.8942	1.008	0.08935	65693	20493	0.9986	0.9817	1.0159	0.8748
infectious diseases	110.12	Althete's foot	89591	8943	1.0145	0.9912	1.0382	0.2244	89591	8943	1.0017	0.9786	1.0252	0.889	4220	855	0.9036	0.8351	0.9775	0.01155	79403	7149	1.0113	0.9855	1.0377	0.3935
infectious diseases	110.13	Dermatophytosis of the body	101782	1585	1.0423	0.9897	1.0977	0.1171	101782	1585	1.0328	0.9806	1.0878	0.223	5331	136	0.9638	0.8072	1.1507	0.6839	89284	1285	1.0481	0.9895	1.1103	0.1095
infectious diseases	110.2	Dermatomycoses	102528	1905	0.9953	0.949	1.0438	0.8458	102528	1905	0.988	0.942	1.0362	0.6181	5381	153	0.9756	0.8258	1.1522	0.7714	89871	1559	0.9847	0.9342	1.0379	0.566
NA	1100	NA	99905	2965	0.9836	0.9463	1.0224	0.402	99905	2965	0.9837	0.9463	1.0225	0.4042	5366	147	1.1133	0.9383	1.321	0.2185	87469	2557	0.9749	0.9351	1.0165	0.2328
infectious diseases	112	Candidiasis	99554	3146	1.024	0.9854	1.0641	0.2269	99554	3146	1.0122	0.9739	1.052	0.538	5136	264	0.9811	0.8565	1.1236	0.7824	87629	2469	1.0201	0.977	1.0653	0.3661
infectious diseases	136	Other infectious and parasitic diseases	102274	1629	1.0291	0.9778	1.0832	0.2712	102274	1629	1.014	0.9633	1.0673	0.5962	5231	174	1.0265	0.8749	1.204	0.7483	89931	1264	1.0117	0.9547	1.0722	0.6941
neoplasms	153	Colorectal cancer	103831	2208	0.9909	0.9481	1.0356	0.6843	103831	2208	0.9898	0.947	1.0344	0.6477	5536	124	1.0138	0.8416	1.2208	0.8856	90830	1939	0.9958	0.95	1.0438	0.8607
neoplasms	153.2	Colon cancer	104349	1840	0.9678	0.9222	1.0156	0.1837	104349	1840	0.9674	0.9218	1.0152	0.1779	NA	NA	NA	NA	NA	NA	91266	1628	0.9755	0.9267	1.0268	0.3433
neoplasms	165	Cancer within the respiratory system	103870	2442	1.0196	0.9777	1.0632	0.3651	103870	2442	1.0156	0.9738	1.0591	0.4709	5515	164	1.1321	0.9622	1.3318	0.1346	90898	2102	1.003	0.9587	1.0494	0.8954
neoplasms	165.1	Cancer of bronchus; lung	104154	2264	1.0269	0.9832	1.0726	0.2321	104154	2264	1.0229	0.9793	1.0685	0.3085	5529	155	1.1357	0.9608	1.3422	0.1357	91146	1948	1.0078	0.9616	1.0562	0.7468
neoplasms	173	Neoplasm of uncertain behavior of skin	101104	1511	0.9706	0.9208	1.0231	0.2673	101104	1511	0.967	0.9173	1.0193	0.2119	NA	NA	NA	NA	NA	NA	88569	1287	1.0046	0.9489	1.0636	0.8749
neoplasms	185	Cancer of prostate	92753	13095	1.0069	0.9867	1.0275	0.5058	92753	13095	1.0088	0.9886	1.0295	0.3952	5105	532	0.9841	0.8924	1.0851	0.7479	80780	11838	1.012	0.9906	1.0339	0.2739
neoplasms	189	Cancer of urinary organs (incl. kidney and bladder)	103605	2596	1.0006	0.9609	1.042	0.9776	103605	2596	1.0014	0.9616	1.0428	0.9462	5543	117	1.0812	0.8889	1.3147	0.4345	90577	2324	0.9994	0.9575	1.0431	0.9767
neoplasms	189.1	Cancer of kidney and renal pelvis	105165	1557	1.0282	0.976	1.0832	0.2957	105165	1557	1.0285	0.9762	1.0835	0.2915	NA	NA	NA	NA	NA	NA	91959	1380	1.0296	0.9741	1.0882	0.3025
neoplasms	189.11	Malignant neoplasm of kidney, except pelvis	105259	1493	1.0281	0.9748	1.0843	0.3076	105259	1493	1.0281	0.9747	1.0844	0.3082	NA	NA	NA	NA	NA	NA	92042	1319	1.0321	0.9753	1.0923	0.274
neoplasms	189.2	Cancer of bladder	105385	1102	0.971	0.9134	1.0321	0.3443	105385	1102	0.9726	0.915	1.0339	0.3734	NA	NA	NA	NA	NA	NA	92141	1000	0.9674	0.9074	1.0314	0.311
neoplasms	195	Cancer, suspected or other	102908	2189	1.0052	0.9616	1.0508	0.8194	102908	2189	1.0023	0.9587	1.0477	0.9209	5483	122	1.08	0.8935	1.3049	0.4258	90057	1879	0.9913	0.945	1.0399	0.7207
neoplasms	196	Radiotherapy	104618	2128	1.0487	1.0024	1.0972	0.03903	104618	2128	1.0475	1.0013	1.096	0.04397	5593	114	0.914	0.7481	1.1163	0.3786	91503	1871	1.0527	1.0032	1.1047	0.03656
neoplasms	197	Chemotherapy	103904	2131	1.0068	0.9624	1.0531	0.7697	103904	2131	1.008	0.9635	1.0544	0.7304	NA	NA	NA	NA	NA	NA	90822	1899	1.0079	0.961	1.0572	0.7453
neoplasms	198	Secondary malignant neoplasm	102589	3461	1.0454	1.009	1.0832	0.01415	102589	3461	1.0443	1.0078	1.082	0.01686	5463	182	1.2315	1.0566	1.4354	0.007704	89740	3035	1.0335	0.995	1.0735	0.08851
neoplasms	198.1	Secondary malignancy of lymph nodes	105137	1298	1.0222	0.9658	1.082	0.4475	105137	1298	1.021	0.9646	1.0807	0.474	NA	NA	NA	NA	NA	NA	91974	1133	1.0076	0.9481	1.0709	0.8071
neoplasms	198.6	Secondary malignancy of bone	105483	1239	1.0457	0.986	1.1089	0.1361	105483	1239	1.045	0.9854	1.1082	0.1422	NA	NA	NA	NA	NA	NA	92262	1092	1.0495	0.9858	1.1173	0.1306
neoplasms	199	Neoplasm of uncertain behavior	99592	3410	1.066	1.0285	1.1049	0.0004691	99592	3410	1.063	1.0256	1.1018	0.0008372	5242	219	1.1942	1.0327	1.3809	0.01665	87254	2928	1.059	1.0189	1.1007	0.003635
neoplasms	200	Myeloproliferative disease	105121	1102	1.009	0.9481	1.0737	0.7787	105121	1102	1.0078	0.947	1.0725	0.8067	NA	NA	NA	NA	NA	NA	91968	962	0.9981	0.9337	1.0671	0.956
neoplasms	204	Leukemia	105446	1264	1.0153	0.9578	1.0764	0.6092	105446	1264	1.0158	0.9581	1.0769	0.599	NA	NA	NA	NA	NA	NA	92260	1123	1.014	0.953	1.0789	0.6616
neoplasms	208	Benign neoplasm of colon	67463	28433	0.9907	0.9756	1.0061	0.2344	67463	28433	0.9894	0.9743	1.0048	0.1763	3491	1598	1.0037	0.9411	1.0706	0.9096	59205	24771	0.987	0.9709	1.0034	0.1192
neoplasms	214	Lipoma	98105	5251	1.0256	0.9962	1.0559	0.08885	98105	5251	1.0216	0.9922	1.0518	0.1512	5139	353	0.9898	0.8827	1.1098	0.8602	85995	4435	1.0264	0.9944	1.0594	0.1065
neoplasms	214.1	Lipoma of skin and subcutaneous tissue	101860	2629	1.038	0.9966	1.0811	0.07238	101860	2629	1.0352	0.9939	1.0782	0.09611	5373	176	1.0493	0.8956	1.2292	0.5513	89232	2241	1.0409	0.9961	1.0877	0.07443
neoplasms	216	Benign neoplasm of skin	97211	3728	1.0058	0.9722	1.0405	0.7393	97211	3728	1.0013	0.9679	1.0359	0.9397	5091	257	0.9354	0.8196	1.0674	0.3219	85280	3130	1.0093	0.9726	1.0473	0.6251
neoplasms	218	Benign neoplasm of uterus	102800	3273	0.9664	0.9256	1.0091	0.1209	102800	3273	0.963	0.9222	1.0055	0.08704	5521	159	0.9617	0.7869	1.1742	0.7014	90050	2734	0.9504	0.9066	0.9964	0.03494
neoplasms	218.1	Uterine leiomyoma	102881	3236	0.9624	0.9215	1.005	0.08308	102881	3236	0.9591	0.9183	1.0017	0.05975	5522	154	0.9676	0.7891	1.1853	0.7502	90122	2706	0.9453	0.9015	0.9913	0.02018
neoplasms	222	Benign neoplasm of male genital organs	104024	1133	1.0115	0.9513	1.0757	0.7142	104024	1133	1.0076	0.9475	1.0715	0.8101	NA	NA	NA	NA	NA	NA	91048	969	1.0006	0.9364	1.0693	0.9853
neoplasms	224	Benign neoplasm of eye	104981	1091	1.058	0.9954	1.1247	0.07022	104981	1091	1.0572	0.9946	1.1239	0.07429	NA	NA	NA	NA	NA	NA	91824	946	1.0817	1.013	1.1552	0.01904
neoplasms	227	Benign neoplasm of other endocrine glands and related structures	104288	1989	1.0211	0.9741	1.0703	0.3852	104288	1989	1.0184	0.9716	1.0675	0.448	5545	125	0.9845	0.815	1.1889	0.8715	91250	1710	1.0225	0.9719	1.0758	0.3908
endocrine/metabolic	240	Simple and unspecified goiter	104988	1180	0.9928	0.9336	1.0558	0.8179	104988	1180	0.9923	0.9331	1.0553	0.8054	NA	NA	NA	NA	NA	NA	91828	1027	1.0024	0.9384	1.0708	0.9428
endocrine/metabolic	241	Nontoxic nodular goiter	100832	4946	1.0322	1.0013	1.0641	0.04131	100832	4946	1.0323	1.0013	1.0642	0.04073	5412	245	1.1122	0.9676	1.2781	0.1342	88210	4322	1.0316	0.9986	1.0657	0.06061
endocrine/metabolic	241.1	Nontoxic uninodular goiter	102172	3582	1.0386	1.0024	1.076	0.03618	102172	3582	1.0385	1.0023	1.0759	0.03686	5495	175	1.1743	0.9974	1.3824	0.05362	89364	3118	1.0327	0.9943	1.0726	0.09656
endocrine/metabolic	241.2	Nontoxic multinodular goiter	103741	2393	1.0316	0.9881	1.077	0.1575	103741	2393	1.0323	0.9888	1.0779	0.1481	5566	122	1.0848	0.8918	1.3191	0.4151	90708	2113	1.0389	0.9923	1.0876	0.103
endocrine/metabolic	242	Thyrotoxicosis with or without goiter	103563	2414	0.9731	0.9326	1.0154	0.2087	103563	2414	0.9719	0.9315	1.0142	0.1897	5510	122	0.9971	0.8255	1.2038	0.9755	90664	2089	0.9815	0.9377	1.0274	0.4227
endocrine/metabolic	244	Hypothyroidism	98688	6768	0.9995	0.9739	1.0257	0.9694	98688	6768	0.9951	0.9696	1.0213	0.7132	5175	436	1.0173	0.9172	1.1282	0.7457	86554	5739	0.9948	0.9672	1.0233	0.7191
endocrine/metabolic	244.1	Secondary hypothyroidism	105377	1289	0.9884	0.9325	1.0476	0.6934	105377	1289	0.9894	0.9334	1.0488	0.7209	NA	NA	NA	NA	NA	NA	92139	1130	0.9864	0.927	1.0498	0.6671
endocrine/metabolic	244.4	Hypothyroidism NOS	99184	6319	0.997	0.9707	1.0241	0.8284	99184	6319	0.9921	0.9659	1.0191	0.5628	5200	426	1.0112	0.9105	1.1229	0.8355	87004	5339	0.9901	0.9617	1.0194	0.505
endocrine/metabolic	246	Other disorders of thyroid	103949	1439	1	0.946	1.057	0.9989	103949	1439	0.9956	0.9419	1.0524	0.8765	NA	NA	NA	NA	NA	NA	91004	1197	0.9849	0.9269	1.0465	0.6232
endocrine/metabolic	246.7	Abnormal results of function study of thyroid	104259	1164	1.0398	0.9787	1.1049	0.2066	104259	1164	1.0349	0.974	1.0997	0.2676	NA	NA	NA	NA	NA	NA	91315	972	1.0461	0.9789	1.118	0.1836
endocrine/metabolic	249	Secondary diabetes mellitus	102315	2055	1.0081	0.9628	1.0556	0.7298	102315	2055	1.004	0.9588	1.0513	0.866	5413	134	0.9886	0.8223	1.188	0.9025	89590	1737	1.0126	0.9632	1.0646	0.6238
endocrine/metabolic	250	Diabetes mellitus	56899	45418	0.9829	0.9697	0.9964	0.01318	56899	45418	0.98	0.9668	0.9935	0.003728	2662	2772	0.9239	0.8719	0.9788	0.007278	50174	39471	0.9863	0.972	1.0008	0.06302
endocrine/metabolic	250.1	Type 1 diabetes	96392	5933	0.96	0.9336	0.987	0.003958	96392	5933	0.9547	0.9285	0.9817	0.001099	4996	439	0.9317	0.8396	1.0337	0.1825	84564	5012	0.9617	0.933	0.9912	0.01124
endocrine/metabolic	250.2	Type 2 diabetes	57363	45162	0.9833	0.97	0.9967	0.01498	57363	45162	0.9805	0.9672	0.9939	0.004564	2693	2753	0.9237	0.8719	0.9786	0.007072	50575	39264	0.9866	0.9723	1.001	0.06865
endocrine/metabolic	250.22	Type 2 diabetes with renal manifestations	95642	8225	0.9763	0.9531	1.0001	0.05115	95642	8225	0.9761	0.9528	0.9999	0.04886	5147	387	0.906	0.8097	1.0136	0.0848	83606	7265	0.9866	0.9617	1.0123	0.3043
endocrine/metabolic	250.23	Type 2 diabetes with ophthalmic manifestations	91959	10098	0.9775	0.9564	0.9991	0.04084	91959	10098	0.9794	0.9583	1.001	0.06193	4944	455	0.9489	0.8567	1.0509	0.3139	80276	9038	0.9801	0.9577	1.003	0.08876
endocrine/metabolic	250.24	Type 2 diabetes with neurological manifestations	88026	14382	1.0041	0.9853	1.0233	0.6701	88026	14382	0.9989	0.9801	1.0179	0.9066	4445	967	0.9394	0.872	1.0119	0.09952	77381	12239	1.006	0.9856	1.0267	0.5693
endocrine/metabolic	250.25	Diabetes type 2 with peripheral circulatory disorders	102776	2373	1.0106	0.968	1.0551	0.6321	102776	2373	1.0073	0.9648	1.0516	0.7419	5433	147	0.8331	0.6987	0.9927	0.04145	89962	2056	1.0181	0.9719	1.0664	0.4495
endocrine/metabolic	250.3	Insulin pump user	100550	3842	0.9861	0.953	1.0202	0.4194	100550	3842	0.9836	0.9506	1.0177	0.3422	5322	219	0.945	0.8162	1.0938	0.4487	88057	3305	0.9805	0.9451	1.0172	0.2926
endocrine/metabolic	250.4	Abnormal glucose	77634	18234	0.9975	0.9806	1.0147	0.7749	77634	18234	0.9934	0.9765	1.0105	0.447	3832	1230	0.945	0.8827	1.0116	0.1039	68487	15549	0.993	0.9748	1.0115	0.4543
endocrine/metabolic	250.41	Impaired fasting glucose	93218	8683	0.9857	0.9631	1.0087	0.221	93218	8683	0.9847	0.9622	1.0078	0.1921	4898	534	0.9592	0.873	1.0538	0.386	81689	7538	0.9864	0.9622	1.0113	0.2814
endocrine/metabolic	250.42	Other abnormal glucose	87170	10224	1.0009	0.9794	1.0228	0.9355	87170	10224	0.9955	0.9741	1.0173	0.6818	4365	744	0.9482	0.8733	1.0294	0.2047	76733	8608	0.9944	0.9712	1.0182	0.6412
endocrine/metabolic	250.6	Polyneuropathy in diabetes	100097	4283	1.0082	0.9762	1.0413	0.6194	100097	4283	1.0021	0.9702	1.035	0.8989	5239	296	0.973	0.8598	1.1009	0.6644	87759	3616	0.9985	0.964	1.0343	0.9335
endocrine/metabolic	250.7	Diabetic retinopathy	91574	10677	0.9721	0.9516	0.993	0.009205	91574	10677	0.9738	0.9533	0.9948	0.01472	4914	497	0.9476	0.8591	1.0449	0.2806	79932	9547	0.9758	0.954	0.998	0.03302
endocrine/metabolic	251.1	Hypoglycemia	102302	1889	1.0113	0.9638	1.0612	0.6478	102302	1889	0.9982	0.9512	1.0475	0.942	5273	202	0.9337	0.8038	1.0843	0.3689	89819	1485	1.021	0.9671	1.0779	0.4523
endocrine/metabolic	252	Disorders of parathyroid gland	104070	1949	1.0216	0.9743	1.0712	0.3765	104070	1949	1.0214	0.9741	1.071	0.3813	5568	101	1.0023	0.8139	1.2335	0.983	91021	1712	1.0168	0.9667	1.0695	0.5173
endocrine/metabolic	252.1	Hyperparathyroidism	104283	1809	1.0211	0.9722	1.0726	0.4043	104283	1809	1.0207	0.9717	1.0721	0.4148	NA	NA	NA	NA	NA	NA	91201	1588	1.0128	0.961	1.0673	0.6348
endocrine/metabolic	253	Disorders of the pituitary gland and its hypothalamic control	104476	1514	1.0281	0.9744	1.0847	0.3111	104476	1514	1.0182	0.9651	1.0743	0.5092	5494	138	1.0128	0.8469	1.2107	0.8887	91561	1220	1.025	0.9657	1.088	0.4168
endocrine/metabolic	255	Disorders of adrenal glands	104043	1839	1.0462	0.9965	1.0983	0.06905	104043	1839	1.0459	0.9962	1.098	0.07105	NA	NA	NA	NA	NA	NA	91057	1613	1.0516	0.9984	1.1077	0.05745
endocrine/metabolic	257	Testicular dysfunction	100870	4194	0.9953	0.9636	1.0281	0.7764	100870	4194	0.9932	0.9615	1.0259	0.6783	5347	235	1.0053	0.8753	1.1543	0.9406	88371	3589	0.9881	0.9541	1.0232	0.5017
endocrine/metabolic	257.1	Testicular hypofunction	101648	3937	0.9939	0.9613	1.0275	0.7173	101648	3937	0.992	0.9594	1.0257	0.6368	5422	218	1.0041	0.8699	1.1588	0.9555	89005	3374	0.9888	0.9538	1.025	0.5389
endocrine/metabolic	260	Protein-calorie malnutrition	99395	4263	1.0136	0.9813	1.0469	0.4145	99395	4263	1.0015	0.9695	1.0345	0.9299	4949	396	0.9097	0.815	1.0152	0.09115	87554	3424	1.0132	0.9773	1.0504	0.4767
endocrine/metabolic	261	Vitamin deficiency	67304	29152	0.9916	0.9773	1.0061	0.2572	67304	29152	0.9873	0.973	1.0017	0.08422	3295	1850	0.9513	0.8953	1.0106	0.1059	59650	24810	0.9895	0.9742	1.0052	0.1884
endocrine/metabolic	261.2	Vitamin B-complex deficiencies	100594	4042	1.0002	0.9679	1.0335	0.9923	100594	4042	0.995	0.9629	1.0282	0.7668	5282	266	0.9309	0.8177	1.0594	0.278	88197	3418	0.9966	0.9617	1.0327	0.8509
endocrine/metabolic	261.4	Vitamin D deficiency	71286	25752	0.9914	0.9766	1.0065	0.2623	71286	25752	0.9874	0.9726	1.0024	0.1004	3561	1631	0.9634	0.9054	1.0252	0.2398	63024	21920	0.9884	0.9725	1.0046	0.1607
endocrine/metabolic	269	Proteinuria	99782	4256	0.9961	0.9643	1.0289	0.812	99782	4256	0.9971	0.9652	1.03	0.8603	5389	182	0.9409	0.8045	1.1003	0.446	87231	3772	1.0052	0.9711	1.0405	0.7674
endocrine/metabolic	270	Disorders of protein plasma/amino-acid transport and metabolism	102195	2741	1.0081	0.9685	1.0495	0.6922	102195	2741	1.0053	0.9657	1.0465	0.7962	5428	148	1.0337	0.8672	1.2319	0.711	89489	2368	0.9953	0.9532	1.0393	0.832
endocrine/metabolic	270.3	Disorders of plasma protein metabolism	103773	2135	1.0034	0.9589	1.0501	0.882	103773	2135	1.0021	0.9576	1.0487	0.9279	5535	103	1.0543	0.8551	1.2991	0.6203	90798	1871	0.9981	0.9508	1.0477	0.9386
endocrine/metabolic	270.32	Paraproteinemia	104974	1742	0.9938	0.9451	1.0451	0.8087	104974	1742	0.9933	0.9445	1.0445	0.7926	NA	NA	NA	NA	NA	NA	91791	1541	0.992	0.9403	1.0465	0.7683
endocrine/metabolic	271	Disorders of carbohydrate transport and metabolism	99421	3919	0.9927	0.9597	1.0268	0.6706	99421	3919	0.9934	0.9603	1.0276	0.7005	5304	201	1.0294	0.8878	1.1934	0.7007	87031	3426	0.9929	0.9575	1.0295	0.6982
endocrine/metabolic	271.3	Intestinal disaccharidase deficiencies and disaccharide malabsorption	99741	3775	0.9945	0.9608	1.0294	0.754	99741	3775	0.9954	0.9616	1.0303	0.7917	5323	191	1.0365	0.8905	1.2063	0.643	87305	3301	0.9941	0.9581	1.0315	0.7538
endocrine/metabolic	272	Disorders of lipoid metabolism	31521	68985	0.9694	0.9548	0.9842	5.934e-05	31521	68985	0.9677	0.9531	0.9825	2.236e-05	1492	3820	0.8763	0.8208	0.9352	7.225e-05	27719	60237	0.9753	0.9596	0.9913	0.002589
endocrine/metabolic	272.1	Hyperlipidemia	31600	68910	0.9687	0.9541	0.9835	3.813e-05	31600	68910	0.9669	0.9524	0.9817	1.394e-05	1496	3819	0.8769	0.8215	0.9359	7.889e-05	27787	60168	0.9746	0.9589	0.9905	0.00188
endocrine/metabolic	272.11	Hypercholesterolemia	83862	16029	0.9882	0.9707	1.0061	0.1955	83862	16029	0.985	0.9675	1.0029	0.0991	4286	980	0.9123	0.8469	0.9826	0.01542	73722	13852	0.9924	0.9734	1.0117	0.4356
endocrine/metabolic	272.12	Hyperglyceridemia	101938	2766	0.9709	0.9335	1.0098	0.1407	101938	2766	0.9641	0.9269	1.0028	0.06871	5293	233	0.9531	0.8313	1.0924	0.4907	89432	2281	0.9656	0.9247	1.0083	0.1128
endocrine/metabolic	272.13	Mixed hyperlipidemia	81313	18070	0.9817	0.9651	0.9985	0.03328	81313	18070	0.9802	0.9636	0.997	0.02141	4174	1125	0.9862	0.9196	1.0576	0.697	71352	15657	0.9811	0.9633	0.9992	0.04088
endocrine/metabolic	274	Gout and other crystal arthropathies	90919	13137	0.9973	0.978	1.017	0.7869	90919	13137	0.9996	0.9802	1.0194	0.9666	5003	539	0.9296	0.8454	1.0221	0.1317	79262	11806	1.0053	0.9846	1.0263	0.62
endocrine/metabolic	274.1	Gout	91552	12735	0.996	0.9765	1.016	0.6945	91552	12735	0.9984	0.9788	1.0185	0.8777	5036	516	0.9312	0.8452	1.0257	0.1489	79818	11458	1.0046	0.9837	1.0259	0.6675
endocrine/metabolic	274.11	Gouty arthropathy	101383	3188	1.0192	0.9819	1.0578	0.3176	101383	3188	1.0208	0.9835	1.0595	0.279	5452	139	0.904	0.7554	1.0811	0.2698	88601	2850	1.0313	0.9915	1.0728	0.1252
endocrine/metabolic	275	Disorders of mineral metabolism	95265	6830	1.0056	0.9799	1.032	0.6737	95265	6830	1	0.9744	1.0263	1	4897	441	0.9514	0.8575	1.0553	0.3465	83713	5771	1.0046	0.9767	1.0332	0.7511
endocrine/metabolic	275.3	Disorders of magnesium metabolism	102101	2345	1.0286	0.9853	1.0737	0.1986	102101	2345	1.0198	0.9769	1.0646	0.3714	5312	176	1.0054	0.8571	1.1789	0.9473	89581	1919	1.0253	0.9779	1.0751	0.3007
endocrine/metabolic	275.5	Disorders of calcium/phosphorus metabolism	102186	2357	1.0023	0.9601	1.0464	0.9159	102186	2357	0.9988	0.9567	1.0428	0.9567	5398	135	1.0384	0.8678	1.242	0.6803	89520	2020	0.9956	0.9503	1.0431	0.8537
endocrine/metabolic	275.53	Disorders of phosphorus metabolism	104173	1314	0.9955	0.94	1.0542	0.8763	104173	1314	0.9917	0.9364	1.0503	0.7766	NA	NA	NA	NA	NA	NA	91212	1120	0.9793	0.9202	1.0423	0.5114
endocrine/metabolic	275.6	Hypercalcemia	103877	1853	0.9973	0.9501	1.0468	0.913	103877	1853	0.9939	0.9469	1.0433	0.805	5524	108	0.8997	0.7347	1.1011	0.3056	90921	1583	1.0056	0.9542	1.0596	0.8359
endocrine/metabolic	276	Disorders of fluid, electrolyte, and acid-base balance	73614	21643	1.0107	0.9944	1.0272	0.1992	73614	21643	0.9984	0.9822	1.0149	0.8497	3090	1786	0.9614	0.9033	1.0231	0.2148	66047	17699	1.0053	0.9876	1.0234	0.559
endocrine/metabolic	276.1	Electrolyte imbalance	81075	16344	1.012	0.9941	1.0303	0.1912	81075	16344	1.0009	0.9831	1.0191	0.9206	3704	1336	0.99	0.9266	1.0578	0.7662	72158	13419	1.0051	0.9856	1.0251	0.6106
endocrine/metabolic	276.12	Hyposmolality and/or hyponatremia	100584	2861	1.0178	0.979	1.0581	0.3732	100584	2861	1.0006	0.9624	1.0403	0.9767	5047	347	1.0373	0.9249	1.1632	0.5315	88537	2184	1.0027	0.9593	1.0482	0.9043
endocrine/metabolic	276.13	Hyperpotassemia	99120	4384	1.0045	0.973	1.0371	0.7806	99120	4384	0.9996	0.9681	1.032	0.9786	5209	276	1.052	0.9249	1.1963	0.4401	86901	3737	1.0001	0.9661	1.0354	0.9942
endocrine/metabolic	276.14	Hypopotassemia	90690	9258	1.0126	0.99	1.0358	0.2775	90690	9258	1.003	0.9805	1.026	0.7959	4426	735	1.0009	0.9221	1.0864	0.9823	80215	7566	1.0049	0.9802	1.0303	0.6994
endocrine/metabolic	276.4	Acid-base balance disorder	99598	3694	1.0259	0.991	1.062	0.1472	99598	3694	1.0172	0.9826	1.053	0.3352	5119	295	0.9283	0.8203	1.0503	0.2383	87484	3052	1.0252	0.9869	1.065	0.2003
endocrine/metabolic	276.41	Acidosis	100502	3135	1.0222	0.9846	1.0612	0.2503	100502	3135	1.0139	0.9766	1.0527	0.4688	5191	249	0.8615	0.7531	0.985	0.02948	88239	2602	1.0258	0.9845	1.0689	0.225
endocrine/metabolic	276.5	Hypovolemia	92047	6473	1.0242	0.9972	1.0518	0.07953	92047	6473	1.009	0.9823	1.0364	0.5144	4336	637	0.9433	0.8638	1.0298	0.1926	81678	5087	1.027	0.9967	1.0583	0.08115
endocrine/metabolic	276.6	Fluid overload	103945	1407	1.0553	0.9985	1.1152	0.05652	103945	1407	1.052	0.9953	1.1118	0.07277	NA	NA	NA	NA	NA	NA	90984	1214	1.053	0.9921	1.1177	0.08954
endocrine/metabolic	277	Other disorders of metabolism	104085	1226	1.0215	0.9632	1.0833	0.4787	104085	1226	1.0166	0.9586	1.0782	0.583	NA	NA	NA	NA	NA	NA	91138	1041	1.0299	0.9661	1.0979	0.3662
endocrine/metabolic	277.5	Other disorders of lipoid metabolism	103129	1713	0.9625	0.9156	1.0118	0.1336	103129	1713	0.9594	0.9126	1.0085	0.1038	5442	133	0.8593	0.7167	1.0298	0.101	90309	1458	0.9636	0.9128	1.0174	0.1809
endocrine/metabolic	278	Overweight, obesity and other hyperalimentation	48160	50241	0.9824	0.9694	0.9956	0.009217	48160	50241	0.9795	0.9664	0.9927	0.00239	2265	2949	0.9813	0.9256	1.0404	0.5268	42830	43268	0.9825	0.9686	0.9966	0.01546
endocrine/metabolic	278.1	Obesity	51671	47845	0.9852	0.9722	0.9984	0.02825	51671	47845	0.9826	0.9696	0.9957	0.009531	2466	2877	0.9695	0.9152	1.0271	0.2928	45860	41174	0.9862	0.9723	1.0003	0.05571
endocrine/metabolic	278.11	Morbid obesity	89330	13197	0.9739	0.9552	0.9929	0.007381	89330	13197	0.9716	0.953	0.9906	0.003594	4631	819	0.9734	0.8992	1.0537	0.505	78487	11264	0.9732	0.9531	0.9938	0.01098
hematopoietic	280	Iron deficiency anemias	88582	12614	0.9837	0.9641	1.0036	0.1075	88582	12614	0.9788	0.9593	0.9987	0.03692	4526	816	1.0021	0.9242	1.0864	0.9599	77918	10727	0.9785	0.9574	0.9999	0.04937
hematopoietic	280.1	Iron deficiency anemias, unspecified or not due to blood loss	89814	11685	0.9849	0.9647	1.0056	0.1512	89814	11685	0.98	0.9599	1.0005	0.05636	4604	764	1.0154	0.9345	1.1032	0.7182	78980	9931	0.9775	0.9558	0.9997	0.04661
hematopoietic	280.2	Iron deficiency anemia secondary to blood loss (chronic)	103138	1741	0.9747	0.927	1.0249	0.3172	103138	1741	0.9719	0.9243	1.022	0.266	5480	101	0.8898	0.7188	1.101	0.283	90283	1493	0.9742	0.9228	1.0285	0.3445
hematopoietic	281	Other deficiency anemia	100012	3846	1.0234	0.9893	1.0588	0.1805	100012	3846	1.0183	0.9843	1.0534	0.2959	5257	250	1.023	0.8948	1.1696	0.7387	87688	3255	1.0242	0.9872	1.0627	0.2027
hematopoietic	281.1	Megaloblastic anemia	102379	2833	1.028	0.9884	1.0692	0.169	102379	2833	1.0253	0.9858	1.0665	0.2129	5427	161	0.9822	0.8317	1.1596	0.8318	89659	2444	1.0353	0.9924	1.08	0.1081
hematopoietic	281.12	Other vitamin B12 deficiency anemia	103272	2336	1.0351	0.9915	1.0807	0.1161	103272	2336	1.033	0.9895	1.0785	0.1394	5484	131	1.0048	0.8363	1.207	0.9592	90397	2023	1.0419	0.9949	1.0912	0.08148
hematopoietic	282	Hereditary hemolytic anemias	102995	2687	1.009	0.9683	1.0514	0.6703	102995	2687	1.0064	0.9658	1.0488	0.7606	5474	162	1.0075	0.853	1.1898	0.9298	90188	2275	0.995	0.9514	1.0406	0.8258
hematopoietic	282.5	Sickle cell anemia	105225	1256	0.99	0.9323	1.0514	0.7444	105225	1256	0.9871	0.9295	1.0484	0.6731	NA	NA	NA	NA	NA	NA	92096	1064	0.965	0.904	1.0303	0.2862
hematopoietic	284	Aplastic anemia	104903	1157	1.0463	0.9844	1.1122	0.146	104903	1157	1.0408	0.9791	1.1063	0.1998	NA	NA	NA	NA	NA	NA	91817	980	1.0541	0.9862	1.1267	0.1208
hematopoietic	285	Other anemias	68634	28507	0.9826	0.9679	0.9975	0.02229	68634	28507	0.9767	0.962	0.9915	0.002193	3237	1835	0.9615	0.9037	1.0229	0.2137	60804	24346	0.9769	0.9612	0.9929	0.004889
hematopoietic	285.1	Acute posthemorrhagic anemia	102785	1532	0.9782	0.9279	1.0313	0.4135	102785	1532	0.9757	0.9255	1.0286	0.3613	NA	NA	NA	NA	NA	NA	89958	1317	0.9685	0.9149	1.0253	0.2708
hematopoietic	285.2	Anemia of chronic disease	97226	6410	1.0098	0.9829	1.0375	0.4785	97226	6410	1.0092	0.9823	1.0369	0.5072	5189	300	1.0131	0.8941	1.1478	0.8376	85028	5666	1.0132	0.9844	1.0428	0.3733
hematopoietic	285.21	Anemia in chronic kidney disease	101320	4227	0.9931	0.961	1.0262	0.6784	101320	4227	0.9939	0.9618	1.0271	0.7157	5483	167	0.9543	0.8088	1.1255	0.5785	88514	3781	0.9991	0.9649	1.0344	0.9573
hematopoietic	286	Coagulation defects	102408	2444	0.9867	0.9464	1.0288	0.5311	102408	2444	0.9848	0.9445	1.0268	0.4723	5456	122	0.905	0.7506	1.0907	0.2949	89654	2124	0.9998	0.9559	1.0457	0.9936
hematopoietic	286.2	Encounter for long-term (current) use of anticoagulants	98130	7090	0.9894	0.9647	1.0146	0.406	98130	7090	0.9878	0.9632	1.0131	0.3416	5233	367	1.0193	0.9125	1.1384	0.7353	85886	6176	0.9845	0.9582	1.0115	0.2578
hematopoietic	287	Purpura and other hemorrhagic conditions	100457	3825	0.9889	0.956	1.0228	0.5157	100457	3825	0.9831	0.9505	1.0169	0.324	5273	261	0.9027	0.7929	1.0273	0.1211	88085	3230	0.9889	0.9532	1.0259	0.5518
hematopoietic	287.3	Thrombocytopenia	100792	3696	0.9907	0.9573	1.0253	0.5933	100792	3696	0.9848	0.9515	1.0192	0.3818	5290	255	0.9165	0.8035	1.0451	0.1936	88373	3117	0.9898	0.9535	1.0275	0.5908
hematopoietic	288	Diseases of white blood cells	98249	3856	0.9882	0.9558	1.0218	0.4878	98249	3856	0.981	0.9487	1.0144	0.2617	4999	306	0.9748	0.865	1.0983	0.6748	86356	3201	0.9849	0.9494	1.0217	0.4161
hematopoietic	288.1	Decreased white blood cell count	101466	3280	0.9586	0.9237	0.9948	0.02534	101466	3280	0.9551	0.9203	0.9912	0.01528	5340	215	0.9375	0.8106	1.0841	0.3842	88903	2801	0.9562	0.9185	0.9953	0.02856
hematopoietic	288.11	Neutropenia	103959	1755	0.9645	0.9174	1.014	0.1564	103959	1755	0.9575	0.9107	1.0068	0.08973	5473	141	0.9351	0.7833	1.116	0.4576	91073	1444	0.9534	0.9022	1.0074	0.08975
hematopoietic	288.2	Elevated white blood cell count	100566	2585	1.0035	0.9638	1.0448	0.8664	100566	2585	0.9964	0.9569	1.0376	0.8625	5199	195	0.9914	0.8552	1.1491	0.909	88293	2149	1.009	0.9653	1.0546	0.6932
hematopoietic	289.4	Lymphadenitis	99195	3520	1.0204	0.9848	1.0573	0.2647	99195	3520	1.0174	0.9818	1.0542	0.3428	5202	207	0.9849	0.8502	1.1405	0.8387	87034	2996	1.0278	0.989	1.0682	0.1628
mental disorders	290	Delirium dementia and amnestic and other cognitive disorders	96557	6739	1.0213	0.9943	1.049	0.1231	96557	6739	0.9998	0.973	1.0273	0.9864	4534	744	0.9619	0.8845	1.0459	0.3629	85707	5086	1.0131	0.9823	1.0448	0.409
mental disorders	290.1	Dementias	101716	3906	1.0297	0.9946	1.066	0.09818	101716	3906	1.0108	0.976	1.0468	0.5494	5135	409	1.0221	0.9162	1.1402	0.6948	89590	2967	1.027	0.987	1.0687	0.188
mental disorders	290.16	Vascular dementia	105157	1253	0.984	0.9278	1.0437	0.5923	105157	1253	0.9688	0.9132	1.0277	0.2919	5546	109	1.1105	0.9037	1.3645	0.3185	92190	949	0.9642	0.9015	1.0313	0.2879
mental disorders	290.2	Delirium due to conditions classified elsewhere	104287	1227	1.0408	0.9812	1.104	0.1838	104287	1227	0.9995	0.942	1.0606	0.9878	5213	221	0.915	0.7939	1.0543	0.2194	91952	736	1.0107	0.9368	1.0905	0.7836
mental disorders	290.3	Other persistent mental disorders due to conditions classified elsewhere	100288	4394	1.0344	1.0019	1.0678	0.03755	100288	4394	1.0046	0.9727	1.0376	0.7791	4762	639	0.9715	0.8895	1.0611	0.5211	88930	2980	1.0293	0.9904	1.0697	0.1417
mental disorders	291	Other specified nonpsychotic and/or transient mental disorders	102133	1749	1.0491	0.9977	1.103	0.06126	102133	1749	1.0168	0.9668	1.0694	0.5183	5030	263	0.9619	0.8414	1.0995	0.5698	90193	1164	1.0228	0.9619	1.0877	0.4713
mental disorders	292	Neurological disorders	86592	13133	1.029	1.0092	1.0492	0.003873	86592	13133	1.0063	0.9866	1.0265	0.5315	3456	1501	0.9697	0.9093	1.034	0.3473	78147	9805	1.0229	1.0004	1.0459	0.04617
mental disorders	292.1	Aphasia/speech disturbance	101558	3277	0.9779	0.9428	1.0143	0.2304	101558	3277	0.9637	0.9291	0.9997	0.04788	5166	324	0.949	0.8432	1.068	0.3857	89375	2545	0.9806	0.9409	1.022	0.3538
mental disorders	292.2	Mild cognitive impairment	101470	3431	1.0343	0.9982	1.0719	0.0631	101470	3431	1.0226	0.9868	1.0598	0.2194	5262	261	1.1021	0.9648	1.2588	0.1519	89226	2748	1.031	0.9908	1.0727	0.1327
mental disorders	292.3	Memory loss	101671	2694	1.0107	0.971	1.0519	0.6034	101671	2694	0.9999	0.9607	1.0408	0.9969	5327	170	0.9159	0.779	1.0767	0.2874	89339	2156	1.0288	0.9839	1.0757	0.2121
mental disorders	292.4	Altered mental status	100045	3389	1.0299	0.9935	1.0677	0.1087	100045	3389	0.9995	0.9638	1.0365	0.978	4722	526	1.024	0.932	1.125	0.6211	88719	2278	1.0135	0.97	1.059	0.5484
mental disorders	293.1	Swelling, mass, or lump in head and neck [Space-occupying lesion, intracranial NOS]	100190	2650	1.0345	0.9936	1.0772	0.09976	100190	2650	1.0302	0.9894	1.0728	0.1494	5213	181	1.0067	0.8615	1.1763	0.9331	87916	2241	1.0392	0.9944	1.0859	0.08736
mental disorders	295	Schizophrenia and other psychotic disorders	93842	10055	1.1577	1.1327	1.1832	1.365e-39	93842	10055	1	0	4.28157e+08	1	NA	NA	NA	NA	NA	NA	NA	NA	NA	NA	NA	NA
mental disorders	295.1	Schizophrenia	99376	6132	1.214	1.1813	1.2477	6.306e-44	99376	6132	1.1366	1.0842	1.1917	1.101e-07	NA	NA	NA	NA	NA	NA	NA	NA	NA	NA	NA	NA
mental disorders	295.2	Paranoid disorders	104899	1103	1.1558	1.086	1.2301	5.235e-06	104899	1103	1.0185	0.9532	1.0883	0.5872	4762	503	0.9652	0.8766	1.0626	0.4704	NA	NA	NA	NA	NA	NA
mental disorders	295.3	Psychosis	97815	6224	1.1241	1.0941	1.155	2.557e-17	97815	6224	0.9346	0.8892	0.9822	0.007707	2121	2969	1.0221	0.9635	1.0843	0.4682	NA	NA	NA	NA	NA	NA
mental disorders	296	Mood disorders	43241	56928	1.0608	1.0466	1.0751	7.256e-18	43241	56928	1.0413	1.0269	1.056	1.301e-08	634	4616	0.925	0.8461	1.0112	0.08641	42295	45145	1.0447	1.0299	1.0596	1.693e-09
mental disorders	296.1	Bipolar	97542	7059	1.1132	1.0852	1.1419	1.652e-16	97542	7059	1	0	8.96716e+12	1	3172	2051	1.0398	0.98	1.1034	0.1964	NA	NA	NA	NA	NA	NA
mental disorders	296.2	Depression	45388	54486	1.0529	1.0389	1.067	3.886e-14	45388	54486	1.0364	1.0223	1.0507	3.141e-07	985	4192	0.9298	0.8637	1.0009	0.05284	43659	43829	1.042	1.0273	1.0569	1.315e-08
mental disorders	296.22	Major depressive disorder	54248	45493	1.0483	1.0343	1.0625	5.661e-12	54248	45493	1.0321	1.018	1.0464	6.627e-06	1668	3543	0.9538	0.8966	1.0145	0.1331	51090	36176	1.04	1.025	1.0552	1.231e-07
mental disorders	297	Suicidal ideation or attempt	94089	8391	1.0898	1.0643	1.1159	1.103e-12	94089	8391	1.0405	1.0144	1.0674	0.002227	3448	1839	0.9745	0.9171	1.0355	0.4045	85754	4380	1.0656	1.0319	1.1004	0.0001069
mental disorders	297.1	Suicidal ideation	96528	7206	1.0927	1.0653	1.1208	7.389e-12	96528	7206	1.0392	1.0112	1.068	0.005826	3656	1666	0.984	0.9248	1.0469	0.6091	87733	3578	1.0678	1.0307	1.1063	0.0002794
mental disorders	297.2	Suicide or self-inflicted injury	103552	1865	1.0827	1.0318	1.1362	0.001233	103552	1865	1.005	0.9558	1.0566	0.8466	4780	555	1.0029	0.9138	1.1006	0.9509	92054	736	1.0724	0.9935	1.1577	0.07323
mental disorders	300	Anxiety disorders	47269	51871	1.0523	1.0383	1.0664	7.491e-14	47269	51871	1.0346	1.0205	1.0489	1.204e-06	1050	4073	0.9459	0.8804	1.0162	0.1283	45262	41602	1.0377	1.023	1.0526	3.711e-07
mental disorders	300.1	Anxiety disorder	65329	30413	1.0455	1.0303	1.061	2.525e-09	65329	30413	1.0295	1.0142	1.045	0.000139	2295	2541	0.9466	0.8916	1.0049	0.07218	60449	23762	1.0361	1.0195	1.0529	1.717e-05
mental disorders	300.11	Generalized anxiety disorder	96050	6701	1.0585	1.0311	1.0866	2.192e-05	96050	6701	1.0442	1.017	1.0721	0.001331	4695	586	0.9583	0.8752	1.0493	0.3577	85265	5115	1.0506	1.0196	1.0826	0.001241
mental disorders	300.12	Agorophobia, social phobia, and panic disorder	101497	3611	1.0541	1.0177	1.0917	0.00327	101497	3611	1.0378	1.0018	1.0751	0.03917	5202	310	0.9106	0.8075	1.0265	0.1259	89579	2647	1.0516	1.0094	1.0955	0.01609
mental disorders	300.4	Dysthymic disorder	93696	8446	1.0243	1.0006	1.0486	0.04452	93696	8446	1.0021	0.9786	1.0262	0.8608	4329	894	0.8646	0.801	0.933	0.000185	83792	6169	1.0179	0.9905	1.0459	0.2023
mental disorders	300.8	Acute reaction to stress	103044	1336	1.0233	0.9668	1.0831	0.4273	103044	1336	1.0105	0.9546	1.0696	0.7198	5377	122	1.0578	0.8769	1.2755	0.5568	90501	1029	0.9966	0.9341	1.0633	0.9182
mental disorders	300.9	Posttraumatic stress disorder	64899	37021	1.0408	1.0269	1.055	6.631e-09	64899	37021	1.0254	1.0113	1.0396	0.0003735	2283	2940	0.9557	0.9019	1.0126	0.125	60088	29343	1.0314	1.0162	1.0467	4.28e-05
mental disorders	301	Personality disorders	97729	6277	1.1067	1.0773	1.1369	1.619e-13	97729	6277	1.049	1.0188	1.0802	0.001335	3613	1600	0.9987	0.9379	1.0635	0.9688	88940	2823	1.0878	1.0456	1.1316	3.024e-05
mental disorders	301.2	Antisocial/borderline personality disorder	103029	2629	1.1175	1.0728	1.164	9.703e-08	103029	2629	1.0462	1.002	1.0924	0.04047	4636	778	0.9965	0.9189	1.0806	0.9324	91947	959	1.0976	1.0262	1.1739	0.006655
mental disorders	302	Sexual and gender identity disorders	103129	1696	1.0283	0.9776	1.0817	0.2789	103129	1696	1.0199	0.9695	1.0729	0.4463	5410	130	0.9872	0.8216	1.1858	0.8905	90476	1365	1.009	0.9537	1.0675	0.7556
mental disorders	303	Psychogenic and somatoform disorders	101299	3355	1.0045	0.9684	1.0419	0.8112	101299	3355	0.9864	0.9508	1.0232	0.4632	5067	346	0.9388	0.8368	1.053	0.2813	89392	2472	0.9879	0.9467	1.0309	0.576
mental disorders	303.4	Somatoform disorder	102382	2998	1.004	0.9659	1.0435	0.8411	102382	2998	0.9878	0.9503	1.0269	0.5366	5247	273	0.9775	0.8601	1.1106	0.7268	90139	2250	0.9843	0.9413	1.0292	0.4874
mental disorders	304	Adjustment reaction	69502	26321	1.0158	1.0005	1.0312	0.04259	69502	26321	1.0035	0.9883	1.0189	0.6523	3034	1927	0.9938	0.9353	1.056	0.8413	62935	21268	1.007	0.9905	1.0239	0.406
mental disorders	306	Other mental disorder	82324	12135	1.0451	1.0243	1.0663	1.686e-05	82324	12135	1.0136	0.9927	1.0349	0.2031	2934	1817	1.0037	0.9435	1.0678	0.9071	75084	8305	1.0155	0.9916	1.04	0.2063
mental disorders	312	Conduct disorders	103411	2290	1.0932	1.0469	1.1417	5.551e-05	103411	2290	1.056	1.0105	1.1036	0.01522	5031	422	1.0309	0.9281	1.1449	0.5699	91476	1336	1.0713	1.0126	1.1334	0.01657
mental disorders	312.3	Impulse control disorder	104280	1966	1.0882	1.0386	1.1402	0.0003863	104280	1966	1.0513	1.0028	1.1023	0.03799	5201	360	1.0152	0.9064	1.1368	0.7943	92012	1130	1.0798	1.0158	1.1478	0.01381
mental disorders	313	Pervasive developmental disorders	105132	1289	1.0439	0.9855	1.1058	0.1436	105132	1289	1.0277	0.97	1.0889	0.3538	5530	103	0.8472	0.6919	1.0365	0.1078	92291	921	1.0631	0.993	1.1381	0.07896
mental disorders	316	Substance addiction and disorders	72225	29800	1.0682	1.0527	1.084	8.966e-19	72225	29800	1.0424	1.0265	1.0585	1.171e-07	1708	3819	0.9518	0.8943	1.0129	0.1195	67748	21330	1.0439	1.0267	1.0614	4.041e-07
mental disorders	317	Alcohol-related disorders	67647	33854	1.0511	1.0364	1.0661	4.146e-12	67647	33854	1.0297	1.0148	1.0449	8.092e-05	1740	3690	0.9621	0.9043	1.0234	0.2204	63099	25591	1.0326	1.0166	1.0489	5.756e-05
mental disorders	317.1	Alcoholism	75299	24989	1.0412	1.0253	1.0573	2.621e-07	75299	24989	1.0177	1.0016	1.034	0.0307	2305	3000	0.9375	0.8838	0.9944	0.0319	69468	18358	1.0238	1.0062	1.0418	0.00805
mental disorders	317.11	Alcoholic liver damage	103601	2122	1.015	0.971	1.0611	0.5096	103601	2122	1.0057	0.9621	1.0514	0.801	5430	177	0.9989	0.8553	1.1665	0.989	90878	1703	1.0061	0.9575	1.0572	0.8086
mental disorders	318	Tobacco use disorder	56770	42101	1.0455	1.0314	1.0598	1.484e-10	56770	42101	1.0297	1.0155	1.044	3.533e-05	1549	3886	1.0059	0.9435	1.0724	0.8579	52467	33733	1.029	1.014	1.0443	0.0001428
neurological	327	Sleep disorders	60531	32316	1.0112	0.9969	1.0258	0.1257	60531	32316	1.0016	0.9873	1.0162	0.8229	2672	2172	0.9735	0.9169	1.0335	0.3785	54991	26482	1.0088	0.9933	1.0246	0.2674
neurological	327.3	Sleep apnea	62250	40130	0.9679	0.9551	0.9809	1.685e-06	62250	40130	0.969	0.9562	0.9821	3.981e-06	3573	1869	0.9412	0.8871	0.9985	0.04474	54564	35074	0.9755	0.9616	0.9895	0.0006646
neurological	327.31	Central/nonobstroctive sleep apnea	104849	1089	0.968	0.9081	1.0319	0.3188	104849	1089	0.9691	0.909	1.0331	0.3364	NA	NA	NA	NA	NA	NA	91708	955	0.9745	0.9101	1.0434	0.4584
neurological	327.32	Obstructive sleep apnea	68943	32909	0.9644	0.951	0.9779	3.571e-07	68943	32909	0.966	0.9526	0.9796	1.256e-06	3946	1489	0.9305	0.8735	0.991	0.02522	60333	28836	0.972	0.9576	0.9866	0.0001943
neurological	327.4	Insomnia	74306	21378	1.0191	1.0029	1.0356	0.02096	74306	21378	1.0077	0.9915	1.0242	0.3549	3384	1555	0.9721	0.9121	1.036	0.3836	67018	17179	1.0184	1.0005	1.0366	0.04344
neurological	327.41	Organic or persistent insomnia	103998	1461	1.0144	0.9609	1.0708	0.6054	103998	1461	1.0051	0.9521	1.0611	0.853	NA	NA	NA	NA	NA	NA	91173	1162	1.0351	0.9741	1.0999	0.2655
neurological	327.5	Parasomnia	100442	2918	1.0177	0.9787	1.0582	0.3788	100442	2918	1.0082	0.9696	1.0484	0.681	5271	205	0.9018	0.7768	1.0467	0.1744	88249	2343	1.0177	0.9743	1.063	0.4303
neurological	327.7	Sleep related movement disorders	102047	2380	0.9968	0.9553	1.04	0.8806	102047	2380	0.9914	0.9501	1.0345	0.6904	5447	138	0.9549	0.8	1.139	0.6082	89448	1958	1.0096	0.9634	1.0581	0.6882
neurological	327.71	Restless legs syndrome	104974	1158	0.9838	0.9267	1.0445	0.5934	104974	1158	0.9804	0.9234	1.041	0.5176	NA	NA	NA	NA	NA	NA	91866	973	1.0028	0.9393	1.0707	0.9327
neurological	333	Extrapyramidal disease and abnormal movement disorders	102258	2632	1.0617	1.0199	1.1052	0.003479	102258	2632	1.0329	0.992	1.0755	0.1165	4845	544	1.0488	0.9559	1.1507	0.3137	90326	1768	1.0209	0.9724	1.0719	0.4049
neurological	333.1	Essential tremor	104945	1268	1.0641	1.0054	1.1263	0.0319	104945	1268	1.0505	0.9925	1.112	0.08909	5482	129	1.0184	0.8489	1.2211	0.8439	92015	986	1.057	0.9914	1.127	0.08982
neurological	334	Degenerative disease of the spinal cord	104832	1040	1.0285	0.9651	1.0961	0.3866	104832	1040	1.0199	0.9569	1.087	0.5449	NA	NA	NA	NA	NA	NA	91825	851	1.0096	0.9407	1.0836	0.7916
neurological	337	Disorders of the autonomic nervous system	101442	2398	0.9686	0.9284	1.0107	0.1415	101442	2398	0.9651	0.9249	1.007	0.1012	5342	163	0.9349	0.7928	1.1023	0.4237	88911	2041	0.9693	0.9257	1.0149	0.184
neurological	337.1	Peripheral autonomic neuropathy	101881	2197	0.966	0.9241	1.0098	0.1264	101881	2197	0.9627	0.9209	1.0064	0.09335	5372	146	0.9409	0.7901	1.1203	0.4945	89275	1874	0.9651	0.9199	1.0126	0.1472
neurological	338	Pain	72362	20272	1.0356	1.0186	1.0528	3.373e-05	72362	20272	1.0246	1.0077	1.0419	0.004188	3305	1590	0.9906	0.9295	1.0556	0.7705	64998	16280	1.0305	1.0119	1.0495	0.001216
neurological	338.1	Acute pain	92184	5354	1.0206	0.9916	1.0504	0.1659	92184	5354	1.0095	0.9807	1.0391	0.5221	4593	452	1.0378	0.9375	1.1487	0.4741	81514	4230	1.0095	0.9774	1.0427	0.5669
neurological	338.2	Chronic pain	80999	15194	1.0382	1.0193	1.0575	6.305e-05	80999	15194	1.0259	1.0071	1.0451	0.006836	3831	1224	0.9703	0.9064	1.0386	0.3853	72376	12078	1.036	1.015	1.0574	0.0007087
neurological	339	Other headache syndromes	70181	23499	1.0071	0.9912	1.0233	0.3842	70181	23499	0.9959	0.98	1.012	0.6148	3182	1757	0.9412	0.8849	1.001	0.05393	63304	19024	1.0038	0.9863	1.0216	0.6719
neurological	340	Migraine	92704	10628	0.9987	0.9764	1.0215	0.9108	92704	10628	0.9929	0.9707	1.0156	0.5351	4912	577	0.9606	0.8756	1.0539	0.3957	81822	8730	0.9988	0.9743	1.024	0.925
neurological	340.1	Migrain with aura	104472	1311	1.0244	0.9668	1.0854	0.415	104472	1311	1.0201	0.9627	1.0809	0.5013	NA	NA	NA	NA	NA	NA	91515	1071	1.021	0.9576	1.0887	0.5246
neurological	342	Hemiplegia	104890	1042	0.9745	0.9139	1.039	0.4292	104890	1042	0.9644	0.9045	1.0284	0.2691	NA	NA	NA	NA	NA	NA	91866	836	0.9775	0.91	1.0502	0.5343
neurological	344	Other paralytic syndromes	104215	1579	1.0217	0.9699	1.0762	0.4183	104215	1579	1.0123	0.9609	1.0663	0.6464	5468	140	0.9419	0.7903	1.1222	0.5034	91332	1274	1.0242	0.9667	1.0852	0.4174
neurological	345	Epilepsy, recurrent seizures, convulsions	99078	5608	1.0281	0.9993	1.0576	0.05556	99078	5608	1.0032	0.975	1.0323	0.8249	4716	727	0.9815	0.904	1.0657	0.6573	87836	4020	1.0162	0.9829	1.0506	0.3447
neurological	345.1	Epilepsy	102765	3011	1.015	0.9769	1.0545	0.4462	102765	3011	0.994	0.9565	1.0329	0.7571	5226	357	0.9703	0.8662	1.0868	0.6028	90462	2205	1.0118	0.9677	1.058	0.6046
neurological	345.12	Partial epilepsy	105234	1111	0.9968	0.9369	1.0606	0.9195	105234	1111	0.9791	0.9201	1.0418	0.5041	5490	121	1.0249	0.8494	1.2364	0.7973	92326	828	1.0062	0.9365	1.0811	0.8659
neurological	345.3	Convulsions	101035	4133	1.0343	1.001	1.0687	0.04368	101035	4133	1.0075	0.9748	1.0413	0.6572	4917	589	0.9888	0.9037	1.0819	0.8069	89328	2889	1.0157	0.9769	1.056	0.4341
neurological	348	Other conditions of brain	102892	2223	1.0207	0.9766	1.0669	0.3627	102892	2223	1.0032	0.9597	1.0487	0.8873	5286	240	1.0087	0.8794	1.1567	0.9019	90412	1681	1.0142	0.964	1.067	0.5855
neurological	348.8	Encephalopathy, not elsewhere classified	103839	1641	1.0706	1.0171	1.1269	0.009095	103839	1641	1.0483	0.9958	1.1037	0.07188	5350	208	1.0114	0.8724	1.1723	0.8803	91192	1192	1.0685	1.0062	1.1346	0.03054
neurological	350	Abnormal movement	76152	19151	1.0185	1.0013	1.0361	0.03467	76152	19151	1.0038	0.9866	1.0212	0.6678	3269	1705	0.9623	0.9029	1.0256	0.2374	68307	15380	1.0117	0.9928	1.031	0.2256
neurological	350.1	Abnormal involuntary movements	100138	2927	0.9868	0.9498	1.0252	0.495	100138	2927	0.9721	0.9356	1.0101	0.1482	5052	329	0.9833	0.8748	1.1051	0.778	88166	2241	0.9627	0.9217	1.0056	0.08743
neurological	350.2	Abnormality of gait	80878	16042	1.0239	1.0054	1.0427	0.01104	80878	16042	1.0098	0.9914	1.0285	0.2981	3651	1412	0.9607	0.8988	1.0266	0.2366	72220	12913	1.0199	0.9995	1.0407	0.05549
neurological	351	Other peripheral nerve disorders	77524	20699	1.0013	0.9851	1.0177	0.8801	77524	20699	0.9976	0.9814	1.014	0.7715	4019	1190	0.9457	0.8819	1.0141	0.1173	68475	17604	1.0035	0.986	1.0213	0.699
neurological	352	Disorders of other cranial nerves	103497	1755	1.0238	0.9745	1.0756	0.3498	103497	1755	1.0183	0.9692	1.0699	0.4715	5431	114	1.0606	0.8725	1.2889	0.5547	90750	1461	1.0158	0.9623	1.0724	0.5694
neurological	352.2	Facial nerve disorders [CN7]	105262	1103	1.05	0.987	1.1172	0.1225	105262	1103	1.0449	0.9821	1.1118	0.165	NA	NA	NA	NA	NA	NA	92145	913	1.0538	0.9843	1.1282	0.1326
neurological	353	Nerve root and plexus disorders	102865	1807	0.9801	0.9336	1.029	0.4194	102865	1807	0.9747	0.9284	1.0234	0.3036	5456	110	1.0336	0.8461	1.2625	0.7461	90163	1492	0.9947	0.9428	1.0494	0.8453
neurological	353.2	Nerve root lesions	104373	1113	0.9772	0.9186	1.0395	0.4643	104373	1113	0.9728	0.9144	1.0349	0.3824	NA	NA	NA	NA	NA	NA	91412	921	0.9936	0.9283	1.0636	0.8539
neurological	355.1	Chronic pain syndrome	96866	6306	1.0388	1.0111	1.0672	0.005763	96866	6306	1.0279	1.0004	1.0562	0.04647	4930	485	0.9842	0.8918	1.086	0.7511	85541	4948	1.0412	1.01	1.0734	0.009278
neurological	356	Hereditary and idiopathic peripheral neuropathy	93297	7149	1.0037	0.9786	1.0295	0.7721	93297	7149	0.9959	0.971	1.0215	0.7528	4768	529	0.9484	0.8617	1.0437	0.278	82225	5896	1.0067	0.9791	1.0351	0.6394
neurological	357	Inflammatory and toxic neuropathy	101748	2089	0.9922	0.9483	1.0381	0.7342	101748	2089	0.9857	0.9421	1.0314	0.5341	5338	157	0.7658	0.6466	0.9063	0.001939	89252	1736	1.0067	0.9581	1.0578	0.7906
sense organs	361	Retinal detachments and defects	101714	3615	0.9968	0.9625	1.0323	0.8564	101714	3615	0.9944	0.9602	1.0299	0.7548	5394	221	1.0002	0.8676	1.153	0.9974	89061	3106	1.0052	0.9679	1.0438	0.7888
sense organs	362	Other retinal disorders	79588	18438	0.9949	0.9779	1.0122	0.5632	79588	18438	0.9925	0.9755	1.0098	0.3935	4076	1058	0.9582	0.8918	1.0295	0.2436	69899	16046	0.9983	0.98	1.0169	0.8535
sense organs	362.2	Degeneration of macula and posterior pole of retina	96665	6346	0.9877	0.9615	1.0147	0.3683	96665	6346	0.9866	0.9604	1.0136	0.3275	5127	325	0.9445	0.8389	1.0631	0.3446	84562	5622	0.9879	0.96	1.0166	0.4058
sense organs	362.23	Cystoid macular degeneration of retina	104370	1598	0.9962	0.9458	1.0492	0.8851	104370	1598	0.9961	0.9457	1.0492	0.883	NA	NA	NA	NA	NA	NA	91271	1429	0.9895	0.9367	1.0452	0.7048
sense organs	362.26	Macular puckering of retina	102974	2319	0.977	0.936	1.0199	0.288	102974	2319	0.9778	0.9367	1.0208	0.3064	5502	104	0.8446	0.6897	1.0336	0.1016	90011	2088	0.9856	0.9419	1.0314	0.5315
sense organs	362.27	Drusen (degenerative) of retina	104066	1378	0.9889	0.9353	1.0455	0.6938	104066	1378	0.9864	0.933	1.043	0.6312	NA	NA	NA	NA	NA	NA	91047	1193	0.9832	0.9261	1.0439	0.5796
sense organs	362.3	Other nondiabetic retinopathy	96305	5632	0.9948	0.9668	1.0235	0.7181	96305	5632	0.9932	0.9653	1.022	0.6412	5083	351	0.9747	0.8685	1.0936	0.6624	84298	4895	0.9931	0.9631	1.0239	0.6553
sense organs	362.4	Retinal vascular changes and abnomalities	102256	3017	1.0082	0.9705	1.0473	0.6746	102256	3017	1.0055	0.9679	1.0446	0.7766	5450	158	0.9279	0.7864	1.0944	0.3746	89483	2621	1.0224	0.9815	1.0651	0.2874
sense organs	362.6	Peripheral retinal degenerations	102080	2888	1.0485	1.0086	1.0901	0.01684	102080	2888	1.0428	1.003	1.0842	0.03476	5369	208	0.9652	0.8342	1.1164	0.6335	89489	2404	1.0537	1.0097	1.0995	0.01621
sense organs	362.8	Retinal hemorrhage/ischemia	103953	1141	0.9792	0.9214	1.0407	0.4994	103953	1141	0.981	0.923	1.0427	0.5372	NA	NA	NA	NA	NA	NA	90917	1023	0.9886	0.9269	1.0544	0.7276
sense organs	362.9	Retinal edema	103857	1733	0.9745	0.9273	1.0242	0.3096	103857	1733	0.9763	0.9289	1.0262	0.3459	NA	NA	NA	NA	NA	NA	90770	1560	0.9843	0.9341	1.0372	0.5539
sense organs	363	Chorioretinal inflammations, scars, and other disorders of choroid	102834	2215	0.9851	0.9424	1.0297	0.5066	102834	2215	0.9789	0.9365	1.0233	0.3468	5384	179	1.09	0.9317	1.2752	0.2815	90095	1847	0.9648	0.9192	1.0128	0.1478
sense organs	363.3	Chorioretinal scars	103306	1945	0.9836	0.9381	1.0312	0.4925	103306	1945	0.9768	0.9316	1.0242	0.3321	5417	166	1.0938	0.9295	1.287	0.2801	90495	1610	0.9604	0.9117	1.0118	0.1285
sense organs	364	Corneal opacity and other disorders of cornea	101865	2463	1.0019	0.9605	1.0451	0.93	101865	2463	0.9979	0.9566	1.0409	0.9206	5394	161	1.031	0.8739	1.2161	0.7169	89212	2101	0.9998	0.9551	1.0466	0.9936
sense organs	364.1	Corneal opacity	103814	1640	0.991	0.9416	1.0429	0.7273	103814	1640	0.9861	0.937	1.0379	0.5924	5484	128	1.1108	0.9254	1.3334	0.2594	90875	1381	0.9777	0.9246	1.0338	0.4274
sense organs	364.4	Corneal degenerations	103829	1319	1.0201	0.9629	1.0807	0.4995	103829	1319	1.0149	0.958	1.0753	0.6149	5499	106	1.1913	0.9729	1.4581	0.08992	90899	1115	1.0016	0.9406	1.0666	0.961
sense organs	365	Glaucoma	68009	33802	0.9851	0.9711	0.9993	0.03957	68009	33802	0.9812	0.9672	0.9953	0.009234	3315	2106	0.9821	0.9257	1.042	0.5505	59991	29150	0.9792	0.9642	0.9943	0.007183
sense organs	365.1	Open-angle glaucoma	75078	26825	0.9808	0.966	0.9959	0.0127	75078	26825	0.9771	0.9623	0.9921	0.002852	3755	1672	0.9682	0.9096	1.0305	0.3095	66088	23125	0.9742	0.9584	0.9903	0.00175
sense organs	365.11	Primary open angle glaucoma	92808	11809	0.9764	0.9561	0.997	0.02532	92808	11809	0.9741	0.9539	0.9948	0.01432	4885	690	0.9526	0.8731	1.0391	0.2738	81217	10342	0.9726	0.9511	0.9947	0.01539
sense organs	365.2	Primary angle-closure glaucoma	103806	1838	0.9781	0.9321	1.0263	0.3669	103806	1838	0.9757	0.9298	1.0239	0.3172	5527	105	0.9802	0.796	1.2061	0.8504	90786	1611	0.9739	0.9251	1.0253	0.3139
sense organs	366	Cataract	47567	49151	0.9993	0.9834	1.0155	0.9321	47567	49151	0.9923	0.9765	1.0085	0.3506	2010	3031	0.9558	0.8909	1.0254	0.2079	42380	42471	0.9987	0.9817	1.016	0.884
sense organs	366.2	Senile cataract	48766	47245	1.0037	0.9881	1.0197	0.6414	48766	47245	0.9972	0.9816	1.0131	0.7314	2086	2957	0.9649	0.9009	1.0333	0.3065	43405	40762	1.0035	0.9868	1.0206	0.6806
sense organs	367	Disorders of refraction and accommodation; blindness and low vision	25848	72361	1.0205	1.0046	1.0367	0.01147	25848	72361	1.0097	0.9938	1.0258	0.2319	768	4544	0.9873	0.9082	1.0733	0.7648	23873	61836	1.0142	0.9975	1.0311	0.09631
sense organs	367.1	Myopia	75374	18107	1.0071	0.99	1.0245	0.4203	75374	18107	0.998	0.981	1.0154	0.8219	3424	1529	1.0649	0.999	1.1352	0.05382	67233	14715	0.9926	0.9741	1.0115	0.4387
sense organs	367.2	Astigmatism	68444	22866	0.9946	0.9789	1.0104	0.4992	68444	22866	0.9866	0.971	1.0024	0.09683	3069	1691	0.9948	0.9344	1.0591	0.8712	61108	19047	0.9883	0.9715	1.0055	0.1821
NA	367.4	NA	39674	51733	1.0084	0.9933	1.0238	0.2784	39674	51733	0.9993	0.9842	1.0146	0.928	1452	3515	0.991	0.9216	1.0656	0.8074	35967	43825	1.0024	0.9864	1.0187	0.7679
sense organs	367.8	Hypermetropia	80526	15021	1.0018	0.9833	1.0206	0.8521	80526	15021	0.9963	0.9779	1.0151	0.6992	3978	1013	0.926	0.8595	0.9976	0.04314	71086	12711	1.003	0.983	1.0234	0.7708
sense organs	367.9	Blindness and low vision	96715	4788	1.0266	0.9955	1.0586	0.0943	96715	4788	1.0182	0.9874	1.0501	0.2499	4946	372	1.0435	0.9328	1.1674	0.4566	85042	3971	1.0216	0.9877	1.0567	0.2143
sense organs	368	Visual disturbances	81203	12992	1.0131	0.9934	1.0331	0.1946	81203	12992	1.0032	0.9837	1.0232	0.747	3814	1032	1.0257	0.9544	1.1024	0.4897	72198	10589	1.0106	0.989	1.0327	0.3371
sense organs	368.2	Diplopia and disorders of binocular vision	104135	1310	1.0247	0.9684	1.0843	0.3977	104135	1310	1.0167	0.9607	1.0759	0.5666	NA	NA	NA	NA	NA	NA	91222	1067	1.0254	0.9632	1.0917	0.4316
sense organs	368.4	Visual field defects	100212	3115	0.9684	0.9327	1.0055	0.09399	100212	3115	0.9629	0.9274	0.9998	0.04866	5245	226	1.1062	0.9601	1.2745	0.1624	87832	2624	0.9576	0.9192	0.9976	0.03802
sense organs	368.9	Subjective visual disturbances	99952	2547	1.009	0.968	1.0518	0.6709	99952	2547	0.9963	0.9557	1.0386	0.8604	5095	217	1.0243	0.8878	1.1816	0.7424	88005	1990	1.0024	0.9564	1.0506	0.9219
sense organs	369	Infection of the eye	94043	5260	1.0277	0.998	1.0583	0.06807	94043	5260	1.0186	0.9891	1.0489	0.2197	4711	451	1.0477	0.9473	1.1586	0.364	82895	4268	1.0144	0.9819	1.0479	0.3904
sense organs	369.5	Conjunctivitis, infectious	95860	3958	1.0595	1.0245	1.0957	0.0007555	95860	3958	1.0487	1.014	1.0847	0.005628	4815	353	1.1052	0.9876	1.2366	0.0811	84447	3171	1.0388	1.0005	1.0785	0.04696
sense organs	370	Keratitis	100121	2875	0.9999	0.9611	1.0402	0.9953	100121	2875	0.9957	0.957	1.0358	0.8291	5273	201	0.9167	0.7896	1.0641	0.2533	87770	2441	0.9954	0.9536	1.0391	0.8339
sense organs	370.3	Keratoconjunctivitis	102734	1594	1.0183	0.9653	1.0741	0.5061	102734	1594	1.0167	0.9638	1.0725	0.5433	NA	NA	NA	NA	NA	NA	89937	1383	1.0202	0.9633	1.0806	0.494
sense organs	370.31	Keratoconjunctivitis sicca	103319	1355	1.0083	0.9514	1.0686	0.7802	103319	1355	1.0078	0.9509	1.0681	0.7936	NA	NA	NA	NA	NA	NA	90421	1185	1.0095	0.9487	1.0743	0.7645
sense organs	371	Inflammation of the eye	81814	14803	0.9937	0.9754	1.0123	0.5029	81814	14803	0.9882	0.9699	1.0068	0.2105	4051	998	0.942	0.875	1.014	0.1119	72266	12472	0.9936	0.9737	1.0138	0.5309
sense organs	371.1	Uveitis, noninfectious or NOS	102731	3071	1.0188	0.9806	1.0586	0.3392	102731	3071	1.0131	0.975	1.0527	0.5054	5452	190	0.8869	0.7592	1.0358	0.13	90003	2570	1.0287	0.9866	1.0726	0.1843
sense organs	371.2	Conjunctivitis, noninfectious	99608	3448	0.9946	0.9595	1.0309	0.7653	99608	3448	0.9924	0.9574	1.0287	0.6767	5279	200	0.9823	0.8448	1.1418	0.8158	87327	2932	1.0005	0.9623	1.0401	0.9807
sense organs	371.21	Allergic conjunctivitis	100079	3196	0.9972	0.9608	1.035	0.882	100079	3196	0.9955	0.9591	1.0332	0.8105	5317	178	0.9914	0.8454	1.1623	0.9151	87704	2728	1.005	0.9654	1.0462	0.8091
sense organs	371.3	Inflammation of eyelids	89973	8877	0.9711	0.949	0.9937	0.01266	89973	8877	0.9654	0.9433	0.9879	0.002796	4496	653	0.9307	0.8531	1.0153	0.106	79220	7471	0.966	0.9421	0.9906	0.006989
sense organs	372	Disorders of conjunctiva	97591	3944	1.027	0.9931	1.0621	0.1198	97591	3944	1.0227	0.9889	1.0577	0.1906	5093	267	1.1059	0.9712	1.2591	0.1285	85622	3360	1.0115	0.9753	1.049	0.538
sense organs	374	Other disorders of eyelids	98876	4400	0.9968	0.9658	1.0288	0.8419	98876	4400	0.9943	0.9633	1.0263	0.7233	5212	257	1.0325	0.904	1.1791	0.6371	86578	3819	0.9938	0.9606	1.0282	0.7209
sense organs	374.3	Ptosis of eyelid	104364	1675	0.9958	0.9468	1.0474	0.8711	104364	1675	0.9936	0.9447	1.0451	0.8032	NA	NA	NA	NA	NA	NA	91321	1458	1.0009	0.9482	1.0566	0.9741
sense organs	374.6	Dermatochalasis	105434	1049	0.9838	0.9248	1.0467	0.6058	105434	1049	0.9826	0.9236	1.0454	0.5788	NA	NA	NA	NA	NA	NA	92198	929	0.9905	0.9274	1.0578	0.7751
sense organs	375.1	Dry eyes	70615	24007	1.0046	0.9888	1.0206	0.5687	70615	24007	0.9997	0.9839	1.0156	0.9664	3483	1492	0.9678	0.9065	1.0331	0.326	62546	20405	1.0085	0.9914	1.0259	0.3335
sense organs	377	Disorders of optic nerve and visual pathways	100544	3478	1.0018	0.9667	1.0382	0.9195	100544	3478	1.0002	0.9652	1.0366	0.9898	5377	193	1.071	0.9197	1.2472	0.3773	87964	3021	0.9909	0.9537	1.0296	0.6391
sense organs	377.1	Optic atrophy	102984	2118	1.0024	0.958	1.0489	0.9163	102984	2118	1.0011	0.9568	1.0475	0.9614	5497	120	1.0213	0.8432	1.2365	0.8292	90078	1847	0.9918	0.9448	1.0411	0.7381
sense organs	377.3	Optic neuritis/neuropathy	104681	1138	1.0244	0.9634	1.0892	0.4413	104681	1138	1.0229	0.962	1.0877	0.4693	NA	NA	NA	NA	NA	NA	91580	989	1.0124	0.948	1.0813	0.7131
sense organs	378	Strabismus and other disorders of binocular eye movements	102834	2589	1.019	0.9784	1.0613	0.3653	102834	2589	1.0117	0.9713	1.0537	0.5757	5377	214	0.9596	0.8308	1.1081	0.5742	90161	2126	1.0207	0.9759	1.0676	0.3704
sense organs	378.1	Strabismus (not specified as paralytic)	104213	1683	1.0291	0.9785	1.0823	0.2646	104213	1683	1.0212	0.9709	1.074	0.4159	5474	141	0.9463	0.7931	1.1288	0.5398	91308	1374	1.0283	0.9725	1.0872	0.3269
sense organs	379	Other disorders of eye	86319	11863	0.9787	0.9588	0.9991	0.04057	86319	11863	0.975	0.9552	0.9953	0.0162	4457	675	0.9757	0.8948	1.0639	0.5778	75848	10233	0.9801	0.9586	1.0021	0.07586
sense organs	379.2	Disorders of vitreous body	93141	7985	0.9667	0.9436	0.9904	0.006151	93141	7985	0.9644	0.9413	0.9881	0.003431	4904	411	0.9494	0.853	1.0566	0.342	81685	6935	0.9682	0.9433	0.9937	0.01481
sense organs	379.3	Aphakia and other disorders of lens	104732	1241	0.9644	0.9096	1.0224	0.2238	104732	1241	0.9619	0.9073	1.0199	0.1935	NA	NA	NA	NA	NA	NA	91564	1095	0.9668	0.9084	1.0289	0.2878
sense organs	379.5	Disorders of iris and ciliary body	104919	1020	1.0571	0.9908	1.1278	0.09313	104919	1020	1.0553	0.9891	1.126	0.1035	NA	NA	NA	NA	NA	NA	91776	886	1.0739	1.0017	1.1513	0.0446
sense organs	379.9	Pain, swelling or discharge of eye	99839	1881	1.0011	0.9534	1.0511	0.9661	99839	1881	0.9925	0.9452	1.0422	0.7624	5183	147	0.8588	0.7232	1.0193	0.08198	87718	1526	0.9994	0.9466	1.0551	0.9824
sense organs	380.1	Otitis externa	100871	2494	1.0242	0.9827	1.0675	0.2573	100871	2494	1.0142	0.973	1.0571	0.5059	5233	219	1.082	0.9395	1.2459	0.2737	88607	2011	1.0078	0.9624	1.0554	0.7399
sense organs	380.4	Impacted cerumen	89504	9706	1.0162	0.9939	1.039	0.1561	89504	9706	1.0088	0.9866	1.0315	0.4415	4404	814	0.9861	0.9108	1.0676	0.7292	78825	8106	1.0094	0.9852	1.0342	0.451
sense organs	381	Otitis media and Eustachian tube disorders	95481	4907	1.0233	0.993	1.0546	0.1334	95481	4907	1.017	0.9868	1.0481	0.2742	4917	355	0.9656	0.8618	1.0816	0.5457	84072	4061	1.0331	0.9996	1.0678	0.05301
sense organs	381.1	Otitis media	97563	3684	1.0415	1.0062	1.078	0.02095	97563	3684	1.0341	0.999	1.0704	0.0573	5027	280	0.9653	0.8502	1.0956	0.5846	85845	3010	1.0535	1.0142	1.0944	0.007231
sense organs	381.11	Suppurative and unspecified otitis media	99644	2406	1.0647	1.0205	1.1108	0.003721	99644	2406	1.0559	1.012	1.1017	0.01198	5140	195	1.0746	0.9244	1.2489	0.3483	87589	1936	1.0649	1.0159	1.1164	0.008944
sense organs	381.2	Eustachian tube disorders	104038	1185	1.0407	0.9805	1.1047	0.1896	104038	1185	1.0399	0.9796	1.1039	0.199	NA	NA	NA	NA	NA	NA	91053	1025	1.0505	0.9851	1.1202	0.1329
sense organs	382	Otalgia	100286	2025	1.0686	1.0201	1.1194	0.005107	100286	2025	1.0576	1.0096	1.1079	0.01817	5157	184	1.0736	0.9207	1.2516	0.3645	88200	1617	1.0712	1.0169	1.1285	0.009622
sense organs	386	Vertiginous syndromes and other disorders of vestibular system	101191	2824	0.9811	0.9435	1.0202	0.3384	101191	2824	0.9793	0.9418	1.0184	0.2958	5402	151	1.0528	0.8901	1.245	0.5477	88601	2444	0.9757	0.9354	1.0176	0.2515
sense organs	386.2	Peripheral or central vertigo	101939	2423	0.9866	0.9459	1.029	0.529	101939	2423	0.9858	0.9451	1.0283	0.5066	5454	120	1.009	0.836	1.2174	0.9255	89202	2116	0.9862	0.9426	1.0318	0.546
sense organs	386.9	Dizziness and giddiness (Light-headedness and vertigo)	82365	12995	1.024	1.0041	1.0442	0.01793	82365	12995	1.0152	0.9955	1.0354	0.1318	3986	917	0.9481	0.8787	1.0229	0.1691	73131	10728	1.0248	1.003	1.0471	0.02586
sense organs	389	Hearing loss	68130	29531	0.999	0.9845	1.0137	0.8934	68130	29531	0.9956	0.9812	1.0103	0.5588	3576	1580	0.9578	0.8994	1.02	0.1793	60066	25514	0.9968	0.9812	1.0125	0.6857
sense organs	389.1	Sensorineural hearing loss	79858	18263	1.0048	0.9873	1.0226	0.5952	79858	18263	1.0012	0.9838	1.019	0.8909	4241	967	0.9928	0.9207	1.0706	0.8516	70111	15823	1.0012	0.9825	1.0202	0.9034
sense organs	389.4	Tinnitus	86404	11021	0.9981	0.9776	1.019	0.8582	86404	11021	0.9955	0.9751	1.0164	0.6732	4656	591	0.9819	0.897	1.0746	0.6911	75849	9412	0.9979	0.9758	1.0206	0.8576
circulatory system	394	Rheumatic disease of the heart valves	103578	1266	0.9695	0.9149	1.0273	0.294	103578	1266	0.9674	0.913	1.0252	0.263	NA	NA	NA	NA	NA	NA	90615	1103	0.977	0.9183	1.0395	0.4625
circulatory system	395	Heart valve disorders	97793	5310	0.996	0.9675	1.0254	0.788	97793	5310	0.9959	0.9673	1.0253	0.7804	5254	232	0.9461	0.8212	1.0895	0.4418	85540	4697	0.999	0.9686	1.0304	0.9505
circulatory system	395.1	Nonrheumatic mitral valve disorders	101699	2386	1.0082	0.9662	1.052	0.7074	101699	2386	1.0067	0.9647	1.0505	0.758	5448	138	0.8753	0.7299	1.0488	0.1497	88975	2083	1.0105	0.9655	1.0576	0.652
circulatory system	395.2	Nonrheumatic aortic valve disorders	103262	2064	1.0127	0.9677	1.0599	0.5851	103262	2064	1.0132	0.9682	1.0604	0.5711	NA	NA	NA	NA	NA	NA	90259	1851	1.0146	0.967	1.0645	0.5549
circulatory system	396	Abnormal heart sounds	99658	3045	0.996	0.9587	1.0347	0.8354	99658	3045	0.9925	0.9554	1.0311	0.7001	5284	188	0.9391	0.8057	1.0944	0.4213	87270	2609	0.99	0.9501	1.0316	0.6328
circulatory system	401	Hypertension	22602	80252	0.9612	0.9441	0.9785	1.463e-05	22602	80252	0.9572	0.9402	0.9745	1.726e-06	959	4511	0.9478	0.8752	1.0265	0.1878	20056	69951	0.9566	0.9385	0.9751	5.489e-06
circulatory system	401.1	Essential hypertension	22906	79864	0.9594	0.9424	0.9766	4.875e-06	22906	79864	0.9555	0.9387	0.9727	5.661e-07	980	4490	0.9433	0.8716	1.0208	0.1475	20315	69617	0.9546	0.9366	0.9729	1.646e-06
circulatory system	401.2	Hypertensive heart and/or renal disease	80928	19040	0.989	0.9721	1.0061	0.2061	80928	19040	0.9863	0.9694	1.0034	0.116	4220	1078	1.0169	0.9453	1.094	0.6528	70983	16568	0.9879	0.9699	1.0063	0.1963
circulatory system	401.21	Hypertensive heart disease	94587	7200	1.0149	0.9895	1.0409	0.2524	94587	7200	1.0113	0.986	1.0372	0.3857	4949	477	1.0363	0.9368	1.1462	0.4888	82973	6173	1.0087	0.9815	1.0366	0.5335
circulatory system	401.3	Other hypertensive complications	100734	2942	1.0045	0.9662	1.0442	0.8223	100734	2942	0.9963	0.9584	1.0358	0.853	5231	229	0.9335	0.8109	1.0743	0.3375	88405	2408	1.0164	0.9738	1.0609	0.4564
NA	402	NA	90180	7304	0.9896	0.9651	1.0148	0.4159	90180	7304	0.9883	0.9638	1.0134	0.3582	4689	430	1.0096	0.9107	1.1193	0.8553	79231	6313	0.9764	0.9504	1.0031	0.08272
circulatory system	411	Ischemic Heart Disease	74595	23795	0.9829	0.9672	0.9989	0.03575	74595	23795	0.9769	0.9613	0.9928	0.00458	3597	1526	0.9829	0.9204	1.0495	0.6056	65981	20350	0.9796	0.9627	0.9968	0.01998
circulatory system	411.1	Unstable angina (intermediate coronary syndrome)	100704	3055	0.99	0.9533	1.028	0.5998	100704	3055	0.9842	0.9477	1.0221	0.4086	5276	200	0.8225	0.7069	0.9564	0.01126	88317	2559	1.0009	0.9605	1.0431	0.9642
circulatory system	411.2	Myocardial infarction	96745	6876	0.9956	0.9704	1.0214	0.7342	96745	6876	0.9899	0.9648	1.0156	0.4373	5028	478	0.9572	0.867	1.0567	0.3863	84902	5822	0.9911	0.9639	1.019	0.5281
circulatory system	411.3	Angina pectoris	94318	6670	0.9929	0.9673	1.0191	0.5906	94318	6670	0.9848	0.9594	1.0109	0.2501	4787	495	0.9023	0.8177	0.9954	0.04033	83020	5534	0.9988	0.9706	1.0277	0.9326
circulatory system	411.4	Coronary atherosclerosis	82893	18294	0.978	0.9611	0.9952	0.0126	82893	18294	0.9742	0.9573	0.9914	0.003434	4246	1056	0.968	0.8995	1.0416	0.3842	72868	15841	0.9792	0.9609	0.9977	0.02788
circulatory system	411.8	Other chronic ischemic heart disease, unspecified	92667	10258	0.9701	0.9492	0.9914	0.006179	92667	10258	0.9677	0.9469	0.989	0.003163	4897	545	0.9058	0.8235	0.9961	0.04156	81179	8951	0.9691	0.9468	0.9919	0.008283
circulatory system	414	Other forms of chronic heart disease	99129	4263	1.0017	0.9701	1.0344	0.9177	99129	4263	0.9954	0.9639	1.0279	0.7774	5197	308	1.0108	0.8952	1.1413	0.8618	86950	3554	1.0039	0.9692	1.0398	0.8296
circulatory system	415	Pulmonary heart disease	98527	6010	0.9937	0.9668	1.0213	0.6493	98527	6010	0.991	0.9641	1.0185	0.5167	5198	359	0.9172	0.8194	1.0264	0.1324	86298	5190	0.9896	0.9608	1.0193	0.4879
circulatory system	415.1	Acute pulmonary heart disease	103159	3137	1.0088	0.972	1.0471	0.6435	103159	3137	1.0042	0.9675	1.0423	0.8254	5460	214	0.9072	0.7864	1.0463	0.1815	90335	2648	1.0003	0.9605	1.0417	0.9889
circulatory system	415.11	Pulmonary embolism and infarction, acute	103249	3084	1.0121	0.9749	1.0509	0.5282	103249	3084	1.0075	0.9704	1.0461	0.6969	5468	209	0.919	0.7953	1.0617	0.2519	90409	2605	1.0038	0.9636	1.0457	0.8553
circulatory system	415.2	Chronic pulmonary heart disease	101709	2954	0.9642	0.9278	1.002	0.063	101709	2954	0.9615	0.9252	0.9993	0.04579	5386	181	0.9175	0.7857	1.0711	0.276	89025	2566	0.9591	0.9203	0.9995	0.04729
circulatory system	416	Cardiomegaly	98787	3173	0.9929	0.9564	1.0307	0.708	98787	3173	0.9913	0.9549	1.0291	0.6475	5258	162	1.0251	0.8669	1.2117	0.772	86474	2776	0.993	0.9541	1.0335	0.7313
circulatory system	418	Nonspecific chest pain	54920	38291	1.0211	1.007	1.0354	0.003186	54920	38291	1.0102	0.9961	1.0245	0.1558	2136	2867	0.9483	0.8933	1.0065	0.08086	49868	31652	1.0173	1.0021	1.0327	0.02533
circulatory system	420	Carditis	103362	1801	0.9629	0.9169	1.0113	0.1308	103362	1801	0.9609	0.9149	1.0091	0.1104	5462	115	1.0035	0.8221	1.2245	0.9725	90508	1558	0.9728	0.9229	1.0254	0.3046
circulatory system	420.2	Pericarditis	104956	1064	0.9387	0.8812	0.9999	0.04965	104956	1064	0.938	0.8806	0.9993	0.04741	NA	NA	NA	NA	NA	NA	91835	931	0.956	0.8936	1.0227	0.1907
circulatory system	425	Cardiomyopathy	98373	6232	0.9624	0.9367	0.9888	0.005536	98373	6232	0.9602	0.9346	0.9866	0.003315	5176	378	0.9826	0.8782	1.0991	0.7584	86151	5411	0.9591	0.9316	0.9873	0.004762
circulatory system	425.1	Primary/intrinsic cardiomyopathies	98881	5963	0.9571	0.931	0.9838	0.001826	98881	5963	0.9549	0.9289	0.9817	0.001062	5221	360	0.9624	0.858	1.0793	0.5126	86570	5177	0.9548	0.927	0.9835	0.002204
circulatory system	426	Cardiac conduction disorders	80422	15219	0.9769	0.959	0.9952	0.01356	80422	15219	0.9727	0.9548	0.9909	0.003434	4077	913	0.9621	0.8909	1.0389	0.3239	70863	13064	0.9781	0.9587	0.9978	0.02933
circulatory system	426.2	Atrioventricular [AV] block	102417	2514	0.9944	0.954	1.0366	0.7914	102417	2514	0.9922	0.9518	1.0343	0.7123	5481	114	1.0393	0.856	1.2615	0.6967	89595	2215	0.9988	0.9555	1.044	0.9569
circulatory system	426.21	First degree AV block	104217	1205	0.9923	0.935	1.053	0.7975	104217	1205	0.9891	0.932	1.0497	0.718	NA	NA	NA	NA	NA	NA	91159	1054	0.9947	0.9334	1.0599	0.8687
circulatory system	426.3	Bundle branch block	103310	1816	0.9937	0.9472	1.0425	0.7971	103310	1816	0.9926	0.9461	1.0414	0.762	NA	NA	NA	NA	NA	NA	90339	1607	0.9879	0.9388	1.0396	0.6406
circulatory system	426.7	Abnormal electrocardiogram [ECG] [EKG]	86758	9309	0.9767	0.9547	0.9992	0.04248	86758	9309	0.9716	0.9497	0.994	0.01339	4437	614	0.9412	0.8599	1.0301	0.1885	76373	7869	0.9811	0.9571	1.0056	0.1301
circulatory system	426.9	Cardiac pacemaker/device in situ	102826	3629	0.9662	0.9333	1.0002	0.05156	102826	3629	0.9668	0.9339	1.0009	0.05619	5530	152	0.9334	0.787	1.1067	0.4281	89864	3245	0.9673	0.9325	1.0035	0.07584
circulatory system	426.91	Cardiac pacemaker in situ	104387	1993	0.988	0.9434	1.0348	0.6097	104387	1993	0.9871	0.9425	1.0338	0.5818	NA	NA	NA	NA	NA	NA	91267	1774	0.9907	0.9433	1.0405	0.7089
circulatory system	426.92	Cardiac defibrillator in situ	104414	2336	0.9631	0.9227	1.0053	0.08533	104414	2336	0.9653	0.9248	1.0077	0.1071	NA	NA	NA	NA	NA	NA	91272	2103	0.9612	0.9187	1.0056	0.08584
circulatory system	427	Cardiac dysrhythmias	64610	28866	0.9952	0.9804	1.0101	0.5239	64610	28866	0.9877	0.973	1.0027	0.1067	2944	1928	0.9648	0.9076	1.0256	0.2504	57573	24419	0.9936	0.9777	1.0098	0.4376
circulatory system	427.1	Paroxysmal tachycardia, unspecified	101550	3329	1.0075	0.9719	1.0445	0.6823	101550	3329	1.0058	0.9702	1.0426	0.7543	5388	187	0.9746	0.8354	1.1366	0.7432	88905	2887	1.0134	0.975	1.0533	0.4986
circulatory system	427.11	Paroxysmal supraventricular tachycardia	104288	1514	1.0282	0.9753	1.084	0.3024	104288	1514	1.0261	0.9732	1.0818	0.3401	NA	NA	NA	NA	NA	NA	91248	1305	1.0442	0.9864	1.1054	0.1369
circulatory system	427.12	Paroxysmal ventricular tachycardia	103966	1732	0.9888	0.941	1.0391	0.6563	103966	1732	0.9872	0.9394	1.0374	0.6111	NA	NA	NA	NA	NA	NA	90956	1506	0.984	0.9331	1.0377	0.5525
circulatory system	427.2	Atrial fibrillation and flutter	96476	8168	0.9859	0.9627	1.0097	0.2444	96476	8168	0.9847	0.9615	1.0085	0.2064	5134	416	0.9633	0.8654	1.072	0.4931	84372	7220	0.9904	0.9655	1.0158	0.4547
circulatory system	427.21	Atrial fibrillation	97156	7583	0.9861	0.9621	1.0107	0.2659	97156	7583	0.9852	0.9612	1.0098	0.2369	5178	376	0.94	0.84	1.0517	0.2804	84959	6716	0.9925	0.9668	1.0188	0.5714
circulatory system	427.22	Atrial flutter	102767	3023	0.9602	0.9248	0.9969	0.03392	102767	3023	0.9596	0.9242	0.9963	0.03135	5478	166	1.0421	0.8832	1.2295	0.6247	89863	2681	0.959	0.9215	0.9981	0.03988
circulatory system	427.3	Other specified cardiac dysrhythmias	89874	8245	0.9962	0.9727	1.0202	0.7532	89874	8245	0.9896	0.9662	1.0135	0.391	4564	571	0.954	0.8702	1.0456	0.3144	79033	6952	0.9905	0.9652	1.0166	0.473
circulatory system	427.5	Arrhythmia (cardiac) NOS	91792	7234	1.0012	0.9761	1.027	0.9237	91792	7234	0.9942	0.9692	1.0198	0.6514	4680	529	0.9162	0.8324	1.0083	0.07371	80805	6034	1.0016	0.9742	1.0298	0.9099
circulatory system	427.6	Premature beats	102136	1901	1.0147	0.9679	1.0637	0.5453	102136	1901	1.0148	0.968	1.0639	0.5407	NA	NA	NA	NA	NA	NA	89310	1688	1.0158	0.9662	1.0681	0.5392
circulatory system	427.7	Tachycardia NOS	96686	4215	1.0214	0.9889	1.0551	0.1998	96686	4215	1.0077	0.9755	1.041	0.6426	4758	426	0.966	0.87	1.0725	0.5176	85286	3316	1.0229	0.9862	1.061	0.2244
circulatory system	427.9	Palpitations	97332	4938	0.976	0.9471	1.0059	0.1147	97332	4938	0.9733	0.9444	1.0031	0.07882	5168	256	0.9493	0.8315	1.0835	0.4409	85403	4197	0.9777	0.9463	1.0102	0.1766
circulatory system	428	Congestive heart failure; nonhypertensive	89638	13333	0.9817	0.9627	1.0011	0.06383	89638	13333	0.9779	0.9589	0.9972	0.02503	4585	819	0.9483	0.8745	1.0282	0.1984	78692	11507	0.9807	0.9603	1.0015	0.06899
circulatory system	428.1	Congestive heart failure (CHF) NOS	93419	9810	0.981	0.9594	1.0031	0.09169	93419	9810	0.9779	0.9564	1	0.04976	4834	569	0.9018	0.8206	0.9908	0.03155	81925	8499	0.9862	0.9629	1.01	0.2545
circulatory system	428.2	Heart failure NOS	104319	1223	0.9393	0.8852	0.9967	0.03866	104319	1223	0.9381	0.8841	0.9955	0.03499	NA	NA	NA	NA	NA	NA	91278	1078	0.9373	0.8798	0.9985	0.0447
circulatory system	428.3	Heart failure with reduced EF [Systolic or combined heart failure]	97126	7651	0.9869	0.9629	1.0116	0.2956	97126	7651	0.9849	0.9609	1.0094	0.2253	5139	439	1.0064	0.9068	1.1168	0.9044	84992	6667	0.9837	0.9581	1.01	0.2218
circulatory system	428.4	Heart failure with preserved EF [Diastolic heart failure]	100154	4425	0.9887	0.9577	1.0207	0.4833	100154	4425	0.9842	0.9534	1.0161	0.3277	5266	302	0.8918	0.7871	1.0102	0.07223	87732	3798	0.982	0.9489	1.0163	0.2996
circulatory system	429	Ill-defined descriptions and complications of heart disease	98426	2711	1.0019	0.9624	1.043	0.9274	98426	2711	0.999	0.9596	1.0401	0.9617	5247	152	0.837	0.7034	0.9954	0.04451	86180	2338	1.0056	0.9629	1.0502	0.8014
circulatory system	429.2	Abnormal function study of cardiovascular system	102799	1196	0.9617	0.9056	1.0213	0.2027	102799	1196	0.9614	0.9053	1.0209	0.1989	NA	NA	NA	NA	NA	NA	89949	1047	0.9643	0.9044	1.0283	0.2675
circulatory system	429.3	Symptoms involving cardiovascular system	103030	1071	1.0398	0.976	1.1078	0.2267	103030	1071	1.0333	0.9699	1.1009	0.3105	NA	NA	NA	NA	NA	NA	90156	899	1.0491	0.979	1.1244	0.1743
circulatory system	430	Intracranial hemorrhage	105325	1190	1.018	0.9588	1.081	0.5596	105325	1190	1.0099	0.9511	1.0724	0.7477	NA	NA	NA	NA	NA	NA	92227	978	1.0282	0.9625	1.0985	0.4089
circulatory system	433	Cerebrovascular disease	86634	14902	0.9886	0.9703	1.0073	0.2315	86634	14902	0.9818	0.9635	1.0003	0.05442	4368	982	0.9229	0.8556	0.9953	0.03746	76409	12551	0.9939	0.9739	1.0143	0.5526
circulatory system	433.1	Occlusion and stenosis of precerebral arteries	100501	3060	0.9953	0.9585	1.0335	0.8056	100501	3060	0.9937	0.9569	1.0319	0.744	5396	142	0.9998	0.838	1.1926	0.9987	87942	2693	1.0011	0.9617	1.0422	0.9556
circulatory system	433.2	Occlusion of cerebral arteries	98233	6579	0.9651	0.94	0.991	0.008441	98233	6579	0.9599	0.9348	0.9856	0.002397	5111	432	0.8826	0.7943	0.9804	0.02006	86225	5546	0.9752	0.9476	1.0037	0.08722
circulatory system	433.21	Cerebral artery occlusion, with cerebral infarction	98430	6493	0.964	0.9387	0.9899	0.006763	98430	6493	0.9589	0.9337	0.9847	0.001985	5121	423	0.8878	0.7982	0.9872	0.02813	86394	5485	0.9735	0.9458	1.002	0.06857
circulatory system	433.3	Cerebral ischemia	96080	7111	0.9865	0.9617	1.012	0.2977	96080	7111	0.9801	0.9554	1.0055	0.123	5004	430	0.9485	0.8532	1.0543	0.3274	84474	5974	0.9915	0.9643	1.0194	0.5463
circulatory system	433.31	Transient cerebral ischemia	96955	6591	0.9882	0.9625	1.0146	0.3775	96955	6591	0.982	0.9564	1.0083	0.1772	5067	397	0.9437	0.8461	1.0524	0.2976	85206	5544	0.9893	0.9613	1.0182	0.4638
circulatory system	433.6	Acute, but ill-defined cerebrovascular disease	101292	4284	0.9874	0.9561	1.0198	0.4415	101292	4284	0.9796	0.9484	1.0118	0.2109	5267	320	0.9755	0.8648	1.1002	0.6867	88909	3554	0.9884	0.954	1.024	0.5175
circulatory system	433.8	Late effects of cerebrovascular disease	100052	4955	0.989	0.9596	1.0194	0.4754	100052	4955	0.9804	0.9511	1.0105	0.1999	5202	383	0.9119	0.8152	1.0198	0.1066	87838	4067	0.9961	0.9634	1.0298	0.817
circulatory system	440	Atherosclerosis	98042	4651	0.975	0.9453	1.0056	0.1085	98042	4651	0.9757	0.946	1.0064	0.1199	5281	197	0.8747	0.7509	1.0184	0.08508	85686	4160	0.9826	0.9509	1.0153	0.2924
circulatory system	440.2	Atherosclerosis of the extremities	100518	3783	0.9645	0.9322	0.998	0.03781	100518	3783	0.9653	0.9329	0.9988	0.04239	5394	161	0.8862	0.749	1.0476	0.1579	87866	3381	0.9734	0.9389	1.0092	0.1429
circulatory system	440.22	Atherosclerosis of native arteries of the extremities with intermittent claudication	102400	2481	0.9623	0.9231	1.0031	0.0697	102400	2481	0.9637	0.9244	1.0046	0.08127	5486	106	0.9323	0.7595	1.1431	0.5015	89514	2224	0.9703	0.9286	1.0139	0.1782
circulatory system	442	Other aneurysm	102306	3011	0.9667	0.931	1.0038	0.07774	102306	3011	0.9651	0.9295	1.0022	0.06458	5480	149	0.9764	0.8229	1.1582	0.7846	89470	2648	0.9608	0.923	1.0002	0.05107
circulatory system	442.1	Aortic aneurysm	103378	2387	0.9632	0.9237	1.0044	0.07957	103378	2387	0.9617	0.9222	1.0028	0.06758	5533	118	0.9968	0.8241	1.2051	0.9735	90398	2108	0.9544	0.9128	0.998	0.04051
circulatory system	442.11	Abdominal aortic aneurysm	104511	1514	0.9445	0.8965	0.995	0.03164	104511	1514	0.943	0.8951	0.9934	0.02723	NA	NA	NA	NA	NA	NA	91395	1345	0.9273	0.8774	0.98	0.007484
circulatory system	443	Peripheral vascular disease	93655	8773	0.9982	0.9752	1.0218	0.8831	93655	8773	0.9969	0.9738	1.0205	0.7932	5016	418	1.0023	0.9007	1.1152	0.9659	81943	7733	0.9982	0.9737	1.0234	0.8887
circulatory system	443.9	Peripheral vascular disease, unspecified	94561	8135	0.9966	0.9728	1.021	0.7827	94561	8135	0.995	0.9712	1.0194	0.6872	5064	386	1.0004	0.8954	1.1175	0.9944	82722	7170	0.9965	0.9712	1.0226	0.7926
circulatory system	447	Other disorders of arteries and arterioles	104189	1071	0.9635	0.9049	1.026	0.2461	104189	1071	0.9636	0.9049	1.0261	0.2473	NA	NA	NA	NA	NA	NA	91101	945	0.9883	0.9243	1.0568	0.7312
circulatory system	450	Noninfectious disorders of lymphatic channels	105063	1055	0.9994	0.9381	1.0647	0.9851	105063	1055	0.9973	0.9361	1.0625	0.9328	NA	NA	NA	NA	NA	NA	91910	908	1.0082	0.9418	1.0793	0.8142
circulatory system	451	Phlebitis and thrombophlebitis	104214	1087	0.9969	0.937	1.0606	0.9216	104214	1087	0.9883	0.9289	1.0516	0.7109	NA	NA	NA	NA	NA	NA	91272	895	1.0005	0.9343	1.0714	0.9884
circulatory system	452	Other venous embolism and thrombosis	97790	6577	1.0039	0.9779	1.0306	0.772	97790	6577	1.0001	0.9742	1.0267	0.9946	5134	413	0.9713	0.8746	1.0786	0.5864	85736	5617	1.0031	0.975	1.032	0.8298
circulatory system	452.2	Deep vein thrombosis [DVT]	101725	3898	1.007	0.9738	1.0413	0.6841	101725	3898	1.0039	0.9708	1.0382	0.8189	5386	227	0.9779	0.8508	1.1237	0.7527	89080	3347	1.0056	0.9698	1.0427	0.7638
circulatory system	454	Varicose veins	100971	3316	1.0126	0.9768	1.0496	0.4966	100971	3316	1.0111	0.9753	1.0481	0.5485	5362	181	0.9683	0.8292	1.1305	0.6839	88398	2887	1.0141	0.9757	1.0541	0.4763
circulatory system	454.1	Varicose veins of lower extremity	102680	2561	0.9977	0.9581	1.0391	0.9132	102680	2561	0.9969	0.9572	1.0382	0.8801	5472	129	0.954	0.794	1.1457	0.6147	89861	2245	1.0048	0.962	1.0494	0.8307
circulatory system	454.11	Varicose veins of lower extremity, symptomtic	104390	1513	0.9741	0.9244	1.0266	0.3271	104390	1513	0.9741	0.9243	1.0265	0.3263	NA	NA	NA	NA	NA	NA	91319	1341	0.9785	0.9254	1.0347	0.4452
circulatory system	455	Hemorrhoids	76079	16516	1.0116	0.9937	1.0298	0.2055	76079	16516	1.0049	0.9871	1.0231	0.5893	3614	1213	0.9451	0.8825	1.012	0.1057	67429	13807	1.0085	0.9891	1.0283	0.3929
circulatory system	456	Chronic venous insufficiency [CVI]	99257	4480	0.9771	0.9471	1.0081	0.1464	99257	4480	0.9733	0.9433	1.0042	0.08932	5235	287	0.8561	0.7552	0.9701	0.015	86950	3857	0.9717	0.9395	1.0049	0.09418
circulatory system	457	Encounter for long-term (current) use of anticoagulants, antithrombotics, aspirin	102452	1868	0.9952	0.9482	1.0446	0.847	102452	1868	0.9927	0.9457	1.042	0.7677	5444	120	0.8635	0.7133	1.0449	0.1319	89676	1628	1.0025	0.9517	1.0559	0.9261
circulatory system	457.3	Encounter for long-term (current) use of aspirin	102972	1468	1.0136	0.9597	1.0706	0.627	102972	1468	1.0118	0.958	1.0687	0.674	NA	NA	NA	NA	NA	NA	90127	1285	1.0168	0.959	1.078	0.5773
circulatory system	458	Hypotension	91471	8115	1.0199	0.9956	1.0448	0.1087	91471	8115	1.006	0.9819	1.0306	0.6285	4402	769	0.9375	0.8635	1.0177	0.1235	80972	6494	1.0178	0.9909	1.0455	0.1969
circulatory system	458.1	Orthostatic hypotension	100872	2427	1.0178	0.9757	1.0616	0.4136	100872	2427	1.0046	0.963	1.048	0.8327	5177	232	0.9117	0.7946	1.0457	0.1871	88649	1936	1.0236	0.9763	1.0732	0.334
circulatory system	458.9	Hypotension NOS	96300	4921	0.9994	0.9697	1.0299	0.9672	96300	4921	0.9859	0.9565	1.0162	0.3583	4751	476	0.9293	0.8403	1.0274	0.1526	84999	3918	0.9929	0.96	1.0269	0.6787
circulatory system	459	Other disorders of circulatory system	98400	3581	0.9953	0.9611	1.0307	0.7908	98400	3581	0.9904	0.9563	1.0256	0.5881	5198	216	1.0252	0.8873	1.1843	0.7354	86276	3038	0.9862	0.9495	1.0243	0.4734
circulatory system	459.9	Circulatory disease NEC	100087	2698	0.9977	0.9585	1.0385	0.9097	100087	2698	0.992	0.953	1.0327	0.6961	5293	170	0.9496	0.8071	1.1168	0.5323	87728	2275	0.9933	0.9509	1.0376	0.7623
respiratory	464	Acute sinusitis	89016	7455	1.0331	1.0075	1.0594	0.01112	89016	7455	1.0252	0.9997	1.0514	0.05268	4456	553	0.9973	0.9085	1.0946	0.954	78730	6086	1.0306	1.0024	1.0597	0.03329
respiratory	465	Acute upper respiratory infections of multiple or unspecified sites	61064	27262	1.0446	1.0289	1.0606	1.772e-08	61064	27262	1.0317	1.016	1.0477	7.044e-05	2250	2389	0.9908	0.9316	1.0537	0.7688	55614	21830	1.0342	1.0171	1.0516	7.506e-05
respiratory	465.2	Acute pharyngitis	91085	5547	1.026	0.9968	1.0561	0.08149	91085	5547	1.0131	0.9842	1.0429	0.3789	4397	470	0.9777	0.8844	1.0808	0.66	80769	4382	1.0142	0.9818	1.0477	0.3936
respiratory	470	Septal Deviations/Turbinate Hypertrophy	103064	2309	1.0077	0.9653	1.052	0.7265	103064	2309	1.0033	0.961	1.0475	0.881	5450	166	1.0091	0.8593	1.1846	0.9123	90309	1918	1.0004	0.9542	1.0488	0.9882
respiratory	472	Chronic pharyngitis and nasopharyngitis	95721	5315	1.0029	0.9743	1.0324	0.8434	95721	5315	0.9966	0.9681	1.026	0.8186	4914	395	0.9306	0.8341	1.038	0.1972	84185	4403	1.001	0.9697	1.0334	0.9495
respiratory	472	Chronic pharyngitis and nasopharyngitis	95721	5315	1.0029	0.9743	1.0324	0.8434	95721	5315	0.9966	0.9681	1.026	0.8186	4914	395	0.9306	0.8341	1.038	0.1972	84185	4403	1.001	0.9697	1.0334	0.9495
respiratory	473	Diseases of the larynx and vocal cords	100107	4519	1.0156	0.9842	1.048	0.3336	100107	4519	1.0091	0.9779	1.0414	0.571	5248	312	0.8887	0.7876	1.0025	0.05521	87825	3763	1.0198	0.9853	1.0555	0.2651
respiratory	473.4	Voice disturbance	101346	3615	1.0047	0.9703	1.0404	0.7917	101346	3615	0.9984	0.9642	1.0339	0.9288	5329	248	0.8664	0.7576	0.9906	0.03602	88862	3012	1.0067	0.969	1.0459	0.7315
respiratory	474	Acute and chronic tonsillitis	103740	1391	1.0178	0.9624	1.0763	0.5365	103740	1391	1.0124	0.9573	1.0707	0.6652	NA	NA	NA	NA	NA	NA	90880	1141	1.0237	0.9624	1.089	0.4572
respiratory	475	Chronic sinusitis	87751	10081	1.0295	1.0074	1.0522	0.008727	87751	10081	1.0242	1.0022	1.0468	0.03128	4418	665	1.0095	0.9265	1.0998	0.8295	77540	8422	1.0292	1.0051	1.0539	0.01748
respiratory	476	Allergic rhinitis	69029	26446	1.0195	1.0043	1.035	0.01185	69029	26446	1.0153	1.0001	1.0308	0.04808	3440	1603	0.9694	0.9106	1.032	0.3307	61189	22472	1.0221	1.0056	1.0389	0.008526
respiratory	477	Epistaxis or throat hemorrhage	101692	2527	0.9671	0.928	1.0079	0.1122	101692	2527	0.9625	0.9235	1.0031	0.06973	5296	169	0.9679	0.8238	1.137	0.6917	89186	2150	0.9701	0.9277	1.0145	0.1842
respiratory	479	Other upper respiratory disease	95286	4018	1.0197	0.9865	1.0541	0.2482	95286	4018	1.0144	0.9813	1.0486	0.3982	4949	278	0.9533	0.8393	1.0826	0.4616	83740	3348	1.0187	0.9824	1.0564	0.3167
respiratory	480	Pneumonia	91945	9328	1.005	0.9827	1.0278	0.6632	91945	9328	0.9935	0.9714	1.0162	0.5732	4426	825	0.8884	0.8208	0.9613	0.003318	81361	7497	1.0097	0.9848	1.0352	0.4498
respiratory	480.1	Bacterial pneumonia	102172	2210	0.9853	0.9427	1.0297	0.5097	102172	2210	0.9733	0.9312	1.0173	0.2303	5278	215	0.8317	0.7203	0.9599	0.01188	89712	1760	0.9876	0.9398	1.0377	0.6201
respiratory	481	Influenza	100565	1640	1.0109	0.9603	1.0641	0.68	100565	1640	1.0014	0.9512	1.0543	0.9566	5262	149	0.9557	0.8045	1.1349	0.6059	88287	1326	1.0121	0.956	1.0716	0.6786
respiratory	483	Acute bronchitis and bronchiolitis	85089	9523	1.0243	1.0017	1.0474	0.03515	85089	9523	1.0089	0.9864	1.0318	0.4423	3931	926	0.9386	0.87	1.0125	0.1013	75930	7412	1.018	0.9927	1.0439	0.1644
respiratory	495	Asthma	92420	10952	1.0144	0.9933	1.036	0.1835	92420	10952	1.0078	0.9868	1.0293	0.4703	4664	738	0.9844	0.9065	1.0689	0.7083	81562	9059	1.0072	0.9842	1.0307	0.5446
respiratory	495.2	Asthma with exacerbation	103636	1844	1.0353	0.9862	1.0869	0.1613	103636	1844	1.0297	0.9809	1.081	0.2377	5495	124	1.0586	0.8773	1.277	0.552	90826	1523	1.027	0.9736	1.0835	0.3282
respiratory	496	Chronic airway obstruction	81181	18534	1.0265	1.009	1.0443	0.002871	81181	18534	1.014	0.9965	1.0317	0.1169	3528	1708	0.9884	0.9279	1.0527	0.7158	72426	15015	1.015	0.9959	1.0344	0.1238
respiratory	496.1	Emphysema	103176	1840	1.0018	0.955	1.051	0.9409	103176	1840	0.9924	0.9459	1.0411	0.7549	5407	162	0.945	0.8027	1.112	0.4959	90443	1503	1.0048	0.9528	1.0595	0.8608
respiratory	496.2	Chronic bronchitis	98258	4850	1.0136	0.9835	1.0445	0.3807	98258	4850	0.9995	0.9697	1.0302	0.9753	4819	530	0.937	0.8516	1.0309	0.1819	86665	3815	1.0024	0.969	1.0369	0.8906
respiratory	496.21	Obstructive chronic bronchitis	100184	4064	1.0102	0.9777	1.0438	0.5413	100184	4064	0.9967	0.9645	1.03	0.843	5025	433	0.9313	0.8393	1.0333	0.1797	88172	3213	1.0016	0.9654	1.0391	0.9325
respiratory	497	Bronchitis	91345	5954	1.0228	0.9951	1.0514	0.1076	91345	5954	1.0065	0.979	1.0348	0.6445	4306	637	1.0156	0.9301	1.1088	0.7304	81129	4555	1.0032	0.9723	1.0352	0.8402
respiratory	507	Pleurisy; pleural effusion	100492	3150	0.9753	0.9399	1.012	0.1841	100492	3150	0.9709	0.9356	1.0075	0.118	5288	205	0.9759	0.843	1.1292	0.7434	88088	2687	0.9713	0.9332	1.0109	0.1534
respiratory	508	Pulmonary collapse; interstitial and compensatory emphysema	102200	1498	0.9763	0.9255	1.0299	0.3792	102200	1498	0.9691	0.9186	1.0223	0.2498	5355	121	0.9419	0.7758	1.1429	0.5448	89577	1246	0.9793	0.9236	1.0383	0.4827
respiratory	509	Respiratory failure, insufficiency, arrest	97672	6111	1.0085	0.9815	1.0363	0.5415	97672	6111	1.0005	0.9736	1.0281	0.9709	5020	512	0.9588	0.8709	1.0556	0.3916	85793	5068	1.0042	0.9747	1.0346	0.7816
respiratory	509.1	Respiratory failure	100002	4809	1.0119	0.9816	1.0431	0.4459	100002	4809	1.0033	0.9732	1.0343	0.8339	5132	428	0.9394	0.846	1.0429	0.2412	87824	3956	1.01	0.9767	1.0444	0.5607
respiratory	509.8	Dependence on respirator [Ventilator] or supplemental oxygen	104205	1437	1.0126	0.9592	1.069	0.6494	104205	1437	1.008	0.9548	1.0642	0.7721	NA	NA	NA	NA	NA	NA	91207	1226	1.0246	0.9661	1.0867	0.417
respiratory	510	Other diseases of lung	98707	3964	0.9843	0.9519	1.0177	0.3523	98707	3964	0.9807	0.9485	1.0141	0.2544	5171	247	0.9822	0.8559	1.1269	0.7979	86539	3397	0.9849	0.95	1.0211	0.4082
respiratory	512	Other symptoms of respiratory system	46297	42630	1.0199	1.0056	1.0343	0.00614	46297	42630	1.0105	0.9963	1.0249	0.1469	1828	2961	0.9986	0.9383	1.0629	0.9657	42032	35730	1.0128	0.9976	1.0282	0.0983
respiratory	512.1	Wheezing	102715	1315	1.0377	0.9801	1.0988	0.2043	102715	1315	1.0346	0.9771	1.0956	0.2435	NA	NA	NA	NA	NA	NA	90024	1124	1.0525	0.9893	1.1197	0.1051
respiratory	512.2	Painful respiration	97245	2907	1.0298	0.9903	1.0709	0.1414	97245	2907	1.0154	0.9763	1.056	0.4459	4892	281	0.9401	0.8281	1.0669	0.3391	85813	2254	1.026	0.9812	1.0727	0.2598
respiratory	512.7	Shortness of breath	74823	19503	1.0027	0.986	1.0196	0.756	74823	19503	0.9948	0.9782	1.0117	0.5463	3500	1421	1.0163	0.9518	1.0851	0.6296	66542	16297	0.9985	0.9805	1.0169	0.8757
respiratory	512.8	Cough	71296	18875	1.0243	1.007	1.042	0.00572	71296	18875	1.0143	0.9971	1.0319	0.1036	3177	1460	0.9885	0.9254	1.0559	0.7314	63729	15526	1.0154	0.9967	1.0345	0.1079
respiratory	512.9	Other dyspnea	77116	15385	1.0037	0.9856	1.0222	0.6885	77116	15385	0.9988	0.9808	1.0172	0.901	3922	963	1.025	0.9512	1.1045	0.5176	68084	13032	1.0024	0.9828	1.0224	0.8117
respiratory	513	Respiratory abnormalities	99591	3052	1.0175	0.9798	1.0567	0.3678	99591	3052	1.008	0.9705	1.0469	0.6804	5163	254	0.9113	0.7974	1.0412	0.1722	87477	2488	1.0072	0.9659	1.0503	0.7353
respiratory	514	Abnormal findings examination of lungs	93817	6968	1.0014	0.9761	1.0273	0.9176	93817	6968	0.9971	0.9719	1.0229	0.8221	4850	470	0.9572	0.8662	1.0576	0.3904	82367	5935	1.0096	0.982	1.0379	0.4995
respiratory	514.2	Solitary pulmonary nodule	100082	3856	0.9999	0.9669	1.034	0.9953	100082	3856	0.9966	0.9636	1.0306	0.8411	5278	253	1.051	0.92	1.2005	0.4639	87684	3292	0.9962	0.9607	1.0329	0.8357
respiratory	516	Abnormal sputum	103483	1480	0.9976	0.9455	1.0526	0.9298	103483	1480	0.9885	0.9368	1.0431	0.6728	5431	119	0.9811	0.8117	1.1853	0.8432	90732	1204	0.9906	0.9332	1.0515	0.7561
respiratory	516.1	Hemoptysis	104009	1365	1.0075	0.9528	1.0654	0.7928	104009	1365	0.9985	0.9442	1.0559	0.9569	5460	110	0.9585	0.7872	1.1666	0.673	91189	1110	1.0015	0.9411	1.0657	0.9633
respiratory	519	Other diseases of respiratory system, not elsewhere classified	97328	3905	1.0095	0.9763	1.0439	0.5786	97328	3905	1.0034	0.9703	1.0376	0.8449	5009	311	0.8703	0.771	0.9821	0.02439	85516	3268	1.0221	0.9854	1.0602	0.2411
respiratory	519.9	Symptoms involving respiratory system and other chest symptoms	102311	1692	1.0247	0.9742	1.0778	0.3442	102311	1692	1.0189	0.9687	1.0718	0.4675	5393	129	1.0033	0.8328	1.2083	0.9722	89669	1414	1.0387	0.9829	1.0977	0.1777
digestive	520	Disorders of tooth development	101588	1378	1.036	0.9798	1.0955	0.2139	101588	1378	1.0149	0.9596	1.0733	0.6055	5087	191	0.981	0.8433	1.1411	0.8037	89525	973	1.0281	0.9619	1.099	0.4139
digestive	521	Diseases of hard tissues of teeth	63376	35304	1.0482	1.0338	1.0627	2.193e-11	63376	35304	1.0295	1.015	1.0441	5.435e-05	1770	3520	1.0125	0.9531	1.0757	0.6872	58735	27620	1.0281	1.0127	1.0438	0.0003306
digestive	521.1	Dental caries	64184	34510	1.0466	1.0322	1.0612	1.17e-10	64184	34510	1.0278	1.0134	1.0425	0.0001455	1815	3462	1.0152	0.9558	1.0784	0.6235	59429	26976	1.027	1.0115	1.0428	0.0005936
digestive	521.2	Dental abrasion, erosion and attrition	101629	2159	1.0298	0.9851	1.0766	0.194	101629	2159	1.0125	0.9684	1.0586	0.5842	5137	253	1.041	0.9117	1.1884	0.5527	89490	1627	1.0188	0.968	1.0723	0.4755
digestive	522	Diseases of pulp and periapical tissues	92102	8110	1.0533	1.0284	1.0788	2.12e-05	92102	8110	1.0338	1.0091	1.059	0.007009	4126	984	0.9777	0.9083	1.0522	0.5472	82128	6040	1.0333	1.0052	1.0621	0.01975
digestive	522.1	Pulpitis and necrosis of tooth pulp	97963	4650	1.0564	1.0241	1.0896	0.0005248	97963	4650	1.0361	1.0043	1.0689	0.02598	4684	592	0.9761	0.8915	1.0686	0.601	86796	3407	1.0358	0.9991	1.0739	0.05579
digestive	522.5	Periapical abscess	99315	2300	1.0752	1.0295	1.123	0.001077	99315	2300	1.0572	1.0121	1.1043	0.0124	4864	288	1.0041	0.8862	1.1375	0.9484	87700	1724	1.0491	0.9979	1.103	0.06048
digestive	523	Gingival and periodontal diseases	69497	29772	1.0453	1.0304	1.0604	1.478e-09	69497	29772	1.0277	1.0128	1.0429	0.0002519	2187	3061	1.0271	0.9692	1.0886	0.3661	63754	23227	1.028	1.0118	1.0445	0.0006491
digestive	523.1	Gingivitis	91593	9035	1.0293	1.006	1.0531	0.01341	91593	9035	1.0135	0.9904	1.0371	0.2543	4135	1028	0.9604	0.8936	1.0321	0.2718	81571	6933	1.0161	0.9901	1.0428	0.2279
digestive	523.3	Periodontitis (acute or chronic)	82967	16757	1.0319	1.014	1.0503	0.0004577	82967	16757	1.0144	0.9964	1.0326	0.1173	3212	1918	1.032	0.9717	1.0961	0.3054	74866	12832	1.0144	0.9944	1.0347	0.1589
digestive	523.31	Acute periodontitis	90024	10907	1.0235	1.0023	1.0452	0.03	90024	10907	1.0049	0.9838	1.0265	0.6488	3866	1307	1.0321	0.9658	1.103	0.3505	80553	8248	1.0009	0.9772	1.0251	0.9424
digestive	523.32	Chronic periodontitis	92445	9309	1.0344	1.0114	1.0579	0.003157	92445	9309	1.0174	0.9946	1.0407	0.1366	4070	1141	0.9975	0.9301	1.0698	0.9443	82336	7110	1.0212	0.9955	1.0476	0.1073
digestive	524	Dentofacial anomalies, including malocclusion	100703	2580	1.0101	0.9694	1.0525	0.6317	100703	2580	0.9944	0.9542	1.0363	0.7886	4983	286	0.8293	0.7302	0.9415	0.003896	88868	1931	1.0188	0.9715	1.0684	0.4419
digestive	524.3	Anomalies of tooth position/malocclusion	103390	1458	0.9856	0.9334	1.0406	0.5995	103390	1458	0.97	0.9186	1.0243	0.2733	5279	153	0.8111	0.6845	0.9604	0.01532	90923	1092	0.9996	0.9386	1.0645	0.9896
digestive	525	Other diseases of the teeth and supporting structures	62816	34855	1.0532	1.0386	1.0681	3.435e-13	62816	34855	1.0342	1.0195	1.0492	4.301e-06	1622	3674	1.0226	0.9606	1.0886	0.4845	58325	27060	1.0331	1.0174	1.0491	3.213e-05
digestive	525.1	Loss of teeth or edentulism	80849	20859	1.0477	1.0309	1.0649	1.791e-08	80849	20859	1.0293	1.0124	1.0464	0.0006326	2958	2382	0.9765	0.921	1.0354	0.4268	73243	15951	1.0351	1.0164	1.0542	0.0002078
digestive	525.2	Atrophy of edentulous alveolar ridge	104254	1349	1.0978	1.0378	1.1613	0.001137	104254	1349	1.0812	1.022	1.1439	0.006567	5403	154	0.9733	0.8232	1.1505	0.7515	91500	1028	1.0909	1.0229	1.1636	0.008093
digestive	526	Diseases of the jaws	98648	3161	1.0337	0.996	1.0729	0.08077	98648	3161	1.0197	0.9824	1.0585	0.3054	4912	329	0.9944	0.8844	1.1178	0.9249	87042	2434	1.0303	0.9875	1.0748	0.1677
digestive	526.4	Temporomandibular joint disorders	102838	1614	1.0257	0.9737	1.0804	0.3395	102838	1614	1.0139	0.9625	1.068	0.6039	5370	161	1.0427	0.8849	1.2282	0.6169	90245	1259	1.0112	0.9533	1.0727	0.7113
digestive	526.41	Temporomandibular joint disorder, unspecified	103769	1284	1.0007	0.944	1.0607	0.9822	103769	1284	0.9889	0.9329	1.0483	0.7086	5436	130	1.0225	0.8524	1.2258	0.8103	91018	996	0.982	0.919	1.0492	0.59
digestive	527	Diseases of the salivary glands	101876	2218	1.0175	0.9735	1.0634	0.4421	101876	2218	1.0079	0.9643	1.0535	0.7267	5261	194	0.9364	0.8054	1.0883	0.3919	89472	1781	1.0081	0.9597	1.059	0.7478
digestive	527.7	Disturbance of salivary secretion	103451	1401	1.0067	0.9528	1.0637	0.811	103451	1401	0.995	0.9416	1.0514	0.8579	5363	138	0.9259	0.777	1.1029	0.3888	90791	1097	0.9889	0.9292	1.0525	0.7256
digestive	528	Diseases of the oral soft tissues, excluding lesions specific for gingiva and tongue	97767	3612	1.0652	1.0286	1.1031	0.0004014	97767	3612	1.049	1.0128	1.0864	0.007593	4703	440	1.0146	0.9144	1.1256	0.7851	86426	2745	1.0581	1.0166	1.1013	0.005719
digestive	530	Diseases of esophagus	56119	41388	1.0021	0.9886	1.0157	0.7618	56119	41388	0.9941	0.9807	1.0077	0.3947	2368	2886	0.9676	0.913	1.0254	0.2655	50587	34677	1.0003	0.9859	1.015	0.9651
digestive	530.1	Esophagitis, GERD and related diseases	57053	40475	1.0004	0.987	1.0141	0.9522	57053	40475	0.9923	0.9788	1.0059	0.2635	2412	2845	0.9698	0.9152	1.0276	0.2996	51418	33864	0.9986	0.9841	1.0133	0.851
digestive	530.11	GERD	58532	38986	1.0011	0.9876	1.0148	0.8751	58532	38986	0.9929	0.9794	1.0066	0.3061	2491	2748	0.9702	0.9156	1.028	0.3053	52719	32569	0.9993	0.9848	1.0141	0.9285
digestive	530.14	Reflux esophagitis	101040	2778	0.9972	0.9588	1.0373	0.8904	101040	2778	0.989	0.9508	1.0287	0.581	5242	237	0.9773	0.8523	1.1204	0.7421	88703	2245	1.0044	0.9615	1.0493	0.8431
digestive	531	Peptic ulcer (excl. esophageal)	99506	4662	1.0009	0.9705	1.0323	0.9552	99506	4662	0.9923	0.9621	1.0235	0.6263	5128	363	0.955	0.8534	1.0685	0.4219	87404	3830	1.0029	0.9693	1.0376	0.8688
digestive	531.4	Peptic ulcer, site unspecified	102096	2887	1.0227	0.9837	1.0632	0.2579	102096	2887	1.0119	0.9732	1.052	0.5528	5308	247	0.9466	0.8272	1.083	0.4244	89611	2318	1.0309	0.9871	1.0766	0.1698
digestive	532	Dysphagia	90654	11155	0.9959	0.9754	1.0169	0.7022	90654	11155	0.9865	0.9661	1.0074	0.2038	4489	877	0.9144	0.8462	0.988	0.02364	80074	9159	0.9974	0.9748	1.0205	0.8253
digestive	535	Gastritis and duodenitis	91364	7411	0.9939	0.9693	1.019	0.6291	91364	7411	0.985	0.9606	1.0101	0.2388	4508	595	0.9166	0.8372	1.0033	0.05921	80782	6054	0.997	0.9698	1.025	0.8333
digestive	535.9	Gastritis and duodenitis, NOS	98412	2812	0.981	0.943	1.0207	0.3435	98412	2812	0.9695	0.9318	1.0088	0.1263	5002	259	0.9215	0.8083	1.0503	0.221	86644	2233	0.9815	0.9388	1.0262	0.4119
digestive	536	Disorders of function of stomach	98051	4014	0.9586	0.9272	0.9911	0.0129	98051	4014	0.9491	0.9179	0.9813	0.00216	4961	340	0.9003	0.8025	1.0096	0.07282	86479	3189	0.9498	0.9149	0.986	0.007006
digestive	536.8	Dyspepsia and other specified disorders of function of stomach	99433	3047	0.9719	0.9356	1.0096	0.1419	99433	3047	0.9616	0.9257	0.999	0.04423	5062	263	0.9338	0.8208	1.0621	0.2977	87608	2403	0.9573	0.9171	0.9993	0.04616
digestive	537	Other disorders of stomach and duodenum	102209	1771	1.0038	0.9556	1.0544	0.8795	102209	1771	1.0004	0.9523	1.0509	0.9873	5405	112	1.0284	0.8464	1.2489	0.7777	89521	1517	1.0139	0.9613	1.0694	0.6119
digestive	550	Abdominal hernia	87890	12830	1.0105	0.991	1.0303	0.2934	87890	12830	1.0051	0.9857	1.0248	0.6107	4505	857	0.9931	0.9198	1.0722	0.8603	77384	10838	1.0042	0.9833	1.0256	0.6955
digestive	550.1	Inguinal hernia	99228	6005	1.0454	1.0173	1.0743	0.001417	99228	6005	1.0401	1.0121	1.0689	0.004693	5190	409	0.9795	0.8808	1.0891	0.7015	87007	5097	1.0417	1.0113	1.0729	0.006792
digestive	550.2	Diaphragmatic hernia	99614	3020	0.9688	0.9331	1.0059	0.09789	99614	3020	0.9634	0.9279	1.0004	0.05218	5259	183	1.0296	0.8833	1.1999	0.7088	87356	2526	0.9568	0.9183	0.9969	0.03493
digestive	550.4	Umbilical hernia	102925	2703	0.9955	0.9566	1.0359	0.8227	102925	2703	0.9913	0.9526	1.0316	0.666	5470	178	0.8761	0.7491	1.0244	0.09776	90129	2277	1.0071	0.9643	1.0518	0.7497
digestive	550.5	Ventral hernia	104188	1684	0.9784	0.9308	1.0284	0.3897	104188	1684	0.9735	0.9261	1.0233	0.2911	5540	121	1.038	0.8619	1.2496	0.6938	91210	1401	0.9704	0.9189	1.0249	0.2813
digestive	555	Inflammatory bowel disease and other gastroenteritis and colitis	104918	1168	1.0785	1.0157	1.1451	0.01348	104918	1168	1.0737	1.0112	1.1401	0.0202	NA	NA	NA	NA	NA	NA	91818	979	1.0563	0.9893	1.1278	0.1014
digestive	558	Noninfectious gastroenteritis	96258	3699	1.0146	0.9802	1.0502	0.4091	96258	3699	1.0024	0.9684	1.0377	0.8912	4787	305	0.97	0.8593	1.0948	0.6223	85086	2889	1.015	0.9762	1.0554	0.4532
digestive	560	Intestinal obstruction without mention of hernia	101967	2642	1.0275	0.9866	1.0701	0.1898	101967	2642	1.0202	0.9795	1.0625	0.3362	5339	205	0.9974	0.8612	1.1546	0.9717	89427	2181	1.021	0.9764	1.0677	0.3612
digestive	560.4	Other intestinal obstruction	104484	1570	1.0214	0.9694	1.0762	0.4273	104484	1570	1.0146	0.9629	1.0691	0.5862	5521	108	0.894	0.7319	1.0912	0.2711	91497	1302	1.0338	0.9762	1.0948	0.2564
digestive	561	Symptoms involving digestive system	81126	13412	1.0195	1.0001	1.0392	0.04875	81126	13412	1.0068	0.9876	1.0265	0.4896	3751	1118	1.0308	0.9608	1.106	0.3971	72447	10637	1.0157	0.9942	1.0376	0.1526
NA	561.1	NA	87456	9531	1.0192	0.9969	1.042	0.09211	87456	9531	1.0059	0.9838	1.0286	0.6025	4170	816	1.0138	0.9371	1.0969	0.732	77806	7487	1.0207	0.9956	1.0463	0.1065
NA	561.2	NA	101392	1880	1.0238	0.9756	1.0743	0.3394	101392	1880	1.0161	0.9683	1.0663	0.5168	5305	141	1.0595	0.889	1.2622	0.5182	88995	1523	1.0116	0.9588	1.0673	0.674
digestive	562	Diverticulosis and diverticulitis	86500	10263	0.9823	0.9612	1.0038	0.1065	86500	10263	0.9803	0.9592	1.0018	0.07208	4634	545	0.9146	0.8316	1.0058	0.06585	75640	8929	0.9838	0.9612	1.0069	0.1686
digestive	562.1	Diverticulosis	87833	9051	0.9739	0.9518	0.9965	0.0236	87833	9051	0.9723	0.9502	0.9948	0.01631	4730	472	0.9334	0.8431	1.0332	0.184	76763	7903	0.9746	0.951	0.9989	0.04027
digestive	562.2	Diverticulitis	103502	1693	1.0084	0.9594	1.0599	0.7419	103502	1693	1.0056	0.9567	1.057	0.8269	NA	NA	NA	NA	NA	NA	90625	1439	1.0083	0.9552	1.0643	0.7655
NA	563	NA	80055	15532	1.0372	1.0184	1.0565	9.407e-05	80055	15532	1.0224	1.0036	1.0415	0.01911	3480	1500	1.0278	0.9628	1.0973	0.4107	71723	12288	1.0249	1.0041	1.0461	0.01869
digestive	564	Functional digestive disorders	94438	5969	1.002	0.9748	1.03	0.8861	94438	5969	0.9973	0.9701	1.0252	0.8466	4950	352	0.9353	0.835	1.0474	0.2468	83032	4968	1.0045	0.9746	1.0353	0.7708
digestive	564.1	Irritable Bowel Syndrome	102657	2784	1.0139	0.9739	1.0555	0.5011	102657	2784	1.0095	0.9697	1.051	0.6437	5463	157	0.8809	0.7443	1.0421	0.1398	90026	2285	1.0351	0.99	1.0821	0.1288
NA	564.8	NA	101529	1716	0.9913	0.9428	1.0422	0.731	101529	1716	0.9885	0.9402	1.0393	0.6507	5391	102	1.0716	0.8738	1.3139	0.5063	88891	1466	0.9818	0.9299	1.0366	0.5069
digestive	565	Anal and rectal conditions	96478	4872	1.0255	0.9948	1.0572	0.1041	96478	4872	1.0181	0.9876	1.0495	0.2488	4976	359	1.002	0.8955	1.121	0.9726	84821	3991	1.021	0.9872	1.0558	0.226
digestive	569	Other disorders of intestine	102398	1344	0.971	0.918	1.0271	0.3049	102398	1344	0.9658	0.913	1.0217	0.2256	NA	NA	NA	NA	NA	NA	89676	1124	0.9663	0.9087	1.0276	0.2749
digestive	571	Chronic liver disease and cirrhosis	95138	7721	1.0119	0.9876	1.0367	0.3406	95138	7721	1.0062	0.982	1.031	0.618	4875	579	0.9701	0.8859	1.0622	0.5117	83613	6455	1.0079	0.9815	1.035	0.5602
digestive	571.5	Other chronic nonalcoholic liver disease	95675	7375	1.014	0.9892	1.0394	0.2719	95675	7375	1.0084	0.9837	1.0337	0.5093	4909	553	0.9845	0.8975	1.0798	0.7404	84075	6167	1.009	0.9821	1.0367	0.5149
digestive	571.51	Cirrhosis of liver without mention of alcohol	101257	4488	1.0435	1.0114	1.0766	0.007545	101257	4488	1.0351	1.0032	1.068	0.03057	5228	381	0.9849	0.8821	1.0995	0.7866	88913	3658	1.0329	0.9979	1.0692	0.06602
digestive	573	Other disorders of liver	101952	2089	0.9563	0.9139	1.0007	0.05382	101952	2089	0.9552	0.9127	0.9995	0.04773	5404	104	0.9796	0.7984	1.2011	0.8429	89246	1812	0.9416	0.8968	0.9886	0.01543
digestive	573.6	Nonspecific elevation of levels of transaminase or lactic acid dehydrogenase [LDH]	102756	1373	1.0394	0.9827	1.0993	0.1769	102756	1373	1.0326	0.9762	1.0921	0.2629	NA	NA	NA	NA	NA	NA	90089	1143	1.0479	0.9854	1.1144	0.1358
digestive	573.7	Abnormal results of function study of liver	94039	7611	1.0122	0.9876	1.0374	0.3346	94039	7611	1.0068	0.9822	1.0319	0.5927	4812	546	0.9899	0.9016	1.0867	0.8308	82715	6389	1.0098	0.9831	1.0373	0.4755
digestive	573.9	Abnormal serum enzyme levels	101426	1838	0.9929	0.9455	1.0427	0.7758	101426	1838	0.9848	0.9377	1.0343	0.5416	5297	138	0.9164	0.7658	1.0964	0.3402	88985	1503	0.9966	0.9439	1.0521	0.9006
digestive	574	Cholelithiasis and cholecystitis	101264	4035	1.0096	0.9769	1.0433	0.5705	101264	4035	1.0029	0.9705	1.0364	0.8628	5299	291	1.0546	0.9311	1.1945	0.4025	88842	3332	0.9987	0.9633	1.0354	0.9445
digestive	574.1	Cholelithiasis	102040	3272	1.018	0.9816	1.0556	0.3372	102040	3272	1.011	0.9748	1.0484	0.5574	5348	243	1.0378	0.906	1.1888	0.5923	89499	2690	1.0089	0.9693	1.0502	0.6641
digestive	574.3	Cholecystitis without cholelithiasis	105206	1130	1.0173	0.9569	1.0814	0.5832	105206	1130	1.0115	0.9515	1.0754	0.7141	NA	NA	NA	NA	NA	NA	92097	944	1.012	0.9464	1.0822	0.7279
digestive	575	Other biliary tract disease	102307	2143	0.9809	0.938	1.0258	0.3991	102307	2143	0.9773	0.9345	1.022	0.3143	5415	135	1.0987	0.9192	1.3129	0.3009	89604	1811	0.9652	0.9194	1.0133	0.1539
digestive	577	Diseases of pancreas	101209	4166	0.9734	0.9423	1.0056	0.1046	101209	4166	0.9655	0.9345	0.9974	0.0344	5291	319	0.9366	0.8323	1.0537	0.2764	88825	3401	0.968	0.9338	1.0034	0.07607
digestive	577.1	Acute pancreatitis	102920	2878	0.9597	0.9231	0.9977	0.03785	102920	2878	0.9501	0.9139	0.9878	0.009926	5393	234	0.9375	0.819	1.0729	0.3491	90286	2309	0.9529	0.9125	0.9952	0.02946
digestive	577.2	Chronic pancreatitis	105064	1344	0.9699	0.9166	1.0263	0.2896	105064	1344	0.9609	0.9081	1.0169	0.1676	5555	106	0.9485	0.7745	1.1612	0.6087	92042	1082	0.9683	0.9091	1.0313	0.3169
digestive	578	Gastrointestinal hemorrhage	81247	16839	1.0054	0.9879	1.0233	0.5471	81247	16839	0.9974	0.9799	1.0151	0.7697	3820	1286	0.9252	0.8649	0.9896	0.0236	72125	13992	1.0082	0.989	1.0278	0.4029
digestive	578.2	Blood in stool	91392	7919	0.9961	0.9723	1.0205	0.7543	91392	7919	0.9897	0.966	1.0139	0.4007	4582	574	0.9222	0.841	1.0112	0.08509	80556	6661	1.0001	0.9741	1.0267	0.9969
digestive	578.8	Hemorrhage of rectum and anus	94998	5932	1.0149	0.9872	1.0435	0.295	94998	5932	1.0079	0.9803	1.0363	0.5776	4799	462	0.9411	0.851	1.0405	0.236	83674	4904	1.0208	0.9901	1.0525	0.1864
digestive	578.9	Hemorrhage of gastrointestinal tract	98714	4140	0.9943	0.9624	1.0273	0.7322	98714	4140	0.9884	0.9566	1.0212	0.4845	5090	279	0.9528	0.8398	1.081	0.4532	86702	3487	1.0014	0.9664	1.0377	0.9381
digestive	579	Other symptoms involving abdomen and pelvis	102936	1389	1.045	0.9884	1.1049	0.1211	102936	1389	1.0416	0.9852	1.1013	0.1516	NA	NA	NA	NA	NA	NA	90200	1163	1.0247	0.9643	1.089	0.4313
digestive	579.8	Nonspecific abnormal findings in stool contents	99307	2454	1.0084	0.9668	1.0518	0.6964	99307	2454	1.0039	0.9625	1.0471	0.8565	5158	184	0.896	0.766	1.0476	0.1691	87080	2084	1.0144	0.969	1.0619	0.5407
genitourinary	580	Nephritis; nephrosis; renal sclerosis	102835	2474	0.9776	0.9375	1.0194	0.2891	102835	2474	0.9773	0.9372	1.0192	0.2832	5506	104	0.8611	0.7013	1.0567	0.1527	89969	2168	0.98	0.9371	1.025	0.3778
genitourinary	580.3	Nephritis and nephropathy without mention of glomerulonephritis	104129	1579	0.9797	0.9297	1.0323	0.4415	104129	1579	0.9808	0.9307	1.0335	0.4673	NA	NA	NA	NA	NA	NA	91077	1404	0.991	0.9375	1.0477	0.7511
genitourinary	585	Renal failure	73793	26684	0.9918	0.9765	1.0073	0.2985	73793	26684	0.9867	0.9714	1.0021	0.09066	3555	1662	0.955	0.8962	1.0177	0.156	65193	22979	0.9888	0.9724	1.0054	0.1858
genitourinary	585.1	Acute renal failure	86668	13467	1.0107	0.9912	1.0306	0.2861	86668	13467	1.0007	0.9813	1.0205	0.9408	4143	1055	0.969	0.9009	1.0422	0.3966	76723	11129	1.0026	0.9815	1.0243	0.8093
genitourinary	585.2	Renal failure NOS	101782	3083	0.9919	0.955	1.0302	0.6738	101782	3083	0.9894	0.9526	1.0276	0.5819	5408	176	0.913	0.7772	1.0722	0.2678	89053	2673	0.9915	0.952	1.0327	0.6819
genitourinary	585.3	Chronic renal failure [CKD]	84096	18745	0.9784	0.9615	0.9955	0.01375	84096	18745	0.977	0.9602	0.9942	0.008899	4457	978	0.9622	0.8926	1.0372	0.3147	73570	16479	0.9807	0.9627	0.9991	0.03989
genitourinary	585.31	Renal dialysis	104146	2614	0.9868	0.9473	1.028	0.5254	104146	2614	0.9877	0.9481	1.029	0.5537	5595	114	0.9842	0.8082	1.1983	0.8742	91053	2320	0.9915	0.9493	1.0355	0.6989
genitourinary	585.32	End stage renal disease	102663	3764	0.9937	0.9602	1.0284	0.7186	102663	3764	0.9949	0.9614	1.0297	0.7715	5516	165	1.0415	0.8835	1.2275	0.6278	89729	3361	0.9949	0.9594	1.0317	0.7816
genitourinary	585.33	Chronic Kidney Disease, Stage III	92656	11531	0.9706	0.9505	0.9912	0.005259	92656	11531	0.97	0.9499	0.9906	0.004442	4995	565	0.9508	0.8658	1.0439	0.2901	80932	10206	0.9736	0.9521	0.9956	0.01876
genitourinary	585.34	Chronic Kidney Disease, Stage IV	102336	3814	0.9912	0.9578	1.0257	0.6131	102336	3814	0.9916	0.9582	1.0262	0.629	5517	179	0.9668	0.8252	1.1324	0.6758	89427	3394	0.9985	0.9628	1.0354	0.934
genitourinary	585.4	Chronic kidney disease, Stage I or II	99211	4531	0.9867	0.956	1.0184	0.4064	99211	4531	0.9854	0.9547	1.017	0.3604	5279	249	0.893	0.78	1.0222	0.1009	86826	3962	0.9981	0.9649	1.0324	0.911
genitourinary	586	Other disorders of the kidney and ureters	92082	8163	0.989	0.9655	1.0132	0.3706	92082	8163	0.9871	0.9636	1.0112	0.2908	4833	464	0.9992	0.9022	1.1066	0.9879	80656	7151	0.9912	0.9659	1.0171	0.5003
genitourinary	586.2	Cyst of kidney, acquired	101116	2835	1.0125	0.9737	1.0528	0.534	101116	2835	1.0129	0.974	1.0533	0.5213	5453	133	0.9031	0.752	1.0842	0.2746	88335	2523	1.0218	0.9802	1.0651	0.3088
genitourinary	588	Disorders resulting from impaired renal function	102426	3392	0.9751	0.9403	1.0112	0.1738	102426	3392	0.9753	0.9405	1.0115	0.1782	5523	153	1.0626	0.8962	1.2595	0.4845	89511	3010	0.9719	0.9351	1.0102	0.1479
genitourinary	588.2	Secondary hyperparathyroidism (of renal origin)	103401	2795	0.9817	0.9433	1.0216	0.3635	103401	2795	0.9818	0.9434	1.0219	0.3685	5571	125	1.0402	0.86	1.2577	0.6845	90377	2473	0.9787	0.938	1.0211	0.3188
genitourinary	591	Urinary tract infection	82916	13466	1.0098	0.9902	1.0298	0.3304	82916	13466	0.9992	0.9796	1.0191	0.933	3943	1055	0.9402	0.8728	1.0127	0.104	73602	11005	1.009	0.9874	1.031	0.4173
genitourinary	592	Cystitis and urethritis	100676	2168	1.0533	1.0071	1.1017	0.02334	100676	2168	1.0427	0.9968	1.0906	0.06856	5225	184	1.0848	0.9311	1.2637	0.2959	88429	1738	1.0469	0.9957	1.1008	0.07347
genitourinary	592.1	Cystitis	103269	1229	1.0358	0.9762	1.0991	0.2446	103269	1229	1.0267	0.9675	1.0895	0.3847	5465	104	0.9441	0.7693	1.1581	0.5814	90472	988	1.0351	0.969	1.1058	0.3058
genitourinary	593	Hematuria	90006	10708	1.0039	0.9828	1.0256	0.7175	90006	10708	1.0004	0.9793	1.022	0.9715	4678	642	0.8755	0.8018	0.9556	0.002972	79038	9200	1.0088	0.9858	1.0322	0.4567
genitourinary	593.1	Gross hematuria	100844	3847	0.9904	0.9573	1.0246	0.5775	100844	3847	0.9887	0.9557	1.0229	0.5132	5370	202	0.8402	0.7245	0.974	0.02104	88248	3360	0.9918	0.9564	1.0285	0.6565
genitourinary	593.2	Microscopic hematuria	97657	5721	0.9662	0.9394	0.9938	0.01656	97657	5721	0.965	0.9382	0.9925	0.01306	5182	321	0.886	0.7867	0.9975	0.04561	85487	4954	0.976	0.947	1.006	0.1158
genitourinary	594	Urinary calculus	98997	5224	1.0362	1.0068	1.0664	0.0153	98997	5224	1.035	1.0057	1.0652	0.01908	5280	288	0.9456	0.8356	1.0697	0.3743	86638	4529	1.0428	1.0111	1.0755	0.007733
genitourinary	594.1	Calculus of kidney	100195	4362	1.0294	0.9977	1.0621	0.06918	100195	4362	1.028	0.9964	1.0607	0.08345	5347	250	0.9813	0.8595	1.1203	0.7804	87680	3770	1.0328	0.9987	1.0681	0.05982
genitourinary	594.3	Calculus of ureter	105166	1183	1.0778	1.0168	1.1425	0.01174	105166	1183	1.0779	1.0168	1.1427	0.01172	NA	NA	NA	NA	NA	NA	91991	1032	1.0759	1.0108	1.1452	0.02169
genitourinary	595	Hydronephrosis	104736	1322	0.9782	0.9248	1.0346	0.4407	104736	1322	0.9766	0.9233	1.033	0.4089	NA	NA	NA	NA	NA	NA	91620	1151	0.9952	0.9371	1.0569	0.8749
genitourinary	596	Other disorders of bladder	97256	5687	1.0303	1.0017	1.0598	0.03801	97256	5687	1.0237	0.9952	1.0531	0.104	5049	410	0.9695	0.871	1.0791	0.5713	85328	4788	1.033	1.0018	1.0653	0.03818
genitourinary	596.1	Bladder neck obstruction	104920	1009	1.0397	0.9745	1.1093	0.239	104920	1009	1.0358	0.9708	1.1052	0.2868	NA	NA	NA	NA	NA	NA	91807	880	1.0526	0.982	1.1284	0.148
genitourinary	596.5	Functional disorders of bladder	101230	3549	1.0058	0.9712	1.0417	0.7457	101230	3549	0.9967	0.9623	1.0324	0.8552	5276	297	0.9837	0.8697	1.1124	0.7934	88788	2904	1.0046	0.9665	1.0443	0.8161
genitourinary	597	Other disorders of urethra and urinary tract	104870	1322	0.9954	0.9404	1.0536	0.8737	104870	1322	0.9918	0.937	1.0498	0.7769	NA	NA	NA	NA	NA	NA	91760	1140	1.0222	0.9616	1.0867	0.4809
genitourinary	597.1	Urethral stricture (not specified as infectious)	105293	1147	0.9974	0.9383	1.0603	0.9344	105293	1147	0.9942	0.9351	1.0569	0.851	NA	NA	NA	NA	NA	NA	92114	994	1.0253	0.9601	1.095	0.4555
genitourinary	598	Abnormal findings on examination of urine	101629	1621	0.979	0.9298	1.0308	0.4202	101629	1621	0.9741	0.9251	1.0257	0.3192	5372	102	0.9451	0.7642	1.1685	0.6025	89069	1369	0.9704	0.9174	1.0265	0.295
NA	598.9	NA	101846	1536	0.978	0.9276	1.0311	0.4097	101846	1536	0.973	0.9228	1.0259	0.3111	NA	NA	NA	NA	NA	NA	89255	1296	0.9679	0.9136	1.0254	0.2675
genitourinary	599	Other symptoms/disorders or the urinary system	71558	23027	1.0321	1.0157	1.0488	0.0001101	71558	23027	1.0242	1.0079	1.0409	0.003509	3304	1583	0.9797	0.9182	1.0452	0.534	63726	19330	1.0289	1.0111	1.0469	0.001353
genitourinary	599.2	Retention of urine	99070	4367	1.0376	1.0049	1.0715	0.02405	99070	4367	1.0294	0.9968	1.063	0.07719	5098	347	0.9825	0.8754	1.1026	0.7647	86960	3662	1.0261	0.9908	1.0628	0.1496
genitourinary	599.3	Dysuria	98244	2920	1.0597	1.0193	1.1019	0.003512	98244	2920	1.0486	1.0085	1.0903	0.01716	5011	245	1.0717	0.9358	1.2273	0.3166	86477	2344	1.0358	0.9917	1.0819	0.1129
genitourinary	599.4	Urinary incontinence	94788	7611	1.0265	1.0012	1.0525	0.04011	94788	7611	1.0169	0.9918	1.0428	0.1893	4749	602	0.943	0.8601	1.0337	0.2103	83552	6238	1.0287	1.0007	1.0574	0.04425
genitourinary	599.5	Frequency of urination and polyuria	89373	9378	1.0133	0.9906	1.0365	0.2521	89373	9378	1.0069	0.9843	1.03	0.5517	4545	641	1.0128	0.9274	1.106	0.7772	78656	7915	1.0102	0.9856	1.0354	0.4195
genitourinary	599.8	Other symptoms involving urinary system	101124	2046	1.015	0.969	1.0632	0.5294	101124	2046	1.0087	0.9629	1.0566	0.7159	5299	145	0.935	0.7859	1.1119	0.4473	88642	1717	1.0338	0.9827	1.0876	0.199
genitourinary	599.9	Other abnormality of urination	97838	4176	1.0154	0.9829	1.0491	0.3573	97838	4176	1.0109	0.9785	1.0445	0.5142	5119	251	0.9036	0.7904	1.0327	0.1371	85829	3547	1.0194	0.984	1.0561	0.2869
genitourinary	600	Hyperplasia of prostate	72916	26603	1.0315	1.0147	1.0486	0.0002226	72916	26603	1.0257	1.0089	1.0428	0.002567	3581	1690	0.9966	0.9317	1.066	0.9206	64175	22890	1.0286	1.0106	1.047	0.001783
genitourinary	601	Inflammatory diseases of prostate	94473	6808	1.0384	1.0117	1.0659	0.004585	94473	6808	1.0302	1.0036	1.0575	0.02563	4743	527	0.9662	0.8772	1.064	0.4844	83189	5622	1.0335	1.0044	1.0636	0.02397
genitourinary	601.1	Prostatitis	100460	3382	1.0427	1.0056	1.0811	0.02363	100460	3382	1.0371	1.0002	1.0753	0.04906	5248	221	0.9255	0.8011	1.0688	0.2923	88079	2855	1.0483	1.0078	1.0904	0.01889
genitourinary	601.12	Chronic prostatitis	104142	1336	1.0486	0.9908	1.1098	0.1008	104142	1336	1.0435	0.9859	1.1044	0.1414	NA	NA	NA	NA	NA	NA	91137	1130	1.0623	0.9987	1.1299	0.0549
genitourinary	601.3	Orchitis and epididymitis	102265	2439	1.053	1.0094	1.0984	0.0166	102265	2439	1.0446	1.0014	1.0897	0.04295	5343	198	1.0091	0.8671	1.1743	0.9067	89725	1996	1.04	0.9927	1.0896	0.09857
genitourinary	602	Other disorders of prostate	102969	1793	1.0069	0.9588	1.0573	0.7838	102969	1793	1.0035	0.9556	1.0538	0.8891	5467	106	0.9377	0.7655	1.1479	0.5334	90127	1544	1.0062	0.9545	1.0606	0.8195
genitourinary	603	Other disorders of testis	103241	2143	1.0454	0.9995	1.0934	0.05251	103241	2143	1.0425	0.9967	1.0904	0.06923	5467	140	0.941	0.787	1.1248	0.5045	90353	1839	1.0496	0.9999	1.1016	0.0503
genitourinary	603.1	Hydrocele	104064	1642	1.0532	1.0008	1.1084	0.04668	104064	1642	1.0503	0.998	1.1054	0.05964	5536	107	0.991	0.8087	1.2139	0.9303	91033	1413	1.0549	0.9984	1.1146	0.05691
genitourinary	604	Disorders of penis	102218	2535	1.0165	0.9747	1.06	0.4457	102218	2535	1.0081	0.9666	1.0514	0.7075	5316	196	0.8812	0.7557	1.027	0.1059	89685	2076	1.0196	0.9735	1.0679	0.4101
genitourinary	604.1	Redundant prepuce and phimosis/BXO	105013	1322	1.0057	0.9489	1.0659	0.8481	105013	1322	0.9983	0.9419	1.0581	0.9544	NA	NA	NA	NA	NA	NA	91941	1098	1.0108	0.9485	1.0772	0.741
genitourinary	605	Erectile dysfunction [ED]	57111	41552	1.0129	0.9981	1.0279	0.08707	57111	41552	1.0094	0.9946	1.0244	0.2132	2859	2416	0.9677	0.9094	1.0297	0.2997	50395	35909	1.0134	0.9976	1.0295	0.09625
genitourinary	608	Other disorders of male genital organs	99216	3699	1.066	1.0297	1.1035	0.0002947	99216	3699	1.0609	1.0248	1.0983	0.0008199	5146	257	1.0884	0.9546	1.2409	0.2055	87092	3111	1.0526	1.0136	1.0931	0.007801
genitourinary	610	Benign mammary dysplasias	104000	1707	1.0436	0.9887	1.1017	0.122	104000	1707	1.0415	0.9866	1.0995	0.141	NA	NA	NA	NA	NA	NA	91084	1434	1.0411	0.9814	1.1046	0.1818
genitourinary	610.1	Cystic mastopathy	105027	1004	1.0533	0.9834	1.1283	0.1387	105027	1004	1.0529	0.983	1.128	0.1416	NA	NA	NA	NA	NA	NA	91943	856	1.035	0.9606	1.1153	0.367
genitourinary	611	Abnormal findings on mammogram or breast exam	99704	4809	1.0375	1.0017	1.0745	0.03993	99704	4809	1.0322	0.9965	1.0691	0.07767	5290	298	1.0819	0.9384	1.2474	0.2783	87515	3962	1.026	0.9871	1.0663	0.1934
genitourinary	611.1	Abnormal mammogram	103484	1912	1.0402	0.9868	1.0964	0.1427	103484	1912	1.0373	0.9841	1.0935	0.1729	5526	113	1.0907	0.8681	1.3715	0.4559	90646	1594	1.029	0.9715	1.0899	0.3305
genitourinary	611.3	Lump or mass in breast	101660	3148	1.0427	1.0018	1.0853	0.04037	101660	3148	1.037	0.9962	1.0794	0.07597	5385	206	1.1119	0.9517	1.2993	0.1815	89181	2589	1.0303	0.9858	1.0769	0.1855
genitourinary	612	Breast conditions, congenital or relating to hormones	103375	2236	1.0058	0.9621	1.0516	0.7978	103375	2236	0.9984	0.9549	1.0439	0.9442	5423	172	0.9962	0.8481	1.1698	0.9627	90630	1813	0.992	0.944	1.0424	0.7496
genitourinary	612.2	Hypertrophy of breast (Gynecomastia)	103724	2059	0.995	0.9501	1.042	0.831	103724	2059	0.9885	0.9439	1.0353	0.6254	5467	148	0.96	0.8076	1.1406	0.643	90882	1692	0.9883	0.9391	1.0401	0.6514
genitourinary	613	Other nonmalignant breast conditions	101545	2771	1.0371	0.9941	1.082	0.09171	101545	2771	1.0318	0.9889	1.0765	0.1483	5375	177	1.0256	0.8646	1.2164	0.7712	89064	2272	1.019	0.9725	1.0678	0.4294
genitourinary	614	Inflammatory diseases of female pelvic organs	99883	4705	1.0367	0.9967	1.0783	0.07257	99883	4705	1.0296	0.9895	1.0713	0.1502	5323	276	1.1005	0.911	1.3315	0.3217	87752	3792	1.0276	0.984	1.0731	0.2186
genitourinary	614.5	Inflammatory disease of cervix, vagina, and vulva	100181	4411	1.0377	0.9971	1.0799	0.06928	100181	4411	1.0312	0.9905	1.0735	0.1354	5349	261	1.1769	0.9747	1.4245	0.09195	87997	3557	1.0277	0.9835	1.074	0.2234
genitourinary	614.52	Vaginitis and vulvovaginitis	100716	3983	1.045	1.0033	1.0885	0.03437	100716	3983	1.0367	0.995	1.0803	0.08548	5373	235	1.1821	0.9782	1.4323	0.08491	88454	3193	1.0349	0.9892	1.0827	0.1367
genitourinary	619	Noninflammatory female genital disorders	102245	2476	1.013	0.9664	1.0619	0.5904	102245	2476	1.0085	0.962	1.0572	0.7262	5471	142	0.9749	0.7918	1.1995	0.8098	89629	2064	1.0008	0.9506	1.0537	0.976
genitourinary	619.2	Disorders of uterus, NEC	104993	1080	0.9805	0.917	1.0483	0.5634	104993	1080	0.9803	0.9168	1.0482	0.5604	NA	NA	NA	NA	NA	NA	91881	927	0.981	0.9128	1.0545	0.6029
genitourinary	624.9	stress incontinence, female	104923	1248	0.9884	0.931	1.0494	0.7029	104923	1248	0.983	0.9258	1.0438	0.5761	NA	NA	NA	NA	NA	NA	91845	1027	1.0025	0.9387	1.0708	0.9401
genitourinary	625	Pain and other symptoms associated with female genital organs	104029	1517	0.9919	0.9366	1.0504	0.7802	104029	1517	0.985	0.93	1.0433	0.6063	NA	NA	NA	NA	NA	NA	91193	1204	0.9993	0.937	1.0658	0.9825
genitourinary	626	Disorders of menstruation and other abnormal bleeding from female genital tract	100038	5535	1.0187	0.9794	1.0596	0.3559	100038	5535	1.0082	0.9691	1.049	0.6848	5347	290	1.2332	1.014	1.5042	0.03687	87811	4570	1.0051	0.9628	1.0493	0.8161
genitourinary	626.1	Irregular menstrual cycle/bleeding	101237	4286	0.9892	0.9493	1.0307	0.6045	101237	4286	0.9811	0.9414	1.0225	0.3663	5418	235	1.1105	0.9103	1.3568	0.3023	88810	3529	0.9862	0.9427	1.0316	0.5443
genitourinary	626.12	Excessive or frequent menstruation	103760	2326	1.0048	0.9561	1.056	0.8501	103760	2326	1.0011	0.9526	1.0522	0.9645	NA	NA	NA	NA	NA	NA	90882	1939	1.0158	0.9618	1.0729	0.573
genitourinary	626.2	Dysmenorrhea	104805	1337	1.0223	0.961	1.0876	0.4842	104805	1337	1.0185	0.9574	1.0835	0.5619	NA	NA	NA	NA	NA	NA	91768	1093	1.0098	0.9427	1.0817	0.7811
genitourinary	627	Menopausal and postmenopausal disorders	100734	4588	1.0072	0.965	1.0513	0.7413	100734	4588	1.002	0.9599	1.046	0.9257	5380	252	0.9765	0.7913	1.2043	0.824	88346	3814	1.0016	0.9564	1.049	0.945
genitourinary	627.2	Symptomatic menopause	102643	2989	0.9984	0.9525	1.0465	0.9473	102643	2989	0.996	0.9501	1.044	0.8664	5485	158	1.0265	0.8252	1.2774	0.8138	89947	2501	0.9931	0.9437	1.045	0.7893
genitourinary	628	Ovarian cyst	104774	1251	0.9291	0.8726	0.9892	0.02149	104774	1251	0.9268	0.8704	0.9868	0.01762	NA	NA	NA	NA	NA	NA	91755	1044	0.9182	0.8571	0.9837	0.01521
dermatologic	681	Superficial cellulitis and abscess	77921	17753	1.0442	1.0265	1.0623	7.37e-07	77921	17753	1.0312	1.0135	1.0492	0.000489	3362	1580	1.0093	0.9477	1.0749	0.773	69773	14281	1.0413	1.0218	1.0612	2.75e-05
dermatologic	681.1	Cellulitis and abscess of fingers/toes	100753	2498	1.0349	0.9929	1.0787	0.1046	100753	2498	1.0254	0.9838	1.0689	0.2356	5227	212	0.9657	0.8361	1.1152	0.6347	88433	2023	1.0459	0.9988	1.0951	0.05621
dermatologic	681.2	Cellulitis and abscess of face/neck	103848	1171	1.0467	0.9855	1.1118	0.1378	103848	1171	1.033	0.9725	1.0974	0.2918	5420	129	1.08	0.9012	1.2935	0.4037	91072	914	1.026	0.9584	1.0984	0.4609
dermatologic	681.3	Cellulitis and abscess of arm/hand	103448	1380	1.1005	1.0411	1.1633	0.0007183	103448	1380	1.0838	1.0252	1.1458	0.004536	5367	130	1.016	0.8481	1.2169	0.863	90816	1047	1.086	1.0189	1.1575	0.01122
dermatologic	681.5	Cellulitis and abscess of leg, except foot	101046	2910	1.0365	0.9978	1.0766	0.06484	101046	2910	1.0265	0.9882	1.0664	0.178	5209	254	1.1156	0.9797	1.2703	0.0989	88726	2362	1.0253	0.9829	1.0694	0.2462
dermatologic	681.7	Cellulitis and abscess of trunk	102031	2251	1.0309	0.9866	1.0772	0.1743	102031	2251	1.021	0.9771	1.067	0.3535	5283	190	0.9954	0.8526	1.1618	0.9535	89583	1820	1.024	0.9753	1.0751	0.3409
dermatologic	686	Other local infections of skin and subcutaneous tissue	102395	1169	1.1247	1.059	1.1944	0.0001304	102395	1169	1.1145	1.0494	1.1838	0.00042	5317	109	0.8937	0.7325	1.0898	0.2674	89878	944	1.1259	1.0528	1.204	0.0005307
dermatologic	686.1	Carbuncle and furuncle	101031	2005	1.036	0.9886	1.0857	0.1391	101031	2005	1.022	0.9752	1.0712	0.363	5166	212	1.0222	0.8854	1.18	0.7644	88837	1561	1.0199	0.9672	1.0755	0.4665
dermatologic	687	Symptoms affecting skin	95389	3553	1.0156	0.9803	1.0522	0.3907	95389	3553	1.0113	0.9761	1.0478	0.5343	4938	251	0.9622	0.841	1.1006	0.5743	83760	3010	1.0123	0.9742	1.052	0.5324
dermatologic	687.1	Rash and other nonspecific skin eruption	82056	10962	1.0533	1.0315	1.0756	1.173e-06	82056	10962	1.0432	1.0215	1.0654	8.114e-05	3875	900	0.997	0.924	1.0756	0.9374	72915	8874	1.0494	1.0254	1.074	4.528e-05
NA	687.2	NA	97004	3020	1.0147	0.9766	1.0544	0.4536	97004	3020	1.0116	0.9736	1.0511	0.5553	5067	202	1.0081	0.8669	1.1718	0.9167	85094	2577	1.0086	0.9677	1.0513	0.6841
dermatologic	687.4	Disturbance of skin sensation	81769	12011	1.011	0.9907	1.0317	0.2896	81769	12011	1.0079	0.9876	1.0286	0.4472	4285	665	0.9318	0.8538	1.0166	0.1122	72086	10226	1.0134	0.9914	1.0359	0.2354
dermatologic	689	Disorder of skin and subcutaneous tissue NOS	92488	4871	1.0264	0.9958	1.0579	0.09145	92488	4871	1.0193	0.9888	1.0506	0.2171	4664	374	0.9364	0.8383	1.0458	0.244	81517	4045	1.0294	0.9959	1.0641	0.08599
dermatologic	690	Erythematosquamous dermatosis	100105	3850	1.0177	0.9842	1.0523	0.3039	100105	3850	1.0124	0.9791	1.0469	0.4699	5211	279	0.9424	0.8317	1.0676	0.3518	87848	3224	1.015	0.9785	1.0528	0.4263
dermatologic	690.1	Seborrheic dermatitis	100275	3801	1.0159	0.9823	1.0507	0.3575	100275	3801	1.0107	0.9772	1.0453	0.5369	5224	274	0.9348	0.824	1.06	0.2936	87991	3183	1.0146	0.9779	1.0526	0.4415
dermatologic	694	Dyschromia and Vitiligo	98989	3341	1.0353	0.9985	1.0734	0.06001	98989	3341	1.0301	0.9935	1.0681	0.1079	5214	234	1.0439	0.9103	1.1969	0.5384	86821	2799	1.0299	0.99	1.0715	0.1439
dermatologic	694.2	Other dyschromia	99774	2732	1.0337	0.9932	1.0757	0.104	99774	2732	1.0282	0.988	1.0701	0.1722	5252	193	1.0838	0.9322	1.2599	0.2951	87506	2280	1.0257	0.9819	1.0716	0.2547
dermatologic	695	Erythematous conditions	96327	5914	0.99	0.963	1.0177	0.4753	96327	5914	0.984	0.9572	1.0116	0.2541	4968	414	0.9051	0.8134	1.0069	0.06702	84706	4925	0.9927	0.9631	1.0232	0.633
dermatologic	695.7	Prurigo and Lichen	100807	3421	0.9942	0.9591	1.0306	0.7516	100807	3421	0.9873	0.9524	1.0234	0.4854	5266	249	0.9035	0.7888	1.0346	0.1423	88444	2825	0.9926	0.9542	1.0327	0.7146
dermatologic	696	Psoriasis and related disorders	104116	1797	1.0493	1.0001	1.101	0.04959	104116	1797	1.047	0.9978	1.0985	0.06152	NA	NA	NA	NA	NA	NA	91182	1542	1.0514	0.9982	1.1073	0.05853
dermatologic	696.4	Psoriasis	104730	1565	1.053	1.0004	1.1084	0.04813	104730	1565	1.0509	0.9983	1.1062	0.05799	NA	NA	NA	NA	NA	NA	91683	1345	1.0635	1.0063	1.1239	0.02901
dermatologic	696.41	Psoriasis vulgaris	104829	1520	1.0482	0.9951	1.1041	0.07602	104829	1520	1.046	0.993	1.1019	0.09012	NA	NA	NA	NA	NA	NA	91771	1306	1.0572	0.9995	1.1181	0.05192
dermatologic	697	Sarcoidosis	105175	1683	1.0526	0.9997	1.1084	0.05135	105175	1683	1.053	1	1.1088	0.04997	NA	NA	NA	NA	NA	NA	92007	1477	1.0614	1.0046	1.1215	0.03382
dermatologic	698	Pruritus and related conditions	96477	4230	1.009	0.9768	1.0423	0.5874	96477	4230	0.9964	0.9645	1.0293	0.8282	4827	410	0.9298	0.8353	1.0347	0.1825	85111	3341	1.0099	0.9738	1.0473	0.5949
dermatologic	700	Corns and callosities	88822	12167	1.0299	1.0092	1.051	0.004457	88822	12167	1.0171	0.9965	1.038	0.1038	4006	1221	0.9294	0.8674	0.9957	0.03748	78856	9757	1.0281	1.0052	1.0516	0.01588
dermatologic	701.1	Keratoderma, acquired	97302	4689	1.0313	0.9997	1.0639	0.05239	97302	4689	1.0177	0.9864	1.05	0.2714	4800	511	0.98	0.8887	1.0807	0.6858	85810	3698	1.0305	0.9952	1.0672	0.09143
dermatologic	701.2	Scar conditions and fibrosis of skin	103398	1125	1.0198	0.9583	1.0853	0.5367	103398	1125	1.0101	0.9491	1.075	0.7518	NA	NA	NA	NA	NA	NA	90642	893	1.0101	0.942	1.0832	0.7771
dermatologic	701.4	Keloid scar	103423	2162	0.998	0.9533	1.0449	0.9331	103423	2162	0.9957	0.951	1.0425	0.8525	5514	123	0.8947	0.7367	1.0862	0.2612	90518	1839	1.0046	0.9558	1.0558	0.858
dermatologic	702	Degenerative skin conditions and other dermatoses	98784	3249	0.9986	0.9635	1.0349	0.9371	98784	3249	0.9978	0.9628	1.0342	0.9047	5307	150	0.9414	0.7935	1.1165	0.4879	86421	2844	1.0019	0.9644	1.0409	0.9213
dermatologic	702.2	Seborrheic keratosis	99810	2852	0.9889	0.9521	1.0271	0.563	99810	2852	0.9884	0.9516	1.0267	0.548	5382	127	0.9543	0.7934	1.1472	0.6185	87295	2501	0.9914	0.952	1.0324	0.6753
dermatologic	703	Diseases of nail, NOS	89013	11104	1.0211	0.9997	1.0429	0.05357	89013	11104	1.0107	0.9894	1.0324	0.3279	4254	980	0.9334	0.8662	1.0056	0.07021	78634	9145	1.0173	0.9939	1.0413	0.1476
dermatologic	703.1	Ingrowing nail	97802	5697	1.0197	0.9915	1.0488	0.1732	97802	5697	1.0127	0.9846	1.0416	0.3803	5006	440	0.9643	0.8701	1.0686	0.4878	85923	4732	1.0294	0.9981	1.0616	0.06568
dermatologic	704	Diseases of hair and hair follicles	93435	7191	1.0393	1.0131	1.0663	0.003147	93435	7191	1.0319	1.0058	1.0587	0.01637	4760	524	1.0234	0.9291	1.1271	0.6391	82361	5902	1.0408	1.0118	1.0707	0.005511
dermatologic	704.1	Alopecia	103629	2004	1.06	1.01	1.1125	0.01807	103629	2004	1.0545	1.0047	1.1067	0.03163	5480	148	1.1453	0.9539	1.3754	0.1459	90797	1660	1.0523	0.9977	1.1098	0.06063
dermatologic	704.8	Other specified diseases of hair and hair follicles	96748	4897	1.0321	1.0012	1.064	0.04179	96748	4897	1.0239	0.9932	1.0557	0.1284	4979	364	0.9976	0.8916	1.116	0.9664	85147	3997	1.0385	1.004	1.0741	0.0282
dermatologic	705	Disorders of sweat glands	103401	1671	1.0161	0.9652	1.0698	0.5419	103401	1671	1.0086	0.958	1.0619	0.743	5408	134	1.0714	0.8907	1.2884	0.464	90684	1363	0.9974	0.9424	1.0557	0.9283
dermatologic	706	Diseases of sebaceous glands	79001	16507	1.0005	0.9829	1.0184	0.9543	79001	16507	0.991	0.9735	1.0088	0.3207	3582	1355	0.9749	0.9124	1.0417	0.452	70345	13513	0.9971	0.9778	1.0167	0.7665
dermatologic	706.1	Acne	100400	3940	0.969	0.9363	1.0027	0.07118	100400	3940	0.9617	0.9293	0.9953	0.02586	5272	287	0.9169	0.8084	1.0397	0.1763	88118	3215	0.9687	0.9326	1.0062	0.1011
dermatologic	706.2	Sebaceous cyst	93616	7456	1.0097	0.9849	1.0351	0.4463	93616	7456	1.0036	0.979	1.0289	0.7759	4801	542	1.0074	0.9175	1.1061	0.8768	82350	6219	1.008	0.981	1.0357	0.5664
dermatologic	706.8	Other specified diseases of sebaceous glands	94269	5531	0.9926	0.9643	1.0216	0.6129	94269	5531	0.9791	0.9511	1.0079	0.1531	4486	578	0.9366	0.8527	1.0284	0.1702	83358	4367	0.9859	0.9544	1.0183	0.3888
dermatologic	707	Chronic ulcer of skin	98624	5576	1.015	0.9867	1.0442	0.3019	98624	5576	1.0072	0.9791	1.0362	0.6178	5027	433	0.9406	0.8484	1.0425	0.2435	86667	4646	1.0163	0.9853	1.0483	0.3068
dermatologic	707.1	Decubitus ulcer	104140	1895	1.0125	0.9657	1.0616	0.607	104140	1895	1.0056	0.959	1.0544	0.8181	5486	145	0.9325	0.7836	1.1093	0.4308	91209	1588	1.0196	0.9681	1.0738	0.4629
dermatologic	707.2	Chronic ulcer of leg or foot	101293	3978	1.0201	0.9868	1.0545	0.2393	101293	3978	1.0143	0.9812	1.0485	0.4024	5301	291	0.8803	0.7773	0.9965	0.04417	88793	3362	1.021	0.9848	1.0586	0.2591
dermatologic	707.3	Chronic ulcer of unspecified site	104430	1095	1.0347	0.9731	1.1002	0.2764	104430	1095	1.0273	0.966	1.0924	0.3911	NA	NA	NA	NA	NA	NA	91527	908	1.0392	0.9714	1.1118	0.2642
musculoskeletal	710	Osteomyelitis, periostitis, and other infections involving bone	103399	2650	0.9934	0.954	1.0345	0.7501	103399	2650	0.9869	0.9476	1.0277	0.5224	5452	179	0.8987	0.7674	1.052	0.1842	90629	2199	0.99	0.9469	1.035	0.6573
musculoskeletal	710.1	Osteomyelitis	103601	2593	0.9937	0.9539	1.0353	0.7639	103601	2593	0.9877	0.948	1.029	0.5528	5479	170	0.9084	0.7726	1.0678	0.2445	90778	2158	0.9895	0.9461	1.0349	0.6447
musculoskeletal	710.11	Acute osteomyelitis	105359	1132	1.0167	0.9559	1.0815	0.5985	105359	1132	1.0138	0.9531	1.0785	0.663	NA	NA	NA	NA	NA	NA	92206	967	1.0441	0.9767	1.1162	0.205
musculoskeletal	710.12	Chronic osteomyelitis	105209	1318	1.0278	0.9708	1.0882	0.3456	105209	1318	1.0226	0.9658	1.0827	0.4427	NA	NA	NA	NA	NA	NA	92099	1105	1.0205	0.9588	1.0862	0.5237
musculoskeletal	710.19	Unspecified osteomyelitis	104493	1829	0.9887	0.9418	1.0379	0.6461	104493	1829	0.983	0.9364	1.0319	0.4891	5540	124	0.8781	0.7275	1.0595	0.1752	91505	1531	0.9878	0.9367	1.0417	0.6508
musculoskeletal	714	Rheumatoid arthritis and other inflammatory polyarthropathies	101973	3054	1.0019	0.9647	1.0406	0.9207	101973	3054	1.0011	0.9639	1.0398	0.9537	5452	146	0.9071	0.7615	1.0799	0.2738	89287	2649	1.0003	0.9604	1.0418	0.9893
musculoskeletal	714.1	Rheumatoid arthritis	103706	2176	0.9999	0.9563	1.0454	0.9949	103706	2176	0.9992	0.9556	1.0448	0.9711	5548	107	0.9706	0.7923	1.1883	0.7731	90765	1892	0.9891	0.9429	1.0375	0.6528
musculoskeletal	715	Other inflammatory spondylopathies	103583	1787	1.0338	0.9843	1.0859	0.1837	103583	1787	1.0323	0.9828	1.0843	0.2045	NA	NA	NA	NA	NA	NA	90721	1505	1.0397	0.9855	1.0968	0.154
musculoskeletal	715.1	Sacroiliitis NEC	104731	1256	1.0358	0.9769	1.0983	0.2386	104731	1256	1.0342	0.9753	1.0966	0.2611	NA	NA	NA	NA	NA	NA	91696	1051	1.0537	0.9884	1.1234	0.1091
musculoskeletal	716	Other arthropathies	82670	13676	1.0196	1.0002	1.0393	0.04797	82670	13676	1.0105	0.9912	1.0302	0.2867	3989	1068	0.9933	0.9242	1.0675	0.8547	73310	11246	1.0104	0.9893	1.032	0.3354
musculoskeletal	716.9	Arthropathy NOS	87417	10427	1.0128	0.9913	1.0348	0.2463	87417	10427	1.0021	0.9807	1.0239	0.851	4240	871	0.9912	0.9168	1.0716	0.8247	77397	8462	0.9982	0.9748	1.0222	0.8836
musculoskeletal	720	Spinal stenosis	90781	11327	0.9905	0.9703	1.0112	0.3649	90781	11327	0.9862	0.966	1.0068	0.1876	4772	675	0.9773	0.8971	1.0647	0.5999	79801	9568	0.988	0.9661	1.0104	0.2903
musculoskeletal	720.1	Spinal stenosis of lumbar region	96654	6864	0.9942	0.9689	1.0202	0.6601	96654	6864	0.9902	0.965	1.0161	0.4548	5137	401	0.978	0.8778	1.0896	0.6869	84762	5816	0.9908	0.9635	1.0189	0.5174
musculoskeletal	721	Spondylosis and allied disorders	79445	18045	0.9976	0.9807	1.0148	0.786	79445	18045	0.9931	0.9762	1.0102	0.4274	4137	1084	0.9723	0.9055	1.044	0.4392	70139	15189	0.9988	0.9804	1.0175	0.8997
musculoskeletal	721.1	Spondylosis without myelopathy	81178	16392	0.997	0.9795	1.0148	0.7376	81178	16392	0.9925	0.975	1.0103	0.4061	4241	989	0.9845	0.9147	1.0595	0.6766	71616	13794	0.999	0.98	1.0184	0.9204
musculoskeletal	721.2	Spondylosis with myelopathy	103044	2418	1.017	0.9746	1.0612	0.4375	103044	2418	1.0106	0.9685	1.0546	0.627	5440	169	0.928	0.788	1.0924	0.3696	90309	1992	1.0227	0.9758	1.0719	0.3484
musculoskeletal	722	Intervertebral disc disorders	77040	20931	1.0126	0.9964	1.0291	0.1275	77040	20931	1.009	0.9928	1.0255	0.2761	4072	1215	1.0003	0.9346	1.0707	0.9923	67981	17686	1.0157	0.9981	1.0336	0.08146
musculoskeletal	722.1	Displacement of intervertebral disc	97422	4979	1.009	0.9793	1.0396	0.5573	97422	4979	1.0045	0.9749	1.035	0.7698	5146	326	1.0945	0.9743	1.2297	0.1282	85535	4155	1.0063	0.9739	1.0398	0.7077
musculoskeletal	722.6	Degeneration of intervertebral disc	82806	15685	1.012	0.9939	1.0304	0.1939	82806	15685	1.0084	0.9903	1.0267	0.3658	4398	920	1.0085	0.935	1.0877	0.8266	72891	13260	1.0135	0.9939	1.0334	0.1793
musculoskeletal	722.7	Intervertebral disc disorder with myelopathy	104185	1584	1.0474	0.9941	1.1035	0.08207	104185	1584	1.0417	0.9887	1.0975	0.1254	5537	106	1.1106	0.903	1.3661	0.3205	91266	1304	1.0675	1.008	1.1306	0.0257
musculoskeletal	722.8	Postlaminectomy syndrome	105353	1090	0.9776	0.9183	1.0408	0.4789	105353	1090	0.976	0.9167	1.0392	0.4479	NA	NA	NA	NA	NA	NA	92208	920	1.0037	0.9373	1.0748	0.9159
musculoskeletal	722.9	Other and unspecified disc disorder	102383	1869	1.0146	0.967	1.0646	0.5543	102383	1869	1.0104	0.9629	1.0602	0.6741	5406	119	0.9269	0.7633	1.1251	0.443	89761	1556	1.0264	0.9736	1.0821	0.3328
musculoskeletal	724	Other and unspecified disorders of back	97758	3921	1.0304	0.9963	1.0657	0.08084	97758	3921	1.0224	0.9885	1.0575	0.1979	5091	285	1.0454	0.9217	1.1857	0.4892	85964	3174	1.0323	0.9944	1.0717	0.09546
musculoskeletal	724.8	Other symptoms referable to back	102055	1486	1.0168	0.963	1.0737	0.5481	102055	1486	1.0118	0.9582	1.0684	0.6736	NA	NA	NA	NA	NA	NA	89480	1229	1.014	0.955	1.0766	0.6497
musculoskeletal	724.9	Other unspecified back disorders	103643	1555	1.0188	0.9665	1.0738	0.4891	103643	1555	1.0067	0.955	1.0612	0.8037	5451	149	1.1279	0.948	1.3416	0.1741	90871	1218	1.0198	0.961	1.0823	0.5176
musculoskeletal	726	Peripheral enthesopathies and allied syndromes	65686	28099	0.9969	0.9823	1.0118	0.6823	65686	28099	0.9937	0.9791	1.0086	0.4066	3435	1565	0.9598	0.9005	1.0231	0.208	58134	23997	1.0021	0.9863	1.0182	0.793
musculoskeletal	726.1	Enthesopathy	83769	12707	0.9978	0.9783	1.0178	0.8306	83769	12707	0.993	0.9736	1.0129	0.4895	4375	766	0.9851	0.9083	1.0683	0.7168	73926	10679	1.0025	0.9812	1.0243	0.8166
musculoskeletal	726.3	Bursitis	99399	3751	1.008	0.9741	1.043	0.6482	99399	3751	1.0057	0.9718	1.0407	0.7459	5291	206	1.0742	0.9263	1.2455	0.3433	87096	3208	0.9986	0.9624	1.0361	0.9394
musculoskeletal	726.4	Calcaneal spur; Exostosis NOS	99673	3232	0.9489	0.9145	0.9846	0.005327	99673	3232	0.9491	0.9146	0.9848	0.005547	5339	178	0.9595	0.8203	1.1218	0.6047	87168	2811	0.9543	0.9172	0.9928	0.02059
musculoskeletal	727	Other disorders of synovium, tendon, and bursa	82978	14581	1.0026	0.9841	1.0214	0.7863	82978	14581	1.0001	0.9817	1.019	0.9883	4415	779	0.9181	0.8467	0.9953	0.03825	73009	12484	1.0045	0.9845	1.0248	0.664
musculoskeletal	727.1	Synovitis and tenosynovitis	96223	6201	1.0057	0.9789	1.0333	0.6783	96223	6201	1.0054	0.9785	1.033	0.6976	5194	305	0.9985	0.8821	1.13	0.9805	84276	5368	1.0048	0.9761	1.0344	0.7448
musculoskeletal	727.2	Bursitis disorders	102273	1620	0.9981	0.9478	1.0512	0.9433	102273	1620	0.991	0.9409	1.0437	0.7323	5377	101	1.002	0.8152	1.231	0.9848	89707	1317	0.9854	0.9304	1.0437	0.616
musculoskeletal	727.4	Ganglion and cyst of synovium, tendon, and bursa	102365	2501	1.0067	0.9653	1.05	0.7543	102365	2501	1.0066	0.9651	1.0498	0.7608	5464	131	0.9465	0.7901	1.1333	0.5498	89598	2159	1.0119	0.967	1.0589	0.6098
musculoskeletal	727.6	Rupture of tendon, nontraumatic	101772	3400	0.9816	0.947	1.0173	0.3081	101772	3400	0.9796	0.9451	1.0154	0.2604	5443	168	0.7927	0.6751	0.9301	0.004462	89125	2912	0.9877	0.9501	1.0267	0.5315
musculoskeletal	728.7	Fasciitis	91669	9705	0.9836	0.962	1.0056	0.1433	91669	9705	0.9832	0.9617	1.0053	0.1348	4925	475	0.8875	0.8033	0.9802	0.01867	80412	8383	0.9938	0.9704	1.0178	0.6113
musculoskeletal	729	Other disorders of soft tissues	101372	1573	0.9829	0.9327	1.0357	0.5181	101372	1573	0.9778	0.9278	1.0304	0.4008	5338	118	0.9275	0.7624	1.1278	0.4511	88837	1314	0.9738	0.9197	1.0311	0.3623
musculoskeletal	733	Other disorders of bone and cartilage	99941	2575	1.0136	0.9726	1.0562	0.5218	99941	2575	1.0116	0.9707	1.0542	0.584	5332	146	0.9578	0.8026	1.1422	0.6316	87571	2201	1.016	0.9717	1.0623	0.4863
musculoskeletal	733.4	Aseptic necrosis of bone	105251	1265	1.024	0.9661	1.0853	0.4245	105251	1265	1.0191	0.9615	1.0802	0.524	NA	NA	NA	NA	NA	NA	92113	1050	1.0153	0.9524	1.0824	0.6417
musculoskeletal	735	Acquired foot deformities	74296	24814	1.0083	0.9931	1.0239	0.2859	74296	24814	1.0018	0.9866	1.0173	0.8182	3519	1770	0.9486	0.8923	1.0084	0.09072	66004	20804	1.0094	0.9929	1.0263	0.266
musculoskeletal	735.1	Flat foot	91055	10443	1.0045	0.983	1.0265	0.6845	91055	10443	1.0005	0.979	1.0224	0.9649	4683	671	0.9767	0.8959	1.0646	0.5914	80155	8795	1.0064	0.9829	1.0304	0.5981
musculoskeletal	735.2	Acquired toe deformities	90144	11346	1.0093	0.9886	1.0305	0.3797	90144	11346	1.0007	0.9801	1.0217	0.948	4386	959	0.9683	0.8983	1.0437	0.4005	79672	9338	1.0097	0.9869	1.033	0.4067
musculoskeletal	735.21	Hammer toe (acquired)	96620	7147	0.9997	0.9745	1.0256	0.9843	96620	7147	0.9912	0.9661	1.0169	0.4984	4893	609	0.9682	0.885	1.0591	0.4808	85000	5881	0.9959	0.9683	1.0243	0.7754
musculoskeletal	735.23	Hallux rigidus	102867	2674	1.0034	0.9638	1.0447	0.8678	102867	2674	0.998	0.9585	1.0391	0.9212	5424	187	0.9776	0.838	1.1402	0.7727	90170	2213	1.0194	0.9753	1.0656	0.3937
musculoskeletal	735.3	Hallux valgus (Bunion)	93545	9285	1.0072	0.9845	1.0303	0.5383	93545	9285	1.0012	0.9787	1.0243	0.9176	4773	689	0.9409	0.8639	1.0246	0.1616	82271	7751	1.0081	0.9834	1.0334	0.5253
musculoskeletal	736	Other acquired deformities of limbs	100787	3008	0.9909	0.9541	1.0291	0.6349	100787	3008	0.9849	0.9483	1.0229	0.4309	5319	196	1.2176	1.0467	1.4166	0.01076	88410	2492	0.9723	0.9327	1.0135	0.1841
musculoskeletal	736.6	Unequal leg length (acquired)	105215	1006	0.994	0.9318	1.0604	0.8557	105215	1006	0.9865	0.9247	1.0524	0.6803	NA	NA	NA	NA	NA	NA	92102	819	0.9763	0.9089	1.0488	0.5122
musculoskeletal	738	Other acquired musculoskeletal deformity	102497	1868	0.9791	0.9331	1.0273	0.3887	102497	1868	0.9764	0.9305	1.0245	0.3307	5461	112	1.0266	0.8419	1.2514	0.7954	89762	1569	0.9708	0.9211	1.0231	0.2681
musculoskeletal	738.4	Acquired spondylolisthesis	104159	1079	1.0009	0.94	1.0657	0.9778	104159	1079	0.9987	0.9379	1.0635	0.9681	NA	NA	NA	NA	NA	NA	91169	911	1.0122	0.9454	1.0838	0.7277
musculoskeletal	740	Osteoarthrosis	47834	48032	1.0038	0.9901	1.0178	0.5869	47834	48032	0.9995	0.9858	1.0135	0.946	2317	2808	0.988	0.93	1.0497	0.696	42621	41250	1.0023	0.9876	1.0172	0.7632
musculoskeletal	740.1	Osteoarthritis; localized	67402	29298	0.9892	0.9749	1.0038	0.1471	67402	29298	0.9886	0.9743	1.0032	0.126	3669	1522	0.9732	0.9129	1.0374	0.405	59154	25494	0.9937	0.9782	1.0093	0.4265
musculoskeletal	740.11	Osteoarthrosis, localized, primary	78353	19718	0.9878	0.9716	1.0042	0.1442	78353	19718	0.9877	0.9715	1.0042	0.1422	4278	989	0.9612	0.8931	1.0345	0.2916	68616	17185	0.9913	0.9739	1.009	0.3352
musculoskeletal	740.12	Osteoarthrosis, localized, secondary	101412	2670	0.9902	0.9513	1.0308	0.6326	101412	2670	0.9881	0.9492	1.0287	0.5602	5391	149	0.9971	0.8403	1.1829	0.9732	88816	2281	0.9963	0.9539	1.0405	0.8657
musculoskeletal	740.2	Osteoarthrosis, generalized	98628	4393	1.0111	0.9794	1.0438	0.4989	98628	4393	1.0044	0.9729	1.037	0.7863	5087	304	1.0895	0.9629	1.2328	0.1739	86608	3673	0.9964	0.9623	1.0316	0.837
musculoskeletal	740.9	Osteoarthrosis NOS	60386	35891	1.0157	1.0014	1.0302	0.03185	60386	35891	1.0092	0.9949	1.0237	0.2089	2784	2326	1.0043	0.9455	1.0667	0.8893	53919	30377	1.0109	0.9956	1.0265	0.1638
musculoskeletal	741	Symptoms and disorders of the joints	78658	15738	0.9989	0.9811	1.0171	0.9055	78658	15738	0.9924	0.9746	1.0105	0.4086	3938	1079	1.0055	0.9357	1.0805	0.8816	69574	13216	0.9927	0.9734	1.0123	0.4616
musculoskeletal	741.2	Stiffness of joint	103704	1361	0.9944	0.9404	1.0516	0.8447	103704	1361	0.9906	0.9366	1.0476	0.74	NA	NA	NA	NA	NA	NA	90781	1138	0.9978	0.9389	1.0606	0.9448
musculoskeletal	741.3	Difficulty in walking	93026	7751	1.0024	0.9783	1.0271	0.8483	93026	7751	0.9927	0.9688	1.0172	0.5553	4641	622	1.0046	0.9191	1.098	0.9194	82091	6353	0.9948	0.9685	1.0218	0.7027
musculoskeletal	741.4	Joint effusions	97700	3471	0.9862	0.9516	1.022	0.4441	97700	3471	0.9855	0.9509	1.0214	0.4241	5236	179	0.9525	0.8142	1.114	0.5427	85522	3006	0.984	0.9469	1.0225	0.4103
musculoskeletal	742	Derangement of joint, non-traumatic	100547	2507	0.9652	0.9258	1.0062	0.09514	100547	2507	0.9613	0.9221	1.0022	0.06357	5332	159	0.9547	0.8102	1.1245	0.5792	88147	2098	0.9597	0.917	1.0045	0.07691
musculoskeletal	742.9	Other derangement of joint	101732	1958	0.9586	0.9146	1.0047	0.0774	101732	1958	0.9548	0.911	1.0008	0.05378	5408	123	0.9236	0.7666	1.1121	0.4022	89151	1639	0.9578	0.9099	1.0083	0.09979
musculoskeletal	743	Osteoporosis, osteopenia and pathological fracture	97380	5557	0.9972	0.969	1.0262	0.8465	97380	5557	0.9931	0.965	1.022	0.6367	5186	326	1.0002	0.8881	1.1264	0.9968	85350	4735	0.9859	0.9558	1.017	0.3698
musculoskeletal	743.1	Osteoporosis	103530	2244	1.0391	0.9945	1.0857	0.08666	103530	2244	1.036	0.9915	1.0825	0.1141	5535	116	0.9301	0.7655	1.1296	0.4651	90603	1929	1.0342	0.9865	1.0843	0.1625
musculoskeletal	743.11	Osteoporosis NOS	103651	2176	1.043	0.9976	1.0905	0.0638	103651	2176	1.0399	0.9946	1.0873	0.08504	5541	111	0.9593	0.7862	1.1701	0.6819	90707	1869	1.0364	0.9879	1.0874	0.1441
musculoskeletal	743.9	Osteopenia or other disorder of bone and cartilage	100987	3074	0.9769	0.9406	1.0145	0.2244	100987	3074	0.9747	0.9385	1.0123	0.1842	5405	173	1.0385	0.8855	1.2177	0.6422	88377	2647	0.9681	0.9294	1.0084	0.1189
musculoskeletal	745	Pain in joint	22060	74938	1.005	0.9892	1.0211	0.5363	22060	74938	0.9997	0.9839	1.0157	0.9699	985	4207	0.9446	0.8777	1.0164	0.1274	20123	64541	1.0043	0.9877	1.0213	0.6118
congenital anomalies	751	Genitourinary congenital anomalies	102006	2131	0.9983	0.9543	1.0442	0.94	102006	2131	0.9946	0.9508	1.0404	0.8133	5421	124	0.8999	0.7441	1.0879	0.2764	89311	1821	1.0083	0.9604	1.0587	0.7391
congenital anomalies	751.2	Congenital anomalies of urinary system	103449	1706	1.0026	0.9535	1.0541	0.9201	103449	1706	1.0009	0.9519	1.0524	0.9726	NA	NA	NA	NA	NA	NA	90484	1484	1.004	0.9514	1.0596	0.8845
congenital anomalies	751.21	Cystic kidney disease	103747	1572	0.9849	0.9349	1.0376	0.5679	103747	1572	0.9834	0.9334	1.036	0.5284	NA	NA	NA	NA	NA	NA	90731	1372	0.9866	0.933	1.0434	0.6373
congenital anomalies	755	Congenital anomalies of limbs	97405	5124	1.0199	0.9898	1.0508	0.1974	97405	5124	1.016	0.986	1.0469	0.2985	5167	304	1.0158	0.899	1.1476	0.8014	85474	4309	1.0181	0.9854	1.0518	0.2809
congenital anomalies	755.1	Congenital deformities of feet	97864	4970	1.0189	0.9885	1.0503	0.2263	97864	4970	1.0154	0.985	1.0467	0.3241	5202	292	1.0247	0.905	1.16	0.7003	85846	4190	1.0155	0.9825	1.0496	0.3615
symptoms	760	Back pain	35984	60290	1.025	1.011	1.0393	0.0004464	35984	60290	1.0176	1.0035	1.0318	0.01397	1467	3677	0.9425	0.8839	1.0049	0.07033	32929	51187	1.0236	1.0087	1.0387	0.001803
symptoms	761	Cervicalgia	72803	23330	1.0137	0.9979	1.0296	0.08896	72803	23330	1.0074	0.9917	1.0233	0.3586	3544	1490	0.9518	0.8925	1.015	0.1324	64910	19415	1.0127	0.9956	1.0301	0.1462
symptoms	763	Thoracic or lumbosacral neuritis or radiculitis, unspecified	87956	12583	1.0159	0.9961	1.0361	0.1156	87956	12583	1.0121	0.9923	1.0322	0.232	4602	748	1.0432	0.9618	1.1315	0.3077	77457	10586	1.0181	0.9965	1.0401	0.1007
symptoms	764	Sciatica	93919	6497	1.0327	1.0057	1.0604	0.01721	93919	6497	1.0289	1.002	1.0566	0.0349	4984	364	1.0104	0.9029	1.1307	0.8565	82560	5454	1.0404	1.0109	1.0709	0.007051
symptoms	765	Cervical radiculitis	93692	8199	1.0158	0.992	1.0402	0.1943	93692	8199	1.0119	0.9882	1.0363	0.3275	4920	494	0.9986	0.9056	1.101	0.9776	82386	6866	1.0175	0.9915	1.0443	0.1885
symptoms	766	Neuralgia, neuritis, and radiculitis NOS	98389	3535	1.0296	0.994	1.0665	0.1046	98389	3535	1.0232	0.9878	1.0599	0.2023	5161	226	1.069	0.9284	1.2306	0.3536	86487	2903	1.0153	0.9767	1.0554	0.4431
symptoms	769	Nonallopathic lesions NEC	103595	2955	1.0011	0.9635	1.0402	0.9552	103595	2955	0.9972	0.9597	1.0361	0.8855	5542	157	1.0247	0.8673	1.2102	0.7745	90730	2454	0.9981	0.957	1.0409	0.9286
symptoms	770	Myalgia and myositis unspecified	91434	7911	1.0141	0.9895	1.0393	0.2634	91434	7911	1.0045	0.98	1.0296	0.7212	4498	633	1.0162	0.9302	1.1101	0.7223	80995	6312	1.0016	0.9745	1.0294	0.9097
symptoms	771.1	Swelling of limb	96926	3121	0.9869	0.9508	1.0244	0.4887	96926	3121	0.9802	0.9443	1.0175	0.2936	5058	235	0.9811	0.8553	1.1252	0.785	85081	2595	0.9883	0.9487	1.0296	0.5726
symptoms	771.2	Cramp of limb	103530	1054	1.0083	0.9469	1.0738	0.7961	103530	1054	1.0042	0.943	1.0694	0.8963	NA	NA	NA	NA	NA	NA	90706	891	1.0123	0.9451	1.0842	0.7282
symptoms	772.2	Spasm of muscle	95405	4068	0.9801	0.9482	1.0132	0.2357	95405	4068	0.9681	0.9364	1.0008	0.05581	4821	359	1.0126	0.9046	1.1333	0.8275	84181	3213	0.9547	0.9197	0.991	0.01479
symptoms	772.3	Muscle weakness	90118	10190	1	0.9785	1.0219	0.9983	90118	10190	0.9896	0.9683	1.0114	0.3479	4476	798	1.0241	0.9456	1.1091	0.5578	79702	8319	0.9924	0.969	1.0164	0.5329
symptoms	772.4	Rhabdomyolysis	104873	1003	1.0977	1.0279	1.1722	0.005421	104873	1003	1.063	0.9952	1.1354	0.06902	5355	180	0.9637	0.8241	1.1265	0.6424	92159	666	1.0836	0.9999	1.1744	0.05028
NA	773	NA	50852	37903	1.0187	1.0044	1.0332	0.01038	50852	37903	1.0111	0.9968	1.0255	0.1289	2253	2505	0.9738	0.9166	1.0345	0.3897	45787	31856	1.0161	1.0008	1.0317	0.03959
symptoms	781	Symptoms involving nervous and musculoskeletal systems	102483	1380	1.0295	0.9744	1.0877	0.2997	102483	1380	1.0165	0.962	1.074	0.5611	5335	128	1.0315	0.8568	1.2412	0.7427	89956	1072	1.0156	0.9542	1.081	0.6264
symptoms	782.3	Edema	80222	16199	1.0078	0.9897	1.0262	0.3989	80222	16199	1.0007	0.9827	1.019	0.9396	3999	1112	0.9595	0.8931	1.0308	0.2588	70858	13622	1.0039	0.9843	1.0238	0.7019
symptoms	783	Fever of unknown origin	96495	3855	1.0268	0.9924	1.0624	0.1282	96495	3855	1.0198	0.9856	1.0552	0.2607	4960	275	0.8957	0.7874	1.0185	0.09328	84907	3202	1.038	0.9999	1.0775	0.05056
symptoms	785	Abdominal pain	65124	27237	1.029	1.0136	1.0447	0.0002	65124	27237	1.0181	1.0027	1.0337	0.02084	2794	2036	0.9705	0.913	1.0315	0.3351	58788	22244	1.0216	1.0049	1.0386	0.01091
symptoms	788	Syncope and collapse	91682	9389	0.9828	0.961	1.0051	0.1288	91682	9389	0.9694	0.9478	0.9915	0.006858	4412	833	0.9135	0.8441	0.9885	0.02475	81323	7459	0.9736	0.9495	0.9983	0.03617
symptoms	789	Nausea and vomiting	88107	8871	1.0023	0.9795	1.0257	0.8425	88107	8871	0.9883	0.9656	1.0115	0.3184	4190	794	0.9156	0.845	0.9918	0.03086	78378	6940	0.9977	0.9722	1.024	0.865
symptoms	790.6	Other abnormal blood chemistry	88313	8132	0.9971	0.9734	1.0213	0.8126	88313	8132	0.9919	0.9683	1.016	0.5069	4449	580	1.0628	0.9706	1.1638	0.1884	77746	6873	0.9852	0.9598	1.0113	0.2651
genitourinary	792	Abnormal Papanicolaou smear of cervix and cervical HPV	104074	1982	0.9759	0.9272	1.0271	0.35	104074	1982	0.9722	0.9236	1.0232	0.2797	5556	109	0.9349	0.75	1.1629	0.5467	91138	1654	0.9695	0.9164	1.0257	0.2809
NA	793.2	NA	102244	1114	0.9981	0.9383	1.0618	0.9531	102244	1114	0.9984	0.9385	1.0622	0.9604	NA	NA	NA	NA	NA	NA	89429	977	0.9879	0.9247	1.0555	0.719
genitourinary	796	Elevated prostate specific antigen [PSA]	87420	16450	1.003	0.9846	1.0217	0.7523	87420	16450	1.0027	0.9843	1.0214	0.7758	4665	867	0.9644	0.8898	1.0451	0.3766	76291	14577	1.0065	0.9869	1.0264	0.5206
symptoms	798	Malaise and fatigue	79683	14673	1.007	0.9883	1.0259	0.4661	79683	14673	0.9988	0.9802	1.0177	0.8982	3872	1040	0.9686	0.9008	1.0414	0.3881	70709	12172	1.0052	0.9849	1.0259	0.6165
NA	799	NA	100563	4177	1.0225	0.9899	1.0562	0.1779	100563	4177	1.0015	0.9694	1.0347	0.9281	4979	526	0.9709	0.8829	1.0676	0.542	88728	3068	1.0108	0.9735	1.0497	0.5746
injuries & poisonings	800	Fracture of lower limb	102811	2818	0.9991	0.9609	1.0388	0.9635	102811	2818	0.9853	0.9475	1.0246	0.4579	5359	260	0.9308	0.8164	1.061	0.2834	90271	2203	0.9832	0.9409	1.0274	0.4498
injuries & poisonings	800.3	Fracture of tibia and fibula	105047	1301	1.0205	0.9636	1.0807	0.4881	105047	1301	1.0045	0.9484	1.0639	0.8784	5532	134	1.041	0.87	1.2453	0.6607	92075	992	0.9886	0.9258	1.0556	0.7314
injuries & poisonings	801	Fracture of ankle and foot	100786	4221	1.0242	0.9918	1.0576	0.1454	100786	4221	1.0126	0.9804	1.0457	0.4481	5190	375	0.9691	0.869	1.0804	0.5715	88624	3321	1.0219	0.9856	1.0596	0.2405
injuries & poisonings	801.1	Fracture of foot	104788	1635	1.0214	0.9708	1.0746	0.4136	104788	1635	1.0096	0.9595	1.0623	0.7129	5503	147	0.9752	0.8213	1.1573	0.7737	91849	1285	1.016	0.9595	1.0757	0.5868
injuries & poisonings	803	Fracture of upper limb	103868	2236	1.0402	0.9959	1.0864	0.07597	103868	2236	1.0261	0.9823	1.0718	0.2469	5405	224	1.0614	0.9236	1.2195	0.4007	91129	1732	1.0173	0.9682	1.0688	0.4973
injuries & poisonings	803.2	Fracture of radius and ulna	105350	1263	1.0123	0.9557	1.0723	0.6762	105350	1263	0.9994	0.9434	1.0587	0.9826	5557	113	1.1348	0.9345	1.3777	0.2017	92308	981	0.9952	0.9324	1.0623	0.8861
injuries & poisonings	804	Fracture of hand or wrist	102630	2866	1.0617	1.0214	1.1036	0.002407	102630	2866	1.0481	1.0083	1.0896	0.01754	5298	274	1.0197	0.8996	1.1556	0.7602	90183	2230	1.0446	0.9997	1.0915	0.0514
injuries & poisonings	807	Fracture of ribs	104737	1023	1.046	0.9817	1.1146	0.1647	104737	1023	1.0301	0.9666	1.0977	0.3613	5491	116	1.0784	0.8939	1.3009	0.4305	91811	782	0.9906	0.9208	1.0658	0.8005
injuries & poisonings	809	Fracture of unspecified bones	103211	1559	1.0229	0.971	1.0775	0.3944	103211	1559	1.0105	0.9592	1.0645	0.6951	5354	135	1.1317	0.9443	1.3562	0.1802	90641	1215	1.0008	0.9436	1.0614	0.979
injuries & poisonings	819	Skull and face fracture and other intercranial injury	99810	4443	1.0494	1.0165	1.0833	0.002976	99810	4443	1.0273	0.9949	1.0607	0.09918	4900	510	1.0517	0.9558	1.1572	0.3014	88270	3232	1.0268	0.9893	1.0656	0.1632
injuries & poisonings	830	Dislocation	99746	4212	0.9801	0.9489	1.0124	0.2247	99746	4212	0.973	0.9419	1.0051	0.09886	5227	297	0.8854	0.7823	1.0017	0.05354	87615	3419	0.9759	0.9414	1.0116	0.1829
injuries & poisonings	835	Internal derangement of knee	94588	7904	0.9906	0.9668	1.015	0.4466	94588	7904	0.9876	0.9638	1.0119	0.3147	5027	445	0.8517	0.7678	0.9445	0.002382	83129	6652	0.9932	0.9672	1.0199	0.6149
injuries & poisonings	836	Traumatic arthropathy	103072	2055	1.013	0.9675	1.0606	0.5818	103072	2055	1.0098	0.9645	1.0573	0.6769	5478	114	1.0415	0.8554	1.2678	0.6853	90294	1735	1.0151	0.9656	1.0672	0.557
injuries & poisonings	840	Sprains and strains	77556	15815	1.0069	0.9889	1.0252	0.4562	77556	15815	0.9991	0.9811	1.0174	0.9215	3775	1081	0.9601	0.8944	1.0304	0.2589	69022	13028	1.0032	0.9836	1.0233	0.7491
injuries & poisonings	840.2	Rotator cuff (capsule) sprain	102533	2412	1.0159	0.9742	1.0595	0.4604	102533	2412	1.0095	0.968	1.0529	0.6591	5410	171	0.9559	0.815	1.1206	0.5783	89882	1998	1.0113	0.9657	1.059	0.6334
injuries & poisonings	840.3	Joint/ligament sprain	98900	3162	0.991	0.9547	1.0287	0.6359	98900	3162	0.987	0.9508	1.0246	0.4933	5230	181	0.9241	0.789	1.0818	0.3266	86875	2631	1.0004	0.9602	1.0422	0.9861
injuries & poisonings	841	Sprains and strains of back and neck	97192	3582	1.0622	1.0254	1.1002	0.0007862	97192	3582	1.0513	1.0148	1.0891	0.005465	4925	283	0.9854	0.8702	1.1157	0.8165	85688	2833	1.0504	1.0095	1.093	0.01523
injuries & poisonings	842	Other sprains and strains	100828	1399	0.9782	0.9254	1.034	0.4366	100828	1399	0.9662	0.914	1.0214	0.2253	5151	127	0.9084	0.7541	1.0937	0.3111	88660	1093	0.9648	0.906	1.0275	0.2641
injuries & poisonings	851	Complications of transplants and reattached limbs	104214	1369	0.9974	0.943	1.0549	0.9278	104214	1369	0.9977	0.9432	1.0553	0.9352	NA	NA	NA	NA	NA	NA	91154	1206	1.0019	0.9438	1.0637	0.9497
injuries & poisonings	854	Complications of cardiac/vascular device, implant, and graft	103431	2178	0.9762	0.9337	1.0208	0.2907	103431	2178	0.975	0.9325	1.0195	0.2663	NA	NA	NA	NA	NA	NA	90459	1894	0.9843	0.9383	1.0326	0.5178
injuries & poisonings	858	Complication of internal orthopedic device	104084	1848	0.9762	0.9304	1.0242	0.3255	104084	1848	0.9725	0.9268	1.0204	0.2554	5555	102	1.0123	0.8212	1.2473	0.9089	91154	1549	0.978	0.928	1.0308	0.4068
injuries & poisonings	870	Open wounds of head; neck; and trunk	98273	3461	1.0278	0.992	1.065	0.1299	98273	3461	1.0101	0.9747	1.0468	0.58	4844	376	1.0362	0.9271	1.158	0.5303	86751	2631	1.0074	0.9674	1.0492	0.7209
injuries & poisonings	871	Open wounds of extremities	95329	5160	1.0404	1.0103	1.0714	0.008179	95329	5160	1.0297	0.9998	1.0604	0.05126	4736	453	0.9639	0.871	1.0666	0.4772	84116	4175	1.0396	1.0063	1.0741	0.01948
injuries & poisonings	872	Traumatic amputation	105519	1101	1.0095	0.949	1.0737	0.7652	105519	1101	1.008	0.9476	1.0722	0.8012	NA	NA	NA	NA	NA	NA	92303	955	1.0098	0.9449	1.0792	0.7729
injuries & poisonings	907	Injuries to the nervous system	103623	1514	1.0334	0.9799	1.0898	0.2261	103623	1514	1.0248	0.9717	1.0808	0.367	5472	112	0.9769	0.8014	1.1904	0.8168	90828	1227	1.0193	0.9609	1.0813	0.5249
injuries & poisonings	912	Insect bite	102533	1106	1.0077	0.9473	1.0719	0.8087	102533	1106	0.9911	0.9316	1.0543	0.7762	5287	123	1.0734	0.8893	1.295	0.4602	90114	820	0.9884	0.92	1.0619	0.7494
NA	915	NA	95415	3875	1.0518	1.017	1.0879	0.003299	95415	3875	1.0357	1.0012	1.0713	0.04229	4589	422	1.0132	0.9129	1.1244	0.8056	84479	2990	1.0293	0.9906	1.0696	0.1401
injuries & poisonings	916	Contusion	91467	5708	1.0522	1.0232	1.082	0.0003518	91467	5708	1.0346	1.006	1.064	0.01754	4262	602	1.0222	0.935	1.1175	0.6289	81321	4324	1.0386	1.0059	1.0723	0.02045
dermatologic	939	Atopic/contact dermatitis due to other or unspecified	76980	17407	1.0171	0.9996	1.0349	0.05533	76980	17407	1.0094	0.992	1.0271	0.2939	3625	1271	0.942	0.8801	1.0081	0.08432	68475	14441	1.0102	0.9912	1.0295	0.2945
injuries & poisonings	946	Anaphylactic shock NOS	104240	1274	0.9552	0.901	1.0128	0.1247	104240	1274	0.9493	0.8954	1.0065	0.08156	5502	103	0.7735	0.6278	0.9521	0.0156	91304	1058	0.9696	0.9095	1.0338	0.3452
dermatologic	947	Urticaria	102005	2114	1.0221	0.977	1.0694	0.3422	102005	2114	1.0198	0.9747	1.067	0.3954	5398	122	0.8512	0.7046	1.0278	0.09439	89432	1797	1.0254	0.9763	1.077	0.3163
injuries & poisonings	949	Allergies, other	97161	3955	0.9826	0.95	1.0163	0.3083	97161	3955	0.9763	0.9438	1.0098	0.1631	5075	267	0.9141	0.8022	1.0413	0.1769	85414	3251	0.9802	0.9444	1.0173	0.2913
injuries & poisonings	979	Adverse drug events and drug allergies	99994	2325	1.0443	1.0002	1.0904	0.04887	99994	2325	1.0167	0.9735	1.0619	0.4548	4801	381	0.9366	0.8404	1.0436	0.2357	88488	1599	1.0181	0.9664	1.0726	0.5006
injuries & poisonings	990	Effects radiation NOS	103888	1731	0.995	0.9465	1.0459	0.8425	103888	1731	0.9948	0.9463	1.0457	0.837	NA	NA	NA	NA	NA	NA	90824	1536	0.9881	0.9371	1.0419	0.658
injuries & poisonings	994	Sepsis and SIRS	100531	4022	1.0203	0.987	1.0547	0.2358	100531	4022	1.0114	0.9783	1.0455	0.5048	5217	326	0.9515	0.8444	1.0719	0.4139	88253	3316	1.0231	0.9865	1.0611	0.2188
injuries & poisonings	994.2	Sepsis	101010	3736	1.0112	0.977	1.0465	0.5259	101010	3736	1.0022	0.9683	1.0373	0.9014	5257	307	0.9353	0.8273	1.0571	0.2846	88634	3075	1.0141	0.9765	1.0532	0.4672

### Sheet: Supplementary Table 28
Supplementary Table 28. LabWAS results for an AFR-trained PRS in MVP-AFR participants. Numbers of participants, effect sizes and 95% CIs, and P-values are displayed for analyses based on all participants (without adjustment for lifetime diagnosis), adjusted for lifetime diagnosis of any psychotic disorder, among cases only, and among controls only.
					All participants (unadjusted)					Diagnosis-adjusted model					Schizophrenia patients					Screened controls
Group	Short Name	Long Name	Variable	Test	N	β	lower 95% CI	upper 95% CI	P-value	N	β	lower 95% CI	upper 95% CI	P-value	N	β	lower 95% CI	upper 95% CI	P-value	N	β	lower 95% CI	upper 95% CI	P-value
metabolic	A1C	Hemoglobin A1c	a1c	max	102111	-0.0048	-0.0109	0.0013	0.1227	102111	-0.006	-0.0121	0.0001	0.05515	6060	-0.023	-0.0491	0.0031	0.08465	88504	-0.0041	-0.0106	0.0025	0.2244
metabolic	A1C	Hemoglobin A1c	a1c	mean	102111	-0.0083	-0.0145	-0.0021	0.008702	102111	-0.0075	-0.0137	-0.0013	0.01804	6060	-0.0204	-0.0459	0.0052	0.1179	88504	-0.0055	-0.0121	0.0012	0.1093
metabolic	A1C	Hemoglobin A1c	a1c	median	102111	-0.01	-0.0162	-0.0038	0.001538	102111	-0.0091	-0.0153	-0.0029	0.004157	6060	-0.0181	-0.0433	0.0072	0.1606	88504	-0.0073	-0.0139	-0.0006	0.03329
metabolic	A1C	Hemoglobin A1c	a1c	min	102111	-0.0086	-0.0149	-0.0022	0.00817	102111	-0.0047	-0.011	0.0017	0.1501	6060	-0.0059	-0.0306	0.0189	0.6429	88504	-0.0033	-0.0101	0.0036	0.353
liver	Albumin	Serum Albumin	albumin	max	100876	-0.0009	-0.0073	0.0054	0.772	100876	-0.0051	-0.0114	0.0013	0.1163	6015	-0.0031	-0.029	0.0228	0.8148	87294	-0.0053	-0.0121	0.0015	0.1294
liver	Albumin	Serum Albumin	albumin	mean	100876	-0.0058	-0.012	0.0004	0.06713	100876	-0.0043	-0.0105	0.0019	0.1724	6015	0.0022	-0.0221	0.0265	0.8585	87294	-0.0048	-0.0115	0.0019	0.1592
liver	Albumin	Serum Albumin	albumin	median	100876	-0.0052	-0.0114	0.0011	0.1037	100876	-0.0041	-0.0104	0.0021	0.1934	6015	-0.0017	-0.0262	0.0229	0.8926	87294	-0.0047	-0.0114	0.0021	0.1747
liver	Albumin	Serum Albumin	albumin	min	100876	-0.0063	-0.0124	-0.0002	0.04403	100876	-0.0011	-0.0072	0.0049	0.7172	6015	0.0128	-0.0099	0.0355	0.2694	87294	-0.0027	-0.0093	0.0039	0.4257
liver	ALT	Alanine Aminotransferase (ALT)	alt	max	103026	0.0101	0.004	0.0163	0.001257	103026	0.005	-0.0011	0.0111	0.1071	6091	-0.0145	-0.0394	0.0104	0.2552	89303	0.0056	-0.001	0.0122	0.09662
liver	ALT	Alanine Aminotransferase (ALT)	alt	mean	103026	0.0076	0.0016	0.0136	0.01342	103026	0.0063	0.0003	0.0123	0.03994	6091	-0.0042	-0.0303	0.022	0.7553	89303	0.0055	-0.0009	0.012	0.09219
liver	ALT	Alanine Aminotransferase (ALT)	alt	median	103026	0.008	0.002	0.014	0.008829	103026	0.0077	0.0017	0.0137	0.01237	6091	0.0012	-0.0248	0.0271	0.9291	89303	0.0064	-0.0001	0.0128	0.05202
liver	ALT	Alanine Aminotransferase (ALT)	alt	min	103026	-0.0008	-0.0068	0.0053	0.8065	103026	0.0042	-0.0018	0.0102	0.1675	6091	0.0126	-0.0118	0.0371	0.312	89303	0.0025	-0.004	0.0089	0.4567
liver	AST	Aspartate aminotransferase (AST)	ast	max	101858	0.0133	0.007	0.0196	3.059e-05	101858	0.0075	0.0013	0.0137	0.01836	6046	-0.0183	-0.0426	0.0061	0.1413	88235	0.0098	0.0031	0.0165	0.004201
liver	AST	Aspartate aminotransferase (AST)	ast	mean	101858	0.0071	0.0008	0.0133	0.02655	101858	0.0045	-0.0017	0.0107	0.1577	6046	-0.0076	-0.0336	0.0184	0.5647	88235	0.005	-0.0017	0.0116	0.1462
liver	AST	Aspartate aminotransferase (AST)	ast	median	101858	0.0054	-0.0008	0.0116	0.08767	101858	0.0038	-0.0024	0.01	0.2261	6046	-0.0037	-0.0298	0.0224	0.7822	88235	0.0038	-0.0029	0.0104	0.2676
liver	AST	Aspartate aminotransferase (AST)	ast	min	101858	-0.0035	-0.0098	0.0028	0.273	101858	-0.0001	-0.0064	0.0062	0.9756	6046	-0.0026	-0.0286	0.0234	0.8447	88235	-0.0007	-0.0074	0.0061	0.8416
immune	Baso - Abs	Basophil (Absolute Value)	baso_abs	max	48208	0.0068	-0.0017	0.0153	0.1151	48208	0.0035	-0.005	0.0119	0.4171	3189	-0.0154	-0.0503	0.0195	0.3874	40921	0.0076	-0.0015	0.0167	0.1035
immune	Baso - Abs	Basophil (Absolute Value)	baso_abs	mean	48208	0.0058	-0.0031	0.0147	0.2034	48208	0.0051	-0.0038	0.014	0.2634	3189	-0.004	-0.0381	0.03	0.8166	40921	0.0073	-0.0024	0.017	0.1412
immune	Baso - Abs	Basophil (Absolute Value)	baso_abs	median	48208	0.0015	-0.0061	0.0091	0.698	48208	0.002	-0.0056	0.0097	0.6012	3189	-0.0022	-0.032	0.0277	0.8873	40921	0.0026	-0.0056	0.0109	0.5321
immune	Baso - Abs	Basophil (Absolute Value)	baso_abs	min	48208	0.0005	-0.0063	0.0073	0.8917	48208	0.0023	-0.0045	0.0091	0.5153	3189	0.0347	0.0108	0.0586	0.004415	40921	-0.0004	-0.0079	0.007	0.908
immune	Baso - Fra	Basophil (Fractional Value)	baso_fra	max	72124	0.0036	-0.0038	0.011	0.3349	72124	-0.0005	-0.0079	0.0069	0.8959	4657	0.0001	-0.0291	0.0292	0.9954	61669	0.0013	-0.0067	0.0093	0.7581
immune	Baso - Fra	Basophil (Fractional Value)	baso_fra	mean	72124	-0.0003	-0.0079	0.0074	0.9471	72124	-0.0007	-0.0084	0.0069	0.8537	4657	0.0058	-0.0231	0.0347	0.6949	61669	0.0005	-0.0078	0.0088	0.9045
immune	Baso - Fra	Basophil (Fractional Value)	baso_fra	median	72124	-0.0003	-0.0076	0.007	0.9354	72124	-0.0003	-0.0076	0.007	0.9311	4657	0.0007	-0.0275	0.0289	0.9618	61669	0.0007	-0.0072	0.0086	0.8629
immune	Baso - Fra	Basophil (Fractional Value)	baso_fra	min	72124	-0.0036	-0.0096	0.0024	0.2388	72124	-0.0007	-0.0067	0.0053	0.8241	4657	0.0117	-0.0095	0.0329	0.2784	61669	-0.0024	-0.009	0.0041	0.4684
electrolytes	Bicarbonate	Bicarbonate	bicarbonate	max	100818	0.0043	-0.0019	0.0105	0.1742	100818	0.0006	-0.0056	0.0068	0.8575	5999	-0.0207	-0.0456	0.0042	0.1034	87308	0.0021	-0.0046	0.0089	0.5297
electrolytes	Bicarbonate	Bicarbonate	bicarbonate	mean	100818	0.0001	-0.0063	0.0066	0.9706	100818	0.0018	-0.0047	0.0082	0.5893	5999	-0.0128	-0.0385	0.0128	0.3275	87308	0.0025	-0.0045	0.0095	0.4831
electrolytes	Bicarbonate	Bicarbonate	bicarbonate	median	100818	-0.0011	-0.0074	0.0053	0.7458	100818	0.0003	-0.0061	0.0066	0.9343	5999	-0.0163	-0.0414	0.0088	0.2026	87308	0.0012	-0.0057	0.0081	0.7234
electrolytes	Bicarbonate	Bicarbonate	bicarbonate	min	100818	-0.006	-0.0123	0.0003	0.06287	100818	-0.0006	-0.0069	0.0056	0.841	5999	-0.0065	-0.0308	0.0178	0.6002	87308	-0.0004	-0.0072	0.0064	0.9027
cardiovascular	BNP	Brain Natriuretic Peptide (BNP)	bnp	max	7402	0.0055	-0.0182	0.0291	0.6507	7402	0.0073	-0.0163	0.031	0.5441	NA	NA	NA	NA	NA	6324	0.0042	-0.0212	0.0297	0.7447
cardiovascular	BNP	Brain Natriuretic Peptide (BNP)	bnp	mean	7402	0.0101	-0.0135	0.0338	0.4018	7402	0.0122	-0.0114	0.0359	0.311	NA	NA	NA	NA	NA	6324	0.0117	-0.0138	0.0372	0.3693
cardiovascular	BNP	Brain Natriuretic Peptide (BNP)	bnp	median	7402	0.0093	-0.0144	0.0329	0.4439	7402	0.0112	-0.0125	0.0348	0.3547	NA	NA	NA	NA	NA	6324	0.0134	-0.0122	0.039	0.3049
cardiovascular	BNP	Brain Natriuretic Peptide (BNP)	bnp	min	7402	0.0116	-0.012	0.0353	0.3353	7402	0.0136	-0.0101	0.0372	0.2611	NA	NA	NA	NA	NA	6324	0.0124	-0.0134	0.0381	0.3461
kidney	BUN - BSP	Blood Urea Nitrogen (BUN)	bun_bsp	max	104078	-0.0046	-0.0103	0.001	0.1069	104078	-0.0075	-0.0131	-0.0019	0.008952	6104	-0.0231	-0.0456	-0.0005	0.04486	90323	-0.0067	-0.0128	-0.0006	0.03071
kidney	BUN - BSP	Blood Urea Nitrogen (BUN)	bun_bsp	mean	104078	-0.0098	-0.0156	-0.004	0.0008964	104078	-0.0082	-0.014	-0.0024	0.005874	6104	-0.0135	-0.0378	0.0108	0.2758	90323	-0.0088	-0.0151	-0.0026	0.005526
kidney	BUN - BSP	Blood Urea Nitrogen (BUN)	bun_bsp	median	104078	-0.0089	-0.0147	-0.0031	0.002726	104078	-0.007	-0.0128	-0.0012	0.0183	6104	-0.007	-0.0309	0.0168	0.5618	90323	-0.0074	-0.0136	-0.0011	0.02091
kidney	BUN - BSP	Blood Urea Nitrogen (BUN)	bun_bsp	min	104078	-0.0125	-0.0187	-0.0064	6.691e-05	104078	-0.0055	-0.0115	0.0006	0.07873	6104	0.0004	-0.0232	0.0241	0.971	90323	-0.0069	-0.0135	-0.0003	0.04023
metabolic	Calcium - BSP	Serum_Calcium (mg/dL)	calcium_mg	max	74604	-0.0048	-0.0123	0.0026	0.2027	74604	-0.0075	-0.015	-0.0001	0.0473	4798	-0.0171	-0.0462	0.0119	0.2478	63896	-0.0062	-0.0142	0.0019	0.1341
metabolic	Calcium - BSP	Serum_Calcium (mg/dL)	calcium_mg	mean	74604	-0.0058	-0.0133	0.0017	0.1307	74604	-0.0046	-0.0121	0.003	0.2346	4798	-0.0113	-0.0402	0.0175	0.4404	63896	-0.0041	-0.0122	0.0041	0.3273
metabolic	Calcium - BSP	Serum_Calcium (mg/dL)	calcium_mg	median	74604	-0.0043	-0.0118	0.0032	0.2622	74604	-0.0035	-0.011	0.0039	0.3538	4798	-0.0142	-0.0428	0.0143	0.3286	63896	-0.003	-0.0111	0.0051	0.4691
metabolic	Calcium - BSP	Serum_Calcium (mg/dL)	calcium_mg	min	74604	-0.002	-0.0093	0.0053	0.5937	74604	0.0018	-0.0055	0.0091	0.629	4798	0.0116	-0.0161	0.0394	0.411	63896	0.0007	-0.0073	0.0087	0.8627
metabolic	Calcium - BSP	Serum_Calcium (mmol/L)	calcium_mmol	max	12375	0.0113	-0.0069	0.0295	0.224	12375	0.0106	-0.0077	0.0288	0.2557	1001	0.0323	-0.0286	0.0933	0.2986	10211	0.0111	-0.009	0.0313	0.2793
metabolic	Calcium - BSP	Serum_Calcium (mmol/L)	calcium_mmol	mean	12375	0.0012	-0.017	0.0195	0.8932	12375	0.0003	-0.0179	0.0186	0.9741	1001	-0.0202	-0.0822	0.0419	0.5247	10211	0.0048	-0.0154	0.0249	0.6429
metabolic	Calcium - BSP	Serum_Calcium (mmol/L)	calcium_mmol	median	12375	-0.0039	-0.0221	0.0143	0.6767	12375	-0.0051	-0.0233	0.0131	0.5824	1001	-0.0265	-0.089	0.036	0.4068	10211	-0.0009	-0.021	0.0192	0.9314
metabolic	Calcium - BSP	Serum_Calcium (mmol/L)	calcium_mmol	min	12375	-0.0097	-0.0277	0.0083	0.2909	12375	-0.0105	-0.0285	0.0075	0.253	1001	-0.056	-0.1173	0.0053	0.07363	10211	-0.0032	-0.0231	0.0167	0.7545
electrolytes	Chloride - BSP	Serum Chloride	chloride_bsp	max	100806	0.01	0.0038	0.0162	0.001565	100806	0.0045	-0.0017	0.0106	0.154	5994	0.0131	-0.0109	0.037	0.2848	87304	0.004	-0.0026	0.0107	0.2355
electrolytes	Chloride - BSP	Serum Chloride	chloride_bsp	mean	100806	0.0026	-0.0038	0.009	0.4275	100806	0.0021	-0.0043	0.0085	0.525	5994	0.0105	-0.0156	0.0367	0.4294	87304	0.0014	-0.0055	0.0083	0.6951
electrolytes	Chloride - BSP	Serum Chloride	chloride_bsp	median	100806	0.0028	-0.0036	0.0091	0.3887	100806	0.002	-0.0043	0.0084	0.5284	5994	0.0085	-0.0169	0.034	0.5121	87304	0.0015	-0.0053	0.0084	0.663
electrolytes	Chloride - BSP	Serum Chloride	chloride_bsp	min	100806	-0.0057	-0.012	0.0005	0.07285	100806	-0.0012	-0.0074	0.0051	0.7069	5994	0	-0.0255	0.0255	0.9995	87304	-0.0015	-0.0082	0.0053	0.6698
kidney	CKMB - Abs	Creatine Kinase MB (CKMB) - Absolute Value	ckmb_abs	max	21499	0.0032	-0.0105	0.0168	0.6505	21499	0.0009	-0.0127	0.0146	0.8921	1938	-0.0067	-0.0527	0.0393	0.7753	17243	-0.0012	-0.0165	0.0141	0.8784
kidney	CKMB - Abs	Creatine Kinase MB (CKMB) - Absolute Value	ckmb_abs	mean	21499	-0.0009	-0.0146	0.0127	0.8943	21499	-0.0021	-0.0157	0.0116	0.7663	1938	-0.0202	-0.0658	0.0254	0.386	17243	-0.0019	-0.0172	0.0134	0.8077
kidney	CKMB - Abs	Creatine Kinase MB (CKMB) - Absolute Value	ckmb_abs	median	21499	-0.0018	-0.0155	0.0119	0.7931	21499	-0.0025	-0.0162	0.0111	0.7157	1938	-0.0266	-0.0722	0.0189	0.2523	17243	-0.0006	-0.0159	0.0147	0.9362
kidney	CKMB - Abs	Creatine Kinase MB (CKMB) - Absolute Value	ckmb_abs	min	21499	-0.0086	-0.0224	0.0052	0.2235	21499	-0.0073	-0.0212	0.0065	0.2992	1938	-0.033	-0.0795	0.0135	0.1648	17243	-0.0035	-0.019	0.0119	0.6544
kidney	CKMB - Fra	Creatine Kinase MB (CKMB) - Fractional Value	ckmb_fra	max	3187	-0.0287	-0.0646	0.0071	0.1165	3187	-0.0276	-0.0635	0.0083	0.1319	NA	NA	NA	NA	NA	2618	-0.0187	-0.058	0.0206	0.351
kidney	CKMB - Fra	Creatine Kinase MB (CKMB) - Fractional Value	ckmb_fra	mean	3187	-0.0206	-0.0566	0.0153	0.2608	3187	-0.0186	-0.0545	0.0174	0.3111	NA	NA	NA	NA	NA	2618	-0.0086	-0.0481	0.0309	0.6703
kidney	CKMB - Fra	Creatine Kinase MB (CKMB) - Fractional Value	ckmb_fra	median	3187	-0.0101	-0.0459	0.0257	0.5814	3187	-0.0076	-0.0433	0.0281	0.6775	NA	NA	NA	NA	NA	2618	0.0038	-0.0354	0.043	0.8479
kidney	CKMB - Fra	Creatine Kinase MB (CKMB) - Fractional Value	ckmb_fra	min	3187	-0.0014	-0.0369	0.034	0.9375	3187	0.0014	-0.0339	0.0367	0.9381	NA	NA	NA	NA	NA	2618	0.0027	-0.0361	0.0415	0.8917
cardiovascular	Creat - BSP	Serum Creatinine	creat_bsp	max	104133	-0.0007	-0.0062	0.0048	0.7915	104133	-0.0038	-0.0093	0.0017	0.1758	6104	-0.0097	-0.0314	0.0121	0.3844	90374	-0.0033	-0.0092	0.0026	0.2704
cardiovascular	Creat - BSP	Serum Creatinine	creat_bsp	mean	104133	-0.0061	-0.0117	-0.0006	0.0292	104133	-0.0055	-0.011	0	0.0512	6104	-0.0071	-0.0292	0.0151	0.5327	90374	-0.0058	-0.0117	0.0002	0.05696
cardiovascular	Creat - BSP	Serum Creatinine	creat_bsp	median	104133	-0.0068	-0.0124	-0.0013	0.01549	104133	-0.006	-0.0115	-0.0005	0.03329	6104	-0.0076	-0.0296	0.0143	0.4966	90374	-0.0061	-0.012	-0.0001	0.0468
cardiovascular	Creat - BSP	Serum Creatinine	creat_bsp	min	104133	-0.0094	-0.0152	-0.0035	0.00165	104133	-0.0049	-0.0107	0.0009	0.09977	6104	0.0035	-0.0196	0.0265	0.7684	90374	-0.0059	-0.0122	0.0003	0.06344
immune	CRP	C-Reactive Protein (CRP) (md/dl)	crp_dl	max	9709	0.0067	-0.0137	0.0271	0.521	9709	0.0061	-0.0143	0.0265	0.5575	NA	NA	NA	NA	NA	8176	0.0065	-0.0156	0.0287	0.5641
immune	CRP	C-Reactive Protein (CRP) (md/dl)	crp_dl	mean	9709	0.0091	-0.0113	0.0295	0.3826	9709	0.0085	-0.012	0.0289	0.4164	NA	NA	NA	NA	NA	8176	0.0082	-0.014	0.0303	0.4699
immune	CRP	C-Reactive Protein (CRP) (md/dl)	crp_dl	median	9709	0.0093	-0.0113	0.0299	0.3762	9709	0.0089	-0.0117	0.0295	0.3951	NA	NA	NA	NA	NA	8176	0.0066	-0.0157	0.029	0.5604
immune	CRP	C-Reactive Protein (CRP) (md/dl)	crp_dl	min	9709	0.0127	-0.0079	0.0333	0.2272	9709	0.0124	-0.0082	0.033	0.2369	NA	NA	NA	NA	NA	8176	0.0087	-0.0137	0.0311	0.4458
immune	CRP	C-Reactive Protein (CRP) (mg/L)	crp_l	max	5832	0.0176	-0.0092	0.0443	0.198	5832	0.0178	-0.009	0.0445	0.1928	NA	NA	NA	NA	NA	4892	0.0261	-0.0034	0.0555	0.08312
immune	CRP	C-Reactive Protein (CRP) (mg/L)	crp_l	mean	5832	0.0228	-0.0039	0.0495	0.09441	5832	0.0231	-0.0036	0.0499	0.09008	NA	NA	NA	NA	NA	4892	0.0292	-0.0005	0.0588	0.05397
immune	CRP	C-Reactive Protein (CRP) (mg/L)	crp_l	median	5832	0.0095	-0.0174	0.0363	0.4896	5832	0.0097	-0.0172	0.0366	0.4798	NA	NA	NA	NA	NA	4892	0.0172	-0.0126	0.047	0.2582
immune	CRP	C-Reactive Protein (CRP) (mg/L)	crp_l	min	5832	0.0177	-0.0092	0.0446	0.1964	5832	0.0178	-0.0091	0.0447	0.1948	NA	NA	NA	NA	NA	4892	0.0159	-0.0139	0.0457	0.2947
kidney	eGFR	Estimated Glomerular Filtration Rate (eGFR)	egfr	max	100611	0.0077	0.0013	0.014	0.01781	100611	0.0035	-0.0029	0.0098	0.2826	5996	0.0022	-0.0237	0.028	0.869	87117	0.0043	-0.0025	0.0111	0.2157
kidney	eGFR	Estimated Glomerular Filtration Rate (eGFR)	egfr	mean	100611	0.0055	-0.0006	0.0116	0.07844	100611	0.004	-0.0021	0.0101	0.2019	5996	0.0055	-0.0196	0.0306	0.6672	87117	0.0042	-0.0024	0.0108	0.2083
kidney	eGFR	Estimated Glomerular Filtration Rate (eGFR)	egfr	median	100611	0.0056	-0.0006	0.0117	0.07596	100611	0.004	-0.0021	0.0102	0.198	5996	0.0064	-0.0188	0.0317	0.6179	87117	0.0039	-0.0027	0.0105	0.2449
kidney	eGFR	Estimated Glomerular Filtration Rate (eGFR)	egfr	min	100611	0.0023	-0.0036	0.0082	0.4396	100611	0.0045	-0.0014	0.0104	0.1318	5996	0.0103	-0.0137	0.0342	0.4013	87117	0.0037	-0.0027	0.0101	0.2542
immune	Eos - Abs	Eosinophil (Absolute Value)	eos_abs	max	88825	0.0069	0.0002	0.0136	0.04352	88825	0.0031	-0.0036	0.0097	0.366	5560	0.0072	-0.0187	0.0332	0.5855	76303	0.0031	-0.0041	0.0103	0.4005
immune	Eos - Abs	Eosinophil (Absolute Value)	eos_abs	mean	88825	0.0023	-0.0045	0.0092	0.503	88825	0.0019	-0.005	0.0087	0.5929	5560	0.0123	-0.0144	0.0391	0.366	76303	0.0014	-0.006	0.0088	0.7078
immune	Eos - Abs	Eosinophil (Absolute Value)	eos_abs	median	88825	0.0014	-0.0052	0.008	0.684	88825	0.0009	-0.0057	0.0075	0.7799	5560	0.0177	-0.008	0.0434	0.1764	76303	0.0003	-0.0068	0.0075	0.9265
immune	Eos - Abs	Eosinophil (Absolute Value)	eos_abs	min	88825	-0.0058	-0.0116	0.0001	0.05464	88825	-0.0018	-0.0077	0.0041	0.5474	5560	0.0062	-0.0149	0.0274	0.5644	76303	-0.0027	-0.0091	0.0037	0.4158
immune	Eos - Fra	Eosinophil (Fractional Value)	eos_fra	max	96116	0.0038	-0.0026	0.0103	0.2433	96116	0.0003	-0.0062	0.0067	0.9346	5941	-0.0015	-0.0268	0.0238	0.9076	82778	0.0006	-0.0063	0.0076	0.8583
immune	Eos - Fra	Eosinophil (Fractional Value)	eos_fra	mean	96116	-0.0031	-0.0097	0.0034	0.3481	96116	-0.0029	-0.0095	0.0037	0.3865	5941	0.0066	-0.0189	0.0321	0.6137	82778	-0.0026	-0.0098	0.0045	0.4666
immune	Eos - Fra	Eosinophil (Fractional Value)	eos_fra	median	96116	-0.0044	-0.011	0.0021	0.1833	96116	-0.0043	-0.0109	0.0022	0.1976	5941	0.0043	-0.0212	0.0298	0.7413	82778	-0.0037	-0.0108	0.0034	0.3029
immune	Eos - Fra	Eosinophil (Fractional Value)	eos_fra	min	96116	-0.0106	-0.0169	-0.0044	0.0008606	96116	-0.0054	-0.0116	0.0008	0.08967	5941	0.0127	-0.0105	0.0358	0.2845	82778	-0.0061	-0.0128	0.0007	0.07879
blood	ESR	Erythrocyte Sedimentation Rate (ESR)	esr	max	17333	-0.0141	-0.0294	0.0012	0.07096	17333	-0.0138	-0.0292	0.0015	0.0767	1192	0.0071	-0.0527	0.067	0.8153	14360	-0.014	-0.0308	0.0028	0.1025
blood	ESR	Erythrocyte Sedimentation Rate (ESR)	esr	mean	17333	-0.0181	-0.0334	-0.0028	0.02011	17333	-0.0175	-0.0328	-0.0022	0.02465	1192	0.0119	-0.047	0.0707	0.6927	14360	-0.0185	-0.0353	-0.0018	0.03017
blood	ESR	Erythrocyte Sedimentation Rate (ESR)	esr	median	17333	-0.0207	-0.0359	-0.0056	0.007161	17333	-0.02	-0.0352	-0.0049	0.009466	1192	0.0122	-0.047	0.0714	0.6858	14360	-0.0208	-0.0374	-0.0042	0.01393
blood	ESR	Erythrocyte Sedimentation Rate (ESR)	esr	min	17333	-0.0228	-0.0377	-0.0078	0.002844	17333	-0.0216	-0.0365	-0.0066	0.004636	1192	0.0117	-0.0455	0.0689	0.6889	14360	-0.0222	-0.0386	-0.0058	0.007902
blood	Ferritin	Ferritin	ferritin	max	39674	0.0157	0.0061	0.0254	0.001397	39674	0.0158	0.0061	0.0255	0.001354	2794	-0.0149	-0.0499	0.0201	0.403	33412	0.0179	0.0073	0.0284	0.0009082
blood	Ferritin	Ferritin	ferritin	mean	39674	0.0174	0.0078	0.027	0.0003657	39674	0.0179	0.0083	0.0275	0.0002616	2794	-0.0099	-0.0444	0.0246	0.5732	33412	0.0194	0.0089	0.0299	0.000287
blood	Ferritin	Ferritin	ferritin	median	39674	0.014	0.0043	0.0236	0.0046	39674	0.0145	0.0048	0.0242	0.003255	2794	-0.0016	-0.0364	0.0331	0.9267	33412	0.0153	0.0047	0.0258	0.004711
blood	Ferritin	Ferritin	ferritin	min	39674	0.0152	0.0055	0.025	0.002196	39674	0.0163	0.0065	0.026	0.001081	2794	0.0072	-0.0276	0.0419	0.6868	33412	0.016	0.0053	0.0267	0.003372
metabolic	Glucose	Serum Glucose - unspecified	glucose_fasting	max	2213	-0.0188	-0.0614	0.0239	0.3891	2213	-0.0157	-0.0584	0.0269	0.4698	NA	NA	NA	NA	NA	1494	-0.0045	-0.056	0.047	0.8637
metabolic	Glucose	Serum Glucose - unspecified	glucose_fasting	mean	2213	-0.0289	-0.0717	0.0139	0.1861	2213	-0.0235	-0.0662	0.0191	0.2797	NA	NA	NA	NA	NA	1494	-0.0167	-0.0682	0.0348	0.5251
metabolic	Glucose	Serum Glucose - unspecified	glucose_fasting	median	2213	-0.0387	-0.0819	0.0044	0.07865	2213	-0.0324	-0.0754	0.0105	0.139	NA	NA	NA	NA	NA	1494	-0.0356	-0.0884	0.0173	0.1874
metabolic	Glucose	Serum Glucose - unspecified	glucose_fasting	min	2213	-0.0417	-0.0853	0.0019	0.0607	2213	-0.0343	-0.0776	0.009	0.1203	NA	NA	NA	NA	NA	1494	-0.0493	-0.1017	0.0032	0.06574
metabolic	Glucose - Fasting	Serum Glucose - Fasting	glucose_fs	max	35115	-0.0065	-0.0174	0.0044	0.243	35115	-0.0071	-0.018	0.0038	0.1997	2811	-0.0194	-0.0622	0.0234	0.3741	29180	-0.005	-0.0167	0.0068	0.4072
metabolic	Glucose - Fasting	Serum Glucose - Fasting	glucose_fs	mean	35115	-0.0098	-0.0207	0.0011	0.07775	35115	-0.007	-0.0179	0.0039	0.2094	2811	-0.003	-0.0413	0.0353	0.878	29180	-0.0065	-0.0185	0.0054	0.2846
metabolic	Glucose - Fasting	Serum Glucose - Fasting	glucose_fs	median	35115	-0.0093	-0.0202	0.0016	0.09573	35115	-0.0065	-0.0174	0.0044	0.2454	2811	-0.0101	-0.0475	0.0274	0.5992	29180	-0.006	-0.018	0.006	0.3269
metabolic	Glucose - Fasting	Serum Glucose - Fasting	glucose_fs	min	35115	-0.0004	-0.0113	0.0105	0.9443	35115	0.0044	-0.0064	0.0153	0.4219	2811	0.0075	-0.0286	0.0437	0.6827	29180	0.0031	-0.0089	0.0151	0.6088
metabolic	Glucose - FS	Serum Glucose - Finger Stick	glucose	max	104146	0.004	-0.0019	0.0098	0.1877	104146	-0.0006	-0.0064	0.0053	0.8498	6104	-0.0099	-0.0323	0.0125	0.3881	90387	0.0011	-0.0053	0.0074	0.7373
metabolic	Glucose - FS	Serum Glucose - Finger Stick	glucose	mean	104146	-0.0039	-0.0098	0.0021	0.2026	104146	-0.005	-0.011	0.001	0.09979	6104	-0.0089	-0.0322	0.0144	0.4537	90387	-0.0041	-0.0106	0.0023	0.2086
metabolic	Glucose - FS	Serum Glucose - Finger Stick	glucose	median	104146	-0.0065	-0.0124	-0.0006	0.03225	104146	-0.007	-0.0129	-0.001	0.02176	6104	-0.0108	-0.0341	0.0124	0.3614	90387	-0.0062	-0.0127	0.0002	0.0573
metabolic	Glucose - FS	Serum Glucose - Finger Stick	glucose	min	104146	-0.012	-0.0183	-0.0056	0.0002124	104146	-0.0061	-0.0124	0.0002	0.05781	6104	0.0099	-0.0135	0.0333	0.407	90387	-0.0078	-0.0146	-0.0009	0.02583
blood	Hematocrit	Hematocrit	hct	max	103354	0.0198	0.0139	0.0256	2.978e-11	103354	0.016	0.0102	0.0218	6.822e-08	6098	0.0015	-0.0217	0.0247	0.8993	89621	0.0162	0.0099	0.0225	4.087e-07
blood	Hematocrit	Hematocrit	hct	mean	103354	0.0155	0.0097	0.0214	2.305e-07	103354	0.0166	0.0107	0.0225	3.243e-08	6098	0.0144	-0.0088	0.0375	0.2231	89621	0.0162	0.0098	0.0226	6.407e-07
blood	Hematocrit	Hematocrit	hct	median	103354	0.0164	0.0105	0.0224	5.129e-08	103354	0.0172	0.0113	0.0231	1.23e-08	6098	0.0117	-0.0117	0.0351	0.3266	89621	0.0169	0.0105	0.0233	2.153e-07
blood	Hematocrit	Hematocrit	hct	min	103354	0.0078	0.0019	0.0138	0.009882	103354	0.0119	0.006	0.0178	8.552e-05	6098	0.018	-0.0041	0.0401	0.1111	89621	0.0106	0.0042	0.0171	0.001283
immune	HCV - RNA VL	Hepatitis C Lab Tests RNA viral load (VL) test	hcv_rnavl	max	7080	-0.0342	-0.0585	-0.0099	0.005791	7080	-0.0356	-0.06	-0.0113	0.004081	NA	NA	NA	NA	NA	5369	-0.032	-0.0596	-0.0044	0.02326
immune	HCV - RNA VL	Hepatitis C Lab Tests RNA viral load (VL) test	hcv_rnavl	mean	7080	-0.0318	-0.0562	-0.0075	0.01038	7080	-0.0318	-0.0562	-0.0075	0.01049	NA	NA	NA	NA	NA	5369	-0.0308	-0.0587	-0.0029	0.03059
immune	HCV - RNA VL	Hepatitis C Lab Tests RNA viral load (VL) test	hcv_rnavl	median	7080	-0.0332	-0.0575	-0.0089	0.007473	7080	-0.0315	-0.0558	-0.0071	0.01128	NA	NA	NA	NA	NA	5369	-0.0339	-0.0618	-0.006	0.01714
immune	HCV - RNA VL	Hepatitis C Lab Tests RNA viral load (VL) test	hcv_rnavl	min	7080	-0.0135	-0.0378	0.0109	0.2788	7080	-0.0107	-0.035	0.0137	0.3907	NA	NA	NA	NA	NA	5369	-0.0199	-0.048	0.0081	0.1641
metabolic	HDLC	High Density Lipoprotein Cholesterol (HDL-C)	hdlc	max	101769	0.0169	0.0106	0.0233	1.495e-07	101769	0.0136	0.0073	0.02	2.233e-05	6056	0.008	-0.0172	0.0332	0.5332	88160	0.0145	0.0077	0.0213	2.92e-05
metabolic	HDLC	High Density Lipoprotein Cholesterol (HDL-C)	hdlc	mean	101769	0.0129	0.0067	0.0192	5.379e-05	101769	0.0129	0.0066	0.0192	5.764e-05	6056	0.0233	-0.0019	0.0485	0.06965	88160	0.0128	0.006	0.0195	0.0002127
metabolic	HDLC	High Density Lipoprotein Cholesterol (HDL-C)	hdlc	median	101769	0.0112	0.0049	0.0175	0.0004616	101769	0.0114	0.0051	0.0176	0.0003928	6056	0.0255	0.0002	0.0509	0.04845	88160	0.0112	0.0045	0.018	0.001104
metabolic	HDLC	High Density Lipoprotein Cholesterol (HDL-C)	hdlc	min	101769	0.0063	0.0001	0.0125	0.0466	101769	0.0095	0.0033	0.0157	0.002575	6056	0.0316	0.0067	0.0565	0.01296	88160	0.0083	0.0016	0.0149	0.01468
blood	Hemoglobin	Hemoglobin	hemoglobin	max	103354	0.0227	0.0169	0.0285	1.593e-14	103354	0.0187	0.013	0.0245	1.865e-10	6098	0.0038	-0.0193	0.027	0.7454	89621	0.0191	0.0129	0.0253	1.738e-09
blood	Hemoglobin	Hemoglobin	hemoglobin	mean	103354	0.0177	0.0119	0.0236	2.763e-09	103354	0.0184	0.0126	0.0243	6.578e-10	6098	0.0147	-0.0085	0.0379	0.2154	89621	0.0184	0.012	0.0247	1.306e-08
blood	Hemoglobin	Hemoglobin	hemoglobin	median	103354	0.0181	0.0122	0.024	1.695e-09	103354	0.0185	0.0126	0.0243	7.932e-10	6098	0.013	-0.0106	0.0365	0.2804	89621	0.0184	0.012	0.0247	1.466e-08
blood	Hemoglobin	Hemoglobin	hemoglobin	min	103354	0.0097	0.0038	0.0157	0.001346	103354	0.0135	0.0076	0.0195	7.307e-06	6098	0.0183	-0.0041	0.0406	0.1094	89621	0.0128	0.0064	0.0192	9.736e-05
blood	INR	International Normalized Ratio (INR)	inr	max	62097	-0.011	-0.019	-0.003	0.007163	62097	-0.0121	-0.0201	-0.0041	0.003114	4668	-0.0215	-0.0486	0.0057	0.1215	51710	-0.0106	-0.0195	-0.0018	0.0187
blood	INR	International Normalized Ratio (INR)	inr	mean	62097	-0.0116	-0.0197	-0.0036	0.004726	62097	-0.0108	-0.0188	-0.0027	0.009093	4668	-0.0126	-0.0403	0.015	0.3711	51710	-0.0103	-0.0192	-0.0014	0.02382
blood	INR	International Normalized Ratio (INR)	inr	median	62097	-0.0105	-0.0184	-0.0025	0.01007	62097	-0.0097	-0.0176	-0.0017	0.01746	4668	-0.0124	-0.0396	0.0148	0.3709	51710	-0.0081	-0.0169	0.0008	0.07303
blood	INR	International Normalized Ratio (INR)	inr	min	62097	-0.0076	-0.0156	0.0004	0.06198	62097	-0.0042	-0.0122	0.0037	0.2965	4668	0.0061	-0.0235	0.0357	0.6859	51710	-0.0037	-0.0124	0.005	0.409
blood	Iron	Iron	iron	max	39533	0.0099	-0.0004	0.0202	0.05907	39533	0.0084	-0.0019	0.0188	0.108	2848	0.0065	-0.0321	0.045	0.743	33199	0.0076	-0.0036	0.0188	0.1832
blood	Iron	Iron	iron	mean	39533	0.0113	0.0011	0.0215	0.03049	39533	0.0104	0.0002	0.0207	0.04609	2848	-0.0052	-0.044	0.0336	0.7941	33199	0.0093	-0.0019	0.0204	0.1026
blood	Iron	Iron	iron	median	39533	0.0094	-0.0009	0.0197	0.07248	39533	0.0087	-0.0016	0.0189	0.09697	2848	0.0016	-0.0378	0.0411	0.9349	33199	0.0076	-0.0036	0.0187	0.1841
blood	Iron	Iron	iron	min	39533	0.009	-0.0012	0.0193	0.08229	39533	0.0092	-0.001	0.0194	0.07674	2848	-0.0117	-0.0504	0.0271	0.5555	33199	0.009	-0.0021	0.0201	0.1133
metabolic	LDLC	Low Density Lipoprotein Cholesterol (LDL-C)	ldlc	max	101943	-0.0061	-0.0125	0.0003	0.05976	101943	-0.0071	-0.0135	-0.0007	0.02918	6059	-0.0305	-0.0571	-0.0039	0.02476	88322	-0.006	-0.0129	0.0008	0.08537
metabolic	LDLC	Low Density Lipoprotein Cholesterol (LDL-C)	ldlc	mean	101943	-0.0049	-0.0113	0.0015	0.1317	101943	-0.0032	-0.0096	0.0032	0.3255	6059	-0.0192	-0.0444	0.006	0.136	88322	-0.0027	-0.0095	0.0042	0.4443
metabolic	LDLC	Low Density Lipoprotein Cholesterol (LDL-C)	ldlc	median	101943	-0.0035	-0.0099	0.0028	0.2775	101943	-0.002	-0.0084	0.0043	0.5282	6059	-0.0199	-0.0449	0.0051	0.1196	88322	-0.001	-0.0079	0.0058	0.7645
metabolic	LDLC	Low Density Lipoprotein Cholesterol (LDL-C)	ldlc	min	101943	-0.0052	-0.0113	0.001	0.09782	101943	-0.001	-0.0071	0.0051	0.7549	6059	0.0026	-0.0212	0.0264	0.8292	88322	-0.0022	-0.0088	0.0044	0.5149
immune	Lymph - Abs	Lymphocyte (Absolute Value)	lymph_abs	max	72773	0.0146	0.0071	0.0222	0.0001511	72773	0.0096	0.002	0.0171	0.01275	4798	-0.0249	-0.0547	0.005	0.1024	62002	0.0129	0.0047	0.021	0.001958
immune	Lymph - Abs	Lymphocyte (Absolute Value)	lymph_abs	mean	72773	0.008	0.0005	0.0154	0.03659	72773	0.0061	-0.0013	0.0136	0.1076	4798	-0.029	-0.0581	0.0002	0.05139	62002	0.0085	0.0004	0.0166	0.03905
immune	Lymph - Abs	Lymphocyte (Absolute Value)	lymph_abs	median	72773	0.0074	-0.0001	0.0149	0.05191	72773	0.0055	-0.002	0.013	0.1481	4798	-0.0299	-0.0592	-0.0007	0.04466	62002	0.008	-0.0001	0.0161	0.05386
immune	Lymph - Abs	Lymphocyte (Absolute Value)	lymph_abs	min	72773	0.0003	-0.0071	0.0077	0.9417	72773	0.0031	-0.0043	0.0105	0.411	4798	-0.0191	-0.0474	0.0091	0.1846	62002	0.0046	-0.0034	0.0126	0.264
immune	Lymph - Fra	Lymphocyte (Fractional Value)	lymph_fra	max	84199	0.0067	-0.0003	0.0137	0.0593	84199	0.0022	-0.0048	0.0091	0.5447	5474	-0.0062	-0.0339	0.0214	0.6586	71960	0.004	-0.0035	0.0116	0.2931
immune	Lymph - Fra	Lymphocyte (Fractional Value)	lymph_fra	mean	84199	-0.0009	-0.0078	0.0061	0.8088	84199	-0.0013	-0.0082	0.0057	0.7174	5474	-0.0158	-0.0422	0.0106	0.2418	71960	0	-0.0076	0.0075	0.9939
immune	Lymph - Fra	Lymphocyte (Fractional Value)	lymph_fra	median	84199	-0.0014	-0.0083	0.0056	0.7006	84199	-0.002	-0.009	0.0049	0.5666	5474	-0.0183	-0.0451	0.0084	0.1796	71960	-0.0009	-0.0084	0.0067	0.8186
immune	Lymph - Fra	Lymphocyte (Fractional Value)	lymph_fra	min	84199	-0.0055	-0.0124	0.0014	0.1186	84199	-0.0014	-0.0082	0.0055	0.6944	5474	0.0002	-0.0247	0.0252	0.9845	71960	-0.0021	-0.0096	0.0054	0.581
blood	MCH	Mean Corpuscular Hemoglobin (MCH)	mch	max	103296	0.0043	-0.002	0.0106	0.1793	103296	0.0011	-0.0051	0.0074	0.7231	6098	-0.0035	-0.0295	0.0225	0.7899	89566	0.0016	-0.0052	0.0083	0.6502
blood	MCH	Mean Corpuscular Hemoglobin (MCH)	mch	mean	103296	0.0031	-0.0032	0.0094	0.3387	103296	0.0017	-0.0047	0.008	0.6072	6098	-0.005	-0.0312	0.0213	0.7104	89566	0.0022	-0.0046	0.009	0.5283
blood	MCH	Mean Corpuscular Hemoglobin (MCH)	mch	median	103296	0.0026	-0.0038	0.0089	0.4249	103296	0.001	-0.0054	0.0073	0.7638	6098	-0.0057	-0.0319	0.0205	0.6715	89566	0.0015	-0.0053	0.0082	0.6733
blood	MCH	Mean Corpuscular Hemoglobin (MCH)	mch	min	103296	0.0031	-0.0032	0.0095	0.3316	103296	0.004	-0.0023	0.0104	0.2105	6098	0.0028	-0.0233	0.0289	0.8338	89566	0.0043	-0.0025	0.0111	0.2134
blood	MCHC	Mean Corpuscular Hemoglobin Concentration (MCHC)	mchc	max	103289	0.0105	0.0042	0.0168	0.001097	103289	0.006	-0.0002	0.0123	0.05819	6098	-0.0063	-0.0312	0.0185	0.6172	89559	0.0069	0.0002	0.0137	0.04495
blood	MCHC	Mean Corpuscular Hemoglobin Concentration (MCHC)	mchc	mean	103289	0.0122	0.0059	0.0185	0.000142	103289	0.011	0.0047	0.0173	0.0006083	6098	0.0013	-0.0236	0.0262	0.9174	89559	0.0124	0.0057	0.0192	0.0003248
blood	MCHC	Mean Corpuscular Hemoglobin Concentration (MCHC)	mchc	median	103289	0.0128	0.0065	0.0191	6.74e-05	103289	0.0112	0.0049	0.0175	0.0004781	6098	0.0001	-0.0245	0.0247	0.9946	89559	0.013	0.0062	0.0198	0.0001846
blood	MCHC	Mean Corpuscular Hemoglobin Concentration (MCHC)	mchc	min	103289	0.0086	0.0024	0.0149	0.006362	103289	0.0111	0.0049	0.0173	0.0004313	6098	0.0126	-0.0119	0.037	0.3127	89559	0.0114	0.0047	0.0181	0.0008865
blood	MCV	Mean Corpuscular Volume (MCV)	mcv	max	103296	-0.0001	-0.0064	0.0061	0.9646	103296	-0.0031	-0.0094	0.0032	0.3321	6098	-0.0063	-0.0321	0.0194	0.6309	89566	-0.003	-0.0098	0.0037	0.3761
blood	MCV	Mean Corpuscular Volume (MCV)	mcv	mean	103296	-0.0012	-0.0076	0.0051	0.7009	103296	-0.0024	-0.0088	0.0039	0.4543	6098	-0.005	-0.0312	0.0211	0.7056	89566	-0.0024	-0.0092	0.0044	0.483
blood	MCV	Mean Corpuscular Volume (MCV)	mcv	median	103296	-0.0013	-0.0077	0.005	0.6834	103296	-0.0026	-0.009	0.0037	0.4179	6098	-0.0051	-0.0311	0.021	0.7036	89566	-0.0026	-0.0094	0.0042	0.4552
blood	MCV	Mean Corpuscular Volume (MCV)	mcv	min	103296	-0.0016	-0.008	0.0047	0.615	103296	-0.0005	-0.0068	0.0059	0.8845	6098	0.0011	-0.0249	0.0271	0.9341	89566	-0.0009	-0.0078	0.0059	0.7942
metabolic	Mg - BSP	Serum Magnesium	mg_bsp	max	57169	0.004	-0.0045	0.0124	0.3554	57169	0.0013	-0.0071	0.0097	0.7628	4518	0.0083	-0.0205	0.037	0.5732	47255	-0.0002	-0.0095	0.0092	0.9745
metabolic	Mg - BSP	Serum Magnesium	mg_bsp	mean	57169	0.008	-0.0005	0.0166	0.066	57169	0.0072	-0.0014	0.0158	0.1012	4518	0.0221	-0.007	0.0513	0.1371	47255	0.0032	-0.0063	0.0127	0.5072
metabolic	Mg - BSP	Serum Magnesium	mg_bsp	median	57169	0.0071	-0.0013	0.0156	0.09736	57169	0.0059	-0.0025	0.0144	0.1688	4518	0.0247	-0.0043	0.0536	0.09489	47255	0.0018	-0.0075	0.0112	0.7015
metabolic	Mg - BSP	Serum Magnesium	mg_bsp	min	57169	0.0047	-0.0038	0.0131	0.2783	57169	0.0057	-0.0027	0.0141	0.1857	4518	0.0099	-0.0193	0.039	0.507	47255	0.0037	-0.0056	0.013	0.4383
immune	Mono - Abs	Monocyte (Absolute Value)	mono_abs	max	75286	0.0059	-0.0014	0.0132	0.1153	75286	0.0013	-0.0059	0.0086	0.7185	4952	-0.0172	-0.0438	0.0094	0.2053	64155	0.0024	-0.0055	0.0103	0.5555
immune	Mono - Abs	Monocyte (Absolute Value)	mono_abs	mean	75286	0.0016	-0.0058	0.0089	0.6783	75286	0.0002	-0.0072	0.0075	0.9633	4952	-0.0082	-0.0356	0.0192	0.5583	64155	0.0006	-0.0075	0.0086	0.8904
immune	Mono - Abs	Monocyte (Absolute Value)	mono_abs	median	75286	0.001	-0.0063	0.0083	0.793	75286	-0.0004	-0.0076	0.0069	0.9243	4952	-0.0105	-0.0378	0.0168	0.452	64155	0.0002	-0.0077	0.0082	0.9544
immune	Mono - Abs	Monocyte (Absolute Value)	mono_abs	min	75286	-0.0055	-0.0128	0.0017	0.136	75286	-0.0022	-0.0095	0.005	0.5478	4952	-0.0002	-0.0282	0.0279	0.991	64155	-0.0024	-0.0103	0.0055	0.5542
immune	Mono - Fra	Monocyte (Fractional Value)	mono_fra	max	3111	0.0017	-0.0327	0.0361	0.9243	3111	0.0015	-0.0329	0.0359	0.931	NA	NA	NA	NA	NA	2576	-0.0037	-0.0414	0.034	0.8475
immune	Mono - Fra	Monocyte (Fractional Value)	mono_fra	mean	3111	-0.0094	-0.0461	0.0272	0.614	3111	-0.0096	-0.0462	0.0271	0.609	NA	NA	NA	NA	NA	2576	-0.0083	-0.0487	0.0321	0.6863
immune	Mono - Fra	Monocyte (Fractional Value)	mono_fra	median	3111	-0.0156	-0.0515	0.0203	0.3949	3111	-0.0156	-0.0516	0.0203	0.3931	NA	NA	NA	NA	NA	2576	-0.0136	-0.0532	0.0261	0.5028
immune	Mono - Fra	Monocyte (Fractional Value)	mono_fra	min	3111	-0.0176	-0.0535	0.0183	0.3368	3111	-0.0177	-0.0536	0.0182	0.3348	NA	NA	NA	NA	NA	2576	-0.0123	-0.0517	0.027	0.5388
blood	MPV	Mean Platelet Volume (MPV)	mpv	max	92794	-0.012	-0.0187	-0.0052	0.0005181	92794	-0.0137	-0.0204	-0.0069	7.464e-05	5466	0.0123	-0.0161	0.0407	0.3965	80339	-0.0167	-0.0239	-0.0094	6.8e-06
blood	MPV	Mean Platelet Volume (MPV)	mpv	mean	92794	-0.0152	-0.022	-0.0085	1.055e-05	92794	-0.0133	-0.0201	-0.0066	0.0001146	5466	0.0097	-0.0177	0.0371	0.489	80339	-0.0169	-0.0241	-0.0096	5.937e-06
blood	MPV	Mean Platelet Volume (MPV)	mpv	median	92794	-0.0149	-0.0217	-0.0081	1.588e-05	92794	-0.0132	-0.0199	-0.0064	0.000138	5466	0.0052	-0.0224	0.0327	0.7135	80339	-0.0162	-0.0235	-0.0089	1.364e-05
blood	MPV	Mean Platelet Volume (MPV)	mpv	min	92794	-0.0137	-0.0204	-0.007	6.162e-05	92794	-0.0091	-0.0157	-0.0024	0.007521	5466	0.0158	-0.0107	0.0424	0.2415	80339	-0.0118	-0.0189	-0.0046	0.001322
immune	Neut - Abs	Neutrophil (Absolute Value)	neut_abs	max	76957	0.0091	0.0018	0.0164	0.01429	76957	0.0044	-0.0029	0.0116	0.2358	4985	-0.0014	-0.0284	0.0255	0.9164	65653	0.0058	-0.0021	0.0137	0.1475
immune	Neut - Abs	Neutrophil (Absolute Value)	neut_abs	mean	76957	0.0097	0.0024	0.017	0.00941	76957	0.0078	0.0005	0.0151	0.03723	4985	0.0046	-0.0232	0.0323	0.7479	65653	0.008	0	0.0159	0.05004
immune	Neut - Abs	Neutrophil (Absolute Value)	neut_abs	median	76957	0.0097	0.0024	0.017	0.009134	76957	0.0085	0.0012	0.0158	0.02309	4985	0.0044	-0.0229	0.0317	0.7509	65653	0.0085	0.0005	0.0164	0.03644
immune	Neut - Abs	Neutrophil (Absolute Value)	neut_abs	min	76957	0.0001	-0.0072	0.0074	0.982	76957	0.0027	-0.0046	0.01	0.4743	4985	0.0015	-0.0272	0.0302	0.9173	65653	0.0013	-0.0066	0.0092	0.7397
immune	Neut - Fra	Neutrophil (Fractional Value)	neut_fra	max	70730	0.0055	-0.002	0.013	0.1518	70730	0.0014	-0.006	0.0089	0.7042	4645	0.0041	-0.0234	0.0317	0.7682	60144	0.0021	-0.0061	0.0103	0.6164
immune	Neut - Fra	Neutrophil (Fractional Value)	neut_fra	mean	70730	0.0033	-0.0042	0.0109	0.386	70730	0.0036	-0.0039	0.0112	0.346	4645	0.0201	-0.0086	0.0489	0.1691	60144	0.003	-0.0052	0.0113	0.474
immune	Neut - Fra	Neutrophil (Fractional Value)	neut_fra	median	70730	0.0041	-0.0035	0.0116	0.2917	70730	0.0041	-0.0035	0.0117	0.29	4645	0.0191	-0.0099	0.0481	0.1971	60144	0.0037	-0.0045	0.012	0.3732
immune	Neut - Fra	Neutrophil (Fractional Value)	neut_fra	min	70730	-0.0032	-0.0108	0.0044	0.4053	70730	0.0008	-0.0068	0.0084	0.8324	4645	0.011	-0.0185	0.0406	0.4643	60144	0	-0.0082	0.0082	0.9999
blood	Platelet	Platelet	platelet	max	103282	0.0044	-0.0019	0.0107	0.1712	103282	0.0005	-0.0058	0.0068	0.885	6098	-0.021	-0.0458	0.0038	0.09689	89552	0.0027	-0.0041	0.0095	0.4402
blood	Platelet	Platelet	platelet	mean	103282	0.0027	-0.0034	0.0089	0.3859	103282	0.0024	-0.0038	0.0086	0.4531	6098	-0.0014	-0.0271	0.0243	0.9156	89552	0.0036	-0.003	0.0102	0.2878
blood	Platelet	Platelet	platelet	median	103282	0.0023	-0.0039	0.0084	0.4652	103282	0.002	-0.0042	0.0081	0.5318	6098	-0.0028	-0.0283	0.0227	0.8287	89552	0.0035	-0.0031	0.0101	0.3037
blood	Platelet	Platelet	platelet	min	103282	-0.0027	-0.0088	0.0033	0.3744	103282	0.0006	-0.0054	0.0066	0.8392	6098	0.003	-0.0215	0.0274	0.8127	89552	0.0009	-0.0056	0.0074	0.7839
electrolytes	Potas - BSP	Serum Potassium	potas_bsp	max	104106	0.003	-0.0031	0.0091	0.3338	104106	-0.0011	-0.0071	0.005	0.7306	6103	-0.0125	-0.0359	0.011	0.2976	90348	-0.0005	-0.007	0.0061	0.8902
electrolytes	Potas - BSP	Serum Potassium	potas_bsp	mean	104106	0.0009	-0.0054	0.0072	0.7896	104106	0.0019	-0.0044	0.0082	0.5594	6103	0.0129	-0.0112	0.037	0.293	90348	0.0005	-0.0064	0.0073	0.8964
electrolytes	Potas - BSP	Serum Potassium	potas_bsp	median	104106	0.0014	-0.0048	0.0077	0.6494	104106	0.002	-0.0042	0.0083	0.5222	6103	0.0057	-0.0181	0.0294	0.6406	90348	0.001	-0.0058	0.0077	0.7792
electrolytes	Potas - BSP	Serum Potassium	potas_bsp	min	104106	-0.0047	-0.0109	0.0015	0.1394	104106	0.0008	-0.0054	0.0069	0.8082	6103	0.0056	-0.0178	0.0291	0.6379	90348	-0.0006	-0.0073	0.0061	0.8691
cardiovascular	proBNP	N-Terminal Prohormone of Brain Natriuretic Peptide (proBNP)	probnp	max	6273	-0.0135	-0.0384	0.0113	0.2864	6273	-0.013	-0.0379	0.0119	0.305	NA	NA	NA	NA	NA	5228	-0.0138	-0.041	0.0133	0.3187
cardiovascular	proBNP	N-Terminal Prohormone of Brain Natriuretic Peptide (proBNP)	probnp	mean	6273	-0.017	-0.0419	0.0078	0.1786	6273	-0.0163	-0.0412	0.0085	0.1969	NA	NA	NA	NA	NA	5228	-0.0167	-0.0439	0.0104	0.2278
cardiovascular	proBNP	N-Terminal Prohormone of Brain Natriuretic Peptide (proBNP)	probnp	median	6273	-0.007	-0.0317	0.0178	0.5807	6273	-0.0062	-0.0309	0.0186	0.6252	NA	NA	NA	NA	NA	5228	-0.0085	-0.0356	0.0187	0.5411
cardiovascular	proBNP	N-Terminal Prohormone of Brain Natriuretic Peptide (proBNP)	probnp	min	6273	-0.0157	-0.0404	0.009	0.2116	6273	-0.0143	-0.039	0.0104	0.2568	NA	NA	NA	NA	NA	5228	-0.0189	-0.046	0.0082	0.1726
cancer	PSA	Prostate Specific Antigen (PSA)	psa	max	77512	0.0118	0.0048	0.0187	0.0009433	77512	0.0116	0.0046	0.0186	0.001146	4871	0.0156	-0.0111	0.0423	0.253	67164	0.011	0.0034	0.0185	0.004427
cancer	PSA	Prostate Specific Antigen (PSA)	psa	mean	77512	0.0103	0.0032	0.0174	0.004631	77512	0.0115	0.0044	0.0186	0.001533	4871	0.0236	-0.0035	0.0507	0.08781	67164	0.0111	0.0034	0.0188	0.004715
cancer	PSA	Prostate Specific Antigen (PSA)	psa	median	77512	0.0102	0.003	0.0174	0.005742	77512	0.0115	0.0043	0.0188	0.001736	4871	0.0272	0.0002	0.0542	0.04869	67164	0.0113	0.0034	0.0191	0.004803
cancer	PSA	Prostate Specific Antigen (PSA)	psa	min	77512	0.0043	-0.003	0.0116	0.2492	77512	0.0067	-0.0006	0.014	0.07248	4871	0.0266	0.0006	0.0526	0.04537	67164	0.0058	-0.0022	0.0138	0.1531
blood	PT	Prothrombin Time (PT)	pt	max	33864	-0.0066	-0.0175	0.0044	0.2424	33864	-0.0062	-0.0172	0.0048	0.2715	2626	-0.0052	-0.0432	0.0327	0.7865	28030	-0.0037	-0.0159	0.0084	0.5454
blood	PT	Prothrombin Time (PT)	pt	mean	33864	-0.0097	-0.0208	0.0013	0.08399	33864	-0.0072	-0.0182	0.0038	0.2009	2626	-0.0082	-0.0458	0.0294	0.668	28030	-0.0043	-0.0165	0.0079	0.4901
blood	PT	Prothrombin Time (PT)	pt	median	33864	-0.0135	-0.0246	-0.0025	0.01643	33864	-0.0112	-0.0222	-0.0001	0.04699	2626	-0.0109	-0.048	0.0263	0.5665	28030	-0.0079	-0.0201	0.0044	0.208
blood	PT	Prothrombin Time (PT)	pt	min	33864	-0.0042	-0.0153	0.0069	0.4564	33864	0.0002	-0.0108	0.0113	0.9694	2626	0.0043	-0.0336	0.0422	0.8256	28030	0.0025	-0.0097	0.0147	0.69
blood	RBC	Red Blood Cell (RBC)	rbc	max	103226	0.0191	0.0131	0.0252	6.869e-10	103226	0.0168	0.0108	0.0229	5.535e-08	6095	0.0141	-0.0105	0.0386	0.2611	89500	0.0166	0.0101	0.0231	6.49e-07
blood	RBC	Red Blood Cell (RBC)	rbc	mean	103226	0.0144	0.0084	0.0205	2.578e-06	103226	0.0159	0.0099	0.0219	2.203e-07	6095	0.0189	-0.0048	0.0425	0.1177	89500	0.015	0.0085	0.0215	6.228e-06
blood	RBC	Red Blood Cell (RBC)	rbc	median	103226	0.0143	0.0083	0.0204	3.494e-06	103226	0.0155	0.0095	0.0216	4.767e-07	6095	0.0133	-0.0105	0.0371	0.2721	89500	0.015	0.0085	0.0215	6.928e-06
blood	RBC	Red Blood Cell (RBC)	rbc	min	103226	0.0075	0.0016	0.0135	0.0129	103226	0.0117	0.0058	0.0176	0.0001061	6095	0.0268	0.0044	0.0493	0.01919	89500	0.0101	0.0036	0.0165	0.002118
blood	RDW	Red Cell Distribution Width (RDW)	rdw	max	102005	0.0009	-0.0053	0.0071	0.7713	102005	-0.0029	-0.0091	0.0032	0.3483	6063	0.0027	-0.0209	0.0263	0.8225	88382	-0.003	-0.0097	0.0037	0.3761
blood	RDW	Red Cell Distribution Width (RDW)	rdw	mean	102005	-0.0016	-0.0079	0.0047	0.6241	102005	-0.0027	-0.009	0.0036	0.4014	6063	0.012	-0.0128	0.0368	0.3436	88382	-0.0031	-0.0099	0.0037	0.3722
blood	RDW	Red Cell Distribution Width (RDW)	rdw	median	102005	-0.0009	-0.0072	0.0054	0.7819	102005	-0.002	-0.0083	0.0043	0.534	6063	0.0078	-0.017	0.0326	0.5379	88382	-0.0017	-0.0085	0.0051	0.6214
blood	RDW	Red Cell Distribution Width (RDW)	rdw	min	102005	-0.0041	-0.0105	0.0023	0.2096	102005	-0.0008	-0.0072	0.0056	0.8036	6063	0.0251	-0.0009	0.0511	0.0589	88382	-0.0023	-0.0092	0.0046	0.5151
immune	RF	Rheumatoid Factor (RF)	rf	max	1764	0.0181	-0.0312	0.0674	0.4709	1764	0.0161	-0.0333	0.0656	0.5232	NA	NA	NA	NA	NA	1491	0.0058	-0.0479	0.0595	0.8327
immune	RF	Rheumatoid Factor (RF)	rf	mean	1764	0.0133	-0.0361	0.0626	0.5986	1764	0.0106	-0.0389	0.06	0.6758	NA	NA	NA	NA	NA	1491	-0.0007	-0.0545	0.0531	0.9786
immune	RF	Rheumatoid Factor (RF)	rf	median	1764	0.0076	-0.042	0.0572	0.7643	1764	0.0046	-0.0451	0.0543	0.8563	NA	NA	NA	NA	NA	1491	-0.0028	-0.0567	0.0512	0.9202
immune	RF	Rheumatoid Factor (RF)	rf	min	1764	0.0008	-0.0487	0.0503	0.9739	1764	-0.0029	-0.0525	0.0467	0.9085	NA	NA	NA	NA	NA	1491	-0.0109	-0.065	0.0432	0.6933
electrolytes	Sodium - BSP	Serum Sodium	sodium_bsp	max	104104	0.0021	-0.0039	0.0081	0.494	104104	-0.0024	-0.0084	0.0036	0.4301	6104	-0.0168	-0.0409	0.0073	0.1716	90346	-0.0005	-0.007	0.0059	0.8746
electrolytes	Sodium - BSP	Serum Sodium	sodium_bsp	mean	104104	-0.0016	-0.008	0.0047	0.6147	104104	-0.0002	-0.0065	0.0062	0.9604	6104	-0.0029	-0.029	0.0232	0.8287	90346	0.0002	-0.0066	0.0071	0.9455
electrolytes	Sodium - BSP	Serum Sodium	sodium_bsp	median	104104	0.0004	-0.0058	0.0065	0.9079	104104	0.0013	-0.0049	0.0074	0.69	6104	-0.0032	-0.0283	0.022	0.8044	90346	0.0016	-0.0051	0.0082	0.6488
electrolytes	Sodium - BSP	Serum Sodium	sodium_bsp	min	104104	-0.0057	-0.0119	0.0005	0.07321	104104	-0.0001	-0.0063	0.006	0.9711	6104	0.0047	-0.0198	0.0291	0.7073	90346	-0.0004	-0.007	0.0063	0.9154
blood	Iron	Iron	total_iron	max	6795	0.0064	-0.0181	0.0308	0.611	6795	0.0046	-0.0199	0.0291	0.7103	NA	NA	NA	NA	NA	5477	0.0069	-0.0206	0.0343	0.6235
blood	Iron	Iron	total_iron	mean	6795	0.0032	-0.0211	0.0275	0.7965	6795	0.0015	-0.0228	0.0259	0.9007	NA	NA	NA	NA	NA	5477	0.0028	-0.0244	0.0301	0.8383
blood	Iron	Iron	total_iron	median	6795	-0.0023	-0.0268	0.0222	0.8541	6795	-0.0035	-0.028	0.021	0.7772	NA	NA	NA	NA	NA	5477	-0.0047	-0.0321	0.0227	0.7367
blood	Iron	Iron	total_iron	min	6795	0.0019	-0.0225	0.0263	0.8793	6795	0.0008	-0.0236	0.0252	0.9464	NA	NA	NA	NA	NA	5477	0.0023	-0.0249	0.0295	0.8676
cardiovascular	TotalCK	Total Creatine Kinase (CK)	totalck	max	40893	0.003	-0.0067	0.0128	0.5411	40893	-0.0016	-0.0113	0.0081	0.7445	3405	-0.0099	-0.0453	0.0255	0.5828	33405	-0.0041	-0.0148	0.0066	0.4497
cardiovascular	TotalCK	Total Creatine Kinase (CK)	totalck	mean	40893	-0.0038	-0.0135	0.0058	0.4337	40893	-0.0061	-0.0157	0.0035	0.2128	3405	0.0007	-0.0329	0.0343	0.9678	33405	-0.0098	-0.0205	0.0008	0.0712
cardiovascular	TotalCK	Total Creatine Kinase (CK)	totalck	median	40893	-0.0084	-0.0181	0.0013	0.08935	40893	-0.0095	-0.0192	0.0001	0.0535	3405	0.0035	-0.0302	0.0372	0.8384	33405	-0.013	-0.0237	-0.0022	0.01794
cardiovascular	TotalCK	Total Creatine Kinase (CK)	totalck	min	40893	-0.0137	-0.0234	-0.0039	0.006215	40893	-0.0113	-0.021	-0.0015	0.02408	3405	0.0029	-0.0304	0.0363	0.8641	33405	-0.0142	-0.0251	-0.0033	0.01057
metabolic	TotChol	Total Cholesterol	totchol	max	101827	-0.0046	-0.011	0.0018	0.1582	101827	-0.0062	-0.0126	0.0002	0.05607	6059	-0.0283	-0.0547	-0.002	0.0351	88205	-0.0043	-0.0112	0.0025	0.2155
metabolic	TotChol	Total Cholesterol	totchol	mean	101827	-0.0006	-0.0069	0.0058	0.8571	101827	0.0004	-0.0059	0.0068	0.8914	6059	-0.0091	-0.0341	0.016	0.478	88205	0.0011	-0.0057	0.0079	0.7536
metabolic	TotChol	Total Cholesterol	totchol	median	101827	0.0016	-0.0047	0.0079	0.6205	101827	0.0024	-0.0039	0.0088	0.4543	6059	-0.0078	-0.0324	0.0168	0.5354	88205	0.0034	-0.0035	0.0102	0.3341
metabolic	TotChol	Total Cholesterol	totchol	min	101827	0.0004	-0.0057	0.0066	0.891	101827	0.0041	-0.0021	0.0102	0.1935	6059	0.0156	-0.008	0.0391	0.1953	88205	0.0031	-0.0036	0.0097	0.3623
metabolic	Trig	Triglycerides	trig	max	99721	-0.0018	-0.0081	0.0044	0.5653	99721	-0.0057	-0.0119	0.0006	0.07592	6018	-0.0072	-0.0319	0.0175	0.5683	86253	-0.0051	-0.0118	0.0017	0.1424
metabolic	Trig	Triglycerides	trig	mean	99721	-0.003	-0.0094	0.0033	0.3483	99721	-0.0051	-0.0114	0.0013	0.1169	6018	-0.0052	-0.0296	0.0192	0.6767	86253	-0.0046	-0.0115	0.0022	0.1867
metabolic	Trig	Triglycerides	trig	median	99721	-0.0048	-0.0112	0.0016	0.1389	99721	-0.0065	-0.0129	-0.0001	0.04485	6018	-0.0054	-0.0301	0.0193	0.6675	86253	-0.0062	-0.013	0.0007	0.07865
metabolic	Trig	Triglycerides	trig	min	99721	-0.006	-0.0123	0.0004	0.06453	99721	-0.0039	-0.0102	0.0024	0.2263	6018	-0.0012	-0.0259	0.0235	0.9243	86253	-0.0033	-0.0102	0.0035	0.338
cardiovascular	Troponin	Troponin - unspecified	troponin	max	2607	0.0068	-0.0305	0.0441	0.7195	2607	0.0085	-0.0288	0.0458	0.6539	NA	NA	NA	NA	NA	2134	0.0096	-0.0314	0.0506	0.6474
cardiovascular	Troponin	Troponin - unspecified	troponin	mean	2607	0.0053	-0.0322	0.0427	0.7821	2607	0.0076	-0.0299	0.045	0.6924	NA	NA	NA	NA	NA	2134	0.0108	-0.0306	0.0522	0.6093
cardiovascular	Troponin	Troponin - unspecified	troponin	median	2607	0.007	-0.0259	0.0398	0.6773	2607	0.0088	-0.024	0.0416	0.6004	NA	NA	NA	NA	NA	2134	0.0064	-0.03	0.0429	0.7301
cardiovascular	Troponin	Troponin - unspecified	troponin	min	2607	-0.0022	-0.0314	0.0269	0.8802	2607	-0.0003	-0.0294	0.0288	0.9819	NA	NA	NA	NA	NA	2134	-0.0005	-0.0331	0.032	0.9752
cardiovascular	Troponin I	Troponin - I	troponini	max	17877	0.0022	-0.0127	0.017	0.7748	17877	0.003	-0.0119	0.0179	0.6923	1530	0.0015	-0.0499	0.0528	0.9553	14545	0.0018	-0.0146	0.0183	0.8259
cardiovascular	Troponin I	Troponin - I	troponini	mean	17877	0.0006	-0.0145	0.0156	0.9425	17877	0.0025	-0.0125	0.0175	0.7469	1530	0.0092	-0.0425	0.0608	0.7277	14545	0.001	-0.0156	0.0177	0.9039
cardiovascular	Troponin I	Troponin - I	troponini	median	17877	0.0033	-0.0113	0.018	0.6576	17877	0.0057	-0.009	0.0203	0.447	1530	0.0378	-0.0124	0.0879	0.1402	14545	0.0026	-0.0136	0.0189	0.7528
cardiovascular	Troponin I	Troponin - I	troponini	min	17877	-0.0042	-0.0187	0.0103	0.573	17877	-0.0009	-0.0154	0.0135	0.8987	1530	0.0092	-0.0421	0.0605	0.7255	14545	-0.0038	-0.0198	0.0122	0.6437
blood	transferrin	Transferrin	tsat	max	22913	0.0175	0.0041	0.0309	0.01042	22913	0.0169	0.0036	0.0303	0.01315	1522	-0.023	-0.0741	0.028	0.376	19364	0.0173	0.0027	0.0318	0.01995
blood	transferrin	Transferrin	tsat	mean	22913	0.0194	0.0061	0.0327	0.004174	22913	0.0191	0.0058	0.0324	0.004824	1522	-0.0105	-0.0619	0.041	0.6903	19364	0.0191	0.0047	0.0335	0.009457
blood	transferrin	Transferrin	tsat	median	22913	0.0123	-0.001	0.0257	0.06905	22913	0.012	-0.0013	0.0253	0.07738	1522	0.0041	-0.0482	0.0563	0.8792	19364	0.0116	-0.0029	0.026	0.1158
blood	transferrin	Transferrin	tsat	min	22913	0.0132	-0.0002	0.0265	0.05403	22913	0.0134	0	0.0268	0.0501	1522	0.0025	-0.0498	0.0548	0.9254	19364	0.0129	-0.0016	0.0274	0.08215
immune	WBC	White Blood Cell (WBC)	wbc	max	99135	0.01	0.0036	0.0164	0.002305	99135	0.0051	-0.0013	0.0115	0.1181	5936	-0.0085	-0.0322	0.0152	0.481	85767	0.0064	-0.0005	0.0134	0.07097
immune	WBC	White Blood Cell (WBC)	wbc	mean	99135	0.0075	0.0011	0.014	0.02239	99135	0.0057	-0.0007	0.0122	0.08231	5936	-0.0083	-0.0333	0.0167	0.5173	85767	0.0061	-0.0009	0.0132	0.08558
immune	WBC	White Blood Cell (WBC)	wbc	median	99135	0.0069	0.0005	0.0134	0.03527	99135	0.0052	-0.0012	0.0117	0.1133	5936	-0.0126	-0.0376	0.0123	0.3216	85767	0.0056	-0.0014	0.0126	0.1142
immune	WBC	White Blood Cell (WBC)	wbc	min	99135	-0.0019	-0.0084	0.0045	0.5556	99135	0.0004	-0.006	0.0069	0.9017	5936	-0.0091	-0.0348	0.0167	0.4905	85767	-0.0003	-0.0072	0.0067	0.9417

### Sheet: Supplementary Table 29
Supplementary Table 29. PheWAS results for an EUR-trained PRS in MVP-AFR participants. Numbers of controls and cases, effect sizes and 95% CIs, and P-values are displayed for analyses based on all participants (without adjustment for lifetime diagnosis), adjusted for lifetime diagnosis of any psychotic disorder, among cases only, and among controls only.
Category	PheCode	Description	All participants (unadjusted)						Diagnosis-adjusted model						Schizophrenia patients						Screened controls
			N_controls	N_cases	β	lower 95% CI	upper 95% CI	P-value	N_controls	N_cases	β	lower 95% CI	upper 95% CI	P-value	N_controls	N_cases	β	lower 95% CI	upper 95% CI	P-value	N_controls	N_cases	β	lower 95% CI	upper 95% CI	P-value
infectious diseases	phe_008	Intestinal infection	100508	2242	1.0196	0.9651	1.0773	0.4881	100508	2242	1.0048	0.951	1.0618	0.8635	5193	178	0.904	0.7429	1.0998	0.3134	88370	1783	1.0164	0.9557	1.081	0.6044
infectious diseases	phe_008_5	Bacterial enteritis	104683	1136	1.0084	0.934	1.0888	0.8306	104683	1136	0.996	0.9223	1.0756	0.9184	NA	NA	NA	NA	NA	NA	91690	919	0.9925	0.9114	1.0809	0.8629
infectious diseases	phe_010	Tuberculosis	104302	1205	1.0965	1.0171	1.1821	0.01627	104302	1205	1.0679	0.9905	1.1515	0.08716	5377	159	1.0347	0.8415	1.2718	0.7463	91599	883	1.0691	0.9794	1.1672	0.1353
infectious diseases	phe_038	Septicemia	99055	4973	1.0111	0.9737	1.05	0.5647	99055	4973	0.9997	0.9626	1.0382	0.9866	5102	400	1.0581	0.924	1.2117	0.414	87007	4109	0.9853	0.9454	1.027	0.4842
infectious diseases	phe_038_3	Bacteremia	103903	1999	1.0149	0.9573	1.0759	0.6206	103903	1999	1.0069	0.9497	1.0676	0.817	5496	151	1.0753	0.8688	1.3306	0.5043	90988	1681	0.9864	0.9255	1.0513	0.6735
infectious diseases	phe_041	Bacterial infection NOS	90742	8492	1.0262	0.9964	1.0568	0.08558	90742	8492	1.0126	0.9831	1.0429	0.4074	4505	652	0.9008	0.8092	1.0027	0.05626	80175	6942	1.0264	0.9936	1.0603	0.1159
infectious diseases	phe_041_1	Staphylococcus infections	102301	2126	1.0794	1.02	1.1422	0.008124	102301	2126	1.0645	1.0058	1.1265	0.03071	5316	166	0.675	0.5498	0.8275	0.0001631	89824	1702	1.1043	1.0366	1.1764	0.002112
infectious diseases	phe_041_8	H. pylori	102498	2169	1.0211	0.9652	1.0803	0.4673	102498	2169	1.0133	0.9578	1.0721	0.6453	5389	156	0.8972	0.728	1.105	0.3078	89814	1801	1.0445	0.9819	1.1112	0.1675
infectious diseases	phe_053	Herpes zoster	102165	2241	1.0494	0.9932	1.1087	0.08606	102165	2241	1.0441	0.9881	1.1032	0.1248	5425	135	0.9957	0.7965	1.2444	0.9701	89499	1913	1.0454	0.9849	1.1096	0.1442
infectious diseases	phe_054	Herpes simplex	100896	3520	1.0608	1.0146	1.1091	0.009406	100896	3520	1.0493	1.0035	1.0973	0.03441	5268	262	1.0554	0.8975	1.2411	0.5142	88609	2845	1.0392	0.9889	1.0919	0.1286
infectious diseases	phe_070	Viral hepatitis	92178	13475	1.0562	1.0307	1.0824	1.201e-05	92178	13475	1.0357	1.0104	1.0616	0.005405	4123	1491	0.8766	0.8081	0.9507	0.001492	82031	10450	1.0487	1.0203	1.078	0.0007025
infectious diseases	phe_070_2	Viral hepatitis B	104164	1759	1.1377	1.0688	1.2111	5.231e-05	104164	1759	1.1107	1.0433	1.1825	0.00102	5345	225	0.831	0.6954	0.9922	0.04106	91509	1295	1.1611	1.0795	1.2489	5.942e-05
infectious diseases	phe_070_3	Viral hepatitis C	93846	12315	1.0518	1.0253	1.0789	0.0001027	93846	12315	1.0311	1.005	1.058	0.01934	4264	1384	0.8881	0.8171	0.965	0.005135	83372	9524	1.0424	1.0129	1.0727	0.00454
infectious diseases	phe_070_4	Chronic hepatitis	104793	1027	1.1133	1.0268	1.2071	0.009299	104793	1027	1.0901	1.0053	1.1821	0.0369	5461	132	0.7872	0.6259	0.9891	0.04037	91902	769	1.1287	1.028	1.2395	0.01118
infectious diseases	phe_070_9	Hepatitis NOS	104508	1028	1.0059	0.9279	1.0906	0.8858	104508	1028	0.9835	0.907	1.0664	0.6866	5407	121	0.8421	0.6643	1.0664	0.1545	91704	776	1.0195	0.9289	1.119	0.6845
infectious diseases	phe_071	Human immunodeficiency virus [HIV] disease	103595	3169	1.03	0.9828	1.0794	0.2168	103595	3169	1.0186	0.9719	1.0676	0.4416	5434	246	0.9835	0.8307	1.1641	0.8467	90876	2544	1.0208	0.9688	1.0756	0.4408
infectious diseases	phe_071_1	HIV infection, symptomatic	103745	3134	1.028	0.9807	1.0777	0.2502	103745	3134	1.0166	0.9697	1.0658	0.4937	5451	243	0.981	0.8277	1.1623	0.8249	90990	2514	1.0174	0.9653	1.0723	0.52
infectious diseases	phe_078	Viral warts & HPV	99769	3846	1.0526	1.0089	1.0981	0.01786	99769	3846	1.0414	0.9981	1.0866	0.06103	5174	285	0.942	0.8061	1.1005	0.4515	87664	3132	1.0378	0.9902	1.0877	0.1216
infectious diseases	phe_079	Viral infection	99486	1708	1.1086	1.0408	1.1808	0.001364	99486	1708	1.0929	1.026	1.1642	0.005856	5114	160	1.1175	0.9106	1.3713	0.2873	87511	1371	1.0781	1.0049	1.1568	0.03624
infectious diseases	phe_080	Postoperative infection	104645	1074	1.0056	0.9293	1.0883	0.8893	104645	1074	0.9984	0.9225	1.0805	0.9679	NA	NA	NA	NA	NA	NA	91632	893	1.0172	0.9328	1.1093	0.7001
infectious diseases	phe_090	Sexually transmitted infections (not HIV or hepatitis)	99469	3627	1.1014	1.0539	1.151	1.762e-05	99469	3627	1.0811	1.0343	1.13	0.0005497	5027	340	1.0759	0.9308	1.2436	0.3218	87741	2795	1.088	1.0347	1.144	0.0009905
NA	phe_1000	NA	103410	1764	1.057	0.9934	1.1247	0.07991	103410	1764	1.0359	0.9734	1.1024	0.2664	5320	193	1.0102	0.8359	1.2206	0.9161	90859	1365	1.056	0.9841	1.1331	0.1298
NA	phe_1001	NA	101946	1692	1.0797	1.0135	1.1503	0.01755	101946	1692	1.0657	1.0002	1.1355	0.04916	5274	140	0.8521	0.6837	1.0613	0.1536	89538	1379	1.0997	1.0251	1.1797	0.007988
NA	phe_1002	NA	92800	7962	1.0128	0.9823	1.0443	0.4152	92800	7962	0.9972	0.9671	1.0284	0.8602	4494	700	0.8854	0.7964	0.9842	0.02428	82043	6468	1.003	0.9696	1.0376	0.8605
NA	phe_1004	NA	103712	1339	1.0674	0.9944	1.1457	0.07123	103712	1339	1.0416	0.9703	1.1183	0.2599	5324	156	1.037	0.8423	1.2767	0.7318	91157	1000	1.0532	0.9703	1.1432	0.2152
NA	phe_1005	NA	73926	17899	1.0483	1.0258	1.0712	1.971e-05	73926	17899	1.0303	1.008	1.053	0.007533	3210	1550	0.9188	0.8478	0.9956	0.03892	66398	14276	1.0473	1.0225	1.0727	0.00016
NA	phe_1009	NA	83769	10351	1.0164	0.9894	1.0442	0.2353	83769	10351	0.9971	0.9704	1.0245	0.8343	3929	915	0.9249	0.8414	1.0164	0.1051	74690	8126	1.017	0.9867	1.0481	0.2751
NA	phe_1010	NA	4117	98468	1.0507	1.0083	1.0949	0.01858	4117	98468	1.0352	0.9933	1.0789	0.1003	NA	NA	NA	NA	NA	NA	3920	85515	1.045	1.0016	1.0902	0.04171
NA	phe_1010_1	NA	91350	8217	1.0217	0.9912	1.0533	0.1654	91350	8217	1.0175	0.987	1.049	0.2631	4843	469	0.9651	0.852	1.0931	0.5765	80284	6962	1.0201	0.9869	1.0544	0.2389
NA	phe_1010_2	NA	70527	19259	0.9732	0.9519	0.9949	0.01582	70527	19259	0.9792	0.9577	1.0011	0.06214	3961	884	0.9748	0.8832	1.0758	0.612	61482	17076	0.9819	0.9591	1.0053	0.1284
NA	phe_1010_3	NA	51039	37235	1.0091	0.9914	1.0272	0.3148	51039	37235	1.0031	0.9854	1.0211	0.7332	2397	2364	0.9785	0.9081	1.0544	0.5689	45403	31707	1.0027	0.9838	1.022	0.778
NA	phe_1010_5	NA	37018	51354	0.9904	0.9729	1.0082	0.2882	37018	51354	0.9846	0.9672	1.0024	0.08892	1638	3093	0.9904	0.9152	1.0718	0.8112	33005	44223	0.9857	0.9671	1.0047	0.1386
NA	phe_1010_6	NA	103415	2329	1.0019	0.9373	1.071	0.955	103415	2329	1.0028	0.938	1.0721	0.9347	NA	NA	NA	NA	NA	NA	90491	2000	0.985	0.9169	1.0582	0.6794
NA	phe_1010_7	NA	7905	95088	1.0558	1.0243	1.0882	0.0004349	7905	95088	1.0479	1.0167	1.0802	0.002462	284	5345	0.9956	0.8507	1.1654	0.9564	7300	82480	1.0513	1.0186	1.085	0.001907
NA	phe_1011	NA	100325	2658	0.9935	0.9444	1.0453	0.8023	100325	2658	0.9864	0.9375	1.0378	0.5968	5275	170	0.9701	0.7941	1.1846	0.7661	87949	2217	0.99	0.9365	1.0465	0.7223
NA	phe_1013	NA	103310	1638	0.957	0.8975	1.0204	0.1789	103310	1638	0.9441	0.8854	1.0068	0.07929	5383	163	0.99	0.8068	1.2145	0.9233	90584	1337	0.9398	0.8754	1.009	0.08671
NA	phe_1015	NA	92348	6376	1.0344	1.0002	1.0698	0.04843	92348	6376	1.0118	0.9781	1.0466	0.4975	4499	597	0.9332	0.8327	1.0455	0.2333	81910	4874	1.0258	0.9873	1.0658	0.1918
NA	phe_1019	NA	85367	10918	1.0578	1.0304	1.0859	2.679e-05	85367	10918	1.0251	0.9981	1.0529	0.06825	3544	1361	0.9913	0.9132	1.076	0.8347	76884	7935	1.0375	1.0064	1.0696	0.01763
NA	phe_1089	NA	105330	1429	0.9302	0.8683	0.9966	0.03955	105330	1429	0.9285	0.8667	0.9948	0.03502	NA	NA	NA	NA	NA	NA	92128	1251	0.9392	0.8725	1.0111	0.09556
NA	phe_1090	NA	102777	2070	0.9781	0.9235	1.0359	0.45	102777	2070	0.979	0.9243	1.037	0.4706	NA	NA	NA	NA	NA	NA	89893	1812	0.9918	0.9327	1.0546	0.7921
infectious diseases	phe_110	Dermatophytosis / Dermatomycosis	60442	34471	1.0351	1.0166	1.0538	0.000171	60442	34471	1.0187	1.0004	1.0374	0.045	2238	2871	0.9658	0.8967	1.0401	0.3576	54539	28482	1.0214	1.0017	1.0415	0.03335
infectious diseases	phe_110_1	Dermatophytosis	62098	33118	1.0376	1.0189	1.0566	6.718e-05	62098	33118	1.0212	1.0026	1.04	0.02514	2332	2771	0.9674	0.8984	1.0416	0.379	55983	27335	1.0249	1.0049	1.0453	0.0146
infectious diseases	phe_110_11	Dermatophytosis of nail	73577	24811	1.0328	1.0127	1.0533	0.001319	73577	24811	1.0164	0.9964	1.0368	0.1086	3071	2154	0.9556	0.8867	1.0298	0.2344	65693	20493	1.0206	0.9989	1.0428	0.06291
infectious diseases	phe_110_12	Althete's foot	89591	8943	1.038	1.0085	1.0684	0.01126	89591	8943	1.0209	0.9917	1.0509	0.1621	4220	855	1.0292	0.9339	1.1342	0.562	79403	7149	1.0168	0.9847	1.05	0.3094
infectious diseases	phe_110_13	Dermatophytosis of the body	101782	1585	1.1329	1.0612	1.2095	0.000183	101782	1585	1.1194	1.0485	1.1951	0.0007346	5331	136	1.1785	0.9425	1.4742	0.15	89284	1285	1.1207	1.0423	1.2052	0.002097
infectious diseases	phe_110_2	Dermatomycoses	102528	1905	0.9977	0.9399	1.0591	0.9395	102528	1905	0.9873	0.93	1.0482	0.6762	5381	153	0.9781	0.7926	1.2068	0.8366	89871	1559	0.9843	0.9214	1.0515	0.6376
NA	phe_1100	NA	99905	2965	0.9804	0.9342	1.029	0.4226	99905	2965	0.981	0.9347	1.0296	0.437	5366	147	0.9498	0.7666	1.1762	0.6369	87469	2557	0.9913	0.941	1.0442	0.7409
infectious diseases	phe_112	Candidiasis	99554	3146	1.0591	1.0097	1.1108	0.01839	99554	3146	1.0433	0.9946	1.0945	0.08255	5136	264	1.0123	0.8583	1.1935	0.8848	87629	2469	1.0544	0.9994	1.1126	0.05287
infectious diseases	phe_136	Other infectious and parasitic diseases	102274	1629	1.1003	1.0315	1.1737	0.003698	102274	1629	1.0786	1.0111	1.1507	0.02181	5231	174	1.082	0.8865	1.3206	0.4381	89931	1264	1.0924	1.0153	1.1755	0.01805
neoplasms	phe_153	Colorectal cancer	103831	2208	1.0503	0.9934	1.1105	0.08424	103831	2208	1.048	0.9911	1.1081	0.09986	5536	124	0.9407	0.7445	1.1881	0.608	90830	1939	1.0465	0.9861	1.1107	0.1343
neoplasms	phe_153_2	Colon cancer	104349	1840	1.0244	0.9638	1.0888	0.4383	104349	1840	1.0231	0.9626	1.0876	0.4624	NA	NA	NA	NA	NA	NA	91266	1628	1.0355	0.9705	1.1049	0.2917
neoplasms	phe_165	Cancer within the respiratory system	103870	2442	1.0097	0.9575	1.0647	0.7224	103870	2442	1.0038	0.9518	1.0586	0.8895	5515	164	1.03	0.8388	1.2647	0.7775	90898	2102	0.9993	0.9437	1.0581	0.9797
neoplasms	phe_165_1	Cancer of bronchus; lung	104154	2264	1.0141	0.9597	1.0715	0.619	104154	2264	1.0081	0.954	1.0653	0.7742	5529	155	1.0217	0.8273	1.2615	0.8422	91146	1948	1.0031	0.9453	1.0645	0.9178
neoplasms	phe_173	Neoplasm of uncertain behavior of skin	101104	1511	0.9741	0.9113	1.0413	0.4412	101104	1511	0.9698	0.9072	1.0369	0.369	NA	NA	NA	NA	NA	NA	88569	1287	0.9893	0.9203	1.0634	0.7699
neoplasms	phe_185	Cancer of prostate	92753	13095	0.9989	0.9737	1.0248	0.9356	92753	13095	1.0018	0.9765	1.0279	0.8876	5105	532	1.0034	0.8878	1.1341	0.9565	80780	11838	1.0051	0.9783	1.0326	0.714
neoplasms	phe_189	Cancer of urinary organs (incl. kidney and bladder)	103605	2596	1.0204	0.9692	1.0743	0.4422	103605	2596	1.0214	0.9701	1.0754	0.4203	5543	117	0.9295	0.728	1.1866	0.5573	90577	2324	1.0209	0.9668	1.078	0.4571
neoplasms	phe_189_1	Cancer of kidney and renal pelvis	105165	1557	1.0202	0.9551	1.0898	0.5528	105165	1557	1.0203	0.9551	1.09	0.5507	NA	NA	NA	NA	NA	NA	91959	1380	1.016	0.9473	1.0898	0.6566
neoplasms	phe_189_11	Malignant neoplasm of kidney, except pelvis	105259	1493	1.025	0.9582	1.0965	0.4724	105259	1493	1.0247	0.9579	1.0963	0.4775	NA	NA	NA	NA	NA	NA	92042	1319	1.0198	0.9492	1.0956	0.5926
neoplasms	phe_189_2	Cancer of bladder	105385	1102	1.013	0.9369	1.0954	0.7454	105385	1102	1.0158	0.9394	1.0985	0.6941	NA	NA	NA	NA	NA	NA	92141	1000	1.0241	0.9434	1.1117	0.5699
neoplasms	phe_195	Cancer, suspected or other	102908	2189	0.9867	0.9332	1.0433	0.6383	102908	2189	0.9825	0.9291	1.039	0.5363	5483	122	0.8703	0.6867	1.1024	0.2499	90057	1879	0.9788	0.9216	1.0396	0.4856
neoplasms	phe_196	Radiotherapy	104618	2128	1.0216	0.9651	1.0814	0.4619	104618	2128	1.0194	0.963	1.0792	0.5076	5593	114	0.9001	0.7019	1.1541	0.4065	91503	1871	1.0088	0.9494	1.0719	0.7782
neoplasms	phe_197	Chemotherapy	103904	2131	1.0292	0.9725	1.0892	0.3203	103904	2131	1.0309	0.974	1.091	0.2938	NA	NA	NA	NA	NA	NA	90822	1899	1.0172	0.958	1.0802	0.5769
neoplasms	phe_198	Secondary malignant neoplasm	102589	3461	1.0188	0.9742	1.0655	0.4146	102589	3461	1.0168	0.9722	1.0635	0.4655	5463	182	0.9993	0.8225	1.2138	0.9945	89740	3035	1.0168	0.9693	1.0667	0.4955
neoplasms	phe_198_1	Secondary malignancy of lymph nodes	105137	1298	1.0488	0.9759	1.127	0.1949	105137	1298	1.0467	0.974	1.1249	0.2143	NA	NA	NA	NA	NA	NA	91974	1133	1.0306	0.9542	1.1133	0.4431
neoplasms	phe_198_6	Secondary malignancy of bone	105483	1239	0.9226	0.8568	0.9934	0.03266	105483	1239	0.9213	0.8556	0.9921	0.03004	NA	NA	NA	NA	NA	NA	92262	1092	0.9337	0.863	1.0103	0.08814
neoplasms	phe_199	Neoplasm of uncertain behavior	99592	3410	1.0168	0.9721	1.0637	0.4673	99592	3410	1.0127	0.9681	1.0594	0.5833	5242	219	0.9298	0.7772	1.1121	0.4259	87254	2928	1.022	0.9736	1.0729	0.379
neoplasms	phe_200	Myeloproliferative disease	105121	1102	1.0552	0.9757	1.1411	0.1791	105121	1102	1.054	0.9746	1.14	0.1882	NA	NA	NA	NA	NA	NA	91968	962	1.055	0.97	1.1474	0.2116
neoplasms	phe_204	Leukemia	105446	1264	0.976	0.907	1.0502	0.516	105446	1264	0.9771	0.908	1.0515	0.5364	NA	NA	NA	NA	NA	NA	92260	1123	0.9794	0.9061	1.0586	0.5995
neoplasms	phe_208	Benign neoplasm of colon	67463	28433	0.9844	0.9655	1.0037	0.1121	67463	28433	0.9829	0.964	1.0022	0.08247	3491	1598	1.0044	0.926	1.0894	0.916	59205	24771	0.9834	0.9631	1.004	0.1131
neoplasms	phe_214	Lipoma	98105	5251	1.0276	0.9906	1.0659	0.1461	98105	5251	1.0223	0.9855	1.0606	0.2386	5139	353	0.9027	0.7823	1.0413	0.1605	85995	4435	1.0247	0.9847	1.0664	0.23
neoplasms	phe_214_1	Lipoma of skin and subcutaneous tissue	101860	2629	1.0675	1.0143	1.1234	0.01226	101860	2629	1.0635	1.0105	1.1193	0.01831	5373	176	0.9182	0.7534	1.1185	0.3969	89232	2241	1.0634	1.0062	1.1239	0.02945
neoplasms	phe_216	Benign neoplasm of skin	97211	3728	0.9989	0.9569	1.0427	0.9584	97211	3728	0.9929	0.9511	1.0365	0.7449	5091	257	0.8475	0.7187	0.9989	0.04866	85280	3130	0.9978	0.9522	1.0457	0.9271
neoplasms	phe_218	Benign neoplasm of uterus	102800	3273	0.9525	0.9032	1.0045	0.07277	102800	3273	0.9468	0.8976	0.9986	0.04429	5521	159	0.9583	0.753	1.2193	0.7284	90050	2734	0.9425	0.8895	0.9986	0.04457
neoplasms	phe_218_1	Uterine leiomyoma	102881	3236	0.9513	0.9018	1.0034	0.06674	102881	3236	0.9458	0.8965	0.9978	0.04123	5522	154	0.9778	0.7652	1.2496	0.8575	90122	2706	0.9402	0.8872	0.9963	0.03712
neoplasms	phe_222	Benign neoplasm of male genital organs	104024	1133	1.0884	1.0072	1.1763	0.03236	104024	1133	1.0827	1.0018	1.1702	0.04489	NA	NA	NA	NA	NA	NA	91048	969	1.0709	0.9847	1.1646	0.1097
neoplasms	phe_224	Benign neoplasm of eye	104981	1091	1.0089	0.9332	1.0907	0.8239	104981	1091	1.007	0.9314	1.0888	0.8603	NA	NA	NA	NA	NA	NA	91824	946	1.0068	0.9259	1.0949	0.8744
neoplasms	phe_227	Benign neoplasm of other endocrine glands and related structures	104288	1989	1.0419	0.9825	1.1049	0.1702	104288	1989	1.0378	0.9786	1.1006	0.2161	5545	125	1.0529	0.8345	1.3284	0.6635	91250	1710	1.0355	0.972	1.1032	0.28
endocrine/metabolic	phe_240	Simple and unspecified goiter	104988	1180	1.0099	0.9359	1.0898	0.8003	104988	1180	1.0094	0.9353	1.0893	0.8108	NA	NA	NA	NA	NA	NA	91828	1027	1.0065	0.9277	1.0921	0.8755
endocrine/metabolic	phe_241	Nontoxic nodular goiter	100832	4946	1.0169	0.979	1.0563	0.3875	100832	4946	1.0171	0.9791	1.0566	0.3817	5412	245	1.0718	0.904	1.2707	0.4245	88210	4322	1.0241	0.9833	1.0666	0.2513
endocrine/metabolic	phe_241_1	Nontoxic uninodular goiter	102172	3582	1.0196	0.9755	1.0657	0.3903	102172	3582	1.0195	0.9753	1.0656	0.3932	5495	175	1.1091	0.9079	1.3549	0.3107	89364	3118	1.0225	0.9752	1.0721	0.3571
endocrine/metabolic	phe_241_2	Nontoxic multinodular goiter	103741	2393	1.0071	0.9544	1.0628	0.7958	103741	2393	1.0081	0.9553	1.0639	0.7687	5566	122	1.087	0.8569	1.3788	0.4918	90708	2113	1.0179	0.9614	1.0779	0.5426
endocrine/metabolic	phe_242	Thyrotoxicosis with or without goiter	103563	2414	1.0199	0.967	1.0757	0.4681	103563	2414	1.0184	0.9655	1.0741	0.5037	5510	122	1.2861	1.0175	1.6261	0.03532	90664	2089	1.0044	0.9486	1.0636	0.8795
endocrine/metabolic	phe_244	Hypothyroidism	98688	6768	1.0029	0.9707	1.0363	0.8602	98688	6768	0.9968	0.9647	1.03	0.8474	5175	436	1.0752	0.9452	1.2231	0.2701	86554	5739	0.9846	0.9503	1.0202	0.392
endocrine/metabolic	phe_244_1	Secondary hypothyroidism	105377	1289	1.0008	0.9308	1.0761	0.9826	105377	1289	1.0032	0.9329	1.0788	0.932	NA	NA	NA	NA	NA	NA	92139	1130	0.9845	0.9112	1.0639	0.6931
endocrine/metabolic	phe_244_4	Hypothyroidism NOS	99184	6319	1.0131	0.9795	1.0479	0.4488	99184	6319	1.0062	0.9727	1.0408	0.7218	5200	426	1.0833	0.951	1.2341	0.2284	87004	5339	0.9911	0.9554	1.0281	0.6316
endocrine/metabolic	phe_246	Other disorders of thyroid	103949	1439	1.0945	1.0216	1.1727	0.01026	103949	1439	1.088	1.0154	1.1658	0.01674	NA	NA	NA	NA	NA	NA	91004	1197	1.1076	1.0271	1.1945	0.007988
endocrine/metabolic	phe_246_7	Abnormal results of function study of thyroid	104259	1164	1.0404	0.9642	1.1227	0.3076	104259	1164	1.034	0.9581	1.1159	0.3899	NA	NA	NA	NA	NA	NA	91315	972	1.0313	0.9489	1.1209	0.4683
endocrine/metabolic	phe_249	Secondary diabetes mellitus	102315	2055	1.013	0.9562	1.0732	0.6612	102315	2055	1.0076	0.9511	1.0675	0.797	5413	134	0.9416	0.7512	1.1796	0.6012	89590	1737	0.9955	0.9349	1.06	0.8878
endocrine/metabolic	phe_250	Diabetes mellitus	56899	45418	0.9935	0.9767	1.0106	0.4549	56899	45418	0.9894	0.9726	1.0065	0.2216	2662	2772	0.9889	0.9202	1.0627	0.7613	50174	39471	0.9932	0.9751	1.0115	0.4624
endocrine/metabolic	phe_250_1	Type 1 diabetes	96392	5933	0.9909	0.957	1.026	0.6076	96392	5933	0.9837	0.9499	1.0186	0.3548	4996	439	0.9366	0.8228	1.0659	0.3215	84564	5012	0.989	0.9523	1.0272	0.5683
endocrine/metabolic	phe_250_2	Type 2 diabetes	57363	45162	0.9935	0.9767	1.0106	0.4562	57363	45162	0.9895	0.9727	1.0066	0.2277	2693	2753	0.9853	0.9171	1.0586	0.6862	50575	39264	0.9935	0.9755	1.0119	0.4852
endocrine/metabolic	phe_250_22	Type 2 diabetes with renal manifestations	95642	8225	1.009	0.979	1.0399	0.5613	95642	8225	1.0089	0.9789	1.0399	0.565	5147	387	0.884	0.7691	1.0157	0.08217	83606	7265	1.0129	0.9809	1.046	0.4344
endocrine/metabolic	phe_250_23	Type 2 diabetes with ophthalmic manifestations	91959	10098	0.9885	0.9618	1.016	0.4076	91959	10098	0.9912	0.9643	1.0188	0.527	4944	455	0.9344	0.8224	1.0615	0.2974	80276	9038	0.9917	0.9633	1.0209	0.5715
endocrine/metabolic	phe_250_24	Type 2 diabetes with neurological manifestations	88026	14382	1.0056	0.982	1.0297	0.6469	88026	14382	0.9988	0.9753	1.0228	0.9188	4445	967	0.9159	0.8349	1.0047	0.0629	77381	12239	1.0058	0.9803	1.032	0.6595
endocrine/metabolic	phe_250_25	Diabetes type 2 with peripheral circulatory disorders	102776	2373	0.9912	0.939	1.0463	0.7481	102776	2373	0.9869	0.9349	1.0418	0.6333	5433	147	0.9777	0.7866	1.2148	0.8391	89962	2056	0.9865	0.9308	1.0456	0.6475
endocrine/metabolic	phe_250_3	Insulin pump user	100550	3842	1.0047	0.9628	1.0485	0.8298	100550	3842	1.0018	0.9599	1.0455	0.9345	5322	219	0.8775	0.733	1.0499	0.1537	88057	3305	1.0001	0.9552	1.0472	0.9957
endocrine/metabolic	phe_250_4	Abnormal glucose	77634	18234	1.0116	0.9902	1.0334	0.291	77634	18234	1.0062	0.9849	1.028	0.5692	3832	1230	1.0316	0.9483	1.1223	0.4688	68487	15549	1.0002	0.9773	1.0235	0.9895
endocrine/metabolic	phe_250_41	Impaired fasting glucose	93218	8683	0.9987	0.9702	1.0281	0.9316	93218	8683	0.9977	0.9691	1.027	0.8741	4898	534	0.9877	0.8785	1.1104	0.8364	81689	7538	0.9953	0.9649	1.0268	0.7688
endocrine/metabolic	phe_250_42	Other abnormal glucose	87170	10224	1.0028	0.976	1.0304	0.8379	87170	10224	0.9958	0.9691	1.0232	0.7617	4365	744	1.0145	0.9164	1.1231	0.782	76733	8608	0.9897	0.9609	1.0193	0.491
endocrine/metabolic	phe_250_6	Polyneuropathy in diabetes	100097	4283	0.9939	0.9543	1.035	0.7665	100097	4283	0.9859	0.9467	1.0268	0.4941	5239	296	0.8252	0.7063	0.9637	0.01536	87759	3616	0.9884	0.9457	1.0331	0.606
endocrine/metabolic	phe_250_7	Diabetic retinopathy	91574	10677	0.9825	0.9566	1.0092	0.1972	91574	10677	0.9848	0.9588	1.0116	0.2641	4914	497	0.922	0.8157	1.0419	0.1933	79932	9547	0.9861	0.9585	1.0145	0.3333
endocrine/metabolic	phe_251_1	Hypoglycemia	102302	1889	1.0277	0.9677	1.0915	0.3731	102302	1889	1.0103	0.9512	1.0731	0.7393	5273	202	0.9619	0.7989	1.1579	0.6817	89819	1485	1.0291	0.9616	1.1013	0.4076
endocrine/metabolic	phe_252	Disorders of parathyroid gland	104070	1949	1.0344	0.9749	1.0975	0.263	104070	1949	1.0337	0.9742	1.0968	0.2735	5568	101	0.9804	0.7567	1.2698	0.8808	91021	1712	1.0402	0.9765	1.1081	0.2215
endocrine/metabolic	phe_252_1	Hyperparathyroidism	104283	1809	1.0435	0.9813	1.1096	0.1745	104283	1809	1.0423	0.9801	1.1084	0.187	NA	NA	NA	NA	NA	NA	91201	1588	1.0504	0.9837	1.1216	0.142
endocrine/metabolic	phe_253	Disorders of the pituitary gland and its hypothalamic control	104476	1514	1.0768	1.007	1.1515	0.03045	104476	1514	1.0626	0.9936	1.1364	0.07617	5494	138	1.1731	0.9398	1.4646	0.1583	91561	1220	1.0486	0.9733	1.1299	0.2122
endocrine/metabolic	phe_255	Disorders of adrenal glands	104043	1839	1.0075	0.948	1.0707	0.8102	104043	1839	1.0067	0.9473	1.07	0.829	NA	NA	NA	NA	NA	NA	91057	1613	1.0001	0.9372	1.0672	0.9985
endocrine/metabolic	phe_257	Testicular dysfunction	100870	4194	0.9993	0.9594	1.0409	0.972	100870	4194	0.9973	0.9574	1.0389	0.8974	5347	235	0.9981	0.8404	1.1852	0.9824	88371	3589	0.9975	0.9545	1.0425	0.9106
endocrine/metabolic	phe_257_1	Testicular hypofunction	101648	3937	0.9916	0.9508	1.0341	0.693	101648	3937	0.99	0.9492	1.0325	0.6398	5422	218	1.0096	0.8446	1.2066	0.9163	89005	3374	0.9884	0.9446	1.0344	0.6158
endocrine/metabolic	phe_260	Protein-calorie malnutrition	99395	4263	1.013	0.9725	1.0552	0.5361	99395	4263	0.9946	0.9547	1.0362	0.7973	4949	396	0.9812	0.8558	1.1247	0.7848	87554	3424	0.9978	0.9534	1.0443	0.9259
endocrine/metabolic	phe_261	Vitamin deficiency	67304	29152	1.0119	0.9937	1.0305	0.2024	67304	29152	1.0058	0.9876	1.0244	0.532	3295	1850	1.0195	0.9459	1.0988	0.6142	59650	24810	1.0051	0.9856	1.0251	0.6085
endocrine/metabolic	phe_261_2	Vitamin B-complex deficiencies	100594	4042	0.9961	0.9556	1.0382	0.8523	100594	4042	0.9884	0.9483	1.0303	0.5823	5282	266	1.1483	0.9766	1.3505	0.09445	88197	3418	0.9875	0.944	1.033	0.5844
endocrine/metabolic	phe_261_4	Vitamin D deficiency	71286	25752	1.0144	0.9954	1.0338	0.1374	71286	25752	1.0088	0.9899	1.0281	0.3618	3561	1631	1.017	0.9417	1.0984	0.6676	63024	21920	1.0063	0.986	1.0271	0.5431
endocrine/metabolic	phe_269	Proteinuria	99782	4256	1.0098	0.9697	1.0516	0.6369	99782	4256	1.0109	0.9706	1.0528	0.6024	5389	182	1.0064	0.8274	1.2238	0.9494	87231	3772	1.0005	0.9583	1.0446	0.9815
endocrine/metabolic	phe_270	Disorders of protein plasma/amino-acid transport and metabolism	102195	2741	0.9934	0.9447	1.0447	0.797	102195	2741	0.9897	0.9412	1.0409	0.6882	5428	148	0.8743	0.7036	1.0858	0.2247	89489	2368	0.9896	0.9375	1.0447	0.7055
endocrine/metabolic	phe_270_3	Disorders of plasma protein metabolism	103773	2135	0.9762	0.9222	1.0333	0.4064	103773	2135	0.9745	0.9205	1.0316	0.3735	5535	103	0.7215	0.5559	0.9353	0.0139	90798	1871	0.9816	0.9237	1.0431	0.5484
endocrine/metabolic	phe_270_32	Paraproteinemia	104974	1742	0.9746	0.9152	1.0379	0.4236	104974	1742	0.9742	0.9148	1.0376	0.4166	NA	NA	NA	NA	NA	NA	91791	1541	0.9873	0.9234	1.0556	0.7079
endocrine/metabolic	phe_271	Disorders of carbohydrate transport and metabolism	99421	3919	1.0004	0.9591	1.0435	0.9853	99421	3919	1.0018	0.9604	1.0449	0.9342	5304	201	0.9203	0.7645	1.1071	0.3789	87031	3426	1.0204	0.9754	1.0674	0.3809
endocrine/metabolic	phe_271_3	Intestinal disaccharidase deficiencies and disaccharide malabsorption	99741	3775	0.9997	0.9577	1.0435	0.9888	99741	3775	1.0013	0.9592	1.0452	0.9526	5323	191	0.9519	0.7875	1.1499	0.6096	87305	3301	1.0178	0.9721	1.0656	0.4512
endocrine/metabolic	phe_272	Disorders of lipoid metabolism	31521	68985	0.9835	0.965	1.0023	0.08569	31521	68985	0.9813	0.9628	1.0001	0.05151	1492	3820	0.9546	0.8802	1.0353	0.2619	27719	60237	0.9882	0.9683	1.0085	0.252
endocrine/metabolic	phe_272_1	Hyperlipidemia	31600	68910	0.9832	0.9647	1.002	0.07901	31600	68910	0.9809	0.9625	0.9997	0.047	1496	3819	0.9557	0.8812	1.0364	0.2735	27787	60168	0.9876	0.9677	1.0079	0.2281
endocrine/metabolic	phe_272_11	Hypercholesterolemia	83862	16029	1.0014	0.979	1.0242	0.9054	83862	16029	0.9969	0.9746	1.0197	0.7869	4286	980	0.9523	0.8686	1.0439	0.2969	73722	13852	1.0051	0.981	1.0298	0.6816
endocrine/metabolic	phe_272_12	Hyperglyceridemia	101938	2766	1.0249	0.9753	1.0771	0.3315	101938	2766	1.0154	0.9661	1.0672	0.5476	5293	233	1.0686	0.8999	1.2686	0.449	89432	2281	1.0028	0.9495	1.0592	0.919
endocrine/metabolic	phe_272_13	Mixed hyperlipidemia	81313	18070	0.9884	0.9674	1.0098	0.2856	81313	18070	0.9863	0.9653	1.0077	0.2078	4174	1125	0.9658	0.8851	1.0538	0.4343	71352	15657	0.9874	0.9649	1.0104	0.2794
endocrine/metabolic	phe_274	Gout and other crystal arthropathies	90919	13137	0.9699	0.9463	0.9942	0.01529	90919	13137	0.9732	0.9495	0.9976	0.0312	5003	539	0.968	0.8596	1.09	0.5916	79262	11806	0.9743	0.9492	1	0.05019
endocrine/metabolic	phe_274_1	Gout	91552	12735	0.9678	0.9439	0.9923	0.01024	91552	12735	0.9713	0.9473	0.9959	0.02234	5036	516	0.9847	0.8721	1.1116	0.8028	79818	11458	0.9713	0.946	0.9972	0.03038
endocrine/metabolic	phe_274_11	Gouty arthropathy	101383	3188	0.9542	0.9107	0.9999	0.04929	101383	3188	0.9567	0.913	1.0025	0.06372	5452	139	0.7951	0.6349	0.995	0.04537	88601	2850	0.9644	0.9178	1.0133	0.1507
endocrine/metabolic	phe_275	Disorders of mineral metabolism	95265	6830	1.0061	0.9739	1.0394	0.7137	95265	6830	0.9984	0.9664	1.0314	0.9218	4897	441	1.042	0.9161	1.1851	0.5312	83713	5771	0.9946	0.9601	1.0304	0.7647
endocrine/metabolic	phe_275_3	Disorders of magnesium metabolism	102101	2345	0.9829	0.9312	1.0375	0.5319	102101	2345	0.9716	0.9204	1.0256	0.2962	5312	176	1.1005	0.9026	1.342	0.3438	89581	1919	0.9513	0.8962	1.0098	0.1007
endocrine/metabolic	phe_275_5	Disorders of calcium/phosphorus metabolism	102186	2357	0.9965	0.9441	1.0517	0.8976	102186	2357	0.9913	0.9392	1.0463	0.7512	5398	135	0.9758	0.7785	1.2228	0.8313	89520	2020	0.9909	0.9348	1.0504	0.7594
endocrine/metabolic	phe_275_53	Disorders of phosphorus metabolism	104173	1314	0.9861	0.9177	1.0595	0.7016	104173	1314	0.9807	0.9126	1.0538	0.5945	NA	NA	NA	NA	NA	NA	91212	1120	0.9768	0.9037	1.056	0.5552
endocrine/metabolic	phe_275_6	Hypercalcemia	103877	1853	1.0452	0.9837	1.1106	0.1535	103877	1853	1.0399	0.9786	1.1051	0.2068	5524	108	1.0788	0.8407	1.3843	0.5511	90921	1583	1.0408	0.9747	1.1114	0.2326
endocrine/metabolic	phe_276	Disorders of fluid, electrolyte, and acid-base balance	73614	21643	1.0257	1.005	1.0468	0.01463	73614	21643	1.0075	0.987	1.0284	0.4788	3090	1786	0.9775	0.9046	1.0563	0.5654	66047	17699	1.0102	0.9879	1.033	0.374
endocrine/metabolic	phe_276_1	Electrolyte imbalance	81075	16344	1.0156	0.993	1.0386	0.1773	81075	16344	1.0004	0.9781	1.0233	0.9706	3704	1336	0.9934	0.9145	1.0791	0.8752	72158	13419	1.0003	0.976	1.0253	0.9788
endocrine/metabolic	phe_276_12	Hyposmolality and/or hyponatremia	100584	2861	0.9795	0.9327	1.0286	0.4064	100584	2861	0.9562	0.9104	1.0044	0.07423	5047	347	0.9196	0.7957	1.0625	0.2555	88537	2184	0.952	0.9002	1.0068	0.08486
endocrine/metabolic	phe_276_13	Hyperpotassemia	99120	4384	1.0296	0.989	1.0718	0.1555	99120	4384	1.0224	0.982	1.0643	0.2816	5209	276	0.9443	0.8041	1.1087	0.4841	86901	3737	1.0331	0.9891	1.0791	0.1431
endocrine/metabolic	phe_276_14	Hypopotassemia	90690	9258	1.0091	0.9809	1.0381	0.5302	90690	9258	0.9954	0.9675	1.0241	0.7494	4426	735	1.0297	0.9296	1.1406	0.5745	80215	7566	0.9875	0.9571	1.0188	0.4292
endocrine/metabolic	phe_276_4	Acid-base balance disorder	99598	3694	0.9991	0.9567	1.0435	0.9692	99598	3694	0.9867	0.9447	1.0306	0.5476	5119	295	0.9333	0.7998	1.0889	0.3803	87484	3052	0.989	0.9428	1.0374	0.6496
endocrine/metabolic	phe_276_41	Acidosis	100502	3135	0.993	0.9474	1.0408	0.7698	100502	3135	0.9812	0.9361	1.0285	0.4299	5191	249	0.9232	0.7813	1.0908	0.3482	88239	2602	0.9811	0.9317	1.0331	0.4692
endocrine/metabolic	phe_276_5	Hypovolemia	92047	6473	1.0525	1.0178	1.0884	0.002766	92047	6473	1.0295	0.9954	1.0649	0.09085	4336	637	1.0059	0.9013	1.1227	0.9157	81678	5087	1.0476	1.0089	1.0879	0.01552
endocrine/metabolic	phe_276_6	Fluid overload	103945	1407	0.9975	0.9306	1.0693	0.9437	103945	1407	0.9922	0.9256	1.0637	0.8258	NA	NA	NA	NA	NA	NA	90984	1214	0.9884	0.9171	1.0652	0.7591
endocrine/metabolic	phe_277	Other disorders of metabolism	104085	1226	1.0383	0.9641	1.1182	0.3212	104085	1226	1.0308	0.9571	1.1103	0.4229	NA	NA	NA	NA	NA	NA	91138	1041	1.0588	0.9768	1.1477	0.1647
endocrine/metabolic	phe_277_5	Other disorders of lipoid metabolism	103129	1713	1.0129	0.9513	1.0786	0.6885	103129	1713	1.0087	0.9472	1.0742	0.7873	5442	133	0.9381	0.7484	1.1751	0.5786	90309	1458	0.9988	0.933	1.0692	0.9714
endocrine/metabolic	phe_278	Overweight, obesity and other hyperalimentation	48160	50241	0.9829	0.9666	0.9995	0.04382	48160	50241	0.9794	0.9631	0.996	0.01515	2265	2949	0.9961	0.9263	1.0711	0.9161	42830	43268	0.979	0.9617	0.9967	0.02041
endocrine/metabolic	phe_278_1	Obesity	51671	47845	0.9814	0.9652	0.9978	0.02667	51671	47845	0.9778	0.9616	0.9942	0.008328	2466	2877	0.9949	0.9263	1.0686	0.8877	45860	41174	0.9774	0.9601	0.9949	0.01177
endocrine/metabolic	phe_278_11	Morbid obesity	89330	13197	0.9787	0.9553	1.0027	0.08159	89330	13197	0.9759	0.9526	0.9999	0.04896	4631	819	0.964	0.8734	1.0639	0.4666	78487	11264	0.9826	0.9572	1.0086	0.1872
hematopoietic	phe_280	Iron deficiency anemias	88582	12614	1.0056	0.9807	1.0311	0.6607	88582	12614	0.9986	0.9739	1.024	0.9148	4526	816	1.044	0.9442	1.1542	0.4009	77918	10727	1.0003	0.9735	1.0278	0.9839
hematopoietic	phe_280_1	Iron deficiency anemias, unspecified or not due to blood loss	89814	11685	1.0039	0.9783	1.0302	0.7652	89814	11685	0.9969	0.9714	1.0231	0.8141	4604	764	1.0405	0.9385	1.1537	0.4502	78980	9931	0.9997	0.9722	1.0281	0.9859
hematopoietic	phe_280_2	Iron deficiency anemia secondary to blood loss (chronic)	103138	1741	0.9687	0.91	1.0313	0.3197	103138	1741	0.9639	0.9054	1.0262	0.2501	5480	101	0.9916	0.7643	1.2861	0.9495	90283	1493	0.9562	0.8937	1.023	0.1935
hematopoietic	phe_281	Other deficiency anemia	100012	3846	0.9985	0.9568	1.0419	0.9444	100012	3846	0.991	0.9497	1.0342	0.6789	5257	250	1.0168	0.8604	1.2014	0.8452	87688	3255	0.9769	0.9327	1.0232	0.3223
hematopoietic	phe_281_1	Megaloblastic anemia	102379	2833	0.985	0.9376	1.0348	0.5485	102379	2833	0.9809	0.9337	1.0306	0.4448	5427	161	1.0042	0.8167	1.2344	0.968	89659	2444	0.9664	0.9165	1.0191	0.2069
hematopoietic	phe_281_12	Other vitamin B12 deficiency anemia	103272	2336	0.9886	0.9366	1.0435	0.6776	103272	2336	0.9853	0.9334	1.0401	0.5917	5484	131	1.0225	0.8139	1.2841	0.8485	90397	2023	0.9796	0.9243	1.0382	0.4859
hematopoietic	phe_282	Hereditary hemolytic anemias	102995	2687	1.0061	0.9562	1.0586	0.8147	102995	2687	1.0032	0.9535	1.0556	0.9008	5474	162	1.0261	0.8352	1.2602	0.8063	90188	2275	1.0068	0.9527	1.064	0.8109
hematopoietic	phe_282_5	Sickle cell anemia	105225	1256	0.9991	0.9279	1.0758	0.9804	105225	1256	0.9954	0.9244	1.0719	0.9034	NA	NA	NA	NA	NA	NA	92096	1064	1.0166	0.9381	1.1017	0.6884
hematopoietic	phe_284	Aplastic anemia	104903	1157	0.9977	0.9242	1.0771	0.9533	104903	1157	0.9894	0.9164	1.0682	0.7853	NA	NA	NA	NA	NA	NA	91817	980	0.9667	0.8896	1.0506	0.4249
hematopoietic	phe_285	Other anemias	68634	28507	1.0219	1.0028	1.0414	0.02433	68634	28507	1.0133	0.9943	1.0326	0.1726	3237	1835	0.948	0.8778	1.0238	0.174	60804	24346	1.0212	1.0006	1.0422	0.04315
hematopoietic	phe_285_1	Acute posthemorrhagic anemia	102785	1532	0.9541	0.8927	1.0197	0.1659	102785	1532	0.9507	0.8894	1.0161	0.1364	NA	NA	NA	NA	NA	NA	89958	1317	0.9541	0.8881	1.0251	0.1993
hematopoietic	phe_285_2	Anemia of chronic disease	97226	6410	1.0278	0.9937	1.0632	0.1115	97226	6410	1.027	0.9928	1.0623	0.1234	5189	300	1.0724	0.9183	1.2525	0.3771	85028	5666	1.0258	0.9895	1.0634	0.1654
hematopoietic	phe_285_21	Anemia in chronic kidney disease	101320	4227	1.0169	0.976	1.0595	0.4236	101320	4227	1.0178	0.9768	1.0605	0.3999	5483	167	1.027	0.8359	1.2617	0.7999	88514	3781	1.0183	0.9751	1.0636	0.4118
hematopoietic	phe_286	Coagulation defects	102408	2444	0.9928	0.9417	1.0466	0.7878	102408	2444	0.9904	0.9395	1.0442	0.7217	5456	122	0.9395	0.7426	1.1878	0.6021	89654	2124	0.9784	0.9245	1.0355	0.4509
hematopoietic	phe_286_2	Encounter for long-term (current) use of anticoagulants	98130	7090	1.0112	0.9794	1.0441	0.4944	98130	7090	1.0091	0.9773	1.0419	0.5796	5233	367	0.9982	0.8682	1.1476	0.9802	85886	6176	1.0167	0.9825	1.0522	0.3431
hematopoietic	phe_287	Purpura and other hemorrhagic conditions	100457	3825	1.0012	0.9595	1.0448	0.9545	100457	3825	0.9935	0.952	1.0368	0.7638	5273	261	1.1161	0.9482	1.3137	0.1865	88085	3230	0.9739	0.9297	1.0201	0.2626
hematopoietic	phe_287_3	Thrombocytopenia	100792	3696	1.0016	0.9592	1.046	0.9419	100792	3696	0.9937	0.9515	1.0377	0.7737	5290	255	1.1375	0.9643	1.3418	0.1263	88373	3117	0.9719	0.9272	1.0189	0.237
hematopoietic	phe_288	Diseases of white blood cells	98249	3856	1.021	0.9787	1.0651	0.3359	98249	3856	1.0108	0.9689	1.0545	0.6188	4999	306	1.1033	0.9495	1.2821	0.1994	86356	3201	0.9974	0.9522	1.0448	0.9124
hematopoietic	phe_288_1	Decreased white blood cell count	101466	3280	1.0044	0.9592	1.0517	0.8532	101466	3280	0.9993	0.9543	1.0464	0.9762	5340	215	1.0254	0.8568	1.2271	0.784	88903	2801	0.9867	0.9388	1.0372	0.5996
hematopoietic	phe_288_11	Neutropenia	103959	1755	1.0119	0.9507	1.077	0.7099	103959	1755	1.0018	0.9411	1.0663	0.9562	5473	141	1.0368	0.8323	1.2912	0.7469	91073	1444	0.9836	0.9183	1.0536	0.6368
hematopoietic	phe_288_2	Elevated white blood cell count	100566	2585	1.0199	0.969	1.0735	0.4514	100566	2585	1.0105	0.96	1.0637	0.6891	5199	195	1.1255	0.9343	1.3556	0.2131	88293	2149	0.9996	0.945	1.0574	0.9894
hematopoietic	phe_289_4	Lymphadenitis	99195	3520	1.0187	0.9746	1.0649	0.4124	99195	3520	1.0146	0.9705	1.0606	0.5228	5202	207	0.8201	0.6837	0.983	0.03216	87034	2996	1.0329	0.9844	1.0837	0.1871
mental disorders	phe_290	Delirium dementia and amnestic and other cognitive disorders	96557	6739	1.0579	1.0227	1.0942	0.001115	96557	6739	1.0246	0.9901	1.0603	0.165	4534	744	0.9804	0.883	1.0885	0.7109	85707	5086	1.0392	0.9996	1.0804	0.05274
mental disorders	phe_290_1	Dementias	101716	3906	1.0656	1.0199	1.1133	0.004469	101716	3906	1.0339	0.9891	1.0807	0.1401	5135	409	1.0584	0.923	1.2137	0.4165	89590	2967	1.0385	0.9876	1.092	0.1409
mental disorders	phe_290_16	Vascular dementia	105157	1253	1.0645	0.9881	1.1467	0.09992	105157	1253	1.0364	0.9618	1.1168	0.3482	5546	109	1.2119	0.9401	1.5633	0.1384	92190	949	1.005	0.9228	1.0945	0.9093
mental disorders	phe_290_2	Delirium due to conditions classified elsewhere	104287	1227	1.0466	0.9717	1.1272	0.2294	104287	1227	0.9897	0.9185	1.0664	0.7859	5213	221	0.8583	0.7183	1.0251	0.09224	91952	736	1.0146	0.9221	1.1165	0.7667
mental disorders	phe_290_3	Other persistent mental disorders due to conditions classified elsewhere	100288	4394	1.0814	1.0389	1.1257	0.0001323	100288	4394	1.035	0.9937	1.0779	0.09747	4762	639	1.0253	0.9187	1.1443	0.6551	88930	2980	1.0537	1.0038	1.1061	0.03465
mental disorders	phe_291	Other specified nonpsychotic and/or transient mental disorders	102133	1749	1.0735	1.0085	1.1427	0.02614	102133	1749	1.0263	0.9639	1.0928	0.4172	5030	263	1.0936	0.9288	1.2877	0.2826	90193	1164	1.0464	0.9694	1.1297	0.2449
mental disorders	phe_292	Neurological disorders	86592	13133	1.0439	1.0188	1.0697	0.0005515	86592	13133	1.0107	0.9858	1.0361	0.4029	3456	1501	1.0518	0.9715	1.1389	0.2127	78147	9805	1.0193	0.9912	1.0483	0.1797
mental disorders	phe_292_1	Aphasia/speech disturbance	101558	3277	1.0114	0.966	1.0589	0.6289	101558	3277	0.9905	0.9459	1.0371	0.683	5166	324	1.0089	0.8704	1.1694	0.9059	89375	2545	1.0107	0.9595	1.0647	0.6883
mental disorders	phe_292_2	Mild cognitive impairment	101470	3431	1.0212	0.9762	1.0682	0.3619	101470	3431	1.0023	0.958	1.0486	0.9219	5262	261	1.0001	0.8473	1.1803	0.999	89226	2748	1.0243	0.9741	1.0772	0.3488
mental disorders	phe_292_3	Memory loss	101671	2694	1.0287	0.9782	1.082	0.2707	101671	2694	1.0122	0.9623	1.0647	0.6382	5327	170	0.8796	0.7195	1.0748	0.21	89339	2156	1.0321	0.9756	1.0919	0.2718
mental disorders	phe_292_4	Altered mental status	100045	3389	1.0553	1.0085	1.1042	0.02002	100045	3389	1.0104	0.9651	1.0578	0.6593	4722	526	1.0779	0.9574	1.2136	0.215	88719	2278	1.0052	0.9513	1.0622	0.8536
mental disorders	phe_293_1	Swelling, mass, or lump in head and neck [Space-occupying lesion, intracranial NOS]	100190	2650	1.0303	0.9793	1.084	0.2496	100190	2650	1.0245	0.9737	1.078	0.3501	5213	181	0.929	0.7646	1.1282	0.4576	87916	2241	1.038	0.9822	1.0971	0.1856
mental disorders	phe_295	Schizophrenia and other psychotic disorders	93842	10055	1.2565	1.2227	1.2914	3.292e-60	93842	10055	1	0	679052580644103680	1	NA	NA	NA	NA	NA	NA	NA	NA	NA	NA	NA	NA
mental disorders	phe_295_1	Schizophrenia	99376	6132	1.3163	1.272	1.3623	1.144e-55	99376	6132	1.1465	1.0806	1.2166	6.222e-06	NA	NA	NA	NA	NA	NA	NA	NA	NA	NA	NA	NA
mental disorders	phe_295_2	Paranoid disorders	104899	1103	1.3172	1.218	1.4245	5.426e-12	104899	1103	1.083	0.9963	1.1773	0.06109	4762	503	1.0706	0.9492	1.2076	0.2666	NA	NA	NA	NA	NA	NA
mental disorders	phe_295_3	Psychosis	97815	6224	1.2318	1.1907	1.2743	2.356e-33	97815	6224	0.9493	0.892	1.0102	0.1011	2121	2969	1.0534	0.9786	1.134	0.1667	NA	NA	NA	NA	NA	NA
mental disorders	phe_296	Mood disorders	43241	56928	1.066	1.0483	1.0841	9.059e-14	43241	56928	1.0382	1.0202	1.0566	2.586e-05	634	4616	0.8548	0.7657	0.954	0.005156	42295	45145	1.0466	1.0281	1.0654	5.367e-07
mental disorders	phe_296_1	Bipolar	97542	7059	1.125	1.0896	1.1616	5.458e-13	97542	7059	1	0	4.71303e+12	1	3172	2051	1.0068	0.9351	1.0841	0.8568	NA	NA	NA	NA	NA	NA
mental disorders	phe_296_2	Depression	45388	54486	1.0516	1.0341	1.0693	3.851e-09	45388	54486	1.0278	1.0103	1.0456	0.001787	985	4192	0.8307	0.7577	0.9105	7.519e-05	43659	43829	1.043	1.0246	1.0617	3.581e-06
mental disorders	phe_296_22	Major depressive disorder	54248	45493	1.038	1.0207	1.0556	1.364e-05	54248	45493	1.0148	0.9975	1.0324	0.09342	1668	3543	0.8405	0.7781	0.9077	9.799e-06	51090	36176	1.0344	1.0158	1.0534	0.0002593
mental disorders	phe_297	Suicidal ideation or attempt	94089	8391	1.1015	1.0693	1.1346	1.642e-10	94089	8391	1.0329	1.0005	1.0664	0.04673	3448	1839	0.9755	0.904	1.0527	0.5232	85754	4380	1.058	1.0163	1.1014	0.006003
mental disorders	phe_297_1	Suicidal ideation	96528	7206	1.0983	1.064	1.1338	7.092e-09	96528	7206	1.0239	0.9895	1.0596	0.1757	3656	1666	0.9749	0.9021	1.0535	0.52	87733	3578	1.0539	1.0083	1.1015	0.02014
mental disorders	phe_297_2	Suicide or self-inflicted injury	103552	1865	1.1213	1.0555	1.1911	0.0002046	103552	1865	1.0235	0.9614	1.0896	0.4679	4780	555	0.9906	0.8823	1.1121	0.8725	92054	736	1.0401	0.9454	1.1444	0.4198
mental disorders	phe_300	Anxiety disorders	47269	51871	1.059	1.0414	1.0768	1.863e-11	47269	51871	1.0341	1.0165	1.0521	0.0001301	1050	4073	0.8879	0.8117	0.971	0.00923	45262	41602	1.0463	1.0278	1.0651	6.709e-07
mental disorders	phe_300_1	Anxiety disorder	65329	30413	1.0673	1.0479	1.087	3.265e-12	65329	30413	1.0446	1.0252	1.0643	5.026e-06	2295	2541	0.934	0.8661	1.007	0.07557	60449	23762	1.0551	1.0341	1.0767	1.892e-07
mental disorders	phe_300_11	Generalized anxiety disorder	96050	6701	1.0763	1.0415	1.1122	1.179e-05	96050	6701	1.0563	1.0219	1.0918	0.001178	4695	586	0.9614	0.8587	1.0762	0.4945	85265	5115	1.0675	1.0283	1.1083	0.0006349
mental disorders	phe_300_12	Agorophobia, social phobia, and panic disorder	101497	3611	1.0888	1.042	1.1377	0.0001476	101497	3611	1.0655	1.0194	1.1136	0.004909	5202	310	0.8915	0.7675	1.035	0.1319	89579	2647	1.0785	1.0247	1.1352	0.003804
mental disorders	phe_300_4	Dysthymic disorder	93696	8446	1.0413	1.0111	1.0724	0.006984	93696	8446	1.0119	0.9823	1.0425	0.4347	4329	894	0.8579	0.7802	0.9431	0.001535	83792	6169	1.0478	1.0126	1.0842	0.007354
mental disorders	phe_300_8	Acute reaction to stress	103044	1336	1.0329	0.9621	1.109	0.3718	103044	1336	1.0145	0.9448	1.0893	0.6924	5377	122	0.8603	0.6801	1.0873	0.2087	90501	1029	1.0402	0.9593	1.1279	0.34
mental disorders	phe_300_9	Posttraumatic stress disorder	64899	37021	1.02	1.0028	1.0374	0.02221	64899	37021	0.9974	0.9803	1.0148	0.77	2283	2940	0.8453	0.786	0.9089	5.754e-06	60088	29343	1.0145	0.9959	1.0335	0.1268
mental disorders	phe_301	Personality disorders	97729	6277	1.1161	1.0791	1.1544	1.712e-10	97729	6277	1.0289	0.9919	1.0672	0.1271	3613	1600	0.9841	0.9105	1.0636	0.6853	88940	2823	1.0667	1.0152	1.1207	0.01051
mental disorders	phe_301_2	Antisocial/borderline personality disorder	103029	2629	1.1143	1.0588	1.1728	3.358e-05	103029	2629	1.0105	0.9572	1.0668	0.7051	4636	778	0.8987	0.8123	0.994	0.03797	91947	959	1.1216	1.0312	1.2199	0.007454
mental disorders	phe_302	Sexual and gender identity disorders	103129	1696	1.0578	0.9929	1.1269	0.08199	103129	1696	1.0462	0.9819	1.1147	0.1626	5410	130	0.9237	0.7357	1.1592	0.4938	90476	1365	1.0384	0.9677	1.1144	0.2947
mental disorders	phe_303	Psychogenic and somatoform disorders	101299	3355	1.0163	0.971	1.0636	0.4875	101299	3355	0.9905	0.9462	1.0368	0.6819	5067	346	0.8973	0.7773	1.0354	0.1384	89392	2472	1.0074	0.9555	1.0621	0.7846
mental disorders	phe_303_4	Somatoform disorder	102382	2998	1.0161	0.9684	1.0661	0.5152	102382	2998	0.9934	0.9466	1.0425	0.7872	5247	273	0.8551	0.7282	1.0035	0.0556	90139	2250	1.0152	0.9605	1.0731	0.5927
mental disorders	phe_304	Adjustment reaction	69502	26321	1.0387	1.0192	1.0585	8.643e-05	69502	26321	1.0231	1.0037	1.0429	0.01922	3034	1927	0.8893	0.8239	0.9597	0.002566	62935	21268	1.0357	1.0144	1.0574	0.0009349
mental disorders	phe_306	Other mental disorder	82324	12135	1.0945	1.0672	1.1224	2.241e-12	82324	12135	1.0524	1.0253	1.0803	0.0001243	2934	1817	1.0634	0.9843	1.1489	0.1193	75084	8305	1.0512	1.0202	1.0831	0.001085
mental disorders	phe_312	Conduct disorders	103411	2290	1.0699	1.0132	1.1299	0.01512	103411	2290	1.0229	0.9679	1.081	0.4216	5031	422	0.9626	0.8445	1.0969	0.5674	91476	1336	1.0512	0.9791	1.1286	0.1685
mental disorders	phe_312_3	Impulse control disorder	104280	1966	1.0451	0.9856	1.1083	0.1405	104280	1966	0.9983	0.9408	1.0594	0.9554	5201	360	0.9506	0.8258	1.0939	0.4797	92012	1130	1.0239	0.9479	1.106	0.5487
mental disorders	phe_313	Pervasive developmental disorders	105132	1289	1.0276	0.956	1.1047	0.4597	105132	1289	1.0059	0.9354	1.0818	0.8735	5530	103	0.8002	0.6188	1.0334	0.08823	92291	921	1.0096	0.9269	1.0997	0.827
mental disorders	phe_316	Substance addiction and disorders	72225	29800	1.067	1.0476	1.0867	3.874e-12	72225	29800	1.0275	1.0079	1.0474	0.005813	1708	3819	0.8905	0.8237	0.9626	0.003529	67748	21330	1.0401	1.0187	1.062	0.0002114
mental disorders	phe_317	Alcohol-related disorders	67647	33854	1.0718	1.0531	1.0909	1.381e-14	67647	33854	1.0407	1.0219	1.0599	1.859e-05	1740	3690	0.9337	0.864	1.0089	0.08273	63099	25591	1.0494	1.0291	1.0702	1.395e-06
mental disorders	phe_317_1	Alcoholism	75299	24989	1.0619	1.0416	1.0825	9.712e-10	75299	24989	1.0277	1.0074	1.0484	0.007169	2305	3000	0.9607	0.8923	1.0343	0.287	69468	18358	1.0322	1.0099	1.0549	0.00443
mental disorders	phe_317_11	Alcoholic liver damage	103601	2122	1.0226	0.9665	1.082	0.4372	103601	2122	1.009	0.9536	1.0677	0.7553	5430	177	0.9396	0.7715	1.1437	0.5347	90878	1703	0.9962	0.9354	1.0609	0.9047
mental disorders	phe_318	Tobacco use disorder	56770	42101	1.0287	1.0113	1.0464	0.001168	56770	42101	1.0055	0.9881	1.0231	0.5375	1549	3886	0.9845	0.9089	1.0665	0.7025	52467	33733	1.009	0.9905	1.0278	0.3444
neurological	phe_327	Sleep disorders	60531	32316	0.9908	0.9732	1.0087	0.3122	60531	32316	0.9769	0.9594	0.9947	0.01108	2672	2172	0.9081	0.843	0.9781	0.01101	54991	26482	0.9846	0.9657	1.0039	0.1177
neurological	phe_327_3	Sleep apnea	62250	40130	0.9601	0.9442	0.9763	1.752e-06	62250	40130	0.9623	0.9463	0.9785	6.648e-06	3573	1869	0.9262	0.8604	0.9969	0.04114	54564	35074	0.9695	0.9524	0.987	0.0007003
neurological	phe_327_31	Central/nonobstroctive sleep apnea	104849	1089	1.0553	0.975	1.1422	0.183	104849	1089	1.0578	0.9772	1.145	0.165	NA	NA	NA	NA	NA	NA	91708	955	1.0809	0.9932	1.1764	0.07182
neurological	phe_327_32	Obstructive sleep apnea	68943	32909	0.9577	0.9411	0.9746	1.223e-06	68943	32909	0.9606	0.9439	0.9775	6.684e-06	3946	1489	0.9277	0.8576	1.0035	0.06118	60333	28836	0.9671	0.9492	0.9853	0.0004499
neurological	phe_327_4	Insomnia	74306	21378	1.0032	0.9832	1.0236	0.7544	74306	21378	0.9869	0.967	1.0072	0.2032	3384	1555	0.9166	0.8469	0.9919	0.03075	67018	17179	0.9934	0.9716	1.0157	0.5598
neurological	phe_327_41	Organic or persistent insomnia	103998	1461	0.9625	0.8994	1.0301	0.2699	103998	1461	0.9515	0.889	1.0184	0.1518	NA	NA	NA	NA	NA	NA	91173	1162	0.9562	0.8862	1.0318	0.2483
neurological	phe_327_5	Parasomnia	100442	2918	0.941	0.8964	0.9878	0.0141	100442	2918	0.9289	0.8848	0.9753	0.002979	5271	205	0.8242	0.6858	0.99	0.03893	88249	2343	0.942	0.8924	0.9944	0.03061
neurological	phe_327_7	Sleep related movement disorders	102047	2380	0.951	0.9015	1.0031	0.06503	102047	2380	0.9446	0.8954	0.9966	0.03689	5447	138	0.942	0.7551	1.1746	0.5959	89448	1958	0.9539	0.8994	1.0117	0.1157
neurological	phe_327_71	Restless legs syndrome	104974	1158	1.007	0.9335	1.0864	0.8566	104974	1158	1.0025	0.9292	1.0816	0.9491	NA	NA	NA	NA	NA	NA	91866	973	1.0106	0.9303	1.0978	0.8033
neurological	phe_333	Extrapyramidal disease and abnormal movement disorders	102258	2632	1.0096	0.9596	1.0623	0.7115	102258	2632	0.9672	0.9189	1.018	0.2018	4845	544	1.0748	0.9566	1.2076	0.2247	90326	1768	0.9462	0.8896	1.0065	0.07941
neurological	phe_333_1	Essential tremor	104945	1268	0.9656	0.8981	1.0382	0.344	104945	1268	0.9474	0.8811	1.0188	0.1447	5482	129	0.8928	0.7102	1.1215	0.3302	92015	986	0.971	0.8945	1.0542	0.4832
neurological	phe_334	Degenerative disease of the spinal cord	104832	1040	0.9397	0.8672	1.0183	0.129	104832	1040	0.9284	0.8567	1.0062	0.07018	NA	NA	NA	NA	NA	NA	91825	851	0.9003	0.8237	0.984	0.02053
neurological	phe_337	Disorders of the autonomic nervous system	101442	2398	0.975	0.9244	1.0284	0.3516	101442	2398	0.9698	0.9194	1.023	0.26	5342	163	0.969	0.7897	1.1887	0.763	88911	2041	0.9756	0.9208	1.0336	0.4015
neurological	phe_337_1	Peripheral autonomic neuropathy	101881	2197	0.9628	0.9107	1.0179	0.1816	101881	2197	0.9582	0.9062	1.0131	0.1327	5372	146	0.9887	0.7965	1.2268	0.918	89275	1874	0.9594	0.9033	1.019	0.178
neurological	phe_338	Pain	72362	20272	1.0091	0.9885	1.0302	0.3881	72362	20272	0.9937	0.9732	1.0146	0.5528	3305	1590	0.8667	0.8003	0.9385	0.000432	64998	16280	1.0111	0.9884	1.0344	0.3416
neurological	phe_338_1	Acute pain	92184	5354	0.9939	0.9585	1.0306	0.7406	92184	5354	0.9774	0.9425	1.0136	0.2181	4593	452	0.8487	0.7469	0.9641	0.01177	81514	4230	0.9912	0.9517	1.0323	0.67
neurological	phe_338_2	Chronic pain	80999	15194	1.0171	0.994	1.0407	0.1489	80999	15194	1.0008	0.9779	1.0242	0.9467	3831	1224	0.8803	0.808	0.9588	0.003468	72376	12078	1.0186	0.9929	1.0449	0.1575
neurological	phe_339	Other headache syndromes	70181	23499	1.0066	0.9868	1.0268	0.5173	70181	23499	0.9904	0.9708	1.0105	0.3471	3182	1757	0.8426	0.7797	0.9103	1.439e-05	63304	19024	1.0097	0.9879	1.032	0.3856
neurological	phe_340	Migraine	92704	10628	0.9822	0.9551	1.0101	0.2098	92704	10628	0.9745	0.9475	1.0023	0.07157	4912	577	0.8705	0.7752	0.9771	0.01882	81822	8730	0.9878	0.9578	1.0187	0.4335
neurological	phe_340_1	Migrain with aura	104472	1311	0.9592	0.8922	1.0312	0.2594	104472	1311	0.9535	0.8868	1.0253	0.1988	NA	NA	NA	NA	NA	NA	91515	1071	0.964	0.8898	1.0444	0.3692
neurological	phe_342	Hemiplegia	104890	1042	0.9967	0.9197	1.0803	0.9359	104890	1042	0.982	0.906	1.0644	0.6585	NA	NA	NA	NA	NA	NA	91866	836	1.0225	0.9346	1.1187	0.6282
neurological	phe_344	Other paralytic syndromes	104215	1579	0.9834	0.9212	1.0499	0.6163	104215	1579	0.9695	0.908	1.0351	0.3536	5468	140	1.0753	0.8635	1.3388	0.5164	91332	1274	0.9762	0.9077	1.0499	0.5167
neurological	phe_345	Epilepsy, recurrent seizures, convulsions	99078	5608	1.0432	1.0068	1.0809	0.01952	99078	5608	1.0093	0.9738	1.0461	0.6127	4716	727	0.9641	0.8698	1.0685	0.4862	87836	4020	1.04	0.9975	1.0844	0.06516
neurological	phe_345_1	Epilepsy	102765	3011	1.0131	0.9658	1.0627	0.5939	102765	3011	0.9843	0.9382	1.0327	0.518	5226	357	0.9146	0.7944	1.0528	0.2139	90462	2205	1.0247	0.9692	1.0835	0.3903
neurological	phe_345_12	Partial epilepsy	105234	1111	0.9942	0.9198	1.0747	0.8834	105234	1111	0.9677	0.8952	1.0461	0.4083	5490	121	0.871	0.6876	1.1025	0.2513	92326	828	0.9908	0.9055	1.0843	0.841
neurological	phe_345_3	Convulsions	101035	4133	1.0111	0.9705	1.0535	0.5977	101035	4133	0.9748	0.9354	1.016	0.2271	4917	589	0.9204	0.8222	1.0301	0.149	89328	2889	1.0074	0.9594	1.0579	0.7672
neurological	phe_348	Other conditions of brain	102892	2223	0.9971	0.9433	1.0539	0.917	102892	2223	0.9707	0.9182	1.0261	0.2937	5286	240	0.9865	0.8323	1.1688	0.8748	90412	1681	0.9825	0.9219	1.0471	0.5863
neurological	phe_348_8	Encephalopathy, not elsewhere classified	103839	1641	1.0097	0.9467	1.077	0.7681	103839	1641	0.9783	0.917	1.0436	0.505	5350	208	0.9257	0.7707	1.1115	0.4085	91192	1192	0.9985	0.9259	1.0769	0.9694
neurological	phe_350	Abnormal movement	76152	19151	1.0106	0.9892	1.0325	0.3329	76152	19151	0.9896	0.9684	1.0113	0.3454	3269	1705	0.9029	0.834	0.9774	0.01162	68307	15380	0.9997	0.9762	1.0236	0.9778
neurological	phe_350_1	Abnormal involuntary movements	100138	2927	0.9899	0.9432	1.0388	0.6793	100138	2927	0.9683	0.9225	1.0164	0.1923	5052	329	0.9496	0.8196	1.0998	0.4901	88166	2241	0.9886	0.9357	1.0446	0.6843
neurological	phe_350_2	Abnormality of gait	80878	16042	1.0128	0.9898	1.0363	0.277	80878	16042	0.9935	0.9708	1.0167	0.5786	3651	1412	0.8933	0.8219	0.9707	0.007866	72220	12913	1.0027	0.9776	1.0285	0.8341
neurological	phe_351	Other peripheral nerve disorders	77524	20699	0.9774	0.9576	0.9975	0.02776	77524	20699	0.9729	0.9532	0.993	0.008347	4019	1190	0.8891	0.8158	0.9688	0.007352	68475	17604	0.9803	0.959	1.0022	0.07724
neurological	phe_352	Disorders of other cranial nerves	103497	1755	0.9878	0.9284	1.051	0.6973	103497	1755	0.9803	0.9213	1.0431	0.5291	5431	114	0.8427	0.6606	1.0744	0.1678	90750	1461	1.0112	0.9447	1.0823	0.7489
neurological	phe_352_2	Facial nerve disorders [CN7]	105262	1103	0.967	0.8945	1.0453	0.3981	105262	1103	0.9606	0.8885	1.0385	0.312	NA	NA	NA	NA	NA	NA	92145	913	0.9989	0.9169	1.0884	0.9808
neurological	phe_353	Nerve root and plexus disorders	102865	1807	0.9246	0.8698	0.9829	0.01195	102865	1807	0.918	0.8635	0.976	0.006178	5456	110	0.7919	0.616	1.0169	0.06794	90163	1492	0.9464	0.8848	1.0123	0.1083
neurological	phe_353_2	Nerve root lesions	104373	1113	0.9269	0.8577	1.0017	0.05527	104373	1113	0.9219	0.853	0.9964	0.04026	NA	NA	NA	NA	NA	NA	91412	921	0.9533	0.8753	1.0384	0.2728
neurological	phe_355_1	Chronic pain syndrome	96866	6306	1.0298	0.9956	1.0652	0.08802	96866	6306	1.0154	0.9815	1.0504	0.3777	4930	485	0.8361	0.7386	0.946	0.004556	85541	4948	1.0328	0.9943	1.0728	0.09562
neurological	phe_356	Hereditary and idiopathic peripheral neuropathy	93297	7149	0.9922	0.961	1.0243	0.6289	93297	7149	0.9811	0.9502	1.0129	0.2414	4768	529	0.8542	0.7579	0.9624	0.009683	82225	5896	0.9996	0.9651	1.0352	0.9801
neurological	phe_357	Inflammatory and toxic neuropathy	101748	2089	1.0153	0.9591	1.0749	0.6007	101748	2089	1.0061	0.9503	1.0652	0.8347	5338	157	0.9171	0.744	1.1299	0.4166	89252	1736	1.0171	0.9555	1.0826	0.5947
sense organs	phe_361	Retinal detachments and defects	101714	3615	0.9863	0.944	1.0304	0.5359	101714	3615	0.9832	0.941	1.0272	0.4479	5394	221	0.9929	0.8323	1.1842	0.9367	89061	3106	0.9801	0.9349	1.0275	0.4048
sense organs	phe_362	Other retinal disorders	79588	18438	1.0045	0.983	1.0265	0.684	79588	18438	1.0011	0.9796	1.0231	0.9203	4076	1058	0.9176	0.8389	1.0035	0.05978	69899	16046	1.0027	0.9797	1.0263	0.8198
sense organs	phe_362_2	Degeneration of macula and posterior pole of retina	96665	6346	1.0037	0.97	1.0386	0.8315	96665	6346	1.0022	0.9685	1.037	0.9016	5127	325	0.9692	0.835	1.1248	0.6806	84562	5622	1.0036	0.9678	1.0407	0.8472
sense organs	phe_362_23	Cystoid macular degeneration of retina	104370	1598	0.9698	0.9084	1.0353	0.3573	104370	1598	0.9697	0.9083	1.0354	0.3577	NA	NA	NA	NA	NA	NA	91271	1429	0.9718	0.9069	1.0415	0.4183
sense organs	phe_362_26	Macular puckering of retina	102974	2319	1.0371	0.9822	1.0952	0.1894	102974	2319	1.0388	0.9837	1.0971	0.171	5502	104	1.0373	0.8034	1.3393	0.7785	90011	2088	1.0366	0.9787	1.0979	0.2209
sense organs	phe_362_27	Drusen (degenerative) of retina	104066	1378	1.0162	0.9473	1.0902	0.6533	104066	1378	1.0125	0.9438	1.0863	0.7281	NA	NA	NA	NA	NA	NA	91047	1193	1.032	0.957	1.113	0.4136
sense organs	phe_362_3	Other nondiabetic retinopathy	96305	5632	0.997	0.962	1.0332	0.8673	96305	5632	0.9946	0.9597	1.0308	0.7653	5083	351	0.9391	0.8136	1.0839	0.3907	84298	4895	1.0003	0.9627	1.0393	0.9882
sense organs	phe_362_4	Retinal vascular changes and abnomalities	102256	3017	0.9607	0.9156	1.0079	0.1016	102256	3017	0.957	0.9121	1.0041	0.07299	5450	158	0.744	0.603	0.917	0.005665	89483	2621	0.9616	0.9133	1.0124	0.136
sense organs	phe_362_6	Peripheral retinal degenerations	102080	2888	1.0467	0.997	1.0989	0.06626	102080	2888	1.0386	0.9892	1.0905	0.128	5369	208	1.1425	0.9535	1.3691	0.1487	89489	2404	1.0183	0.9654	1.0741	0.505
sense organs	phe_362_8	Retinal hemorrhage/ischemia	103953	1141	0.9875	0.9145	1.0664	0.7488	103953	1141	0.9905	0.9172	1.0697	0.8073	NA	NA	NA	NA	NA	NA	90917	1023	0.9606	0.8857	1.0418	0.3315
sense organs	phe_362_9	Retinal edema	103857	1733	1.0024	0.9414	1.0673	0.9414	103857	1733	1.0051	0.944	1.0703	0.8729	NA	NA	NA	NA	NA	NA	90770	1560	1.0053	0.941	1.0741	0.8749
sense organs	phe_363	Chorioretinal inflammations, scars, and other disorders of choroid	102834	2215	1.0292	0.9735	1.0881	0.3105	102834	2215	1.0204	0.9651	1.0789	0.4774	5384	179	0.9746	0.8009	1.1855	0.7972	90095	1847	1.0189	0.9587	1.0829	0.5477
sense organs	phe_363_3	Chorioretinal scars	103306	1945	1.0321	0.9727	1.0952	0.2963	103306	1945	1.0225	0.9635	1.0851	0.4637	5417	166	0.9792	0.7988	1.1998	0.8394	90495	1610	1.0198	0.9555	1.0886	0.555
sense organs	phe_364	Corneal opacity and other disorders of cornea	101865	2463	1.0036	0.952	1.0581	0.8935	101865	2463	0.9973	0.9459	1.0515	0.92	5394	161	0.9663	0.7864	1.1871	0.7445	89212	2101	0.9878	0.9328	1.0459	0.673
sense organs	phe_364_1	Corneal opacity	103814	1640	0.9989	0.9367	1.0652	0.9724	103814	1640	0.9915	0.9297	1.0574	0.7943	5484	128	0.8851	0.7035	1.113	0.2968	90875	1381	0.9978	0.9303	1.0703	0.9511
sense organs	phe_364_4	Corneal degenerations	103829	1319	1.0777	1.0029	1.1581	0.04146	103829	1319	1.0691	0.9949	1.149	0.06877	5499	106	1.0258	0.7964	1.3208	0.8432	90899	1115	1.0581	0.9785	1.1443	0.1571
sense organs	phe_365	Glaucoma	68009	33802	1.0027	0.9848	1.0209	0.7702	68009	33802	0.9968	0.979	1.0149	0.7284	3315	2106	0.9788	0.9092	1.0537	0.5689	59991	29150	0.9958	0.9767	1.0152	0.6695
sense organs	phe_365_1	Open-angle glaucoma	75078	26825	0.9959	0.977	1.0151	0.6732	75078	26825	0.9905	0.9717	1.0096	0.3267	3755	1672	0.9567	0.8849	1.0341	0.2647	66088	23125	0.9892	0.9691	1.0098	0.3032
sense organs	phe_365_11	Primary open angle glaucoma	92808	11809	1.0078	0.9817	1.0346	0.5619	92808	11809	1.0043	0.9782	1.0311	0.7497	4885	690	0.9875	0.8862	1.1002	0.819	81217	10342	0.9987	0.971	1.0272	0.9267
sense organs	phe_365_2	Primary angle-closure glaucoma	103806	1838	0.9685	0.9113	1.0293	0.3025	103806	1838	0.9653	0.9083	1.026	0.2565	5527	105	0.8142	0.6287	1.0535	0.1186	90786	1611	0.9797	0.918	1.0455	0.5357
sense organs	phe_366	Cataract	47567	49151	0.9951	0.9752	1.0154	0.6338	47567	49151	0.9855	0.9657	1.0057	0.1593	2010	3031	0.8948	0.8195	0.9769	0.01311	42380	42471	0.9944	0.9732	1.0161	0.6117
sense organs	phe_366_2	Senile cataract	48766	47245	1.0021	0.9824	1.0221	0.8381	48766	47245	0.9925	0.973	1.0125	0.4609	2086	2957	0.8683	0.7966	0.9463	0.001311	43405	40762	1.0027	0.9817	1.0242	0.8035
sense organs	phe_367	Disorders of refraction and accommodation; blindness and low vision	25848	72361	1.0125	0.9927	1.0327	0.2174	25848	72361	0.9975	0.9778	1.0175	0.8039	768	4544	0.9117	0.8209	1.0125	0.08416	23873	61836	1.0057	0.985	1.0269	0.5906
sense organs	phe_367_1	Myopia	75374	18107	1.0168	0.9952	1.0389	0.1275	75374	18107	1.003	0.9816	1.0249	0.7853	3424	1529	1.0366	0.9575	1.1223	0.375	67233	14715	0.9977	0.9745	1.0216	0.8511
sense organs	phe_367_2	Astigmatism	68444	22866	1.0105	0.9905	1.0308	0.3068	68444	22866	0.999	0.9791	1.0192	0.9191	3069	1691	0.9594	0.887	1.0376	0.3001	61108	19047	1.0019	0.9804	1.0239	0.8639
NA	phe_367_4	NA	39674	51733	1.0084	0.9893	1.0278	0.391	39674	51733	0.9955	0.9766	1.0148	0.6464	1452	3515	0.9027	0.8244	0.9883	0.02693	35967	43825	1.003	0.9829	1.0235	0.7708
sense organs	phe_367_8	Hypermetropia	80526	15021	1.0073	0.9841	1.0312	0.5404	80526	15021	0.9992	0.976	1.0229	0.9455	3978	1013	0.8743	0.797	0.9588	0.004384	71086	12711	1.014	0.9886	1.04	0.2843
sense organs	phe_367_9	Blindness and low vision	96715	4788	1.0232	0.9845	1.0635	0.2441	96715	4788	1.0111	0.9727	1.0509	0.5772	4946	372	0.8692	0.7556	0.9995	0.04939	85042	3971	1.0332	0.9903	1.0779	0.1313
sense organs	phe_368	Visual disturbances	81203	12992	1.0107	0.9862	1.0358	0.3947	81203	12992	0.9961	0.9719	1.021	0.7579	3814	1032	0.9569	0.8736	1.0481	0.3433	72198	10589	0.9975	0.9709	1.0249	0.8573
sense organs	phe_368_2	Diplopia and disorders of binocular vision	104135	1310	0.9708	0.9037	1.0429	0.4176	104135	1310	0.96	0.8935	1.0313	0.264	NA	NA	NA	NA	NA	NA	91222	1067	0.9435	0.8715	1.0214	0.1505
sense organs	phe_368_4	Visual field defects	100212	3115	0.9683	0.9237	1.0151	0.1806	100212	3115	0.9599	0.9157	1.0064	0.08962	5245	226	0.8147	0.6824	0.9721	0.02316	87832	2624	0.9676	0.9192	1.0187	0.2094
sense organs	phe_368_9	Subjective visual disturbances	99952	2547	0.9873	0.9374	1.0399	0.6297	99952	2547	0.9697	0.9206	1.0214	0.2457	5095	217	0.8394	0.7016	1.0035	0.05502	88005	1990	0.9666	0.9116	1.025	0.2561
sense organs	phe_369	Infection of the eye	94043	5260	1.0638	1.0255	1.1035	0.0009454	94043	5260	1.0506	1.0127	1.0899	0.008473	4711	451	0.9897	0.8723	1.1228	0.8721	82895	4268	1.0515	1.0097	1.0951	0.01539
sense organs	phe_369_5	Conjunctivitis, infectious	95860	3958	1.0745	1.0303	1.1206	0.000791	95860	3958	1.0593	1.0156	1.1048	0.007292	4815	353	1.0242	0.8894	1.1794	0.7393	84447	3171	1.0564	1.0081	1.1071	0.02157
sense organs	phe_370	Keratitis	100121	2875	1.0694	1.0181	1.1233	0.007454	100121	2875	1.0628	1.0118	1.1164	0.01522	5273	201	1.1446	0.9527	1.3752	0.1492	87770	2441	1.0568	1.0018	1.1147	0.04264
sense organs	phe_370_3	Keratoconjunctivitis	102734	1594	1.063	0.9953	1.1353	0.06887	102734	1594	1.0604	0.9928	1.1326	0.08089	NA	NA	NA	NA	NA	NA	89937	1383	1.0596	0.9873	1.1372	0.1086
sense organs	phe_370_31	Keratoconjunctivitis sicca	103319	1355	1.049	0.9768	1.1266	0.1886	103319	1355	1.0479	0.9757	1.1255	0.1992	NA	NA	NA	NA	NA	NA	90421	1185	1.0502	0.9731	1.1334	0.2085
sense organs	phe_371	Inflammation of the eye	81814	14803	1.0325	1.0087	1.0568	0.007142	81814	14803	1.0244	1.0008	1.0486	0.04301	4051	998	0.9416	0.8591	1.0319	0.1979	72266	12472	1.0294	1.0037	1.0557	0.02496
sense organs	phe_371_1	Uveitis, noninfectious or NOS	102731	3071	1.0176	0.9704	1.0672	0.4712	102731	3071	1.0096	0.9627	1.0588	0.6941	5452	190	0.9635	0.7961	1.1657	0.7024	90003	2570	1.0083	0.9573	1.0621	0.755
sense organs	phe_371_2	Conjunctivitis, noninfectious	99608	3448	1.0284	0.9833	1.0756	0.2204	99608	3448	1.0255	0.9805	1.0726	0.2712	5279	200	0.9435	0.7836	1.1358	0.5394	87327	2932	1.0337	0.9847	1.0852	0.1812
sense organs	phe_371_21	Allergic conjunctivitis	100079	3196	1.0316	0.9847	1.0807	0.1899	100079	3196	1.0293	0.9825	1.0784	0.2244	5317	178	0.9906	0.814	1.2052	0.9246	87704	2728	1.0337	0.983	1.0871	0.1965
sense organs	phe_371_3	Inflammation of eyelids	89973	8877	1.0263	0.997	1.0564	0.07866	89973	8877	1.018	0.9889	1.0479	0.2272	4496	653	0.9613	0.8627	1.0712	0.4751	79220	7471	1.0234	0.9917	1.0562	0.1495
sense organs	phe_372	Disorders of conjunctiva	97591	3944	1.0454	1.0023	1.0903	0.03876	97591	3944	1.0389	0.9961	1.0837	0.07574	5093	267	1.1067	0.9414	1.301	0.2193	85622	3360	1.038	0.9917	1.0864	0.1094
sense organs	phe_374	Other disorders of eyelids	98876	4400	1.0079	0.9684	1.049	0.7003	98876	4400	1.0042	0.9649	1.0452	0.836	5212	257	0.9066	0.7688	1.0687	0.2432	86578	3819	1.0099	0.9674	1.0542	0.6543
sense organs	phe_374_3	Ptosis of eyelid	104364	1675	1.0254	0.9621	1.0929	0.4413	104364	1675	1.022	0.9588	1.0893	0.504	NA	NA	NA	NA	NA	NA	91321	1458	1.0226	0.955	1.095	0.5225
sense organs	phe_374_6	Dermatochalasis	105434	1049	0.9504	0.8777	1.0292	0.2102	105434	1049	0.9476	0.875	1.0262	0.1857	NA	NA	NA	NA	NA	NA	92198	929	0.9662	0.8878	1.0516	0.4264
sense organs	phe_375_1	Dry eyes	70615	24007	0.9917	0.9724	1.0115	0.4109	70615	24007	0.9853	0.9659	1.005	0.1415	3483	1492	0.9278	0.8554	1.0062	0.07036	62546	20405	0.9863	0.9655	1.0076	0.2051
sense organs	phe_377	Disorders of optic nerve and visual pathways	100544	3478	1.0312	0.9862	1.0784	0.1774	100544	3478	1.0289	0.9839	1.076	0.2117	5377	193	1.0981	0.9092	1.3261	0.331	87964	3021	1.0305	0.9823	1.0812	0.2191
sense organs	phe_377_1	Optic atrophy	102984	2118	1.042	0.9844	1.103	0.156	102984	2118	1.0401	0.9825	1.101	0.176	5497	120	1.103	0.8695	1.3989	0.4188	90078	1847	1.0311	0.9702	1.0959	0.3245
sense organs	phe_377_3	Optic neuritis/neuropathy	104681	1138	1.057	0.9787	1.1416	0.1584	104681	1138	1.055	0.9768	1.1396	0.1733	NA	NA	NA	NA	NA	NA	91580	989	1.0507	0.9674	1.1413	0.2404
sense organs	phe_378	Strabismus and other disorders of binocular eye movements	102834	2589	1.011	0.9605	1.0642	0.6746	102834	2589	1.0003	0.9502	1.0529	0.9917	5377	214	0.9623	0.805	1.1501	0.6728	90161	2126	1.0064	0.9511	1.065	0.8243
sense organs	phe_378_1	Strabismus (not specified as paralytic)	104213	1683	1.0275	0.9644	1.0948	0.4015	104213	1683	1.0154	0.9529	1.082	0.6373	5474	141	0.8977	0.7209	1.1172	0.3343	91308	1374	1.0259	0.9564	1.1005	0.4753
sense organs	phe_379	Other disorders of eye	86319	11863	0.9968	0.9713	1.023	0.8082	86319	11863	0.9913	0.9659	1.0173	0.5078	4457	675	0.9094	0.8156	1.0138	0.08704	75848	10233	0.9992	0.9717	1.0275	0.9543
sense organs	phe_379_2	Disorders of vitreous body	93141	7985	0.9688	0.9397	0.9989	0.04225	93141	7985	0.9656	0.9365	0.9957	0.02519	4904	411	0.8654	0.7565	0.9895	0.03476	81685	6935	0.9756	0.9441	1.0081	0.1397
sense organs	phe_379_3	Aphakia and other disorders of lens	104732	1241	1.0283	0.9548	1.1075	0.4612	104732	1241	1.0238	0.9506	1.1028	0.5342	NA	NA	NA	NA	NA	NA	91564	1095	1.016	0.9388	1.0995	0.6943
sense organs	phe_379_5	Disorders of iris and ciliary body	104919	1020	1.0293	0.9489	1.1166	0.4867	104919	1020	1.0269	0.9466	1.1141	0.5231	NA	NA	NA	NA	NA	NA	91776	886	1.028	0.942	1.122	0.5352
sense organs	phe_379_9	Pain, swelling or discharge of eye	99839	1881	1.0438	0.9826	1.1089	0.1641	99839	1881	1.0322	0.9716	1.0966	0.3053	5183	147	0.8917	0.7191	1.105	0.2956	87718	1526	1.0535	0.9851	1.1267	0.1279
sense organs	phe_380_1	Otitis externa	100871	2494	1.0612	1.0072	1.1181	0.02571	100871	2494	1.0466	0.9933	1.1028	0.08763	5233	219	0.8972	0.752	1.0701	0.2283	88607	2011	1.0526	0.9932	1.1156	0.08361
sense organs	phe_380_4	Impacted cerumen	89504	9706	1.0791	1.0494	1.1098	9.482e-08	89504	9706	1.0678	1.0383	1.0982	4.529e-06	4404	814	1.0436	0.9451	1.1524	0.3987	78825	8106	1.0687	1.0365	1.1019	2.092e-05
sense organs	phe_381	Otitis media and Eustachian tube disorders	95481	4907	1.0139	0.9763	1.053	0.4737	95481	4907	1.0055	0.9682	1.0443	0.7764	4917	355	0.9508	0.8262	1.094	0.4809	84072	4061	1.0166	0.9753	1.0597	0.4357
sense organs	phe_381_1	Otitis media	97563	3684	1.024	0.9807	1.0693	0.2823	97563	3684	1.0137	0.9707	1.0586	0.5381	5027	280	0.9775	0.8353	1.1438	0.7767	85845	3010	1.0285	0.9805	1.0788	0.2498
sense organs	phe_381_11	Suppurative and unspecified otitis media	99644	2406	1.0374	0.9836	1.0941	0.1765	99644	2406	1.0255	0.9723	1.0817	0.3544	5140	195	0.9762	0.8098	1.1767	0.8007	87589	1936	1.0519	0.9914	1.1162	0.094
sense organs	phe_381_2	Eustachian tube disorders	104038	1185	1.0138	0.9405	1.0929	0.7206	104038	1185	1.0128	0.9394	1.0919	0.7408	NA	NA	NA	NA	NA	NA	91053	1025	0.9928	0.9158	1.0764	0.8613
sense organs	phe_382	Otalgia	100286	2025	1.0829	1.0219	1.1476	0.007135	100286	2025	1.0673	1.0071	1.1312	0.02806	5157	184	1.1707	0.9667	1.4179	0.1067	88200	1617	1.0858	1.0176	1.1587	0.01297
sense organs	phe_386	Vertiginous syndromes and other disorders of vestibular system	101191	2824	0.9916	0.944	1.0417	0.7376	101191	2824	0.989	0.9414	1.039	0.6606	5402	151	0.9733	0.7874	1.2029	0.8024	88601	2444	0.9828	0.9321	1.0363	0.5212
sense organs	phe_386_2	Peripheral or central vertigo	101939	2423	0.9788	0.9282	1.0321	0.4283	101939	2423	0.9777	0.9272	1.0311	0.4062	5454	120	0.9777	0.7716	1.2385	0.8518	89202	2116	0.9711	0.9175	1.0279	0.3123
sense organs	phe_386_9	Dizziness and giddiness (Light-headedness and vertigo)	82365	12995	1.0232	0.9983	1.0487	0.06827	82365	12995	1.0104	0.9857	1.0357	0.4132	3986	917	0.9085	0.8261	0.9989	0.04761	73131	10728	1.0286	1.0012	1.0567	0.04082
sense organs	phe_389	Hearing loss	68130	29531	0.973	0.9552	0.991	0.003521	68130	29531	0.9686	0.9509	0.9866	0.0006999	3576	1580	0.8771	0.8103	0.9492	0.001155	60066	25514	0.9724	0.9533	0.9918	0.005489
sense organs	phe_389_1	Sensorineural hearing loss	79858	18263	0.9586	0.9376	0.9801	0.000186	79858	18263	0.9538	0.9328	0.9752	3.03e-05	4241	967	0.8876	0.8072	0.9757	0.01363	70111	15823	0.9557	0.9331	0.9787	0.0001952
sense organs	phe_389_4	Tinnitus	86404	11021	0.9826	0.9573	1.0085	0.1868	86404	11021	0.9791	0.9538	1.005	0.1123	4656	591	0.8085	0.722	0.9049	0.0002235	75849	9412	0.9895	0.962	1.0178	0.4638
circulatory system	phe_394	Rheumatic disease of the heart valves	103578	1266	0.9797	0.9107	1.0541	0.5834	103578	1266	0.9765	0.9076	1.0507	0.5246	NA	NA	NA	NA	NA	NA	90615	1103	0.9757	0.9022	1.0552	0.5376
circulatory system	phe_395	Heart valve disorders	97793	5310	0.9783	0.9431	1.0149	0.2417	97793	5310	0.9783	0.943	1.0149	0.2416	5254	232	0.9971	0.838	1.1861	0.9738	85540	4697	0.9738	0.9365	1.0126	0.1833
circulatory system	phe_395_1	Nonrheumatic mitral valve disorders	101699	2386	0.9829	0.9316	1.037	0.5273	101699	2386	0.9806	0.9294	1.0346	0.4736	5448	138	1.0387	0.8309	1.298	0.7388	88975	2083	0.9708	0.9167	1.0281	0.3113
circulatory system	phe_395_2	Nonrheumatic aortic valve disorders	103262	2064	0.9507	0.8973	1.0072	0.08613	103262	2064	0.9514	0.8979	1.008	0.0912	NA	NA	NA	NA	NA	NA	90259	1851	0.9421	0.8863	1.0015	0.05565
circulatory system	phe_396	Abnormal heart sounds	99658	3045	1.0291	0.9811	1.0795	0.2395	99658	3045	1.0247	0.9768	1.0749	0.3173	5284	188	1.0844	0.8968	1.311	0.403	87270	2609	1.013	0.962	1.0667	0.6246
circulatory system	phe_401	Hypertension	22602	80252	1.0018	0.9795	1.0245	0.8785	22602	80252	0.996	0.9739	1.0187	0.7297	959	4511	1.0461	0.9462	1.1568	0.3791	20056	69951	0.9963	0.9727	1.0204	0.7591
circulatory system	phe_401_1	Essential hypertension	22906	79864	1.0026	0.9805	1.0252	0.8181	22906	79864	0.9972	0.9752	1.0198	0.8084	980	4490	1.0493	0.9499	1.1592	0.3437	20315	69617	0.9971	0.9737	1.0211	0.8131
circulatory system	phe_401_2	Hypertensive heart and/or renal disease	80928	19040	1.0188	0.997	1.0411	0.09096	80928	19040	1.0147	0.993	1.0369	0.1865	4220	1078	0.9713	0.8871	1.0634	0.5288	70983	16568	1.0195	0.9961	1.0434	0.1031
circulatory system	phe_401_21	Hypertensive heart disease	94587	7200	1.0482	1.0154	1.082	0.003744	94587	7200	1.0427	1.01	1.0764	0.01005	4949	477	1.0121	0.8933	1.1467	0.8498	82973	6173	1.0431	1.0079	1.0795	0.0161
circulatory system	phe_401_3	Other hypertensive complications	100734	2942	1.0155	0.9674	1.0659	0.5353	100734	2942	1.0042	0.9566	1.0542	0.8663	5231	229	0.8704	0.7304	1.0367	0.1203	88405	2408	1.0415	0.9872	1.0988	0.137
NA	phe_402	NA	90180	7304	1.0315	0.9995	1.0644	0.05373	90180	7304	1.0299	0.9979	1.0628	0.06721	4689	430	0.9488	0.8337	1.0795	0.4249	79231	6313	1.0331	0.9987	1.0687	0.05923
circulatory system	phe_411	Ischemic Heart Disease	74595	23795	0.9905	0.9706	1.0108	0.357	74595	23795	0.9825	0.9627	1.0027	0.08862	3597	1526	0.8731	0.8041	0.9477	0.001191	65981	20350	0.9916	0.9701	1.0135	0.4484
circulatory system	phe_411_1	Unstable angina (intermediate coronary syndrome)	100704	3055	0.9849	0.9391	1.0329	0.5301	100704	3055	0.977	0.9315	1.0247	0.339	5276	200	0.8682	0.7179	1.0493	0.1443	88317	2559	0.9935	0.9431	1.0465	0.8052
circulatory system	phe_411_2	Myocardial infarction	96745	6876	0.9697	0.9387	1.0017	0.06324	96745	6876	0.9622	0.9314	0.994	0.02033	5028	478	0.832	0.7338	0.9429	0.004034	84902	5822	0.9761	0.9423	1.0111	0.1787
circulatory system	phe_411_3	Angina pectoris	94318	6670	0.974	0.9424	1.0066	0.117	94318	6670	0.9632	0.9319	0.9956	0.02612	4787	495	0.8763	0.7746	0.9909	0.03547	83020	5534	0.9747	0.9401	1.0105	0.1641
circulatory system	phe_411_4	Coronary atherosclerosis	82893	18294	0.9751	0.9539	0.9969	0.02536	82893	18294	0.9701	0.9489	0.9918	0.007163	4246	1056	0.892	0.8139	0.9773	0.01431	72868	15841	0.9784	0.9555	1.0019	0.07158
circulatory system	phe_411_8	Other chronic ischemic heart disease, unspecified	92667	10258	0.9722	0.9458	0.9993	0.04481	92667	10258	0.969	0.9427	0.9961	0.02543	4897	545	0.9188	0.8156	1.0348	0.163	81179	8951	0.9736	0.9452	1.0027	0.07529
circulatory system	phe_414	Other forms of chronic heart disease	99129	4263	1.0276	0.9868	1.0701	0.1879	99129	4263	1.0181	0.9776	1.0603	0.3853	5197	308	1.0361	0.8904	1.2056	0.6467	86950	3554	1.0124	0.9685	1.0583	0.5858
circulatory system	phe_415	Pulmonary heart disease	98527	6010	1.0308	0.9958	1.067	0.08504	98527	6010	1.027	0.9921	1.0631	0.1306	5198	359	0.971	0.8433	1.1178	0.6817	86298	5190	1.0273	0.9899	1.0662	0.1551
circulatory system	phe_415_1	Acute pulmonary heart disease	103159	3137	1.0442	0.9964	1.0943	0.07053	103159	3137	1.0377	0.9902	1.0876	0.122	5460	214	0.8642	0.7223	1.0334	0.1101	90335	2648	1.0516	0.9992	1.1066	0.05355
circulatory system	phe_415_11	Pulmonary embolism and infarction, acute	103249	3084	1.0423	0.9942	1.0927	0.08589	103249	3084	1.0357	0.9878	1.0859	0.1463	5468	209	0.8826	0.7362	1.0578	0.1768	90409	2605	1.048	0.9954	1.1033	0.07417
circulatory system	phe_415_2	Chronic pulmonary heart disease	101709	2954	1.0181	0.97	1.0685	0.4686	101709	2954	1.0139	0.966	1.0642	0.5765	5386	181	0.9779	0.8054	1.1871	0.8215	89025	2566	1.0082	0.9572	1.062	0.7569
circulatory system	phe_416	Cardiomegaly	98787	3173	1.0227	0.9759	1.0717	0.3476	98787	3173	1.0205	0.9738	1.0695	0.3965	5258	162	1.0175	0.827	1.2516	0.8699	86474	2776	1.0166	0.967	1.0688	0.5189
circulatory system	phe_418	Nonspecific chest pain	54920	38291	1.0288	1.011	1.0469	0.001449	54920	38291	1.0139	0.9962	1.0319	0.1245	2136	2867	0.8802	0.8167	0.9485	0.0008245	49868	31652	1.0278	1.0087	1.0474	0.004289
circulatory system	phe_420	Carditis	103362	1801	0.9623	0.905	1.0232	0.2193	103362	1801	0.9592	0.9021	1.02	0.1839	5462	115	1.0026	0.7844	1.2814	0.9836	90508	1558	0.9506	0.8899	1.0155	0.1325
circulatory system	phe_420_2	Pericarditis	104956	1064	0.9265	0.8558	1.0031	0.05945	104956	1064	0.9258	0.8551	1.0024	0.0572	NA	NA	NA	NA	NA	NA	91835	931	0.9222	0.8471	1.0039	0.06136
circulatory system	phe_425	Cardiomyopathy	98373	6232	1.0025	0.969	1.0372	0.8847	98373	6232	0.9992	0.9658	1.0337	0.962	5176	378	0.891	0.7751	1.0239	0.1041	86151	5411	1.0079	0.9718	1.0453	0.6735
circulatory system	phe_425_1	Primary/intrinsic cardiomyopathies	98881	5963	0.9957	0.9618	1.0308	0.8065	98881	5963	0.9924	0.9585	1.0274	0.6657	5221	360	0.8881	0.7702	1.0237	0.102	86570	5177	1.0018	0.9652	1.0397	0.9256
circulatory system	phe_426	Cardiac conduction disorders	80422	15219	0.9897	0.9669	1.0129	0.3802	80422	15219	0.9839	0.9612	1.007	0.1708	4077	913	0.9456	0.8595	1.0401	0.2498	70863	13064	0.9915	0.967	1.0167	0.5044
circulatory system	phe_426_2	Atrioventricular [AV] block	102417	2514	0.9719	0.9221	1.0244	0.2881	102417	2514	0.9682	0.9185	1.0205	0.2287	5481	114	0.7604	0.5946	0.9714	0.02863	89595	2215	0.974	0.9208	1.0302	0.3565
circulatory system	phe_426_21	First degree AV block	104217	1205	1.0013	0.9289	1.0795	0.9728	104217	1205	0.9966	0.9245	1.0745	0.9302	NA	NA	NA	NA	NA	NA	91159	1054	0.9955	0.9187	1.0788	0.9121
circulatory system	phe_426_3	Bundle branch block	103310	1816	0.9493	0.893	1.0091	0.095	103310	1816	0.9476	0.8913	1.0074	0.08439	NA	NA	NA	NA	NA	NA	90339	1607	0.9539	0.8938	1.018	0.1545
circulatory system	phe_426_7	Abnormal electrocardiogram [ECG] [EKG]	86758	9309	0.99	0.9623	1.0186	0.4895	86758	9309	0.9832	0.9556	1.0116	0.2435	4437	614	0.9981	0.893	1.1156	0.9734	76373	7869	0.9906	0.9605	1.0217	0.5497
circulatory system	phe_426_9	Cardiac pacemaker/device in situ	102826	3629	0.9785	0.9365	1.0224	0.3323	102826	3629	0.9793	0.9373	1.0233	0.3515	5530	152	0.8517	0.6878	1.054	0.1404	89864	3245	0.9872	0.9424	1.0341	0.586
circulatory system	phe_426_91	Cardiac pacemaker in situ	104387	1993	0.975	0.9194	1.034	0.3983	104387	1993	0.9732	0.9177	1.0322	0.3658	NA	NA	NA	NA	NA	NA	91267	1774	0.9836	0.9241	1.0469	0.6022
circulatory system	phe_426_92	Cardiac defibrillator in situ	104414	2336	0.9927	0.9405	1.0479	0.7918	104414	2336	0.9961	0.9436	1.0515	0.8875	NA	NA	NA	NA	NA	NA	91272	2103	1.0066	0.9508	1.0658	0.8202
circulatory system	phe_427	Cardiac dysrhythmias	64610	28866	1.0102	0.9915	1.0294	0.2876	64610	28866	0.9999	0.9812	1.0189	0.9913	2944	1928	1.0181	0.9433	1.0989	0.6448	57573	24419	1.0043	0.9841	1.0248	0.6803
circulatory system	phe_427_1	Paroxysmal tachycardia, unspecified	101550	3329	0.9828	0.9391	1.0286	0.4556	101550	3329	0.9803	0.9367	1.026	0.393	5388	187	0.8942	0.7374	1.0841	0.2555	88905	2887	0.9827	0.9359	1.0319	0.4843
circulatory system	phe_427_11	Paroxysmal supraventricular tachycardia	104288	1514	0.9902	0.9263	1.0585	0.7722	104288	1514	0.9877	0.9239	1.0559	0.7158	NA	NA	NA	NA	NA	NA	91248	1305	0.9956	0.9265	1.0698	0.9036
circulatory system	phe_427_12	Paroxysmal ventricular tachycardia	103966	1732	0.9513	0.8936	1.0128	0.118	103966	1732	0.9487	0.8911	1.01	0.09926	NA	NA	NA	NA	NA	NA	90956	1506	0.9327	0.8722	0.9975	0.04195
circulatory system	phe_427_2	Atrial fibrillation and flutter	96476	8168	0.9909	0.9614	1.0214	0.5562	96476	8168	0.9891	0.9595	1.0196	0.4786	5134	416	0.9902	0.8662	1.1317	0.8847	84372	7220	0.9868	0.9554	1.0191	0.4179
circulatory system	phe_427_21	Atrial fibrillation	97156	7583	0.9914	0.9609	1.023	0.5898	97156	7583	0.9901	0.9595	1.0216	0.5333	5178	376	0.9816	0.8533	1.129	0.7948	84959	6716	0.9894	0.957	1.0229	0.5314
circulatory system	phe_427_22	Atrial flutter	102767	3023	1.0216	0.974	1.0717	0.3801	102767	3023	1.0209	0.9732	1.0709	0.398	5478	166	1.039	0.8461	1.2757	0.7151	89863	2681	1.0157	0.9654	1.0687	0.5472
circulatory system	phe_427_3	Other specified cardiac dysrhythmias	89874	8245	0.996	0.9664	1.0264	0.7934	89874	8245	0.9866	0.9573	1.0169	0.382	4564	571	0.9418	0.8397	1.056	0.3047	79033	6952	0.9889	0.957	1.0218	0.5031
circulatory system	phe_427_5	Arrhythmia (cardiac) NOS	91792	7234	1.0021	0.9707	1.0345	0.8964	91792	7234	0.992	0.9609	1.0241	0.6212	4680	529	0.9673	0.8583	1.0899	0.5851	80805	6034	1.0023	0.968	1.0377	0.8985
circulatory system	phe_427_6	Premature beats	102136	1901	1.0271	0.9674	1.0904	0.3816	102136	1901	1.0276	0.9679	1.0911	0.3723	NA	NA	NA	NA	NA	NA	89310	1688	1.0311	0.9677	1.0988	0.3443
circulatory system	phe_427_7	Tachycardia NOS	96686	4215	1.0052	0.9652	1.0469	0.8022	96686	4215	0.9868	0.9474	1.0279	0.5234	4758	426	1.0292	0.9039	1.172	0.6635	85286	3316	0.9932	0.9489	1.0397	0.7709
circulatory system	phe_427_9	Palpitations	97332	4938	1.0249	0.987	1.0643	0.2014	97332	4938	1.0212	0.9834	1.0606	0.2754	5168	256	0.9998	0.8482	1.1784	0.9985	85403	4197	1.0311	0.9898	1.0742	0.142
circulatory system	phe_428	Congestive heart failure; nonhypertensive	89638	13333	1.0024	0.978	1.0274	0.8501	89638	13333	0.9968	0.9725	1.0217	0.8013	4585	819	0.9327	0.8433	1.0313	0.1746	78692	11507	1.0033	0.977	1.0303	0.8076
circulatory system	phe_428_1	Congestive heart failure (CHF) NOS	93419	9810	1.0071	0.9793	1.0357	0.6202	93419	9810	1.0024	0.9747	1.0309	0.8672	4834	569	0.9758	0.8685	1.0962	0.68	81925	8499	1.0067	0.9769	1.0375	0.6619
circulatory system	phe_428_2	Heart failure NOS	104319	1223	0.9926	0.9214	1.0694	0.8447	104319	1223	0.9911	0.9199	1.0678	0.8134	NA	NA	NA	NA	NA	NA	91278	1078	0.9959	0.9199	1.0782	0.9189
circulatory system	phe_428_3	Heart failure with reduced EF [Systolic or combined heart failure]	97126	7651	1.0108	0.9799	1.0427	0.4972	97126	7651	1.0077	0.9768	1.0395	0.6302	5139	439	0.9209	0.8086	1.0484	0.2132	84992	6667	1.0166	0.9833	1.0511	0.3318
circulatory system	phe_428_4	Heart failure with preserved EF [Diastolic heart failure]	100154	4425	0.9683	0.9303	1.0079	0.1154	100154	4425	0.9615	0.9237	1.0009	0.0554	5266	302	0.8682	0.7437	1.0131	0.07296	87732	3798	0.9572	0.9167	0.9996	0.04777
circulatory system	phe_429	Ill-defined descriptions and complications of heart disease	98426	2711	0.984	0.9356	1.035	0.5319	98426	2711	0.9802	0.9319	1.0311	0.4392	5247	152	0.8862	0.7144	1.0986	0.2709	86180	2338	0.9785	0.9267	1.0332	0.4333
circulatory system	phe_429_2	Abnormal function study of cardiovascular system	102799	1196	0.9567	0.8873	1.0314	0.2484	102799	1196	0.9568	0.8874	1.0317	0.2511	NA	NA	NA	NA	NA	NA	89949	1047	0.9596	0.8854	1.04	0.3147
circulatory system	phe_429_3	Symptoms involving cardiovascular system	103030	1071	1.0508	0.9704	1.1378	0.2226	103030	1071	1.0411	0.9614	1.1274	0.3219	NA	NA	NA	NA	NA	NA	90156	899	1.0332	0.9473	1.1271	0.4608
circulatory system	phe_430	Intracranial hemorrhage	105325	1190	1.031	0.9562	1.1118	0.4274	105325	1190	1.0184	0.9444	1.0983	0.636	NA	NA	NA	NA	NA	NA	92227	978	1.0198	0.9385	1.1082	0.6439
circulatory system	phe_433	Cerebrovascular disease	86634	14902	0.9915	0.9684	1.0151	0.477	86634	14902	0.9811	0.9582	1.0045	0.1126	4368	982	0.8904	0.8104	0.978	0.01549	76409	12551	0.9953	0.9702	1.0211	0.7197
circulatory system	phe_433_1	Occlusion and stenosis of precerebral arteries	100501	3060	0.9604	0.9156	1.0073	0.09685	100501	3060	0.9579	0.9132	1.0048	0.07765	5396	142	0.9134	0.7306	1.1409	0.4255	87942	2693	0.9614	0.9137	1.0117	0.13
circulatory system	phe_433_2	Occlusion of cerebral arteries	98233	6579	0.9896	0.9573	1.023	0.5366	98233	6579	0.9819	0.9498	1.0151	0.2823	5111	432	0.9475	0.8306	1.0807	0.4221	86225	5546	0.9867	0.9517	1.023	0.4664
circulatory system	phe_433_21	Cerebral artery occlusion, with cerebral infarction	98430	6493	0.9889	0.9564	1.0225	0.5141	98430	6493	0.9817	0.9493	1.0151	0.2781	5121	423	0.9461	0.8283	1.0804	0.4135	86394	5485	0.9845	0.9494	1.021	0.4003
circulatory system	phe_433_3	Cerebral ischemia	96080	7111	1.0012	0.9696	1.0339	0.941	96080	7111	0.9915	0.9602	1.0239	0.6041	5004	430	0.8925	0.7826	1.0176	0.08967	84474	5974	1.0087	0.974	1.0446	0.627
circulatory system	phe_433_31	Transient cerebral ischemia	96955	6591	0.9973	0.9647	1.031	0.8727	96955	6591	0.9881	0.9558	1.0215	0.4803	5067	397	0.87	0.7593	0.9965	0.04459	85206	5544	1.005	0.9693	1.0421	0.7866
circulatory system	phe_433_6	Acute, but ill-defined cerebrovascular disease	101292	4284	0.9897	0.9503	1.0307	0.6175	101292	4284	0.9783	0.9393	1.019	0.291	5267	320	0.9769	0.8404	1.1354	0.761	88909	3554	0.9842	0.9413	1.0291	0.4834
circulatory system	phe_433_8	Late effects of cerebrovascular disease	100052	4955	0.9724	0.9362	1.01	0.1476	100052	4955	0.9597	0.9239	0.9968	0.03373	5202	383	0.8598	0.7474	0.9887	0.03427	87838	4067	0.9708	0.9311	1.0122	0.164
circulatory system	phe_440	Atherosclerosis	98042	4651	0.9758	0.9384	1.0148	0.2211	98042	4651	0.9769	0.9393	1.016	0.2428	5281	197	0.8345	0.6905	1.008	0.06082	85686	4160	0.9869	0.9468	1.0287	0.5343
circulatory system	phe_440_2	Atherosclerosis of the extremities	100518	3783	0.9609	0.9204	1.0033	0.07013	100518	3783	0.962	0.9213	1.0044	0.07842	5394	161	0.8312	0.6744	1.0237	0.08248	87866	3381	0.9747	0.9312	1.0202	0.271
circulatory system	phe_440_22	Atherosclerosis of native arteries of the extremities with intermittent claudication	102400	2481	0.9642	0.9147	1.0164	0.175	102400	2481	0.9662	0.9166	1.0185	0.2011	5486	106	0.9703	0.7514	1.2521	0.8169	89514	2224	0.9737	0.9209	1.0294	0.3477
circulatory system	phe_442	Other aneurysm	102306	3011	0.9627	0.9177	1.01	0.1202	102306	3011	0.9607	0.9157	1.0079	0.1013	5480	149	0.9423	0.7602	1.1677	0.5871	89470	2648	0.966	0.9179	1.0167	0.1848
circulatory system	phe_442_1	Aortic aneurysm	103378	2387	0.9668	0.9163	1.02	0.2166	103378	2387	0.9647	0.9143	1.0179	0.1893	5533	118	0.9174	0.7215	1.1662	0.4814	90398	2108	0.9762	0.9221	1.0336	0.4088
circulatory system	phe_442_11	Abdominal aortic aneurysm	104511	1514	0.9715	0.9087	1.0387	0.3972	104511	1514	0.9697	0.9069	1.0369	0.3678	NA	NA	NA	NA	NA	NA	91395	1345	0.9801	0.9129	1.0522	0.5781
circulatory system	phe_443	Peripheral vascular disease	93655	8773	0.9854	0.9567	1.0148	0.3269	93655	8773	0.9831	0.9546	1.0126	0.2588	5016	418	0.9	0.7871	1.0288	0.1231	81943	7733	0.9954	0.9646	1.0272	0.7731
circulatory system	phe_443_9	Peripheral vascular disease, unspecified	94561	8135	0.9853	0.9556	1.0159	0.3433	94561	8135	0.9828	0.9532	1.0134	0.2681	5064	386	0.8775	0.7635	1.0081	0.06527	82722	7170	0.9959	0.964	1.029	0.8073
circulatory system	phe_447	Other disorders of arteries and arterioles	104189	1071	0.9607	0.8875	1.0399	0.321	104189	1071	0.9608	0.8875	1.0401	0.3226	NA	NA	NA	NA	NA	NA	91101	945	0.9679	0.8896	1.0532	0.4487
circulatory system	phe_450	Noninfectious disorders of lymphatic channels	105063	1055	1.0374	0.9579	1.1235	0.3667	105063	1055	1.0337	0.9544	1.1196	0.4158	NA	NA	NA	NA	NA	NA	91910	908	1.0242	0.9399	1.1161	0.5851
circulatory system	phe_451	Phlebitis and thrombophlebitis	104214	1087	0.9627	0.89	1.0413	0.3422	104214	1087	0.9508	0.879	1.0286	0.2084	NA	NA	NA	NA	NA	NA	91272	895	0.9335	0.8561	1.0179	0.119
circulatory system	phe_452	Other venous embolism and thrombosis	97790	6577	1.0255	0.9922	1.06	0.1344	97790	6577	1.0201	0.9869	1.0544	0.2383	5134	413	0.9727	0.8529	1.1093	0.6801	85736	5617	1.0232	0.9873	1.0604	0.2089
circulatory system	phe_452_2	Deep vein thrombosis [DVT]	101725	3898	1.0479	1.0046	1.0931	0.02996	101725	3898	1.0436	1.0004	1.0887	0.04776	5386	227	1.0929	0.9185	1.3004	0.3165	89080	3347	1.0413	0.9949	1.09	0.0818
circulatory system	phe_454	Varicose veins	100971	3316	1.01	0.9651	1.057	0.6676	100971	3316	1.0081	0.9633	1.0551	0.7271	5362	181	0.9778	0.8051	1.1874	0.8211	88398	2887	1.0096	0.9616	1.0601	0.7002
circulatory system	phe_454_1	Varicose veins of lower extremity	102680	2561	1.0076	0.9571	1.0609	0.7721	102680	2561	1.0064	0.9558	1.0596	0.809	5472	129	0.8816	0.7009	1.1084	0.2811	89861	2245	1.0183	0.9638	1.076	0.5183
circulatory system	phe_454_11	Varicose veins of lower extremity, symptomtic	104390	1513	1.0182	0.9526	1.0884	0.5951	104390	1513	1.018	0.9523	1.0882	0.6006	NA	NA	NA	NA	NA	NA	91319	1341	1.0356	0.9647	1.1117	0.3339
circulatory system	phe_455	Hemorrhoids	76079	16516	1.0248	1.002	1.048	0.03245	76079	16516	1.0152	0.9926	1.0383	0.1882	3614	1213	0.9479	0.8695	1.0333	0.2244	67429	13807	1.0191	0.9945	1.0442	0.1294
circulatory system	phe_456	Chronic venous insufficiency [CVI]	99257	4480	1.0162	0.9767	1.0573	0.427	99257	4480	1.0103	0.971	1.0512	0.6133	5235	287	0.9465	0.8091	1.107	0.4918	86950	3857	1.0214	0.9787	1.066	0.3308
circulatory system	phe_457	Encounter for long-term (current) use of anticoagulants, antithrombotics, aspirin	102452	1868	0.974	0.9168	1.0349	0.3951	102452	1868	0.97	0.9129	1.0307	0.3257	5444	120	0.8092	0.6367	1.0276	0.08292	89676	1628	0.9783	0.9168	1.044	0.5082
circulatory system	phe_457_3	Encounter for long-term (current) use of aspirin	102972	1468	0.9592	0.896	1.0269	0.2315	102972	1468	0.9564	0.8933	1.0241	0.2011	NA	NA	NA	NA	NA	NA	90127	1285	0.9649	0.897	1.038	0.3372
circulatory system	phe_458	Hypotension	91471	8115	1.0284	0.9976	1.0601	0.07148	91471	8115	1.0088	0.9784	1.0401	0.5742	4402	769	0.9886	0.8921	1.0955	0.8273	80972	6494	1.0179	0.984	1.053	0.3049
circulatory system	phe_458_1	Orthostatic hypotension	100872	2427	1.0277	0.9743	1.084	0.3159	100872	2427	1.0086	0.9561	1.0641	0.7533	5177	232	0.8953	0.7513	1.0664	0.2155	88649	1936	1.0277	0.9681	1.0909	0.3703
circulatory system	phe_458_9	Hypotension NOS	96300	4921	1.0425	1.0036	1.0829	0.03182	96300	4921	1.0232	0.9849	1.063	0.2395	4751	476	1.0822	0.9549	1.2264	0.2161	84999	3918	1.0233	0.9807	1.0678	0.2882
circulatory system	phe_459	Other disorders of circulatory system	98400	3581	0.9964	0.9535	1.0413	0.8729	98400	3581	0.9891	0.9464	1.0337	0.6254	5198	216	0.8966	0.7489	1.073	0.2342	86276	3038	1.0085	0.9614	1.0579	0.7282
circulatory system	phe_459_9	Circulatory disease NEC	100087	2698	0.9923	0.9434	1.0436	0.7627	100087	2698	0.9836	0.9351	1.0346	0.5216	5293	170	0.8989	0.7344	1.0998	0.301	87728	2275	1.0017	0.9481	1.0583	0.9527
respiratory	phe_464	Acute sinusitis	89016	7455	1.043	1.0107	1.0763	0.008657	89016	7455	1.032	1	1.065	0.05028	4456	553	0.918	0.8165	1.0318	0.1516	78730	6086	1.0452	1.0096	1.0821	0.01254
respiratory	phe_465	Acute upper respiratory infections of multiple or unspecified sites	61064	27262	1.0831	1.0627	1.1039	1.884e-16	61064	27262	1.0649	1.0446	1.0857	1.527e-10	2250	2389	0.9641	0.8939	1.0398	0.3431	55614	21830	1.0756	1.0534	1.0983	7.548e-12
respiratory	phe_465_2	Acute pharyngitis	91085	5547	1.0646	1.027	1.1036	0.0006479	91085	5547	1.0464	1.0092	1.0849	0.01395	4397	470	0.887	0.7828	1.0049	0.0598	80769	4382	1.0712	1.0288	1.1153	0.0008407
respiratory	phe_470	Septal Deviations/Turbinate Hypertrophy	103064	2309	0.969	0.9179	1.0228	0.2534	103064	2309	0.9633	0.9125	1.017	0.1768	5450	166	0.9057	0.74	1.1079	0.3358	90309	1918	0.9778	0.9214	1.0376	0.4586
respiratory	phe_472	Chronic pharyngitis and nasopharyngitis	95721	5315	1.0094	0.9734	1.0468	0.6128	95721	5315	1.0004	0.9646	1.0375	0.9844	4914	395	0.877	0.7656	1.0042	0.0577	84185	4403	1.0188	0.9789	1.0603	0.3615
respiratory	phe_472	Chronic pharyngitis and nasopharyngitis	95721	5315	1.0094	0.9734	1.0468	0.6128	95721	5315	1.0004	0.9646	1.0375	0.9844	4914	395	0.877	0.7656	1.0042	0.0577	84185	4403	1.0188	0.9789	1.0603	0.3615
respiratory	phe_473	Diseases of the larynx and vocal cords	100107	4519	1.0184	0.979	1.0593	0.3652	100107	4519	1.0086	0.9695	1.0492	0.6718	5248	312	1.0792	0.929	1.2536	0.3188	87825	3763	1.0041	0.9616	1.0483	0.8543
respiratory	phe_473_4	Voice disturbance	101346	3615	1.0304	0.9862	1.0765	0.1808	101346	3615	1.0206	0.9768	1.0664	0.3624	5329	248	1.1001	0.9314	1.2993	0.2614	88862	3012	1.0184	0.9707	1.0685	0.4564
respiratory	phe_474	Acute and chronic tonsillitis	103740	1391	0.9844	0.918	1.0556	0.6584	103740	1391	0.9774	0.9114	1.0482	0.521	NA	NA	NA	NA	NA	NA	90880	1141	1.0123	0.9372	1.0935	0.7566
respiratory	phe_475	Chronic sinusitis	87751	10081	1.0219	0.9944	1.0503	0.1199	87751	10081	1.0141	0.9867	1.0423	0.3163	4418	665	0.9139	0.8206	1.0176	0.1011	77540	8422	1.0236	0.9935	1.0547	0.125
respiratory	phe_476	Allergic rhinitis	69029	26446	1.022	1.0028	1.0415	0.02417	69029	26446	1.0162	0.9971	1.0356	0.0962	3440	1603	0.9072	0.8385	0.9813	0.01513	61189	22472	1.0249	1.0043	1.0461	0.01787
respiratory	phe_477	Epistaxis or throat hemorrhage	101692	2527	0.9987	0.9481	1.052	0.9596	101692	2527	0.9917	0.9414	1.0447	0.7538	5296	169	0.8892	0.7257	1.0891	0.2567	89186	2150	0.998	0.9433	1.0559	0.9449
respiratory	phe_479	Other upper respiratory disease	95286	4018	1.0206	0.979	1.064	0.3359	95286	4018	1.0135	0.9721	1.0566	0.5287	4949	278	0.8881	0.7572	1.0413	0.1444	83740	3348	1.0356	0.9895	1.0839	0.1327
respiratory	phe_480	Pneumonia	91945	9328	1.0185	0.9901	1.0477	0.2043	91945	9328	1.0021	0.974	1.031	0.885	4426	825	0.9307	0.8434	1.0269	0.1528	81361	7497	1.01	0.9787	1.0422	0.5354
respiratory	phe_480_1	Bacterial pneumonia	102172	2210	1.0702	1.0123	1.1315	0.01684	102172	2210	1.0529	0.9958	1.1133	0.0698	5278	215	1.0002	0.8357	1.1968	0.9983	89712	1760	1.0659	1.0014	1.1345	0.04518
respiratory	phe_481	Influenza	100565	1640	0.993	0.9313	1.059	0.8315	100565	1640	0.9804	0.9193	1.0456	0.5463	5262	149	1.0198	0.8239	1.2618	0.8571	88287	1326	1.0024	0.9333	1.0767	0.9473
respiratory	phe_483	Acute bronchitis and bronchiolitis	85089	9523	1.0441	1.0152	1.0738	0.002573	85089	9523	1.0238	0.9953	1.0532	0.1025	3931	926	0.8678	0.789	0.9541	0.003429	75930	7412	1.0453	1.0128	1.0788	0.005971
respiratory	phe_495	Asthma	92420	10952	1.0242	0.9976	1.0515	0.07513	92420	10952	1.0158	0.9894	1.043	0.2433	4664	738	0.9101	0.8213	1.0084	0.07198	81562	9059	1.0238	0.9947	1.0538	0.1094
respiratory	phe_495_2	Asthma with exacerbation	103636	1844	1.0709	1.0078	1.1379	0.02713	103636	1844	1.0633	1.0006	1.13	0.048	5495	124	0.953	0.7553	1.2017	0.6843	90826	1523	1.0822	1.0122	1.157	0.02055
respiratory	phe_496	Chronic airway obstruction	81181	18534	1.016	0.9942	1.0383	0.1514	81181	18534	0.9988	0.9771	1.0209	0.9121	3528	1708	0.9351	0.8645	1.0113	0.09339	72426	15015	1.0066	0.9828	1.031	0.5879
respiratory	phe_496_1	Emphysema	103176	1840	0.9427	0.8872	1.0017	0.05686	103176	1840	0.9303	0.8754	0.9887	0.01995	5407	162	1.0099	0.8226	1.2394	0.925	90443	1503	0.9415	0.8803	1.0069	0.07859
respiratory	phe_496_2	Chronic bronchitis	98258	4850	1.0084	0.9707	1.0476	0.6654	98258	4850	0.9881	0.951	1.0267	0.5406	4819	530	0.955	0.848	1.0752	0.4465	86665	3815	1.0019	0.9599	1.0459	0.9298
respiratory	phe_496_21	Obstructive chronic bronchitis	100184	4064	1	0.9594	1.0423	0.9991	100184	4064	0.9802	0.9403	1.0219	0.3464	5025	433	0.9596	0.8427	1.0926	0.5334	88172	3213	0.9844	0.9396	1.0313	0.5071
respiratory	phe_497	Bronchitis	91345	5954	1.049	1.0134	1.086	0.006709	91345	5954	1.024	0.989	1.0603	0.1811	4306	637	0.8876	0.7952	0.9904	0.03315	81129	4555	1.0424	1.0021	1.0843	0.03911
respiratory	phe_507	Pleurisy; pleural effusion	100492	3150	0.9398	0.8969	0.9848	0.009262	100492	3150	0.9338	0.8912	0.9786	0.004145	5288	205	0.8893	0.7397	1.0687	0.2111	88088	2687	0.9347	0.8885	0.9832	0.008863
respiratory	phe_508	Pulmonary collapse; interstitial and compensatory emphysema	102200	1498	0.9779	0.9142	1.046	0.5147	102200	1498	0.9667	0.9037	1.0341	0.3249	5355	121	0.9513	0.7487	1.2084	0.6827	89577	1246	0.9761	0.9067	1.0508	0.5204
respiratory	phe_509	Respiratory failure, insufficiency, arrest	97672	6111	0.9871	0.9539	1.0215	0.4575	97672	6111	0.9755	0.9425	1.0095	0.156	5020	512	1.0104	0.8958	1.1397	0.8658	85793	5068	0.9667	0.931	1.0037	0.07721
respiratory	phe_509_1	Respiratory failure	100002	4809	0.9793	0.9425	1.0175	0.284	100002	4809	0.9667	0.9303	1.0045	0.08339	5132	428	0.9926	0.871	1.1311	0.9116	87824	3956	0.9593	0.9197	1.0006	0.05328
respiratory	phe_509_8	Dependence on respirator [Ventilator] or supplemental oxygen	104205	1437	0.9789	0.914	1.0484	0.5413	104205	1437	0.9722	0.9077	1.0413	0.4206	NA	NA	NA	NA	NA	NA	91207	1226	0.9715	0.9019	1.0464	0.4449
respiratory	phe_510	Other diseases of lung	98707	3964	1.0138	0.9721	1.0573	0.5234	98707	3964	1.0089	0.9674	1.0523	0.6788	5171	247	0.9817	0.829	1.1624	0.8308	86539	3397	1.0124	0.9675	1.0594	0.5951
respiratory	phe_512	Other symptoms of respiratory system	46297	42630	1.0167	0.9989	1.0349	0.06542	46297	42630	1.0045	0.9868	1.0226	0.6191	1828	2961	0.8788	0.8123	0.9505	0.001263	42032	35730	1.0163	0.9972	1.0358	0.094
respiratory	phe_512_1	Wheezing	102715	1315	0.9765	0.909	1.0491	0.5165	102715	1315	0.9722	0.9049	1.0446	0.4414	NA	NA	NA	NA	NA	NA	90024	1124	0.9705	0.8981	1.0488	0.4494
respiratory	phe_512_2	Painful respiration	97245	2907	1.0724	1.0214	1.126	0.004938	97245	2907	1.0516	1.0014	1.1043	0.04384	4892	281	0.9012	0.7695	1.0549	0.1959	85813	2254	1.0888	1.0302	1.1508	0.002576
respiratory	phe_512_7	Shortness of breath	74823	19503	1.0102	0.9891	1.0318	0.346	74823	19503	0.9981	0.9772	1.0196	0.8642	3500	1421	0.8996	0.828	0.9773	0.01234	66542	16297	1.0125	0.9895	1.0361	0.2887
respiratory	phe_512_8	Cough	71296	18875	1.0175	0.996	1.0395	0.1113	71296	18875	1.0047	0.9833	1.0265	0.6687	3177	1460	0.8803	0.8109	0.9554	0.002295	63729	15526	1.0182	0.9947	1.0423	0.1309
respiratory	phe_512_9	Other dyspnea	77116	15385	0.9933	0.9707	1.0163	0.5643	77116	15385	0.9867	0.9643	1.0097	0.2542	3922	963	0.9415	0.8575	1.0335	0.2053	68084	13032	0.9983	0.9738	1.0234	0.8934
respiratory	phe_513	Respiratory abnormalities	99591	3052	1.0342	0.9861	1.0846	0.1665	99591	3052	1.0202	0.9727	1.07	0.4122	5163	254	0.9517	0.8047	1.1253	0.563	87477	2488	1.0458	0.9922	1.1025	0.09555
respiratory	phe_514	Abnormal findings examination of lungs	93817	6968	0.9895	0.958	1.0219	0.5195	93817	6968	0.9834	0.9521	1.0157	0.31	4850	470	0.9965	0.8792	1.1294	0.9562	82367	5935	0.9828	0.9491	1.0178	0.3315
respiratory	phe_514_2	Solitary pulmonary nodule	100082	3856	1.0187	0.9764	1.0629	0.392	100082	3856	1.014	0.9718	1.0581	0.5211	5278	253	1.0457	0.8859	1.2342	0.5973	87684	3292	1.006	0.9609	1.0533	0.7989
respiratory	phe_516	Abnormal sputum	103483	1480	1.0181	0.9516	1.0893	0.6031	103483	1480	1.0047	0.939	1.0751	0.8917	5431	119	1.2035	0.9473	1.5293	0.1294	90732	1204	0.9914	0.9198	1.0686	0.8215
respiratory	phe_516_1	Hemoptysis	104009	1365	1.0244	0.9548	1.099	0.5025	104009	1365	1.0111	0.9424	1.0849	0.7582	5460	110	1.1294	0.8805	1.4491	0.3381	91189	1110	1.0059	0.9304	1.0876	0.8823
respiratory	phe_519	Other diseases of respiratory system, not elsewhere classified	97328	3905	1.032	0.9893	1.0765	0.1439	97328	3905	1.0229	0.9806	1.0671	0.2929	5009	311	1.0545	0.9064	1.2266	0.4917	85516	3268	1.0348	0.9881	1.0837	0.1464
respiratory	phe_519_9	Symptoms involving respiratory system and other chest symptoms	102311	1692	1.0656	1.0001	1.1354	0.04963	102311	1692	1.0579	0.9928	1.1273	0.08249	5393	129	1.0828	0.86	1.3628	0.498	89669	1414	1.0733	1.0014	1.1505	0.04576
digestive	phe_520	Disorders of tooth development	101588	1378	1.0954	1.0214	1.1749	0.01073	101588	1378	1.0658	0.9935	1.1433	0.07531	5087	191	1.1406	0.945	1.3768	0.1704	89525	973	1.0409	0.9577	1.1313	0.3461
digestive	phe_521	Diseases of hard tissues of teeth	63376	35304	1.0605	1.0423	1.079	2.726e-11	63376	35304	1.0336	1.0155	1.052	0.0002485	1770	3520	0.9862	0.9146	1.0633	0.7174	58735	27620	1.0356	1.0162	1.0555	0.0003004
digestive	phe_521_1	Dental caries	64184	34510	1.058	1.0398	1.0766	1.887e-10	64184	34510	1.0315	1.0133	1.05	0.0006244	1815	3462	0.9774	0.9069	1.0533	0.5483	59429	26976	1.0332	1.0137	1.0532	0.0007849
digestive	phe_521_2	Dental abrasion, erosion and attrition	101629	2159	1.0319	0.9758	1.0913	0.2713	101629	2159	1.0074	0.9524	1.0655	0.7977	5137	253	1.043	0.8845	1.2299	0.6166	89490	1627	1.0034	0.9408	1.0703	0.9168
digestive	phe_522	Diseases of pulp and periapical tissues	92102	8110	1.0507	1.0197	1.0827	0.001204	92102	8110	1.0238	0.9933	1.0552	0.1275	4126	984	0.9753	0.8901	1.0686	0.5921	82128	6040	1.0319	0.9969	1.068	0.07444
digestive	phe_522_1	Pulpitis and necrosis of tooth pulp	97963	4650	1.064	1.0235	1.1061	0.001737	97963	4650	1.035	0.9954	1.0762	0.08373	4684	592	1.0434	0.9329	1.167	0.4573	86796	3407	1.0305	0.985	1.0781	0.1921
digestive	phe_522_5	Periapical abscess	99315	2300	1.0626	1.0062	1.1221	0.02909	99315	2300	1.0379	0.9826	1.0962	0.1828	4864	288	1.0545	0.9024	1.2322	0.5041	87700	1724	1.0416	0.9782	1.1092	0.2032
digestive	phe_523	Gingival and periodontal diseases	69497	29772	1.0439	1.0253	1.0629	2.782e-06	69497	29772	1.0195	1.0009	1.0383	0.03956	2187	3061	0.9498	0.884	1.0205	0.1601	63754	23227	1.0209	1.0008	1.0414	0.04121
digestive	phe_523_1	Gingivitis	91593	9035	1.0386	1.0093	1.0687	0.009382	91593	9035	1.0167	0.9879	1.0464	0.2588	4135	1028	0.962	0.8793	1.0525	0.3985	81571	6933	1.0176	0.9852	1.0512	0.2909
digestive	phe_523_3	Periodontitis (acute or chronic)	82967	16757	1.0407	1.018	1.0639	0.0003994	82967	16757	1.015	0.9925	1.038	0.1937	3212	1918	0.9737	0.9032	1.0496	0.4869	74866	12832	1.0184	0.9934	1.0441	0.1511
digestive	phe_523_31	Acute periodontitis	90024	10907	1.0475	1.0202	1.0754	0.0005638	90024	10907	1.0214	0.9945	1.049	0.1196	3866	1307	0.9815	0.903	1.0668	0.6603	80553	8248	1.0248	0.9945	1.0561	0.1102
digestive	phe_523_32	Chronic periodontitis	92445	9309	1.0252	0.9967	1.0546	0.08355	92445	9309	1.0017	0.9736	1.0306	0.9056	4070	1141	0.9481	0.8692	1.034	0.2287	82336	7110	1.0045	0.9728	1.0372	0.7854
digestive	phe_524	Dentofacial anomalies, including malocclusion	100703	2580	1.0177	0.9666	1.0716	0.5041	100703	2580	0.9945	0.9444	1.0473	0.8341	4983	286	1.0658	0.9114	1.2463	0.4248	88868	1931	0.9661	0.9104	1.0254	0.2564
digestive	phe_524_3	Anomalies of tooth position/malocclusion	103390	1458	0.9977	0.9321	1.068	0.9476	103390	1458	0.9754	0.9111	1.0442	0.4736	5279	153	1.0935	0.8865	1.349	0.4036	90923	1092	0.9411	0.87	1.018	0.1299
digestive	phe_525	Other diseases of the teeth and supporting structures	62816	34855	1.064	1.0455	1.0828	4.073e-12	62816	34855	1.0362	1.0177	1.0551	0.000107	1622	3674	0.9552	0.8833	1.0328	0.2501	58325	27060	1.0396	1.0197	1.0598	8.005e-05
digestive	phe_525_1	Loss of teeth or edentulism	80849	20859	1.0444	1.0234	1.0659	2.926e-05	80849	20859	1.0177	0.9968	1.0391	0.09749	2958	2382	0.9407	0.8748	1.0114	0.09842	73243	15951	1.0185	0.9954	1.0421	0.1171
digestive	phe_525_2	Atrophy of edentulous alveolar ridge	104254	1349	1.0441	0.9728	1.1206	0.2316	104254	1349	1.0223	0.9524	1.0974	0.5419	5403	154	0.9009	0.7305	1.1106	0.3288	91500	1028	1.0444	0.9631	1.1325	0.2937
digestive	phe_526	Diseases of the jaws	98648	3161	1.0609	1.0125	1.1116	0.01313	98648	3161	1.0399	0.9923	1.0898	0.1014	4912	329	0.8898	0.7675	1.0311	0.1208	87042	2434	1.0613	1.0063	1.1192	0.02832
digestive	phe_526_4	Temporomandibular joint disorders	102838	1614	1.0294	0.9647	1.0984	0.3817	102838	1614	1.0124	0.9487	1.0805	0.7096	5370	161	0.9818	0.7992	1.2056	0.8607	90245	1259	1.0087	0.9373	1.0857	0.8165
digestive	phe_526_41	Temporomandibular joint disorder, unspecified	103769	1284	0.9957	0.926	1.0708	0.9082	103769	1284	0.9789	0.9102	1.0528	0.5655	5436	130	0.8817	0.7013	1.1076	0.2799	91018	996	0.9811	0.9035	1.0655	0.6504
digestive	phe_527	Diseases of the salivary glands	101876	2218	1.032	0.9764	1.0909	0.2647	101876	2218	1.0182	0.9632	1.0764	0.5239	5261	194	0.9015	0.7469	1.0877	0.2793	89472	1781	1.0247	0.9633	1.09	0.4396
digestive	phe_527_7	Disturbance of salivary secretion	103451	1401	1.0548	0.9842	1.1306	0.1315	103451	1401	1.0371	0.9675	1.1117	0.3044	5363	138	0.8573	0.6871	1.0692	0.1722	90791	1097	1.0539	0.9744	1.1398	0.1896
digestive	phe_528	Diseases of the oral soft tissues, excluding lesions specific for gingiva and tongue	97767	3612	1.06	1.0145	1.1075	0.009224	97767	3612	1.0356	0.9911	1.0822	0.1186	4703	440	0.9514	0.8365	1.0817	0.4468	86426	2745	1.0533	1.0017	1.1075	0.04275
digestive	phe_530	Diseases of esophagus	56119	41388	1.0134	0.9963	1.0307	0.1253	56119	41388	1.002	0.985	1.0192	0.8218	2368	2886	0.9023	0.8387	0.9704	0.005701	50587	34677	1.0079	0.9896	1.0265	0.3998
digestive	phe_530_1	Esophagitis, GERD and related diseases	57053	40475	1.0158	0.9986	1.0332	0.0713	57053	40475	1.0042	0.9872	1.0215	0.631	2412	2845	0.9079	0.8441	0.9763	0.009223	51418	33864	1.0093	0.991	1.028	0.3202
digestive	phe_530_11	GERD	58532	38986	1.0145	0.9973	1.032	0.0985	58532	38986	1.003	0.9859	1.0204	0.7338	2491	2748	0.9005	0.8373	0.9683	0.004699	52719	32569	1.0084	0.9899	1.0271	0.3765
digestive	phe_530_14	Reflux esophagitis	101040	2778	1.0555	1.0044	1.1091	0.03289	101040	2778	1.0436	0.993	1.0967	0.09253	5242	237	0.9765	0.8232	1.1583	0.7851	88703	2245	1.0638	1.0068	1.1241	0.02783
digestive	phe_531	Peptic ulcer (excl. esophageal)	99506	4662	0.985	0.9475	1.0241	0.447	99506	4662	0.9732	0.936	1.0118	0.171	5128	363	0.8903	0.7735	1.0245	0.105	87404	3830	0.9827	0.9415	1.0258	0.4255
digestive	phe_531_4	Peptic ulcer, site unspecified	102096	2887	0.9865	0.9395	1.0359	0.5861	102096	2887	0.9717	0.9253	1.0204	0.2499	5308	247	0.7941	0.6705	0.9401	0.007492	89611	2318	0.9994	0.9464	1.0554	0.9818
digestive	phe_532	Dysphagia	90654	11155	1.0011	0.9751	1.0277	0.9369	90654	11155	0.9877	0.962	1.014	0.3553	4489	877	0.9875	0.8966	1.0875	0.7981	80074	9159	0.9958	0.9674	1.0249	0.7725
digestive	phe_535	Gastritis and duodenitis	91364	7411	1.0243	0.9927	1.057	0.1326	91364	7411	1.0114	0.9802	1.0437	0.478	4508	595	0.9453	0.8446	1.0578	0.3272	80782	6054	1.0236	0.9888	1.0597	0.1859
digestive	phe_535_9	Gastritis and duodenitis, NOS	98412	2812	1.0107	0.9619	1.062	0.672	98412	2812	0.9948	0.9466	1.0453	0.8352	5002	259	0.9126	0.7751	1.0739	0.2712	86644	2233	1.0206	0.9655	1.079	0.4714
digestive	phe_536	Disorders of function of stomach	98051	4014	1.0351	0.9929	1.0792	0.1046	98051	4014	1.0208	0.979	1.0644	0.3344	4961	340	1.0122	0.8768	1.1684	0.8682	86479	3189	1.0172	0.9708	1.0658	0.4736
digestive	phe_536_8	Dyspepsia and other specified disorders of function of stomach	99433	3047	1.0391	0.9908	1.0897	0.1139	99433	3047	1.024	0.9763	1.074	0.3294	5062	263	0.9621	0.8182	1.1311	0.6401	87608	2403	1.0249	0.9716	1.0813	0.3667
digestive	phe_537	Other disorders of stomach and duodenum	102209	1771	1.054	0.9906	1.1215	0.0968	102209	1771	1.0486	0.9855	1.1159	0.1339	5405	112	1.0605	0.8302	1.354	0.6379	89521	1517	1.0469	0.979	1.1196	0.1806
digestive	phe_550	Abdominal hernia	87890	12830	1.027	1.0021	1.0525	0.03365	87890	12830	1.0195	0.9947	1.0449	0.1244	4505	857	0.8753	0.7942	0.9645	0.007204	77384	10838	1.0348	1.0075	1.0627	0.01201
digestive	phe_550_1	Inguinal hernia	99228	6005	1.0294	0.9944	1.0656	0.101	99228	6005	1.0219	0.9871	1.0579	0.2206	5190	409	0.8886	0.7766	1.0164	0.08538	87007	5097	1.0395	1.0013	1.0793	0.04286
digestive	phe_550_2	Diaphragmatic hernia	99614	3020	0.989	0.9431	1.0372	0.6482	99614	3020	0.9816	0.9359	1.0295	0.4439	5259	183	0.8505	0.7012	1.0311	0.09981	87356	2526	0.9949	0.9445	1.048	0.847
digestive	phe_550_4	Umbilical hernia	102925	2703	1.0486	0.9973	1.1026	0.06384	102925	2703	1.0434	0.9923	1.0972	0.09761	5470	178	0.9522	0.7831	1.1575	0.6233	90129	2277	1.0526	0.9966	1.1118	0.0664
digestive	phe_550_5	Ventral hernia	104188	1684	1.0314	0.9682	1.0986	0.3379	104188	1684	1.0246	0.9618	1.0915	0.4516	5540	121	0.8515	0.6734	1.0759	0.1786	91210	1401	1.0264	0.9577	1.1001	0.4606
digestive	phe_555	Inflammatory bowel disease and other gastroenteritis and colitis	104918	1168	0.9822	0.9107	1.0594	0.6417	104918	1168	0.9759	0.9048	1.0527	0.5284	NA	NA	NA	NA	NA	NA	91818	979	0.9752	0.8978	1.0592	0.551
digestive	phe_558	Noninfectious gastroenteritis	96258	3699	1.0453	1.001	1.0915	0.04491	96258	3699	1.0286	0.9849	1.0743	0.2024	4787	305	0.9391	0.8067	1.0929	0.4171	85086	2889	1.0483	0.9983	1.1008	0.05858
digestive	phe_560	Intestinal obstruction without mention of hernia	101967	2642	1.0005	0.9508	1.053	0.9833	101967	2642	0.9901	0.9408	1.0421	0.7041	5339	205	1.0486	0.8733	1.259	0.6106	89427	2181	0.9725	0.9194	1.0287	0.3306
digestive	phe_560_4	Other intestinal obstruction	104484	1570	1.0091	0.9449	1.0778	0.7865	104484	1570	0.9993	0.9356	1.0674	0.9839	5521	108	1.0124	0.7889	1.299	0.9228	91497	1302	0.9822	0.9137	1.0557	0.6252
digestive	phe_561	Symptoms involving digestive system	81126	13412	1.039	1.0142	1.0643	0.001872	81126	13412	1.0219	0.9974	1.047	0.08055	3751	1118	0.9639	0.8824	1.0528	0.4137	72447	10637	1.0318	1.0045	1.0599	0.02223
NA	phe_561_1	NA	87456	9531	1.0276	0.9994	1.0566	0.05477	87456	9531	1.0096	0.9818	1.0383	0.5013	4170	816	0.9518	0.8625	1.0503	0.3258	77806	7487	1.0202	0.9888	1.0525	0.21
NA	phe_561_2	NA	101392	1880	1.0049	0.9463	1.0673	0.8723	101392	1880	0.9937	0.9356	1.0555	0.8374	5305	141	1.0674	0.857	1.3294	0.5604	88995	1523	1.0089	0.9436	1.0786	0.796
digestive	phe_562	Diverticulosis and diverticulitis	86500	10263	0.9882	0.9614	1.0158	0.3971	86500	10263	0.9858	0.959	1.0134	0.3098	4634	545	0.8906	0.7908	1.0028	0.05585	75640	8929	0.9886	0.9598	1.0182	0.4462
digestive	phe_562_1	Diverticulosis	87833	9051	0.9854	0.9572	1.0145	0.3227	87833	9051	0.9836	0.9553	1.0126	0.2648	4730	472	0.8566	0.7544	0.9723	0.01676	76763	7903	0.9861	0.9558	1.0174	0.3795
digestive	phe_562_2	Diverticulitis	103502	1693	1.0065	0.945	1.072	0.8406	103502	1693	1.0031	0.9417	1.0685	0.9237	NA	NA	NA	NA	NA	NA	90625	1439	1.0092	0.9424	1.0807	0.7939
NA	phe_563	NA	80055	15532	1.0599	1.0358	1.0845	7.091e-07	80055	15532	1.038	1.0142	1.0624	0.001654	3480	1500	1.0516	0.9695	1.1408	0.225	71723	12288	1.0389	1.0127	1.0659	0.003467
digestive	phe_564	Functional digestive disorders	94438	5969	1.0035	0.9693	1.0388	0.8449	94438	5969	0.9973	0.9633	1.0324	0.8766	4950	352	0.9688	0.8407	1.1161	0.6607	83032	4968	1.0019	0.9647	1.0405	0.9223
digestive	phe_564_1	Irritable Bowel Syndrome	102657	2784	1.0215	0.9714	1.0742	0.4074	102657	2784	1.0164	0.9665	1.069	0.5267	5463	157	0.8853	0.7176	1.0913	0.2544	90026	2285	1.0348	0.979	1.0938	0.2267
NA	phe_564_8	NA	101529	1716	0.9831	0.9232	1.0469	0.5949	101529	1716	0.9791	0.9193	1.0427	0.5103	5391	102	0.9781	0.7571	1.2632	0.8653	88891	1466	0.978	0.9136	1.0469	0.5213
digestive	phe_565	Anal and rectal conditions	96478	4872	1.0209	0.9829	1.0605	0.2855	96478	4872	1.0115	0.9737	1.0507	0.5576	4976	359	1.0814	0.9398	1.2444	0.2745	84821	3991	1.0059	0.9646	1.049	0.7839
digestive	phe_569	Other disorders of intestine	102398	1344	0.9857	0.9184	1.0581	0.691	102398	1344	0.9783	0.9114	1.0502	0.5446	NA	NA	NA	NA	NA	NA	89676	1124	0.9953	0.9212	1.0754	0.9047
digestive	phe_571	Chronic liver disease and cirrhosis	95138	7721	1.0059	0.9755	1.0372	0.706	95138	7721	0.9979	0.9677	1.029	0.8936	4875	579	0.8913	0.795	0.999	0.04828	83613	6455	1.0004	0.9675	1.0344	0.9821
digestive	phe_571_5	Other chronic nonalcoholic liver disease	95675	7375	1.0056	0.9746	1.0376	0.7252	95675	7375	0.9977	0.9669	1.0294	0.8836	4909	553	0.9006	0.8015	1.0116	0.07788	84075	6167	0.9979	0.9644	1.0326	0.9037
digestive	phe_571_51	Cirrhosis of liver without mention of alcohol	101257	4488	1.0144	0.975	1.0555	0.4786	101257	4488	1.0031	0.964	1.0437	0.8797	5228	381	0.8629	0.751	0.991	0.0371	88913	3658	0.9999	0.957	1.0447	0.9973
digestive	phe_573	Other disorders of liver	101952	2089	1.0166	0.9602	1.0763	0.573	101952	2089	1.0147	0.9584	1.0744	0.6164	5404	104	0.9652	0.7473	1.2458	0.7858	89246	1812	1.0237	0.9628	1.0885	0.454
digestive	phe_573_6	Nonspecific elevation of levels of transaminase or lactic acid dehydrogenase [LDH]	102756	1373	1.0074	0.9391	1.0807	0.8366	102756	1373	0.9989	0.9311	1.0716	0.975	NA	NA	NA	NA	NA	NA	90089	1143	1.0188	0.9433	1.1004	0.6351
digestive	phe_573_7	Abnormal results of function study of liver	94039	7611	1.0182	0.9873	1.0501	0.252	94039	7611	1.0113	0.9805	1.043	0.4775	4812	546	0.9507	0.846	1.0681	0.3951	82715	6389	1.0234	0.9895	1.0584	0.1781
digestive	phe_573_9	Abnormal serum enzyme levels	101426	1838	1.0129	0.953	1.0766	0.6805	101426	1838	1.0028	0.9434	1.0659	0.9294	5297	138	1.0416	0.8337	1.301	0.7196	88985	1503	1	0.9348	1.0698	0.9996
digestive	phe_574	Cholelithiasis and cholecystitis	101264	4035	1.0227	0.9812	1.066	0.2884	101264	4035	1.0128	0.9717	1.0557	0.5475	5299	291	1.0689	0.9152	1.2483	0.4002	88842	3332	1.0026	0.958	1.0494	0.9105
digestive	phe_574_1	Cholelithiasis	102040	3272	1.0296	0.9835	1.0779	0.212	102040	3272	1.0193	0.9736	1.0672	0.4146	5348	243	1.0165	0.8587	1.2032	0.8493	89499	2690	1.0124	0.9626	1.0648	0.6323
digestive	phe_574_3	Cholecystitis without cholelithiasis	105206	1130	1.0591	0.9805	1.144	0.1448	105206	1130	1.05	0.972	1.1344	0.2152	NA	NA	NA	NA	NA	NA	92097	944	1.0073	0.9258	1.096	0.8657
digestive	phe_575	Other biliary tract disease	102307	2143	1.0314	0.9749	1.0911	0.2819	102307	2143	1.026	0.9698	1.0855	0.3715	5415	135	1.2624	1.0091	1.5798	0.04148	89604	1811	0.9978	0.9386	1.0608	0.9441
digestive	phe_577	Diseases of pancreas	101209	4166	1.0087	0.9683	1.0507	0.6787	101209	4166	0.9971	0.9571	1.0388	0.8896	5291	319	0.956	0.8244	1.1084	0.5515	88825	3401	0.9971	0.953	1.0432	0.8984
digestive	phe_577_1	Acute pancreatitis	102920	2878	0.972	0.9257	1.0206	0.2538	102920	2878	0.959	0.9132	1.007	0.09279	5393	234	0.8765	0.7381	1.0405	0.1324	90286	2309	0.9603	0.9094	1.014	0.1444
digestive	phe_577_2	Chronic pancreatitis	105064	1344	0.9867	0.9191	1.0591	0.7102	105064	1344	0.974	0.9073	1.0456	0.4668	5555	106	0.9002	0.6988	1.1586	0.4146	92042	1082	0.9657	0.8923	1.0451	0.3861
digestive	phe_578	Gastrointestinal hemorrhage	81247	16839	1.0412	1.0185	1.0645	0.0003402	81247	16839	1.0292	1.0066	1.0522	0.01105	3820	1286	0.9447	0.8692	1.0266	0.1801	72125	13992	1.0367	1.012	1.0621	0.003387
digestive	phe_578_2	Blood in stool	91392	7919	1.0371	1.006	1.0691	0.01915	91392	7919	1.0276	0.9967	1.0594	0.08078	4582	574	1.0125	0.9035	1.1347	0.8303	80556	6661	1.03	0.9964	1.0647	0.0809
digestive	phe_578_8	Hemorrhage of rectum and anus	94998	5932	1.0555	1.0195	1.0928	0.002268	94998	5932	1.0456	1.0099	1.0826	0.01183	4799	462	0.9271	0.8179	1.0506	0.2358	83674	4904	1.0644	1.0246	1.1058	0.001328
digestive	phe_578_9	Hemorrhage of gastrointestinal tract	98714	4140	1.01	0.9692	1.0525	0.6358	98714	4140	1.0015	0.961	1.0437	0.9442	5090	279	1.0046	0.8574	1.177	0.955	86702	3487	0.9922	0.9486	1.0378	0.7326
digestive	phe_579	Other symptoms involving abdomen and pelvis	102936	1389	1.0214	0.9526	1.0953	0.5515	102936	1389	1.0163	0.9478	1.0899	0.6494	NA	NA	NA	NA	NA	NA	90200	1163	1.0033	0.9297	1.0828	0.9323
digestive	phe_579_8	Nonspecific abnormal findings in stool contents	99307	2454	0.9859	0.9351	1.0395	0.5983	99307	2454	0.9794	0.9289	1.0327	0.4417	5158	184	0.8333	0.6852	1.0128	0.06726	87080	2084	0.9758	0.9213	1.0335	0.4029
genitourinary	phe_580	Nephritis; nephrosis; renal sclerosis	102835	2474	1.067	1.0123	1.1247	0.01579	102835	2474	1.0666	1.0118	1.1243	0.01656	5506	104	0.9309	0.7209	1.2017	0.5829	89969	2168	1.0687	1.0102	1.1306	0.02076
genitourinary	phe_580_3	Nephritis and nephropathy without mention of glomerulonephritis	104129	1579	1.0471	0.9806	1.1182	0.1691	104129	1579	1.049	0.9823	1.1202	0.154	NA	NA	NA	NA	NA	NA	91077	1404	1.0534	0.9825	1.1294	0.1436
genitourinary	phe_585	Renal failure	73793	26684	1.0018	0.9825	1.0215	0.854	73793	26684	0.9948	0.9755	1.0144	0.5978	3555	1662	0.9448	0.8728	1.0227	0.1604	65193	22979	1.0017	0.981	1.0229	0.871
genitourinary	phe_585_1	Acute renal failure	86668	13467	1.0233	0.9986	1.0486	0.06512	86668	13467	1.0096	0.9852	1.0347	0.444	4143	1055	0.9272	0.8469	1.015	0.1018	76723	11129	1.0227	0.9956	1.0504	0.1009
genitourinary	phe_585_2	Renal failure NOS	101782	3083	1.0085	0.9617	1.0576	0.7261	101782	3083	1.0048	0.9581	1.0537	0.8447	5408	176	1.0671	0.8732	1.3042	0.5258	89053	2673	1.0057	0.9557	1.0584	0.8265
genitourinary	phe_585_3	Chronic renal failure [CKD]	84096	18745	0.9946	0.9732	1.0166	0.6286	84096	18745	0.9927	0.9712	1.0146	0.5092	4457	978	0.9548	0.8695	1.0483	0.3322	73570	16479	0.9998	0.9768	1.0234	0.9871
genitourinary	phe_585_31	Renal dialysis	104146	2614	0.9974	0.9475	1.0499	0.9216	104146	2614	0.9982	0.9482	1.0508	0.9446	5595	114	1.1767	0.9219	1.5023	0.1913	91053	2320	0.9891	0.9367	1.0446	0.6946
genitourinary	phe_585_32	End stage renal disease	102663	3764	1.022	0.9789	1.0671	0.3213	102663	3764	1.0233	0.9801	1.0684	0.2956	5516	165	1.0904	0.8883	1.3385	0.4076	89729	3361	1.0186	0.9731	1.0662	0.4293
genitourinary	phe_585_33	Chronic Kidney Disease, Stage III	92656	11531	0.99	0.9643	1.0165	0.4567	92656	11531	0.9892	0.9635	1.0156	0.4198	4995	565	0.9305	0.8281	1.0454	0.2256	80932	10206	0.9951	0.9676	1.0234	0.7321
genitourinary	phe_585_34	Chronic Kidney Disease, Stage IV	102336	3814	1.0312	0.9878	1.0766	0.1611	102336	3814	1.0315	0.988	1.0769	0.158	5517	179	0.9879	0.8112	1.2029	0.9032	89427	3394	1.0265	0.9807	1.0744	0.2614
genitourinary	phe_585_4	Chronic kidney disease, Stage I or II	99211	4531	0.995	0.9565	1.0351	0.8049	99211	4531	0.993	0.9545	1.033	0.7264	5279	249	0.9531	0.8053	1.1277	0.5761	86826	3962	0.9945	0.9534	1.0375	0.7999
genitourinary	phe_586	Other disorders of the kidney and ureters	92082	8163	1.0172	0.9868	1.0485	0.27	92082	8163	1.0146	0.9843	1.0459	0.3488	4833	464	0.8813	0.7754	1.0014	0.05278	80656	7151	1.0285	0.9957	1.0624	0.08962
genitourinary	phe_586_2	Cyst of kidney, acquired	101116	2835	1.0109	0.9621	1.0621	0.6686	101116	2835	1.011	0.9622	1.0623	0.6641	5453	133	0.8299	0.6593	1.0443	0.112	88335	2523	1.0174	0.9654	1.0722	0.5197
genitourinary	phe_588	Disorders resulting from impaired renal function	102426	3392	1.0125	0.9675	1.0597	0.5922	102426	3392	1.0128	0.9677	1.06	0.5855	5523	153	0.9708	0.7844	1.2011	0.7849	89511	3010	1.0104	0.9627	1.0604	0.676
genitourinary	phe_588_2	Secondary hyperparathyroidism (of renal origin)	103401	2795	0.9948	0.9463	1.0457	0.8362	103401	2795	0.9946	0.9462	1.0456	0.8329	5571	125	0.95	0.7503	1.2024	0.6697	90377	2473	0.9965	0.945	1.0508	0.8974
genitourinary	phe_591	Urinary tract infection	82916	13466	1.0345	1.0092	1.0603	0.007191	82916	13466	1.019	0.994	1.0446	0.1377	3943	1055	1.0361	0.9439	1.1373	0.4557	73602	11005	1.0262	0.9987	1.0545	0.06165
genitourinary	phe_592	Cystitis and urethritis	100676	2168	1.1127	1.0519	1.1771	0.0001974	100676	2168	1.0968	1.0367	1.1603	0.001312	5225	184	1.0472	0.8635	1.2698	0.6393	88429	1738	1.1031	1.036	1.1747	0.002205
genitourinary	phe_592_1	Cystitis	103269	1229	1.0561	0.9805	1.1376	0.1499	103269	1229	1.0416	0.9669	1.122	0.2836	5465	104	1.0479	0.8117	1.3527	0.7195	90472	988	1.0355	0.9533	1.1249	0.4085
genitourinary	phe_593	Hematuria	90006	10708	1.0219	0.995	1.0497	0.1118	90006	10708	1.0172	0.9903	1.0448	0.2135	4678	642	0.9373	0.8401	1.0455	0.2456	79038	9200	1.0275	0.9983	1.0577	0.06526
genitourinary	phe_593_1	Gross hematuria	100844	3847	1.0215	0.9788	1.0661	0.3296	100844	3847	1.0196	0.9769	1.0641	0.3749	5370	202	0.9809	0.8154	1.1797	0.8378	88248	3360	1.0259	0.98	1.074	0.2738
genitourinary	phe_593_2	Microscopic hematuria	97657	5721	1.0116	0.9765	1.0478	0.5228	97657	5721	1.0104	0.9754	1.0467	0.566	5182	321	0.9587	0.8269	1.1113	0.5761	85487	4954	1.0168	0.979	1.056	0.3892
genitourinary	phe_594	Urinary calculus	98997	5224	1.0021	0.9661	1.0393	0.9117	98997	5224	1.0007	0.9648	1.038	0.9696	5280	288	0.9329	0.7981	1.0902	0.3827	86638	4529	1.009	0.9702	1.0494	0.6547
genitourinary	phe_594_1	Calculus of kidney	100195	4362	1.007	0.9677	1.0478	0.7319	100195	4362	1.0054	0.9661	1.0462	0.7919	5347	250	0.9811	0.8303	1.159	0.8224	87680	3770	1.0129	0.9705	1.0572	0.5573
genitourinary	phe_594_3	Calculus of ureter	105166	1183	1.0123	0.9394	1.0909	0.7484	105166	1183	1.0132	0.9401	1.0919	0.7321	NA	NA	NA	NA	NA	NA	91991	1032	1.0246	0.9458	1.1101	0.5515
genitourinary	phe_595	Hydronephrosis	104736	1322	1.0368	0.9655	1.1134	0.3201	104736	1322	1.0344	0.9632	1.111	0.3524	NA	NA	NA	NA	NA	NA	91620	1151	1.0318	0.9559	1.1138	0.422
genitourinary	phe_596	Other disorders of bladder	97256	5687	1.0404	1.004	1.0781	0.02924	97256	5687	1.0308	0.9947	1.0682	0.09524	5049	410	1.0226	0.8953	1.1679	0.7422	85328	4788	1.0333	0.994	1.0741	0.09827
genitourinary	phe_596_1	Bladder neck obstruction	104920	1009	0.97	0.8936	1.053	0.4671	104920	1009	0.9646	0.8886	1.0472	0.3896	NA	NA	NA	NA	NA	NA	91807	880	0.9651	0.8838	1.0539	0.4283
genitourinary	phe_596_5	Functional disorders of bladder	101230	3549	1.0289	0.9844	1.0754	0.2072	101230	3549	1.0155	0.9715	1.0615	0.4955	5276	297	1.0151	0.8705	1.1835	0.8487	88788	2904	1.0167	0.9683	1.0676	0.5057
genitourinary	phe_597	Other disorders of urethra and urinary tract	104870	1322	1.0034	0.9341	1.0779	0.9255	104870	1322	0.9981	0.9291	1.0723	0.9595	NA	NA	NA	NA	NA	NA	91760	1140	1.0075	0.9327	1.0883	0.8495
genitourinary	phe_597_1	Urethral stricture (not specified as infectious)	105293	1147	0.9906	0.9173	1.0699	0.8104	105293	1147	0.9859	0.9129	1.0649	0.7186	NA	NA	NA	NA	NA	NA	92114	994	0.9916	0.9129	1.0771	0.8406
genitourinary	phe_598	Abnormal findings on examination of urine	101629	1621	1.032	0.9673	1.101	0.3411	101629	1621	1.0245	0.9602	1.0931	0.4642	5372	102	0.8888	0.6861	1.1503	0.3709	89069	1369	1.0424	0.9714	1.1186	0.2487
NA	phe_598_9	NA	101846	1536	1.029	0.9628	1.0997	0.3995	101846	1536	1.0213	0.9556	1.0916	0.5346	NA	NA	NA	NA	NA	NA	89255	1296	1.0402	0.9675	1.1184	0.2862
genitourinary	phe_599	Other symptoms/disorders or the urinary system	71558	23027	1.0432	1.0225	1.0644	3.7e-05	71558	23027	1.0318	1.0112	1.0529	0.002347	3304	1583	0.9943	0.9172	1.0778	0.8897	63726	19330	1.0388	1.0164	1.0617	0.0006317
genitourinary	phe_599_2	Retention of urine	99070	4367	1.0277	0.9868	1.0703	0.1868	99070	4367	1.0152	0.9747	1.0573	0.4684	5098	347	0.9728	0.8424	1.1232	0.7072	86960	3662	1.0146	0.9705	1.0607	0.5225
genitourinary	phe_599_3	Dysuria	98244	2920	1.0751	1.0241	1.1287	0.003525	98244	2920	1.0599	1.0095	1.1128	0.01929	5011	245	1.0802	0.9131	1.2778	0.3682	86477	2344	1.0688	1.0124	1.1284	0.01622
genitourinary	phe_599_4	Urinary incontinence	94788	7611	0.9997	0.9688	1.0316	0.9847	94788	7611	0.9862	0.9556	1.0178	0.3881	4749	602	1.0437	0.9303	1.1709	0.4663	83552	6238	0.9901	0.9564	1.0249	0.5717
genitourinary	phe_599_5	Frequency of urination and polyuria	89373	9378	1.0305	1.0016	1.0603	0.03834	89373	9378	1.022	0.9933	1.0516	0.1344	4545	641	0.9369	0.8396	1.0452	0.2433	78656	7915	1.0331	1.0016	1.0656	0.03923
genitourinary	phe_599_8	Other symptoms involving urinary system	101124	2046	1.0608	1.0011	1.1242	0.04592	101124	2046	1.0517	0.9924	1.1146	0.08864	5299	145	1.1286	0.91	1.3997	0.2706	88642	1717	1.0555	0.9907	1.1246	0.09485
genitourinary	phe_599_9	Other abnormality of urination	97838	4176	1.0396	0.9978	1.0831	0.06389	97838	4176	1.0333	0.9917	1.0767	0.1183	5119	251	0.937	0.793	1.1069	0.4445	85829	3547	1.041	0.9956	1.0884	0.07745
genitourinary	phe_600	Hyperplasia of prostate	72916	26603	1.0342	1.0129	1.0559	0.001517	72916	26603	1.0258	1.0046	1.0474	0.01658	3581	1690	0.9942	0.9146	1.0808	0.8916	64175	22890	1.0338	1.011	1.0572	0.003502
genitourinary	phe_601	Inflammatory diseases of prostate	94473	6808	1.0471	1.0133	1.0821	0.00593	94473	6808	1.036	1.0025	1.0707	0.03506	4743	527	1.0051	0.8913	1.1334	0.934	83189	5622	1.0463	1.0092	1.0846	0.0139
genitourinary	phe_601_1	Prostatitis	100460	3382	1.0657	1.0183	1.1154	0.006162	100460	3382	1.0582	1.011	1.1076	0.0151	5248	221	1.0555	0.8817	1.2636	0.556	88079	2855	1.0678	1.0162	1.1221	0.009485
genitourinary	phe_601_12	Chronic prostatitis	104142	1336	1.0992	1.0235	1.1806	0.009442	104142	1336	1.0919	1.0166	1.1729	0.01589	NA	NA	NA	NA	NA	NA	91137	1130	1.087	1.0058	1.1748	0.03535
genitourinary	phe_601_3	Orchitis and epididymitis	102265	2439	1.0025	0.9507	1.0572	0.9256	102265	2439	0.9916	0.9402	1.0457	0.7548	5343	198	0.92	0.7615	1.111	0.3866	89725	1996	1.0051	0.9479	1.0658	0.8653
genitourinary	phe_602	Other disorders of prostate	102969	1793	1.0131	0.9523	1.0777	0.6812	102969	1793	1.0084	0.9479	1.0728	0.7912	5467	106	0.8606	0.6654	1.1121	0.2516	90127	1544	1.0204	0.9546	1.0907	0.5535
genitourinary	phe_603	Other disorders of testis	103241	2143	1.0151	0.9593	1.0741	0.604	103241	2143	1.0113	0.9557	1.0701	0.6974	5467	140	0.9979	0.7991	1.2459	0.9849	90353	1839	1.0158	0.9557	1.0797	0.6146
genitourinary	phe_603_1	Hydrocele	104064	1642	1.0352	0.9706	1.104	0.2928	104064	1642	1.0315	0.9671	1.1002	0.3455	5536	107	0.9575	0.7425	1.2347	0.7378	91033	1413	1.0389	0.9693	1.1137	0.2808
genitourinary	phe_604	Disorders of penis	102218	2535	1.0426	0.9895	1.0987	0.118	102218	2535	1.0306	0.978	1.0861	0.2589	5316	196	1.0078	0.8335	1.2183	0.9361	89685	2076	1.0549	0.9957	1.1177	0.07
genitourinary	phe_604_1	Redundant prepuce and phimosis/BXO	105013	1322	1.0368	0.9647	1.1144	0.3256	105013	1322	1.0265	0.955	1.1033	0.4784	NA	NA	NA	NA	NA	NA	91941	1098	1.079	0.9969	1.1678	0.05973
genitourinary	phe_605	Erectile dysfunction [ED]	57111	41552	0.9947	0.9765	1.0134	0.5778	57111	41552	0.9909	0.9726	1.0095	0.3339	2859	2416	0.8143	0.753	0.8802	2.431e-07	50395	35909	1.0082	0.9884	1.0284	0.4182
genitourinary	phe_608	Other disorders of male genital organs	99216	3699	1.0238	0.9803	1.0693	0.2876	99216	3699	1.0172	0.9739	1.0624	0.4426	5146	257	1.0405	0.882	1.2275	0.6376	87092	3111	1.0165	0.9695	1.0657	0.499
genitourinary	phe_610	Benign mammary dysplasias	104000	1707	1.0134	0.948	1.0834	0.6953	104000	1707	1.0102	0.9449	1.0801	0.7653	NA	NA	NA	NA	NA	NA	91084	1434	1.0129	0.942	1.0892	0.7292
genitourinary	phe_610_1	Cystic mastopathy	105027	1004	1.0214	0.9387	1.1115	0.6229	105027	1004	1.0222	0.9393	1.1125	0.611	NA	NA	NA	NA	NA	NA	91943	856	1.0395	0.9488	1.1391	0.4055
genitourinary	phe_611	Abnormal findings on mammogram or breast exam	99704	4809	1.0301	0.9864	1.0758	0.1801	99704	4809	1.0222	0.9786	1.0676	0.3237	5290	298	0.9781	0.8224	1.1629	0.8019	87515	3962	1.0315	0.9836	1.0818	0.2011
genitourinary	phe_611_1	Abnormal mammogram	103484	1912	1.051	0.9852	1.1213	0.1316	103484	1912	1.0455	0.98	1.1156	0.1779	5526	113	1.0581	0.812	1.3804	0.6762	90646	1594	1.0647	0.9921	1.1426	0.08209
genitourinary	phe_611_3	Lump or mass in breast	101660	3148	1.0407	0.9904	1.0935	0.1145	101660	3148	1.0316	0.9817	1.0841	0.2186	5385	206	1.0202	0.844	1.2329	0.8363	89181	2589	1.0374	0.9824	1.0956	0.1863
genitourinary	phe_612	Breast conditions, congenital or relating to hormones	103375	2236	0.9701	0.9178	1.0254	0.2834	103375	2236	0.9598	0.908	1.0146	0.1472	5423	172	0.8682	0.7112	1.0591	0.1639	90630	1813	0.9614	0.9041	1.0224	0.2099
genitourinary	phe_612_2	Hypertrophy of breast (Gynecomastia)	103724	2059	0.96	0.9063	1.0169	0.1647	103724	2059	0.9511	0.8978	1.0076	0.0883	5467	148	0.7763	0.626	0.9619	0.02081	90882	1692	0.9617	0.9025	1.0248	0.2279
genitourinary	phe_613	Other nonmalignant breast conditions	101545	2771	1.0274	0.9747	1.0831	0.3144	101545	2771	1.0178	0.9654	1.0731	0.5126	5375	177	1.2294	0.9963	1.5184	0.05449	89064	2272	1.0109	0.9539	1.0713	0.7143
genitourinary	phe_614	Inflammatory diseases of female pelvic organs	99883	4705	1.0397	0.9908	1.091	0.1133	99883	4705	1.0251	0.9765	1.0762	0.317	5323	276	0.9819	0.7906	1.219	0.8681	87752	3792	1.0225	0.9699	1.0781	0.4084
genitourinary	phe_614_5	Inflammatory disease of cervix, vagina, and vulva	100181	4411	1.0496	0.9995	1.1023	0.05254	100181	4411	1.0334	0.9836	1.0858	0.1919	5349	261	1.0247	0.8242	1.2741	0.826	87997	3557	1.03	0.9761	1.0869	0.2815
genitourinary	phe_614_52	Vaginitis and vulvovaginitis	100716	3983	1.0514	1	1.1054	0.05006	100716	3983	1.0346	0.9836	1.0883	0.1867	5373	235	1.0322	0.8288	1.2859	0.7769	88454	3193	1.0334	0.9779	1.0922	0.2433
genitourinary	phe_619	Noninflammatory female genital disorders	102245	2476	1.0049	0.9484	1.0649	0.8683	102245	2476	0.9969	0.9407	1.0566	0.9179	5471	142	1.0356	0.805	1.3333	0.7852	89629	2064	1.0032	0.942	1.0684	0.9206
genitourinary	phe_619_2	Disorders of uterus, NEC	104993	1080	0.9561	0.8805	1.0382	0.2857	104993	1080	0.9557	0.88	1.0379	0.2819	NA	NA	NA	NA	NA	NA	91881	927	0.9646	0.8827	1.0541	0.4255
genitourinary	phe_624_9	stress incontinence, female	104923	1248	1.0362	0.962	1.1162	0.3487	104923	1248	1.0281	0.9543	1.1077	0.4656	NA	NA	NA	NA	NA	NA	91845	1027	1.0402	0.9586	1.1287	0.3448
genitourinary	phe_625	Pain and other symptoms associated with female genital organs	104029	1517	0.9905	0.9226	1.0634	0.792	104029	1517	0.9802	0.9127	1.0528	0.5838	NA	NA	NA	NA	NA	NA	91193	1204	0.994	0.9182	1.0761	0.8816
genitourinary	phe_626	Disorders of menstruation and other abnormal bleeding from female genital tract	100038	5535	1.0015	0.9541	1.0512	0.9524	100038	5535	0.985	0.9381	1.0343	0.5449	5347	290	0.9088	0.7232	1.1406	0.41	87811	4570	0.9882	0.9376	1.0415	0.6574
genitourinary	phe_626_1	Irregular menstrual cycle/bleeding	101237	4286	0.9824	0.9339	1.0335	0.4927	101237	4286	0.9669	0.9188	1.0174	0.1952	5418	235	0.948	0.7519	1.1941	0.6501	88810	3529	0.9698	0.9177	1.0249	0.2769
genitourinary	phe_626_12	Excessive or frequent menstruation	103760	2326	0.9265	0.8713	0.9852	0.01489	103760	2326	0.9201	0.8651	0.9785	0.00806	NA	NA	NA	NA	NA	NA	90882	1939	0.9204	0.8608	0.9842	0.01522
genitourinary	phe_626_2	Dysmenorrhea	104805	1337	0.9803	0.908	1.0583	0.6101	104805	1337	0.9718	0.9	1.0494	0.4652	NA	NA	NA	NA	NA	NA	91768	1093	0.962	0.8842	1.0467	0.3681
genitourinary	phe_627	Menopausal and postmenopausal disorders	100734	4588	0.9676	0.9176	1.0202	0.2231	100734	4588	0.9617	0.9118	1.0142	0.15	5380	252	1.012	0.7828	1.3088	0.9273	88346	3814	0.956	0.9029	1.0121	0.1222
genitourinary	phe_627_2	Symptomatic menopause	102643	2989	0.9452	0.8917	1.0018	0.05764	102643	2989	0.9432	0.8898	0.9999	0.04962	5485	158	0.9426	0.7199	1.233	0.6659	89947	2501	0.9475	0.8896	1.0091	0.0934
genitourinary	phe_628	Ovarian cyst	104774	1251	0.9499	0.8792	1.0264	0.1931	104774	1251	0.9471	0.8764	1.0235	0.1697	NA	NA	NA	NA	NA	NA	91755	1044	0.9669	0.8888	1.052	0.4346
dermatologic	phe_681	Superficial cellulitis and abscess	77921	17753	1.0452	1.0229	1.0681	5.847e-05	77921	17753	1.0275	1.0054	1.0501	0.0144	3362	1580	0.9328	0.8618	1.0096	0.08484	69773	14281	1.0366	1.0122	1.0616	0.003137
dermatologic	phe_681_1	Cellulitis and abscess of fingers/toes	100753	2498	0.9855	0.9354	1.0383	0.5829	100753	2498	0.9732	0.9236	1.0255	0.309	5227	212	0.9887	0.825	1.1844	0.9023	88433	2023	0.9748	0.9199	1.033	0.389
dermatologic	phe_681_2	Cellulitis and abscess of face/neck	103848	1171	1.0565	0.9794	1.1398	0.1553	103848	1171	1.0376	0.9618	1.1195	0.3405	5420	129	0.9607	0.7648	1.2066	0.7302	91072	914	1.0199	0.936	1.1113	0.6533
dermatologic	phe_681_3	Cellulitis and abscess of arm/hand	103448	1380	1.1219	1.0461	1.2031	0.001266	103448	1380	1.0986	1.0243	1.1783	0.00849	5367	130	0.8645	0.688	1.0853	0.2105	90816	1047	1.1407	1.0527	1.2361	0.001315
dermatologic	phe_681_5	Cellulitis and abscess of leg, except foot	101046	2910	1.0402	0.9912	1.0917	0.1097	101046	2910	1.026	0.9775	1.0769	0.2991	5209	254	1.2251	1.0394	1.4444	0.01554	88726	2362	1.0129	0.9601	1.0687	0.6385
dermatologic	phe_681_7	Cellulitis and abscess of trunk	102031	2251	1.0305	0.9753	1.0888	0.2851	102031	2251	1.0177	0.9632	1.0755	0.5318	5283	190	0.9297	0.7681	1.1247	0.4536	89583	1820	1.0317	0.9705	1.0969	0.3173
dermatologic	phe_686	Other local infections of skin and subcutaneous tissue	102395	1169	1.0653	0.9875	1.1493	0.1022	102395	1169	1.0511	0.9742	1.134	0.1988	5317	109	1.2117	0.9456	1.5529	0.129	89878	944	1.0148	0.9327	1.1043	0.7324
dermatologic	phe_686_1	Carbuncle and furuncle	101031	2005	1.0741	1.0132	1.1387	0.01648	101031	2005	1.0541	0.9942	1.1176	0.0777	5166	212	0.9094	0.7592	1.0887	0.3014	88837	1561	1.0819	1.0127	1.1559	0.01965
dermatologic	phe_687	Symptoms affecting skin	95389	3553	1.0267	0.9823	1.0732	0.2427	95389	3553	1.021	0.9767	1.0672	0.3582	4938	251	0.9542	0.8069	1.1281	0.5835	83760	3010	1.0144	0.9669	1.0643	0.5587
dermatologic	phe_687_1	Rash and other nonspecific skin eruption	82056	10962	1.0422	1.0152	1.07	0.002065	82056	10962	1.0266	0.9998	1.0541	0.05165	3875	900	1.0709	0.9734	1.1783	0.1598	72915	8874	1.0155	0.9864	1.0455	0.2992
NA	phe_687_2	NA	97004	3020	1.0202	0.9725	1.0702	0.4127	97004	3020	1.016	0.9685	1.0659	0.5149	5067	202	0.9561	0.7932	1.1518	0.6366	85094	2577	1.0127	0.9617	1.0665	0.6319
dermatologic	phe_687_4	Disturbance of skin sensation	81769	12011	0.9772	0.9528	1.0023	0.0749	81769	12011	0.9732	0.9488	0.9983	0.03628	4285	665	0.851	0.7636	0.9481	0.003457	72086	10226	0.9866	0.9599	1.014	0.3354
dermatologic	phe_689	Disorder of skin and subcutaneous tissue NOS	92488	4871	1.0226	0.9845	1.0623	0.2487	92488	4871	1.0122	0.9744	1.0515	0.5323	4664	374	0.9849	0.8571	1.1317	0.8305	81517	4045	1.0191	0.9776	1.0625	0.3724
dermatologic	phe_690	Erythematosquamous dermatosis	100105	3850	1.061	1.0171	1.1068	0.006077	100105	3850	1.0528	1.0092	1.0984	0.01715	5211	279	0.8615	0.7357	1.0083	0.06365	87848	3224	1.0574	1.0097	1.1074	0.01794
dermatologic	phe_690_1	Seborrheic dermatitis	100275	3801	1.0615	1.0173	1.1076	0.005987	100275	3801	1.0533	1.0094	1.0991	0.01687	5224	274	0.8715	0.7433	1.0213	0.08954	87991	3183	1.0564	1.0084	1.1067	0.02065
dermatologic	phe_694	Dyschromia and Vitiligo	98989	3341	1.0158	0.9707	1.0631	0.4979	98989	3341	1.0083	0.9634	1.0553	0.7232	5214	234	0.811	0.6824	0.9633	0.0172	86821	2799	1.0278	0.978	1.0802	0.279
dermatologic	phe_694_2	Other dyschromia	99774	2732	1.0279	0.9776	1.0807	0.2829	99774	2732	1.0197	0.9698	1.0722	0.446	5252	193	0.7752	0.6412	0.9363	0.008348	87506	2280	1.0465	0.9906	1.1056	0.1046
dermatologic	phe_695	Erythematous conditions	96327	5914	1.0217	0.9868	1.0577	0.2259	96327	5914	1.0127	0.9781	1.0485	0.4762	4968	414	0.9141	0.8003	1.0439	0.1852	84706	4925	1.0233	0.9852	1.0629	0.2336
dermatologic	phe_695_7	Prurigo and Lichen	100807	3421	1.0173	0.9725	1.0641	0.456	100807	3421	1.0073	0.9629	1.0538	0.7512	5266	249	0.9734	0.8229	1.1514	0.7534	88444	2825	1.0208	0.9715	1.0726	0.4155
dermatologic	phe_696	Psoriasis and related disorders	104116	1797	1.0216	0.9611	1.0859	0.4924	104116	1797	1.0186	0.9583	1.0828	0.5536	NA	NA	NA	NA	NA	NA	91182	1542	1.0046	0.9405	1.0731	0.8919
dermatologic	phe_696_4	Psoriasis	104730	1565	1.0355	0.9701	1.1054	0.2946	104730	1565	1.033	0.9677	1.1028	0.3298	NA	NA	NA	NA	NA	NA	91683	1345	1.0262	0.9564	1.1011	0.4721
dermatologic	phe_696_41	Psoriasis vulgaris	104829	1520	1.0289	0.963	1.0994	0.3989	104829	1520	1.0264	0.9606	1.0968	0.4408	NA	NA	NA	NA	NA	NA	91771	1306	1.0185	0.9482	1.094	0.6157
dermatologic	phe_697	Sarcoidosis	105175	1683	1.0219	0.9588	1.0893	0.5049	105175	1683	1.022	0.9588	1.0894	0.5043	NA	NA	NA	NA	NA	NA	92007	1477	1.0286	0.9609	1.101	0.4174
dermatologic	phe_698	Pruritus and related conditions	96477	4230	1.0421	1.0006	1.0854	0.04666	96477	4230	1.0234	0.9825	1.066	0.2661	4827	410	0.9318	0.8162	1.0635	0.2953	85111	3341	1.0284	0.9825	1.0765	0.2296
dermatologic	phe_700	Corns and callosities	88822	12167	1.0709	1.0441	1.0985	1.243e-07	88822	12167	1.053	1.0264	1.0803	7.465e-05	4006	1221	0.9806	0.9002	1.0681	0.6539	78856	9757	1.0641	1.0345	1.0945	1.617e-05
dermatologic	phe_701_1	Keratoderma, acquired	97302	4689	1.015	0.9763	1.0552	0.4527	97302	4689	0.9969	0.9588	1.0366	0.8763	4800	511	0.9707	0.8601	1.0952	0.6289	85810	3698	1.0085	0.9655	1.0536	0.7026
dermatologic	phe_701_2	Scar conditions and fibrosis of skin	103398	1125	0.9726	0.9	1.051	0.4821	103398	1125	0.9593	0.8876	1.0368	0.2941	NA	NA	NA	NA	NA	NA	90642	893	0.9794	0.8978	1.0684	0.6389
dermatologic	phe_701_4	Keloid scar	103423	2162	1.0418	0.9845	1.1025	0.156	103423	2162	1.039	0.9818	1.0996	0.1859	5514	123	1.0543	0.8322	1.3355	0.6609	90518	1839	1.0144	0.9541	1.0785	0.6485
dermatologic	phe_702	Degenerative skin conditions and other dermatoses	98784	3249	0.9916	0.9472	1.0382	0.719	98784	3249	0.9909	0.9465	1.0375	0.6968	5307	150	0.9329	0.7527	1.1557	0.525	86421	2844	0.9967	0.949	1.0468	0.8947
dermatologic	phe_702_2	Seborrheic keratosis	99810	2852	0.993	0.9458	1.0427	0.7791	99810	2852	0.9927	0.9454	1.0424	0.7685	5382	127	0.8962	0.7104	1.1299	0.3542	87295	2501	1.0038	0.9528	1.0575	0.887
dermatologic	phe_703	Diseases of nail, NOS	89013	11104	1.0172	0.9906	1.0446	0.2071	89013	11104	1.0028	0.9764	1.0299	0.838	4254	980	1.0171	0.9264	1.1167	0.7225	78634	9145	1.0042	0.9754	1.0339	0.7771
dermatologic	phe_703_1	Ingrowing nail	97802	5697	1.0091	0.9741	1.0453	0.6159	97802	5697	0.9986	0.9639	1.0345	0.9361	5006	440	1.0127	0.8905	1.1516	0.8475	85923	4732	1.0029	0.9649	1.0425	0.8822
dermatologic	phe_704	Diseases of hair and hair follicles	93435	7191	1.0689	1.0354	1.1036	4.186e-05	93435	7191	1.0578	1.0245	1.0922	0.0005699	4760	524	0.98	0.8696	1.1043	0.7406	82361	5902	1.0623	1.0256	1.1003	0.0007538
dermatologic	phe_704_1	Alopecia	103629	2004	1.0297	0.9701	1.093	0.3365	103629	2004	1.0199	0.9607	1.0827	0.5182	5480	148	1.0199	0.8181	1.2708	0.8606	90797	1660	1.0178	0.9532	1.0867	0.5987
dermatologic	phe_704_8	Other specified diseases of hair and hair follicles	96748	4897	1.0673	1.0275	1.1087	0.0007787	96748	4897	1.0556	1.0162	1.0966	0.005368	4979	364	0.9647	0.8388	1.1093	0.614	85147	3997	1.0585	1.0149	1.104	0.008098
dermatologic	phe_705	Disorders of sweat glands	103401	1671	1.058	0.9925	1.1278	0.08369	103401	1671	1.0474	0.9825	1.1166	0.156	5408	134	1.0134	0.8086	1.2697	0.9076	90684	1363	1.0397	0.9688	1.1158	0.2805
dermatologic	phe_706	Diseases of sebaceous glands	79001	16507	1.0382	1.0154	1.0615	0.0009244	79001	16507	1.0241	1.0015	1.0471	0.03663	3582	1355	0.9848	0.9064	1.0698	0.7166	70345	13513	1.0204	0.9959	1.0455	0.1041
dermatologic	phe_706_1	Acne	100400	3940	1.0723	1.0276	1.119	0.001306	100400	3940	1.0611	1.0168	1.1073	0.006449	5272	287	0.9648	0.8258	1.1269	0.6512	88118	3215	1.0596	1.0109	1.1108	0.01593
dermatologic	phe_706_2	Sebaceous cyst	93616	7456	1.031	0.9993	1.0636	0.05507	93616	7456	1.023	0.9915	1.0554	0.1543	4801	542	0.9942	0.8847	1.1171	0.9218	82350	6219	1.0253	0.991	1.0609	0.1504
dermatologic	phe_706_8	Other specified diseases of sebaceous glands	94269	5531	1.0433	1.0063	1.0816	0.02157	94269	5531	1.0236	0.9871	1.0614	0.2077	4486	578	0.9875	0.8793	1.1087	0.8309	83358	4367	1.0225	0.9819	1.0649	0.2815
dermatologic	phe_707	Chronic ulcer of skin	98624	5576	1.0074	0.972	1.0441	0.6866	98624	5576	0.9954	0.9603	1.0317	0.7994	5027	433	0.8942	0.7852	1.0182	0.09168	86667	4646	1.0044	0.9657	1.0445	0.8276
dermatologic	phe_707_1	Decubitus ulcer	104140	1895	0.9927	0.9348	1.0541	0.8102	104140	1895	0.9812	0.924	1.0421	0.5369	5486	145	1.0529	0.8472	1.3086	0.6418	91209	1588	0.9801	0.9179	1.0466	0.5488
dermatologic	phe_707_2	Chronic ulcer of leg or foot	101293	3978	1.0058	0.9645	1.0489	0.7874	101293	3978	0.9972	0.9562	1.0399	0.8949	5301	291	0.9045	0.7736	1.0572	0.2076	88793	3362	1.0067	0.9618	1.0537	0.7744
dermatologic	phe_707_3	Chronic ulcer of unspecified site	104430	1095	1.0505	0.9715	1.1361	0.2167	104430	1095	1.0397	0.9614	1.1245	0.3294	NA	NA	NA	NA	NA	NA	91527	908	1.0431	0.9572	1.1368	0.3356
musculoskeletal	phe_710	Osteomyelitis, periostitis, and other infections involving bone	103399	2650	1.021	0.9703	1.0743	0.4247	103399	2650	1.0123	0.962	1.0653	0.6386	5452	179	0.8541	0.7012	1.0396	0.1163	90629	2199	1.0331	0.9769	1.0925	0.2542
musculoskeletal	phe_710_1	Osteomyelitis	103601	2593	1.0226	0.9713	1.0766	0.3953	103601	2593	1.0146	0.9636	1.0682	0.5826	5479	170	0.8588	0.7016	1.0505	0.1393	90778	2158	1.0352	0.9784	1.0953	0.2293
musculoskeletal	phe_710_11	Acute osteomyelitis	105359	1132	1.0453	0.9675	1.1295	0.2614	105359	1132	1.0417	0.964	1.1256	0.3019	NA	NA	NA	NA	NA	NA	92206	967	1.0785	0.9919	1.1727	0.07698
musculoskeletal	phe_710_12	Chronic osteomyelitis	105209	1318	1.0159	0.9457	1.0915	0.6654	105209	1318	1.0092	0.9393	1.0843	0.8022	NA	NA	NA	NA	NA	NA	92099	1105	1.0292	0.9517	1.1131	0.4711
musculoskeletal	phe_710_19	Unspecified osteomyelitis	104493	1829	1.0423	0.9806	1.108	0.1832	104493	1829	1.0349	0.9735	1.1001	0.2721	5540	124	0.8891	0.7025	1.1245	0.3272	91505	1531	1.0452	0.9777	1.1175	0.1942
musculoskeletal	phe_714	Rheumatoid arthritis and other inflammatory polyarthropathies	101973	3054	1.0291	0.9814	1.0792	0.236	101973	3054	1.0282	0.9805	1.0783	0.2509	5452	146	1.0301	0.829	1.2795	0.7891	89287	2649	1.0329	0.9816	1.0869	0.2132
musculoskeletal	phe_714_1	Rheumatoid arthritis	103706	2176	1.0068	0.952	1.0648	0.8112	103706	2176	1.0062	0.9513	1.0642	0.8296	5548	107	1.1056	0.8601	1.4209	0.4329	90765	1892	0.9994	0.9413	1.0612	0.9854
musculoskeletal	phe_715	Other inflammatory spondylopathies	103583	1787	0.9064	0.8523	0.9639	0.001738	103583	1787	0.9054	0.8513	0.9629	0.001565	NA	NA	NA	NA	NA	NA	90721	1505	0.9223	0.8626	0.9862	0.018
musculoskeletal	phe_715_1	Sacroiliitis NEC	104731	1256	0.894	0.8309	0.9618	0.00268	104731	1256	0.8929	0.8298	0.9608	0.002446	NA	NA	NA	NA	NA	NA	91696	1051	0.912	0.8419	0.9879	0.02394
musculoskeletal	phe_716	Other arthropathies	82670	13676	0.986	0.9626	1.01	0.2513	82670	13676	0.9747	0.9514	0.9985	0.03765	3989	1068	0.9147	0.8363	1.0002	0.05076	73310	11246	0.9819	0.9563	1.0081	0.1745
musculoskeletal	phe_716_9	Arthropathy NOS	87417	10427	0.988	0.9617	1.015	0.3792	87417	10427	0.9743	0.9483	1.001	0.05951	4240	871	0.9441	0.8572	1.0396	0.242	77397	8462	0.9792	0.9504	1.0088	0.1662
musculoskeletal	phe_720	Spinal stenosis	90781	11327	0.9561	0.9316	0.9812	0.0006912	90781	11327	0.9511	0.9267	0.9761	0.0001536	4772	675	0.8606	0.7729	0.9579	0.006078	79801	9568	0.9654	0.9386	0.9929	0.01415
musculoskeletal	phe_720_1	Spinal stenosis of lumbar region	96654	6864	0.963	0.9323	0.9947	0.02243	96654	6864	0.9581	0.9275	0.9897	0.009793	5137	401	0.8073	0.7048	0.9242	0.001953	84762	5816	0.9768	0.943	1.0118	0.191
musculoskeletal	phe_721	Spondylosis and allied disorders	79445	18045	0.9717	0.9511	0.9928	0.008789	79445	18045	0.9661	0.9455	0.9871	0.001681	4137	1084	0.8803	0.8051	0.9622	0.00503	70139	15189	0.9787	0.9562	1.0018	0.07034
musculoskeletal	phe_721_1	Spondylosis without myelopathy	81178	16392	0.9722	0.9508	0.9941	0.01313	81178	16392	0.967	0.9456	0.9888	0.003169	4241	989	0.8733	0.7965	0.9574	0.003902	71616	13794	0.9811	0.9576	1.005	0.1207
musculoskeletal	phe_721_2	Spondylosis with myelopathy	103044	2418	0.9889	0.9377	1.043	0.6817	103044	2418	0.98	0.9292	1.0337	0.4587	5440	169	0.9621	0.7858	1.1773	0.7075	90309	1992	0.9997	0.9428	1.0601	0.9927
musculoskeletal	phe_722	Intervertebral disc disorders	77040	20931	0.9674	0.948	0.9872	0.001354	77040	20931	0.9624	0.943	0.9822	0.0002183	4072	1215	0.8661	0.7951	0.9431	0.000959	67981	17686	0.9716	0.9505	0.9932	0.01019
musculoskeletal	phe_722_1	Displacement of intervertebral disc	97422	4979	0.9777	0.9417	1.015	0.238	97422	4979	0.972	0.9361	1.0092	0.1379	5146	326	0.7586	0.6541	0.8791	0.0002479	85535	4155	0.99	0.9501	1.0314	0.6298
musculoskeletal	phe_722_6	Degeneration of intervertebral disc	82806	15685	0.9617	0.9402	0.9837	0.0007209	82806	15685	0.9569	0.9354	0.9788	0.000138	4398	920	0.8987	0.8179	0.9873	0.02614	72891	13260	0.9654	0.9421	0.9894	0.004924
musculoskeletal	phe_722_7	Intervertebral disc disorder with myelopathy	104185	1584	0.9818	0.9197	1.0482	0.5818	104185	1584	0.9746	0.9129	1.0406	0.442	5537	106	0.765	0.5914	0.9883	0.04081	91266	1304	0.9896	0.9209	1.0636	0.7771
musculoskeletal	phe_722_8	Postlaminectomy syndrome	105353	1090	0.8837	0.817	0.9558	0.001997	105353	1090	0.8824	0.8158	0.9545	0.001795	NA	NA	NA	NA	NA	NA	92208	920	0.9069	0.8326	0.9879	0.02508
musculoskeletal	phe_722_9	Other and unspecified disc disorder	102383	1869	0.9874	0.9296	1.0487	0.6791	102383	1869	0.9819	0.9244	1.0431	0.5542	5406	119	0.9528	0.749	1.2113	0.6932	89761	1556	1.0002	0.9362	1.0685	0.9964
musculoskeletal	phe_724	Other and unspecified disorders of back	97758	3921	0.9595	0.92	1.0008	0.05442	97758	3921	0.949	0.9098	0.9898	0.01489	5091	285	0.8771	0.7494	1.0261	0.1019	85964	3174	0.9599	0.9161	1.0058	0.08578
musculoskeletal	phe_724_8	Other symptoms referable to back	102055	1486	0.9512	0.889	1.0177	0.1468	102055	1486	0.9448	0.8829	1.011	0.1004	NA	NA	NA	NA	NA	NA	89480	1229	0.9395	0.8722	1.012	0.09977
musculoskeletal	phe_724_9	Other unspecified back disorders	103643	1555	0.9638	0.9023	1.0295	0.2726	103643	1555	0.9478	0.8872	1.0126	0.1118	5451	149	0.8709	0.7022	1.0792	0.2071	90871	1218	0.9724	0.9026	1.0476	0.4615
musculoskeletal	phe_726	Peripheral enthesopathies and allied syndromes	65686	28099	0.9759	0.9579	0.9943	0.01041	65686	28099	0.9723	0.9543	0.9907	0.003246	3435	1565	0.9141	0.8439	0.9899	0.02734	58134	23997	0.9793	0.9598	0.9991	0.04056
musculoskeletal	phe_726_1	Enthesopathy	83769	12707	0.9895	0.9653	1.0143	0.4011	83769	12707	0.9839	0.9598	1.0086	0.2006	4375	766	0.8567	0.7735	0.9485	0.002944	73926	10679	0.9985	0.972	1.0257	0.9129
musculoskeletal	phe_726_3	Bursitis	99399	3751	0.9988	0.9568	1.0425	0.9545	99399	3751	0.9962	0.9544	1.04	0.8632	5291	206	0.9156	0.7625	1.0988	0.3438	87096	3208	1.0021	0.9567	1.0497	0.9288
musculoskeletal	phe_726_4	Calcaneal spur; Exostosis NOS	99673	3232	0.9968	0.9518	1.0439	0.8914	99673	3232	0.9975	0.9524	1.0447	0.9154	5339	178	0.9484	0.7798	1.1531	0.5955	87168	2811	1.0019	0.9534	1.0528	0.9415
musculoskeletal	phe_727	Other disorders of synovium, tendon, and bursa	82978	14581	0.9687	0.9463	0.9915	0.007509	82978	14581	0.9662	0.9439	0.9891	0.003977	4415	779	0.8943	0.8088	0.9887	0.02928	73009	12484	0.9792	0.9548	1.0041	0.1012
musculoskeletal	phe_727_1	Synovitis and tenosynovitis	96223	6201	0.9559	0.924	0.9889	0.009241	96223	6201	0.956	0.924	0.9891	0.009467	5194	305	0.8217	0.705	0.9573	0.01185	84276	5368	0.9699	0.9352	1.0059	0.1002
musculoskeletal	phe_727_2	Bursitis disorders	102273	1620	0.9964	0.934	1.0631	0.914	102273	1620	0.9867	0.9248	1.0528	0.6855	5377	101	1.2574	0.9715	1.6287	0.08216	89707	1317	0.9752	0.9077	1.0477	0.4917
musculoskeletal	phe_727_4	Ganglion and cyst of synovium, tendon, and bursa	102365	2501	0.9677	0.9183	1.0197	0.2185	102365	2501	0.9679	0.9185	1.02	0.2228	5464	131	1.1004	0.8779	1.3793	0.4063	89598	2159	0.9642	0.9113	1.0202	0.2053
musculoskeletal	phe_727_6	Rupture of tendon, nontraumatic	101772	3400	0.9671	0.9246	1.0116	0.1447	101772	3400	0.9651	0.9226	1.0096	0.1222	5443	168	0.8288	0.6774	1.013	0.0673	89125	2912	0.9798	0.9333	1.0287	0.411
musculoskeletal	phe_728_7	Fasciitis	91669	9705	0.9908	0.9637	1.0187	0.514	91669	9705	0.991	0.9638	1.0189	0.5222	4925	475	0.9471	0.8366	1.072	0.3898	80412	8383	0.9965	0.9672	1.0267	0.8175
musculoskeletal	phe_729	Other disorders of soft tissues	101372	1573	1.016	0.9515	1.0849	0.6357	101372	1573	1.0082	0.9441	1.0767	0.8072	5338	118	0.8786	0.6912	1.1158	0.2891	88837	1314	1.037	0.9653	1.1142	0.3205
musculoskeletal	phe_733	Other disorders of bone and cartilage	99941	2575	1.0149	0.9639	1.0687	0.5741	99941	2575	1.0122	0.9612	1.0659	0.6463	5332	146	0.9169	0.7379	1.1387	0.433	87571	2201	1.0493	0.9923	1.1096	0.09107
musculoskeletal	phe_733_4	Aseptic necrosis of bone	105251	1265	0.9776	0.9089	1.0515	0.5422	105251	1265	0.972	0.9036	1.0457	0.4466	NA	NA	NA	NA	NA	NA	92113	1050	0.9837	0.908	1.0658	0.6884
musculoskeletal	phe_735	Acquired foot deformities	74296	24814	1.0035	0.9845	1.0228	0.7214	74296	24814	0.9947	0.9758	1.0139	0.5852	3519	1770	0.9384	0.8699	1.0122	0.09983	66004	20804	1.0015	0.981	1.0224	0.8865
musculoskeletal	phe_735_1	Flat foot	91055	10443	1.007	0.9803	1.0344	0.613	91055	10443	1.0018	0.9753	1.0292	0.8933	4683	671	0.9508	0.8545	1.0579	0.3544	80155	8795	1.0087	0.9797	1.0386	0.5608
musculoskeletal	phe_735_2	Acquired toe deformities	90144	11346	1.0097	0.9838	1.0362	0.4686	90144	11346	0.9979	0.9723	1.0243	0.8771	4386	959	0.9443	0.8608	1.0359	0.2254	79672	9338	1.0035	0.9753	1.0326	0.808
musculoskeletal	phe_735_21	Hammer toe (acquired)	96620	7147	1.0294	0.997	1.0628	0.07589	96620	7147	1.0176	0.9855	1.0508	0.2852	4893	609	0.9316	0.8331	1.0416	0.2138	85000	5881	1.0209	0.9856	1.0574	0.2496
musculoskeletal	phe_735_23	Hallux rigidus	102867	2674	1.0066	0.9569	1.0588	0.8001	102867	2674	1.0001	0.9507	1.0521	0.998	5424	187	0.9839	0.8124	1.1911	0.8675	90170	2213	1.0024	0.9482	1.0597	0.9336
musculoskeletal	phe_735_3	Hallux valgus (Bunion)	93545	9285	1.0069	0.9788	1.0358	0.6326	93545	9285	0.9988	0.9709	1.0275	0.933	4773	689	0.9103	0.8187	1.0119	0.08195	82271	7751	1.0105	0.9798	1.0423	0.507
musculoskeletal	phe_736	Other acquired deformities of limbs	100787	3008	1.0174	0.9701	1.0672	0.4774	100787	3008	1.0096	0.9625	1.0591	0.694	5319	196	1.098	0.9101	1.3243	0.3285	88410	2492	0.9969	0.946	1.0505	0.9069
musculoskeletal	phe_736_6	Unequal leg length (acquired)	105215	1006	1.089	1.0037	1.1816	0.04057	105215	1006	1.078	0.9934	1.1698	0.07165	NA	NA	NA	NA	NA	NA	92102	819	1.09	0.9958	1.1933	0.06174
musculoskeletal	phe_738	Other acquired musculoskeletal deformity	102497	1868	0.9641	0.9078	1.024	0.2348	102497	1868	0.9612	0.905	1.021	0.1989	5461	112	0.8659	0.6759	1.1085	0.2538	89762	1569	0.9918	0.9287	1.0592	0.8052
musculoskeletal	phe_738_4	Acquired spondylolisthesis	104159	1079	0.9744	0.9004	1.0544	0.5189	104159	1079	0.9725	0.8986	1.0525	0.4887	NA	NA	NA	NA	NA	NA	91169	911	1.0248	0.9404	1.1167	0.5769
musculoskeletal	phe_740	Osteoarthrosis	47834	48032	0.9795	0.9626	0.9966	0.01923	47834	48032	0.9737	0.9569	0.9908	0.00273	2317	2808	0.9086	0.8426	0.9797	0.01266	42621	41250	0.9824	0.9643	1.0008	0.06063
musculoskeletal	phe_740_1	Osteoarthritis; localized	67402	29298	0.9586	0.9411	0.9764	6.592e-06	67402	29298	0.9583	0.9408	0.9761	5.956e-06	3669	1522	0.8739	0.8068	0.9464	0.0009281	59154	25494	0.9685	0.9496	0.9877	0.001429
musculoskeletal	phe_740_11	Osteoarthrosis, localized, primary	78353	19718	0.9522	0.9326	0.9722	3.936e-06	78353	19718	0.9529	0.9332	0.9729	5.564e-06	4278	989	0.8764	0.7991	0.961	0.005062	68616	17185	0.9595	0.9384	0.9811	0.0002759
musculoskeletal	phe_740_12	Osteoarthrosis, localized, secondary	101412	2670	0.9799	0.9317	1.0308	0.432	101412	2670	0.9774	0.9292	1.0282	0.3769	5391	149	0.8982	0.7241	1.1133	0.3275	88816	2281	0.99	0.9373	1.0456	0.7176
musculoskeletal	phe_740_2	Osteoarthrosis, generalized	98628	4393	1.0044	0.965	1.0454	0.8308	98628	4393	0.9962	0.957	1.0369	0.8518	5087	304	0.9284	0.796	1.0825	0.3435	86608	3673	1.0133	0.9699	1.0586	0.5538
musculoskeletal	phe_740_9	Osteoarthrosis NOS	60386	35891	0.9969	0.9793	1.0149	0.7359	60386	35891	0.9876	0.97	1.0055	0.1722	2784	2326	0.9493	0.8806	1.0233	0.1745	53919	30377	0.9946	0.9756	1.0139	0.5796
musculoskeletal	phe_741	Symptoms and disorders of the joints	78658	15738	0.9951	0.9728	1.018	0.6741	78658	15738	0.9867	0.9645	1.0094	0.2493	3938	1079	0.9281	0.8489	1.0145	0.1005	69574	13216	0.9961	0.9718	1.021	0.7543
musculoskeletal	phe_741_2	Stiffness of joint	103704	1361	1.0251	0.9556	1.0998	0.4888	103704	1361	1.0204	0.951	1.0948	0.5749	NA	NA	NA	NA	NA	NA	90781	1138	1.0268	0.9509	1.1087	0.5001
musculoskeletal	phe_741_3	Difficulty in walking	93026	7751	1.0255	0.9944	1.0575	0.109	93026	7751	1.0114	0.9807	1.0431	0.471	4641	622	0.888	0.7948	0.9919	0.03556	82091	6353	1.0333	0.9988	1.069	0.05851
musculoskeletal	phe_741_4	Joint effusions	97700	3471	0.952	0.9104	0.9955	0.03087	97700	3471	0.9513	0.9097	0.9948	0.02853	5236	179	0.8337	0.6852	1.0138	0.0687	85522	3006	0.9641	0.9189	1.0116	0.1361
musculoskeletal	phe_742	Derangement of joint, non-traumatic	100547	2507	0.9334	0.886	0.9834	0.009571	100547	2507	0.9284	0.8812	0.9782	0.005278	5332	159	0.7486	0.6084	0.92	0.006035	88147	2098	0.9503	0.8977	1.006	0.07939
musculoskeletal	phe_742_9	Other derangement of joint	101732	1958	0.9413	0.8875	0.9983	0.04373	101732	1958	0.9363	0.8827	0.9931	0.0284	5408	123	0.6219	0.4905	0.787	8.164e-05	89151	1639	0.9766	0.9158	1.0415	0.4703
musculoskeletal	phe_743	Osteoporosis, osteopenia and pathological fracture	97380	5557	1.0076	0.9718	1.0448	0.6803	97380	5557	1.0019	0.9662	1.0389	0.9198	5186	326	1.0116	0.8715	1.1743	0.8792	85350	4735	1.0044	0.9657	1.0445	0.828
musculoskeletal	phe_743_1	Osteoporosis	103530	2244	1.0057	0.9514	1.0631	0.8413	103530	2244	1.001	0.9469	1.0582	0.9729	5535	116	0.9303	0.7304	1.1845	0.5577	90603	1929	1.0239	0.9645	1.087	0.4393
musculoskeletal	phe_743_11	Osteoporosis NOS	103651	2176	0.9948	0.9403	1.0524	0.8557	103651	2176	0.9901	0.9358	1.0475	0.7282	5541	111	0.924	0.7217	1.1827	0.5304	90707	1869	1.0132	0.9535	1.0766	0.6722
musculoskeletal	phe_743_9	Osteopenia or other disorder of bone and cartilage	100987	3074	0.9637	0.9189	1.0108	0.1288	100987	3074	0.9604	0.9157	1.0074	0.09732	5405	173	1.1144	0.9113	1.3631	0.2916	88377	2647	0.9494	0.9019	0.9994	0.0473
musculoskeletal	phe_745	Pain in joint	22060	74938	0.986	0.9665	1.0058	0.164	22060	74938	0.9793	0.9599	0.9991	0.04036	985	4207	0.8457	0.7712	0.9271	0.0003583	20123	64541	0.9899	0.9693	1.0109	0.343
congenital anomalies	phe_751	Genitourinary congenital anomalies	102006	2131	0.9631	0.9101	1.0191	0.1921	102006	2131	0.9578	0.905	1.0136	0.1353	5421	124	1.11	0.876	1.4064	0.3874	89311	1821	0.9552	0.8985	1.0154	0.1416
congenital anomalies	phe_751_2	Congenital anomalies of urinary system	103449	1706	0.9643	0.9054	1.0271	0.259	103449	1706	0.9617	0.9028	1.0244	0.2252	NA	NA	NA	NA	NA	NA	90484	1484	0.9511	0.8889	1.0177	0.1465
congenital anomalies	phe_751_21	Cystic kidney disease	103747	1572	0.9532	0.8926	1.0178	0.152	103747	1572	0.9507	0.8903	1.0153	0.1317	NA	NA	NA	NA	NA	NA	90731	1372	0.9421	0.8782	1.0107	0.0963
congenital anomalies	phe_755	Congenital anomalies of limbs	97405	5124	1.0387	1.0009	1.078	0.04482	97405	5124	1.0345	0.9968	1.0737	0.07359	5167	304	0.9426	0.8102	1.0965	0.444	85474	4309	1.0453	1.0039	1.0885	0.0319
congenital anomalies	phe_755_1	Congenital deformities of feet	97864	4970	1.0368	0.9985	1.0767	0.05982	97864	4970	1.0331	0.9948	1.0728	0.09109	5202	292	0.9413	0.8067	1.098	0.4416	85846	4190	1.0437	1.0017	1.0874	0.04105
symptoms	phe_760	Back pain	35984	60290	1.0071	0.9898	1.0247	0.4222	35984	60290	0.9971	0.98	1.0146	0.7459	1467	3677	0.8818	0.8139	0.9553	0.002097	32929	51187	1.0074	0.9891	1.026	0.4334
symptoms	phe_761	Cervicalgia	72803	23330	0.9976	0.9783	1.0174	0.8119	72803	23330	0.9894	0.9702	1.0091	0.2902	3544	1490	0.9188	0.848	0.9955	0.03855	64910	19415	0.9983	0.9773	1.0198	0.8775
symptoms	phe_763	Thoracic or lumbosacral neuritis or radiculitis, unspecified	87956	12583	0.9678	0.9442	0.992	0.009309	87956	12583	0.9633	0.9398	0.9874	0.002987	4602	748	0.8654	0.7813	0.9583	0.005527	77457	10586	0.9657	0.9402	0.992	0.0108
symptoms	phe_764	Sciatica	93919	6497	0.9812	0.9492	1.0143	0.2617	93919	6497	0.976	0.9442	1.009	0.1521	4984	364	0.953	0.828	1.0968	0.5024	82560	5454	0.9798	0.945	1.0158	0.268
symptoms	phe_765	Cervical radiculitis	93692	8199	0.9537	0.9258	0.9826	0.001831	93692	8199	0.949	0.9211	0.9778	0.0005913	4920	494	0.8776	0.7766	0.9914	0.036	82386	6866	0.953	0.9226	0.9845	0.003707
symptoms	phe_766	Neuralgia, neuritis, and radiculitis NOS	98389	3535	1.0206	0.9765	1.0668	0.3649	98389	3535	1.0125	0.9686	1.0584	0.5823	5161	226	0.8603	0.7217	1.0251	0.09279	86487	2903	1.0202	0.9717	1.0712	0.4208
symptoms	phe_769	Nonallopathic lesions NEC	103595	2955	0.9485	0.904	0.9952	0.03106	103595	2955	0.9437	0.8994	0.9903	0.01841	5542	157	0.7279	0.5902	0.8967	0.002902	90730	2454	0.9702	0.9204	1.0228	0.2615
symptoms	phe_770	Myalgia and myositis unspecified	91434	7911	1.0389	1.0075	1.0713	0.0149	91434	7911	1.0253	0.9941	1.0574	0.1125	4498	633	0.9164	0.8208	1.0228	0.1197	80995	6312	1.0275	0.9929	1.0633	0.1202
symptoms	phe_771_1	Swelling of limb	96926	3121	1.0146	0.9681	1.0634	0.5442	96926	3121	1.0048	0.9586	1.0531	0.8432	5058	235	0.9481	0.7983	1.1256	0.5429	85081	2595	1.0161	0.9652	1.0698	0.5424
symptoms	phe_771_2	Cramp of limb	103530	1054	1.0036	0.9269	1.0868	0.9285	103530	1054	0.9977	0.9213	1.0805	0.9551	NA	NA	NA	NA	NA	NA	90706	891	1.0333	0.9476	1.1269	0.4585
symptoms	phe_772_2	Spasm of muscle	95405	4068	0.995	0.9546	1.0371	0.8114	95405	4068	0.9793	0.9395	1.0209	0.3248	4821	359	1.002	0.8697	1.1542	0.9782	84181	3213	0.9856	0.9407	1.0325	0.54
symptoms	phe_772_3	Muscle weakness	90118	10190	1.0196	0.9921	1.0478	0.1636	90118	10190	1.0052	0.9781	1.0331	0.7105	4476	798	0.9219	0.8342	1.0185	0.1101	79702	8319	1.0181	0.9879	1.0492	0.2426
symptoms	phe_772_4	Rhabdomyolysis	104873	1003	1.0657	0.9817	1.1568	0.1287	104873	1003	1.0206	0.94	1.1082	0.6267	5355	180	1.1326	0.9313	1.3776	0.2123	92159	666	1.0209	0.9233	1.1289	0.6869
NA	phe_773	NA	50852	37903	1.009	0.9913	1.027	0.3226	50852	37903	0.9994	0.9818	1.0173	0.9448	2253	2505	0.8768	0.8129	0.9455	0.0006445	45787	31856	1.0074	0.9884	1.0267	0.4507
symptoms	phe_781	Symptoms involving nervous and musculoskeletal systems	102483	1380	1.0262	0.957	1.1004	0.4678	102483	1380	1.0072	0.9392	1.0801	0.8409	5335	128	1.0364	0.8229	1.3053	0.7611	89956	1072	0.9928	0.9173	1.0746	0.8587
symptoms	phe_782_3	Edema	80222	16199	1.0213	0.9983	1.0448	0.07002	80222	16199	1.0122	0.9894	1.0356	0.2964	3999	1112	1.0336	0.9454	1.1301	0.4675	70858	13622	1.0096	0.9849	1.0349	0.4515
symptoms	phe_783	Fever of unknown origin	96495	3855	1.0019	0.9602	1.0455	0.9296	96495	3855	0.9919	0.9505	1.035	0.7074	4960	275	0.9849	0.8394	1.1553	0.8517	84907	3202	0.9882	0.9431	1.0354	0.6175
symptoms	phe_785	Abdominal pain	65124	27237	1.0244	1.0052	1.0439	0.01232	65124	27237	1.0089	0.9899	1.0283	0.3595	2794	2036	0.8796	0.815	0.9492	0.0009769	58788	22244	1.0225	1.0016	1.0438	0.03442
symptoms	phe_788	Syncope and collapse	91682	9389	0.9629	0.9362	0.9904	0.008585	91682	9389	0.9458	0.9193	0.9729	0.0001149	4412	833	0.8642	0.7828	0.9537	0.003732	81323	7459	0.9529	0.9234	0.9834	0.002666
symptoms	phe_789	Nausea and vomiting	88107	8871	1.036	1.0065	1.0664	0.01653	88107	8871	1.0157	0.9866	1.0457	0.2931	4190	794	0.876	0.7925	0.968	0.009477	78378	6940	1.0355	1.0024	1.0697	0.03546
symptoms	phe_790_6	Other abnormal blood chemistry	88313	8132	1.036	1.0053	1.0676	0.02121	88313	8132	1.0289	0.9984	1.0604	0.06391	4449	580	0.992	0.8856	1.1112	0.8901	77746	6873	1.0262	0.9932	1.0603	0.1216
genitourinary	phe_792	Abnormal Papanicolaou smear of cervix and cervical HPV	104074	1982	1.0152	0.9529	1.0815	0.6411	104074	1982	1.0085	0.9465	1.0746	0.7933	5556	109	0.8446	0.6434	1.1062	0.2209	91138	1654	1.0068	0.9396	1.0789	0.8474
NA	phe_793_2	NA	102244	1114	1.0088	0.9333	1.0903	0.8258	102244	1114	1.0094	0.9338	1.0911	0.8141	NA	NA	NA	NA	NA	NA	89429	977	1.0233	0.9418	1.112	0.5867
genitourinary	phe_796	Elevated prostate specific antigen [PSA]	87420	16450	1.0224	0.9989	1.0466	0.06226	87420	16450	1.0222	0.9986	1.0464	0.06485	4665	867	0.9768	0.883	1.0803	0.6473	76291	14577	1.0292	1.004	1.0551	0.02311
symptoms	phe_798	Malaise and fatigue	79683	14673	1.0195	0.9958	1.0437	0.1075	79683	14673	1.0065	0.9831	1.0305	0.5873	3872	1040	0.9104	0.8311	0.9971	0.04338	70709	12172	1.0169	0.9912	1.0434	0.1998
NA	phe_799	NA	100563	4177	1.056	1.0137	1.1002	0.009082	100563	4177	1.0243	0.9829	1.0674	0.2538	4979	526	1.0041	0.8921	1.1302	0.9457	88728	3068	1.0313	0.9833	1.0816	0.2051
injuries & poisonings	phe_800	Fracture of lower limb	102811	2818	1.0977	1.0449	1.1531	0.0002074	102811	2818	1.0778	1.0259	1.1323	0.002939	5359	260	0.8696	0.7381	1.0241	0.09436	90271	2203	1.0998	1.0403	1.1628	0.0008009
injuries & poisonings	phe_800_3	Fracture of tibia and fibula	105047	1301	1.0948	1.0187	1.1766	0.01373	105047	1301	1.0724	0.9978	1.1527	0.05762	5532	134	0.9418	0.7518	1.1793	0.6012	92075	992	1.0902	1.0039	1.1841	0.04018
injuries & poisonings	phe_801	Fracture of ankle and foot	100786	4221	1.0315	0.9906	1.0741	0.1336	100786	4221	1.0151	0.9747	1.0572	0.4693	5190	375	0.8482	0.7386	0.9737	0.0195	88624	3321	1.0342	0.9881	1.0824	0.148
injuries & poisonings	phe_801_1	Fracture of foot	104788	1635	1.0617	0.9958	1.1321	0.06731	104788	1635	1.0447	0.9797	1.1141	0.1819	5503	147	0.774	0.6232	0.9603	0.02016	91849	1285	1.0927	1.0165	1.1747	0.01625
injuries & poisonings	phe_803	Fracture of upper limb	103868	2236	1.0507	0.9944	1.1101	0.07821	103868	2236	1.03	0.9748	1.0884	0.2929	5405	224	0.8749	0.7336	1.0428	0.1361	91129	1732	1.0315	0.9691	1.098	0.3302
injuries & poisonings	phe_803_2	Fracture of radius and ulna	105350	1263	1.0122	0.9412	1.0886	0.7435	105350	1263	0.9931	0.9233	1.0682	0.8522	5557	113	0.8442	0.6603	1.0783	0.1757	92308	981	0.9899	0.9115	1.075	0.809
injuries & poisonings	phe_804	Fracture of hand or wrist	102630	2866	0.9901	0.9431	1.0396	0.6903	102630	2866	0.9728	0.9265	1.0215	0.2683	5298	274	0.8184	0.6981	0.9588	0.01328	90183	2230	0.9815	0.9288	1.0372	0.5072
injuries & poisonings	phe_807	Fracture of ribs	104737	1023	0.9966	0.9194	1.0804	0.9343	104737	1023	0.9756	0.8999	1.0577	0.5488	5491	116	0.9476	0.7466	1.2019	0.6578	91811	782	0.9485	0.8647	1.0404	0.2619
injuries & poisonings	phe_809	Fracture of unspecified bones	103211	1559	1.052	0.9852	1.1235	0.13	103211	1559	1.0344	0.9685	1.1047	0.3144	5354	135	1.1089	0.8857	1.3884	0.3671	90641	1215	1.0493	0.9742	1.1303	0.2044
injuries & poisonings	phe_819	Skull and face fracture and other intercranial injury	99810	4443	1.0718	1.03	1.1153	0.0006411	99810	4443	1.0392	0.9984	1.0817	0.06013	4900	510	1.0414	0.9236	1.1741	0.5079	88270	3232	1.0521	1.0043	1.1022	0.03246
injuries & poisonings	phe_830	Dislocation	99746	4212	0.9755	0.9367	1.0159	0.2315	99746	4212	0.9664	0.9279	1.0065	0.09968	5227	297	0.9674	0.8299	1.1273	0.6709	87615	3419	0.9632	0.9208	1.0076	0.1028
injuries & poisonings	phe_835	Internal derangement of knee	94588	7904	0.9876	0.9581	1.0181	0.4227	94588	7904	0.9843	0.9548	1.0147	0.3088	5027	445	0.8655	0.761	0.9839	0.0274	83129	6652	0.9986	0.9661	1.0322	0.9341
injuries & poisonings	phe_836	Traumatic arthropathy	103072	2055	0.9792	0.9245	1.0372	0.4743	103072	2055	0.9754	0.9208	1.0332	0.3965	5478	114	0.8932	0.6989	1.1406	0.3659	90294	1735	0.9917	0.9315	1.0559	0.7951
injuries & poisonings	phe_840	Sprains and strains	77556	15815	0.9901	0.9679	1.0127	0.3872	77556	15815	0.9809	0.9589	1.0034	0.09571	3775	1081	0.8548	0.7813	0.935	0.0006123	69022	13028	0.996	0.9716	1.0209	0.7483
injuries & poisonings	phe_840_2	Rotator cuff (capsule) sprain	102533	2412	1.003	0.9511	1.0576	0.9133	102533	2412	0.994	0.9426	1.0483	0.8254	5410	171	0.8863	0.725	1.083	0.2384	89882	1998	1.004	0.9471	1.0642	0.8939
injuries & poisonings	phe_840_3	Joint/ligament sprain	98900	3162	0.9748	0.9303	1.0215	0.2846	98900	3162	0.9702	0.9258	1.0167	0.2055	5230	181	0.8637	0.7106	1.0491	0.1403	86875	2631	0.986	0.9367	1.0378	0.5886
injuries & poisonings	phe_841	Sprains and strains of back and neck	97192	3582	1.0351	0.9906	1.0817	0.1243	97192	3582	1.0206	0.9766	1.0667	0.3645	4925	283	0.891	0.7615	1.042	0.1489	85688	2833	1.029	0.9793	1.0812	0.2584
injuries & poisonings	phe_842	Other sprains and strains	100828	1399	0.9857	0.9195	1.0566	0.6839	100828	1399	0.97	0.9048	1.04	0.3914	5151	127	0.83	0.6577	1.0466	0.1158	88660	1093	0.9746	0.9009	1.0543	0.5208
injuries & poisonings	phe_851	Complications of transplants and reattached limbs	104214	1369	1.0144	0.9455	1.0883	0.6911	104214	1369	1.0149	0.946	1.089	0.6798	NA	NA	NA	NA	NA	NA	91154	1206	1.0345	0.9597	1.1151	0.376
injuries & poisonings	phe_854	Complications of cardiac/vascular device, implant, and graft	103431	2178	0.9842	0.9305	1.0409	0.5767	103431	2178	0.9818	0.9282	1.0385	0.5207	NA	NA	NA	NA	NA	NA	90459	1894	0.9778	0.9208	1.0384	0.4648
injuries & poisonings	phe_858	Complication of internal orthopedic device	104084	1848	0.9729	0.9158	1.0335	0.3732	104084	1848	0.9689	0.912	1.0294	0.3067	5555	102	0.9693	0.7496	1.2523	0.8116	91154	1549	0.9867	0.9236	1.0541	0.6904
injuries & poisonings	phe_870	Open wounds of head; neck; and trunk	98273	3461	1.0837	1.0363	1.1332	0.0004233	98273	3461	1.06	1.0135	1.1086	0.01093	4844	376	0.8781	0.7641	1.0087	0.0665	86751	2631	1.0915	1.0372	1.1488	0.0007854
injuries & poisonings	phe_871	Open wounds of extremities	95329	5160	1.0285	0.9913	1.0672	0.1354	95329	5160	1.0135	0.9767	1.0518	0.4772	4736	453	1.0129	0.8924	1.1497	0.8428	84116	4175	1.0145	0.9738	1.057	0.4905
injuries & poisonings	phe_872	Traumatic amputation	105519	1101	0.9301	0.8603	1.0056	0.06885	105519	1101	0.9275	0.8579	1.0029	0.05916	NA	NA	NA	NA	NA	NA	92303	955	0.9433	0.8674	1.0259	0.1726
injuries & poisonings	phe_907	Injuries to the nervous system	103623	1514	1.0785	1.0089	1.153	0.02651	103623	1514	1.0666	0.9977	1.1404	0.0586	5472	112	0.9637	0.7536	1.2316	0.7681	90828	1227	1.0668	0.9906	1.149	0.08729
injuries & poisonings	phe_912	Insect bite	102533	1106	1.053	0.9741	1.1383	0.1937	102533	1106	1.0287	0.9515	1.1122	0.4769	5287	123	1.186	0.937	1.5012	0.1559	90114	820	1.0121	0.9247	1.1078	0.7943
NA	phe_915	NA	95415	3875	1.068	1.0237	1.1142	0.002343	95415	3875	1.0462	1.0026	1.0917	0.0375	4589	422	0.9447	0.8288	1.0766	0.3937	84479	2990	1.0577	1.008	1.1099	0.0224
injuries & poisonings	phe_916	Contusion	91467	5708	1.0596	1.023	1.0975	0.001248	91467	5708	1.0353	0.9993	1.0726	0.05492	4262	602	0.9781	0.874	1.0944	0.6994	81321	4324	1.0363	0.9954	1.0788	0.08261
dermatologic	phe_939	Atopic/contact dermatitis due to other or unspecified	76980	17407	1.0203	0.9984	1.0428	0.0701	76980	17407	1.0086	0.9868	1.0309	0.4431	3625	1271	0.9424	0.8659	1.0254	0.1686	68475	14441	1.0103	0.9866	1.0345	0.3994
injuries & poisonings	phe_946	Anaphylactic shock NOS	104240	1274	1.0132	0.9418	1.0899	0.7256	104240	1274	1.0041	0.9333	1.0803	0.9129	5502	103	0.9646	0.745	1.2482	0.7841	91304	1058	0.9853	0.9095	1.0674	0.7163
dermatologic	phe_947	Urticaria	102005	2114	1.0015	0.9462	1.06	0.9593	102005	2114	0.9984	0.9433	1.0568	0.9563	5398	122	0.8443	0.6665	1.0684	0.1597	89432	1797	1.0038	0.9439	1.0675	0.9051
injuries & poisonings	phe_949	Allergies, other	97161	3955	1.0043	0.9629	1.0475	0.8416	97161	3955	0.9951	0.954	1.0379	0.8189	5075	267	0.96	0.8176	1.1269	0.6179	85414	3251	1.0015	0.9561	1.049	0.9498
injuries & poisonings	phe_979	Adverse drug events and drug allergies	99994	2325	1.0573	1.0015	1.1162	0.04419	99994	2325	1.0172	0.9632	1.0744	0.5394	4801	381	0.9791	0.8537	1.1228	0.7626	88488	1599	1.0164	0.9522	1.0851	0.6248
injuries & poisonings	phe_990	Effects radiation NOS	103888	1731	1.0056	0.9443	1.0709	0.8616	103888	1731	1.0055	0.9441	1.0709	0.8647	NA	NA	NA	NA	NA	NA	90824	1536	1.0106	0.9453	1.0805	0.7571
injuries & poisonings	phe_994	Sepsis and SIRS	100531	4022	1.008	0.9668	1.0509	0.709	100531	4022	0.9955	0.9548	1.038	0.8335	5217	326	1.049	0.9046	1.2163	0.5267	88253	3316	0.9846	0.9404	1.0308	0.5068
injuries & poisonings	phe_994_2	Sepsis	101010	3736	1.0085	0.9659	1.053	0.7011	101010	3736	0.9958	0.9536	1.0398	0.8482	5257	307	1.0697	0.9186	1.2458	0.3857	88634	3075	0.984	0.9383	1.0319	0.5062

### Sheet: Supplementary Table 30
Supplementary Table 30. LabWAS results for an EUR-trained PRS in MVP-AFR participants. Numbers of participants, effect sizes and 95% CIs, and P-values are displayed for analyses based on all participants (without adjustment for lifetime diagnosis), adjusted for lifetime diagnosis of any psychotic disorder, among cases only, and among controls only.
					All participants (unadjusted)					Diagnosis-adjusted model					Schizophrenia patients					Screened controls
Group	Short Name	Long Name	Variable	Test	N	β	lower 95% CI	upper 95% CI	P-value	N	β	lower 95% CI	upper 95% CI	P-value	N	β	lower 95% CI	upper 95% CI	P-value	N	β	lower 95% CI	upper 95% CI	P-value
metabolic	A1C	Hemoglobin A1c	a1c	max	102111	0.0015	-0.0061	0.0092	0.6948	102111	-0.0001	-0.0078	0.0076	0.9779	6060	0.0135	-0.019	0.0461	0.4157	88504	-0.0012	-0.0094	0.007	0.7782
metabolic	A1C	Hemoglobin A1c	a1c	mean	102111	-0.0008	-0.0085	0.007	0.8496	102111	0.0004	-0.0074	0.0082	0.9136	6060	0.0029	-0.0289	0.0347	0.8577	88504	-0.0003	-0.0087	0.008	0.9356
metabolic	A1C	Hemoglobin A1c	a1c	median	102111	-0.0024	-0.0102	0.0054	0.5481	102111	-0.001	-0.0088	0.0068	0.8009	6060	-0.0004	-0.0318	0.0311	0.9817	88504	-0.0021	-0.0105	0.0063	0.6265
metabolic	A1C	Hemoglobin A1c	a1c	min	102111	-0.0076	-0.0156	0.0004	0.062	102111	-0.002	-0.01	0.006	0.6224	6060	-0.0188	-0.0497	0.0121	0.2321	88504	-0.0019	-0.0105	0.0067	0.6638
liver	Albumin	Serum Albumin	albumin	max	100876	0.0121	0.0042	0.0201	0.00291	100876	0.0064	-0.0016	0.0143	0.1169	6015	-0.0203	-0.0526	0.0119	0.2169	87294	0.0085	-0.0001	0.0171	0.05192
liver	Albumin	Serum Albumin	albumin	mean	100876	0.002	-0.0058	0.0098	0.6225	100876	0.0041	-0.0037	0.0119	0.304	6015	-0.0113	-0.0415	0.019	0.4656	87294	0.0055	-0.003	0.0139	0.2036
liver	Albumin	Serum Albumin	albumin	median	100876	0.0042	-0.0036	0.012	0.2891	100876	0.0057	-0.0021	0.0135	0.1513	6015	-0.0128	-0.0433	0.0178	0.4117	87294	0.007	-0.0014	0.0154	0.1028
liver	Albumin	Serum Albumin	albumin	min	100876	-0.0074	-0.0151	0.0002	0.05712	100876	-0.0001	-0.0077	0.0075	0.9713	6015	0.0043	-0.024	0.0325	0.7676	87294	-0.0007	-0.009	0.0075	0.8654
liver	ALT	Alanine Aminotransferase (ALT)	alt	max	103026	0.0193	0.0116	0.027	9.167e-07	103026	0.0122	0.0045	0.0198	0.001837	6091	0.0048	-0.0262	0.0359	0.7601	89303	0.0118	0.0036	0.0201	0.004907
liver	ALT	Alanine Aminotransferase (ALT)	alt	mean	103026	0.012	0.0045	0.0196	0.001804	103026	0.0103	0.0027	0.0178	0.007716	6091	-0.0029	-0.0354	0.0297	0.862	89303	0.0092	0.0011	0.0173	0.02514
liver	ALT	Alanine Aminotransferase (ALT)	alt	median	103026	0.0098	0.0023	0.0173	0.01058	103026	0.0094	0.0019	0.0169	0.01457	6091	-0.0016	-0.034	0.0307	0.9207	89303	0.0082	0.0001	0.0162	0.04624
liver	ALT	Alanine Aminotransferase (ALT)	alt	min	103026	-0.0056	-0.0132	0.002	0.1456	103026	0.0015	-0.006	0.009	0.6976	6091	0.0045	-0.026	0.035	0.7725	89303	-0.0005	-0.0086	0.0077	0.9133
liver	AST	Aspartate aminotransferase (AST)	ast	max	101858	0.0218	0.0139	0.0296	5.438e-08	101858	0.0134	0.0056	0.0212	0.0007228	6046	-0.0226	-0.0529	0.0078	0.1447	88235	0.0157	0.0073	0.0241	0.0002466
liver	AST	Aspartate aminotransferase (AST)	ast	mean	101858	0.0187	0.0109	0.0265	2.784e-06	101858	0.015	0.0072	0.0228	0.0001691	6046	-0.0364	-0.0688	-0.004	0.02751	88235	0.0172	0.0089	0.0256	5.458e-05
liver	AST	Aspartate aminotransferase (AST)	ast	median	101858	0.0154	0.0076	0.0231	0.0001113	101858	0.0131	0.0053	0.0209	0.001006	6046	-0.0373	-0.0698	-0.0048	0.02442	88235	0.0154	0.007	0.0237	0.0003068
liver	AST	Aspartate aminotransferase (AST)	ast	min	101858	0.0028	-0.0051	0.0107	0.4848	101858	0.0076	-0.0002	0.0155	0.05739	6046	-0.0344	-0.0667	-0.002	0.03736	88235	0.0094	0.0009	0.0178	0.02952
immune	Baso - Abs	Basophil (Absolute Value)	baso_abs	abs	48208	0.0077	-0.0028	0.0182	0.1513	48208	0.0029	-0.0076	0.0134	0.5845	3189	0.0313	-0.0112	0.0738	0.1485	40921	0.0041	-0.0072	0.0155	0.4739
immune	Baso - Abs	Basophil (Absolute Value)	baso_abs	abs	48208	-0.0018	-0.0128	0.0093	0.7536	48208	-0.0028	-0.0139	0.0082	0.6182	3189	0.0447	0.0033	0.0861	0.03451	40921	-0.0042	-0.0163	0.0078	0.4896
immune	Baso - Abs	Basophil (Absolute Value)	baso_abs	abs	48208	-0.0029	-0.0123	0.0066	0.5481	48208	-0.0021	-0.0116	0.0073	0.6567	3189	0.0363	0.0001	0.0726	0.04973	40921	-0.0055	-0.0158	0.0048	0.2954
immune	Baso - Abs	Basophil (Absolute Value)	baso_abs	abs	48208	-0.0123	-0.0207	-0.0038	0.004348	48208	-0.0098	-0.0182	-0.0013	0.02337	3189	0.0048	-0.0243	0.0339	0.7471	40921	-0.0125	-0.0218	-0.0032	0.008298
immune	Baso - Fra	Basophil (Fractional Value)	baso_fra	fra	72124	0.0187	0.0094	0.028	7.679e-05	72124	0.0129	0.0037	0.0222	0.006248	4657	0.0315	-0.0043	0.0673	0.08511	61669	0.0121	0.0021	0.0221	0.01822
immune	Baso - Fra	Basophil (Fractional Value)	baso_fra	fra	72124	0.0106	0.0011	0.0202	0.02936	72124	0.01	0.0004	0.0195	0.04171	4657	0.0246	-0.0109	0.0602	0.1747	61669	0.0084	-0.002	0.0188	0.1143
immune	Baso - Fra	Basophil (Fractional Value)	baso_fra	fra	72124	0.0068	-0.0023	0.016	0.1423	72124	0.0068	-0.0024	0.0159	0.1454	4657	0.0191	-0.0155	0.0538	0.2796	61669	0.006	-0.004	0.0159	0.2385
immune	Baso - Fra	Basophil (Fractional Value)	baso_fra	fra	72124	-0.0006	-0.0081	0.0069	0.8762	72124	0.0034	-0.0041	0.0109	0.3731	4657	0.0135	-0.0125	0.0395	0.3094	61669	0.002	-0.0063	0.0102	0.642
electrolytes	Bicarbonate	Bicarbonate	bicarbonate	max	100818	0.0153	0.0075	0.0231	0.0001281	100818	0.01	0.0022	0.0178	0.01192	5999	-0.0051	-0.0362	0.026	0.7494	87308	0.0118	0.0034	0.0202	0.00606
electrolytes	Bicarbonate	Bicarbonate	bicarbonate	mean	100818	0.0017	-0.0064	0.0098	0.6838	100818	0.004	-0.0041	0.0121	0.3348	5999	-0.0021	-0.0342	0.03	0.898	87308	0.004	-0.0048	0.0128	0.371
electrolytes	Bicarbonate	Bicarbonate	bicarbonate	median	100818	0.0017	-0.0063	0.0097	0.6697	100818	0.0036	-0.0044	0.0116	0.3801	5999	-0.0066	-0.038	0.0247	0.6781	87308	0.004	-0.0046	0.0127	0.3623
electrolytes	Bicarbonate	Bicarbonate	bicarbonate	min	100818	-0.0111	-0.019	-0.0032	0.006048	100818	-0.0036	-0.0115	0.0043	0.3728	5999	-0.0024	-0.0327	0.0279	0.8771	87308	-0.0059	-0.0144	0.0027	0.179
cardiovascular	BNP	Brain Natriuretic Peptide (BNP)	bnp	max	7402	0.0095	-0.0205	0.0395	0.5346	7402	0.0121	-0.0179	0.0421	0.4304	NA	NA	NA	NA	NA	6324	0.0036	-0.0287	0.0358	0.8293
cardiovascular	BNP	Brain Natriuretic Peptide (BNP)	bnp	mean	7402	0.0128	-0.0173	0.0428	0.4049	7402	0.0157	-0.0143	0.0457	0.305	NA	NA	NA	NA	NA	6324	0.0091	-0.0232	0.0415	0.5792
cardiovascular	BNP	Brain Natriuretic Peptide (BNP)	bnp	median	7402	0.0139	-0.0161	0.0439	0.3636	7402	0.0165	-0.0135	0.0465	0.28	NA	NA	NA	NA	NA	6324	0.0111	-0.0213	0.0435	0.5007
cardiovascular	BNP	Brain Natriuretic Peptide (BNP)	bnp	min	7402	0.0285	-0.0015	0.0584	0.06292	7402	0.0313	0.0014	0.0613	0.04045	NA	NA	NA	NA	NA	6324	0.0277	-0.005	0.0603	0.09658
kidney	BUN - BSP	Blood Urea Nitrogen (BUN)	bun_bsp	bsp	104078	-0.0007	-0.0078	0.0063	0.8395	104078	-0.0047	-0.0118	0.0023	0.1873	6104	-0.0147	-0.0428	0.0134	0.3041	90323	-0.0035	-0.0111	0.0041	0.3634
kidney	BUN - BSP	Blood Urea Nitrogen (BUN)	bun_bsp	bsp	104078	-0.013	-0.0203	-0.0058	0.0004432	104078	-0.0106	-0.0179	-0.0033	0.004349	6104	-0.0235	-0.0537	0.0067	0.1277	90323	-0.01	-0.0179	-0.0022	0.01182
kidney	BUN - BSP	Blood Urea Nitrogen (BUN)	bun_bsp	bsp	104078	-0.0144	-0.0217	-0.0071	0.0001029	104078	-0.0117	-0.0189	-0.0044	0.001718	6104	-0.0235	-0.0531	0.0062	0.1211	90323	-0.0113	-0.0191	-0.0034	0.004798
kidney	BUN - BSP	Blood Urea Nitrogen (BUN)	bun_bsp	bsp	104078	-0.0216	-0.0293	-0.0139	4.061e-08	104078	-0.0115	-0.0191	-0.0039	0.003051	6104	-0.0114	-0.0408	0.0181	0.4498	90323	-0.0128	-0.0211	-0.0046	0.002259
metabolic	Calcium - BSP	Serum_Calcium (mg/dL)	calcium_mg	mg	74604	0.0071	-0.0022	0.0165	0.1345	74604	0.0036	-0.0057	0.013	0.4448	4798	0.0123	-0.0237	0.0483	0.5021	63896	0.0041	-0.006	0.0141	0.4295
metabolic	Calcium - BSP	Serum_Calcium (mg/dL)	calcium_mg	mg	74604	0.0011	-0.0083	0.0104	0.8253	74604	0.0027	-0.0067	0.0121	0.5744	4798	0.0253	-0.0104	0.061	0.1645	63896	0.0023	-0.0079	0.0125	0.6526
metabolic	Calcium - BSP	Serum_Calcium (mg/dL)	calcium_mg	mg	74604	0.0025	-0.0069	0.0119	0.6019	74604	0.0035	-0.0059	0.0128	0.4685	4798	0.0251	-0.0103	0.0604	0.1652	63896	0.0028	-0.0074	0.0129	0.5936
metabolic	Calcium - BSP	Serum_Calcium (mg/dL)	calcium_mg	mg	74604	-0.0029	-0.0121	0.0063	0.5335	74604	0.0021	-0.0071	0.0112	0.6592	4798	0.0157	-0.0187	0.0501	0.3716	63896	0.0023	-0.0077	0.0122	0.6556
metabolic	Calcium - BSP	Serum_Calcium (mmol/L)	calcium_mmol	mmol	12375	0.0159	-0.0071	0.0389	0.1747	12375	0.0151	-0.008	0.0381	0.1999	1001	0.0201	-0.0605	0.1007	0.6251	10211	0.0162	-0.0091	0.0414	0.2097
metabolic	Calcium - BSP	Serum_Calcium (mmol/L)	calcium_mmol	mmol	12375	0.0259	0.0029	0.0489	0.02736	12375	0.0248	0.0018	0.0479	0.03462	1001	0.0522	-0.0298	0.1342	0.2124	10211	0.0279	0.0027	0.0532	0.03003
metabolic	Calcium - BSP	Serum_Calcium (mmol/L)	calcium_mmol	mmol	12375	0.0141	-0.0088	0.0371	0.2276	12375	0.0127	-0.0103	0.0357	0.2788	1001	0.0168	-0.0658	0.0994	0.6903	10211	0.0203	-0.0048	0.0455	0.1132
metabolic	Calcium - BSP	Serum_Calcium (mmol/L)	calcium_mmol	mmol	12375	0.0198	-0.0029	0.0425	0.08806	12375	0.0189	-0.0039	0.0416	0.1037	1001	0.0902	0.0093	0.1711	0.02907	10211	0.019	-0.0059	0.044	0.1349
electrolytes	Chloride - BSP	Serum Chloride	chloride_bsp	bsp	100806	0.0092	0.0014	0.0169	0.02072	100806	0.0014	-0.0063	0.0092	0.7145	5994	0.0087	-0.0212	0.0387	0.5667	87304	0.0018	-0.0065	0.0102	0.6676
electrolytes	Chloride - BSP	Serum Chloride	chloride_bsp	bsp	100806	-0.0048	-0.0129	0.0032	0.2384	100806	-0.0055	-0.0135	0.0026	0.1833	5994	0.005	-0.0277	0.0377	0.7634	87304	-0.0064	-0.0151	0.0023	0.147
electrolytes	Chloride - BSP	Serum Chloride	chloride_bsp	bsp	100806	-0.0032	-0.0111	0.0048	0.4339	100806	-0.0041	-0.0121	0.0038	0.31	5994	0.0051	-0.0267	0.0369	0.7523	87304	-0.0048	-0.0133	0.0038	0.2785
electrolytes	Chloride - BSP	Serum Chloride	chloride_bsp	bsp	100806	-0.0157	-0.0236	-0.0078	9.157e-05	100806	-0.0093	-0.0171	-0.0014	0.02059	5994	0.0005	-0.0314	0.0324	0.9735	87304	-0.0108	-0.0192	-0.0023	0.01251
kidney	CKMB - Abs	Creatine Kinase MB (CKMB) - Absolute Value	ckmb_abs	abs	21499	0.0128	-0.0045	0.03	0.1466	21499	0.0098	-0.0074	0.027	0.2658	1938	0.0101	-0.0476	0.0679	0.7306	17243	0.0045	-0.0147	0.0238	0.6456
kidney	CKMB - Abs	Creatine Kinase MB (CKMB) - Absolute Value	ckmb_abs	abs	21499	0.0151	-0.0021	0.0323	0.08624	21499	0.0137	-0.0036	0.0309	0.1204	1938	0.0212	-0.036	0.0785	0.4674	17243	0.0081	-0.0112	0.0273	0.413
kidney	CKMB - Abs	Creatine Kinase MB (CKMB) - Absolute Value	ckmb_abs	abs	21499	0.0134	-0.0038	0.0306	0.1279	21499	0.0126	-0.0047	0.0299	0.1528	1938	-0.0108	-0.068	0.0464	0.7113	17243	0.0109	-0.0084	0.0302	0.2695
kidney	CKMB - Abs	Creatine Kinase MB (CKMB) - Absolute Value	ckmb_abs	abs	21499	0.0059	-0.0115	0.0233	0.5064	21499	0.0078	-0.0097	0.0252	0.3822	1938	-0.008	-0.0665	0.0505	0.7891	17243	0.007	-0.0124	0.0265	0.4781
kidney	CKMB - Fra	Creatine Kinase MB (CKMB) - Fractional Value	ckmb_fra	fra	3187	-0.0029	-0.0485	0.0426	0.9005	3187	-0.0003	-0.0458	0.0453	0.9909	NA	NA	NA	NA	NA	2618	-0.0021	-0.0523	0.0481	0.9332
kidney	CKMB - Fra	Creatine Kinase MB (CKMB) - Fractional Value	ckmb_fra	fra	3187	-0.0032	-0.0488	0.0424	0.8909	3187	0.0013	-0.0443	0.0469	0.9557	NA	NA	NA	NA	NA	2618	0.0007	-0.0498	0.0512	0.9787
kidney	CKMB - Fra	Creatine Kinase MB (CKMB) - Fractional Value	ckmb_fra	fra	3187	0.0086	-0.0368	0.054	0.7106	3187	0.0137	-0.0317	0.059	0.5548	NA	NA	NA	NA	NA	2618	0.0179	-0.0321	0.068	0.4826
kidney	CKMB - Fra	Creatine Kinase MB (CKMB) - Fractional Value	ckmb_fra	fra	3187	0.0168	-0.0282	0.0617	0.4641	3187	0.0226	-0.0222	0.0675	0.3233	NA	NA	NA	NA	NA	2618	0.0249	-0.0247	0.0744	0.3251
cardiovascular	Creat - BSP	Serum Creatinine	creat_bsp	bsp	104133	-0.0055	-0.0124	0.0014	0.1164	104133	-0.0098	-0.0167	-0.0029	0.005278	6104	-0.008	-0.0352	0.0191	0.5624	90374	-0.0092	-0.0166	-0.0018	0.01504
cardiovascular	Creat - BSP	Serum Creatinine	creat_bsp	bsp	104133	-0.0135	-0.0204	-0.0066	0.0001313	104133	-0.0125	-0.0194	-0.0056	0.0003981	6104	-0.0104	-0.038	0.0172	0.461	90374	-0.0128	-0.0203	-0.0053	0.0007645
cardiovascular	Creat - BSP	Serum Creatinine	creat_bsp	bsp	104133	-0.0133	-0.0203	-0.0064	0.0001597	104133	-0.0121	-0.019	-0.0052	0.0006284	6104	-0.0115	-0.0389	0.0158	0.408	90374	-0.0127	-0.0202	-0.0052	0.0008814
cardiovascular	Creat - BSP	Serum Creatinine	creat_bsp	bsp	104133	-0.0173	-0.0247	-0.01	3.417e-06	104133	-0.0108	-0.0181	-0.0036	0.003496	6104	0.001	-0.0277	0.0297	0.9476	90374	-0.0114	-0.0192	-0.0035	0.004585
immune	CRP	C-Reactive Protein (CRP) (md/dl)	crp_dl	dl	9709	-0.0088	-0.0348	0.0171	0.5054	9709	-0.0096	-0.0355	0.0164	0.4705	NA	NA	NA	NA	NA	8176	-0.0034	-0.0319	0.025	0.8135
immune	CRP	C-Reactive Protein (CRP) (md/dl)	crp_dl	dl	9709	-0.0028	-0.0287	0.0232	0.8346	9709	-0.0035	-0.0295	0.0224	0.7892	NA	NA	NA	NA	NA	8176	0.0035	-0.025	0.032	0.8102
immune	CRP	C-Reactive Protein (CRP) (md/dl)	crp_dl	dl	9709	0.0058	-0.0203	0.032	0.6632	9709	0.0054	-0.0208	0.0316	0.6856	NA	NA	NA	NA	NA	8176	0.0142	-0.0145	0.043	0.3312
immune	CRP	C-Reactive Protein (CRP) (md/dl)	crp_dl	dl	9709	0.0081	-0.0181	0.0343	0.5439	9709	0.0078	-0.0184	0.0341	0.5575	NA	NA	NA	NA	NA	8176	0.0183	-0.0105	0.047	0.2128
immune	CRP	C-Reactive Protein (CRP) (mg/L)	crp_l	l	5832	-0.0094	-0.0428	0.0241	0.5835	5832	-0.0089	-0.0424	0.0246	0.6013	NA	NA	NA	NA	NA	4892	-0.0176	-0.054	0.0189	0.345
immune	CRP	C-Reactive Protein (CRP) (mg/L)	crp_l	l	5832	-0.0172	-0.0507	0.0162	0.3123	5832	-0.0167	-0.0503	0.0168	0.3276	NA	NA	NA	NA	NA	4892	-0.0207	-0.0574	0.016	0.2688
immune	CRP	C-Reactive Protein (CRP) (mg/L)	crp_l	l	5832	-0.0311	-0.0647	0.0025	0.06956	5832	-0.0311	-0.0648	0.0026	0.07026	NA	NA	NA	NA	NA	4892	-0.0322	-0.0691	0.0047	0.0872
immune	CRP	C-Reactive Protein (CRP) (mg/L)	crp_l	l	5832	-0.0416	-0.0752	-0.0079	0.01544	5832	-0.0417	-0.0754	-0.008	0.01526	NA	NA	NA	NA	NA	4892	-0.0365	-0.0734	0.0003	0.05202
kidney	eGFR	Estimated Glomerular Filtration Rate (eGFR)	egfr	max	100611	0.0214	0.0134	0.0293	1.462e-07	100611	0.0152	0.0073	0.0232	0.000171	5996	0.0093	-0.023	0.0416	0.5716	87117	0.0157	0.0071	0.0242	0.0003255
kidney	eGFR	Estimated Glomerular Filtration Rate (eGFR)	egfr	mean	100611	0.0202	0.0126	0.0279	2.256e-07	100611	0.018	0.0103	0.0256	4.268e-06	5996	0.019	-0.0123	0.0503	0.2349	87117	0.018	0.0098	0.0263	1.75e-05
kidney	eGFR	Estimated Glomerular Filtration Rate (eGFR)	egfr	median	100611	0.0208	0.0131	0.0285	1.141e-07	100611	0.0185	0.0108	0.0262	2.337e-06	5996	0.0195	-0.012	0.0511	0.2245	87117	0.0189	0.0107	0.0272	7.047e-06
kidney	eGFR	Estimated Glomerular Filtration Rate (eGFR)	egfr	min	100611	0.0118	0.0044	0.0192	0.001736	100611	0.015	0.0076	0.0224	7.509e-05	5996	0.0176	-0.0123	0.0475	0.2479	87117	0.0149	0.0069	0.0229	0.0002496
immune	Eos - Abs	Eosinophil (Absolute Value)	eos_abs	abs	88825	0.0047	-0.0037	0.013	0.2746	88825	-0.0004	-0.0088	0.0079	0.9235	5560	0.0074	-0.0249	0.0397	0.6516	76303	0.0009	-0.0082	0.0099	0.8532
immune	Eos - Abs	Eosinophil (Absolute Value)	eos_abs	abs	88825	-0.0079	-0.0164	0.0007	0.07172	88825	-0.0085	-0.017	0.0001	0.05342	5560	-0.0058	-0.0391	0.0275	0.7337	76303	-0.0077	-0.0169	0.0016	0.1052
immune	Eos - Abs	Eosinophil (Absolute Value)	eos_abs	abs	88825	-0.0079	-0.0161	0.0004	0.06134	88825	-0.0084	-0.0167	-0.0001	0.04604	5560	-0.0045	-0.0365	0.0274	0.781	76303	-0.0079	-0.0169	0.001	0.08292
immune	Eos - Abs	Eosinophil (Absolute Value)	eos_abs	abs	88825	-0.014	-0.0214	-0.0067	0.0001895	88825	-0.0087	-0.016	-0.0013	0.02039	5560	0.0021	-0.0243	0.0284	0.8781	76303	-0.0111	-0.0191	-0.0031	0.006636
immune	Eos - Fra	Eosinophil (Fractional Value)	eos_fra	fra	96116	0.006	-0.0021	0.0141	0.1447	96116	0.0012	-0.0069	0.0092	0.7787	5941	0.002	-0.0295	0.0335	0.9022	82778	0.0024	-0.0063	0.0111	0.5882
immune	Eos - Fra	Eosinophil (Fractional Value)	eos_fra	fra	96116	-0.0045	-0.0127	0.0037	0.2814	96116	-0.0041	-0.0124	0.0041	0.3257	5941	-0.0062	-0.0379	0.0255	0.7002	82778	-0.0039	-0.0129	0.005	0.3876
immune	Eos - Fra	Eosinophil (Fractional Value)	eos_fra	fra	96116	-0.0052	-0.0134	0.003	0.2132	96116	-0.0049	-0.0131	0.0033	0.2397	5941	-0.0167	-0.0484	0.0151	0.3033	82778	-0.0041	-0.013	0.0048	0.3686
immune	Eos - Fra	Eosinophil (Fractional Value)	eos_fra	fra	96116	-0.0146	-0.0224	-0.0068	0.0002633	96116	-0.0074	-0.0152	0.0004	0.06266	5941	0.0144	-0.0144	0.0432	0.3281	82778	-0.0116	-0.0201	-0.0031	0.007508
blood	ESR	Erythrocyte Sedimentation Rate (ESR)	esr	max	17333	-0.0217	-0.041	-0.0024	0.02749	17333	-0.0213	-0.0406	-0.0019	0.03112	1192	-0.0934	-0.1653	-0.0214	0.0111	14360	-0.0182	-0.0394	0.0031	0.09451
blood	ESR	Erythrocyte Sedimentation Rate (ESR)	esr	mean	17333	-0.0256	-0.0448	-0.0063	0.009159	17333	-0.0246	-0.0439	-0.0053	0.01235	1192	-0.1009	-0.1716	-0.0303	0.00521	14360	-0.0218	-0.0431	-0.0006	0.04416
blood	ESR	Erythrocyte Sedimentation Rate (ESR)	esr	median	17333	-0.0244	-0.0435	-0.0053	0.01217	17333	-0.0232	-0.0423	-0.0041	0.01722	1192	-0.1086	-0.1797	-0.0375	0.002809	14360	-0.0202	-0.0412	0.0008	0.05994
blood	ESR	Erythrocyte Sedimentation Rate (ESR)	esr	min	17333	-0.0322	-0.051	-0.0133	0.0008287	17333	-0.0302	-0.0491	-0.0114	0.001688	1192	-0.0919	-0.1606	-0.0231	0.008957	14360	-0.0273	-0.0481	-0.0065	0.01012
blood	Ferritin	Ferritin	ferritin	min	39674	0.0086	-0.0037	0.0208	0.1692	39674	0.0102	-0.0021	0.0224	0.1035	2794	0.009	-0.0338	0.0517	0.6816	33412	0.008	-0.0055	0.0214	0.2446
blood	Ferritin	Ferritin	ferritin	median	39674	0.0106	-0.0015	0.0227	0.08582	39674	0.0114	-0.0007	0.0236	0.06504	2794	0.0313	-0.0114	0.0741	0.1512	33412	0.0093	-0.004	0.0226	0.1719
blood	Ferritin	Ferritin	ferritin	mean	39674	0.0104	-0.0016	0.0225	0.08927	39674	0.011	-0.001	0.0231	0.07272	2794	0.0251	-0.0173	0.0675	0.2462	33412	0.0093	-0.0039	0.0225	0.1692
blood	Ferritin	Ferritin	ferritin	max	39674	0.0097	-0.0025	0.0218	0.1186	39674	0.0097	-0.0025	0.0218	0.119	2794	0.0269	-0.0161	0.07	0.2207	33412	0.0091	-0.0041	0.0224	0.1775
metabolic	Glucose	Serum Glucose - unspecified	glucose	mean	104146	-0.0052	-0.0127	0.0022	0.1698	104146	-0.0068	-0.0143	0.0006	0.07241	6104	-0.0098	-0.0388	0.0192	0.5093	90387	-0.0076	-0.0157	0.0004	0.06374
metabolic	Glucose	Serum Glucose - unspecified	glucose	median	104146	-0.0089	-0.0163	-0.0014	0.01965	104146	-0.0095	-0.017	-0.0021	0.01222	6104	-0.0084	-0.0375	0.0206	0.5683	90387	-0.0107	-0.0187	-0.0026	0.009317
metabolic	Glucose	Serum Glucose - unspecified	glucose	min	104146	-0.0173	-0.0252	-0.0093	1.967e-05	104146	-0.0089	-0.0168	-0.0011	0.02626	6104	0.0208	-0.0084	0.05	0.1619	90387	-0.0121	-0.0206	-0.0035	0.005719
metabolic	Glucose	Serum Glucose - unspecified	glucose	max	104146	0.0081	0.0007	0.0155	0.03196	104146	0.0017	-0.0057	0.009	0.6529	6104	-0.0004	-0.0283	0.0276	0.9786	90387	0.0026	-0.0054	0.0105	0.5279
metabolic	Glucose - Fasting	Serum Glucose - Fasting	glucose_fasting	fasting	2213	-0.0201	-0.074	0.0338	0.464	2213	-0.0096	-0.0632	0.0439	0.7243	NA	NA	NA	NA	NA	1494	0.0199	-0.0472	0.0871	0.5606
metabolic	Glucose - Fasting	Serum Glucose - Fasting	glucose_fasting	fasting	2213	-0.0141	-0.0671	0.0389	0.6031	2213	-0.0055	-0.0583	0.0473	0.8387	NA	NA	NA	NA	NA	1494	0.0129	-0.053	0.0788	0.7012
metabolic	Glucose - Fasting	Serum Glucose - Fasting	glucose_fasting	fasting	2213	-0.0124	-0.0658	0.0409	0.6478	2213	-0.0035	-0.0567	0.0496	0.8968	NA	NA	NA	NA	NA	1494	0.0201	-0.0476	0.0877	0.5609
metabolic	Glucose - Fasting	Serum Glucose - Fasting	glucose_fasting	fasting	2213	-0.0025	-0.0553	0.0503	0.9255	2213	0.0026	-0.0502	0.0554	0.9235	NA	NA	NA	NA	NA	1494	0.0099	-0.0559	0.0758	0.7674
metabolic	Glucose - FS	Serum Glucose - Finger Stick	glucose_fs	fs	35115	-0.0196	-0.0333	-0.0059	0.004947	35115	-0.0132	-0.0268	0.0004	0.05733	2811	-0.0109	-0.0553	0.0335	0.6301	29180	-0.016	-0.0312	-0.0009	0.03768
metabolic	Glucose - FS	Serum Glucose - Finger Stick	glucose_fs	fs	35115	-0.0055	-0.0192	0.0083	0.4361	35115	-0.0016	-0.0153	0.0121	0.8167	2811	-0.0084	-0.0554	0.0387	0.7279	29180	-0.0012	-0.0163	0.0138	0.8722
metabolic	Glucose - FS	Serum Glucose - Finger Stick	glucose_fs	fs	35115	-0.0107	-0.0244	0.003	0.1258	35115	-0.0069	-0.0206	0.0068	0.3213	2811	-0.0242	-0.0703	0.0218	0.3026	29180	-0.0071	-0.0222	0.008	0.3544
metabolic	Glucose - FS	Serum Glucose - Finger Stick	glucose_fs	fs	35115	0.0046	-0.0091	0.0183	0.5114	35115	0.0038	-0.0099	0.0174	0.5903	2811	0.0107	-0.0419	0.0633	0.6896	29180	0.0042	-0.0106	0.0189	0.5809
blood	Hematocrit	Hematocrit	hct	min	103354	0	-0.0075	0.0075	0.9947	103354	0.0058	-0.0017	0.0132	0.1274	6098	0.0096	-0.018	0.0372	0.4959	89621	0.0043	-0.0038	0.0123	0.3035
blood	Hematocrit	Hematocrit	hct	max	103354	0.012	0.0047	0.0193	0.001289	103354	0.0066	-0.0007	0.0139	0.07577	6098	-0.0066	-0.0355	0.0224	0.6562	89621	0.0069	-0.001	0.0147	0.08672
blood	Hematocrit	Hematocrit	hct	mean	103354	0.0053	-0.0021	0.0127	0.1623	103354	0.0068	-0.0005	0.0142	0.06937	6098	0.0125	-0.0163	0.0413	0.3954	89621	0.0057	-0.0023	0.0137	0.163
blood	Hematocrit	Hematocrit	hct	median	103354	0.0061	-0.0013	0.0135	0.1087	103354	0.0072	-0.0002	0.0146	0.05688	6098	0.0125	-0.0167	0.0416	0.4023	89621	0.006	-0.002	0.0141	0.1402
immune	HCV - RNA VL	Hepatitis C Lab Tests RNA viral load (VL) test	hcv_rnavl	rnavl	7080	-0.0199	-0.0502	0.0105	0.1991	7080	-0.0168	-0.0471	0.0135	0.2779	NA	NA	NA	NA	NA	5369	-0.0187	-0.0536	0.0162	0.2929
immune	HCV - RNA VL	Hepatitis C Lab Tests RNA viral load (VL) test	hcv_rnavl	rnavl	7080	-0.0354	-0.0657	-0.0051	0.02209	7080	-0.0355	-0.0658	-0.0051	0.02203	NA	NA	NA	NA	NA	5369	-0.0263	-0.061	0.0084	0.1371
immune	HCV - RNA VL	Hepatitis C Lab Tests RNA viral load (VL) test	hcv_rnavl	rnavl	7080	-0.0302	-0.0605	0.0001	0.05068	7080	-0.0281	-0.0584	0.0022	0.06885	NA	NA	NA	NA	NA	5369	-0.0262	-0.0608	0.0085	0.1392
immune	HCV - RNA VL	Hepatitis C Lab Tests RNA viral load (VL) test	hcv_rnavl	rnavl	7080	-0.0292	-0.0594	0.0011	0.05907	7080	-0.0307	-0.061	-0.0004	0.04675	NA	NA	NA	NA	NA	5369	-0.0222	-0.0566	0.0121	0.2049
metabolic	HDLC	High Density Lipoprotein Cholesterol (HDL-C)	hdlc	median	101769	0.0226	0.0147	0.0304	1.8e-08	101769	0.0228	0.015	0.0307	1.264e-08	6056	-0.0051	-0.0366	0.0264	0.7516	88160	0.0265	0.018	0.0349	8.691e-10
metabolic	HDLC	High Density Lipoprotein Cholesterol (HDL-C)	hdlc	min	101769	0.0116	0.0038	0.0193	0.003521	101769	0.0161	0.0084	0.0239	4.682e-05	6056	-0.0011	-0.0321	0.0299	0.9441	88160	0.0185	0.0102	0.0269	1.33e-05
metabolic	HDLC	High Density Lipoprotein Cholesterol (HDL-C)	hdlc	max	101769	0.0287	0.0208	0.0366	1.174e-12	101769	0.0242	0.0163	0.0321	2.051e-09	6056	-0.004	-0.0354	0.0274	0.8024	88160	0.0286	0.0201	0.0372	4.126e-11
metabolic	HDLC	High Density Lipoprotein Cholesterol (HDL-C)	hdlc	mean	101769	0.0234	0.0155	0.0312	5.442e-09	101769	0.0234	0.0155	0.0313	5.657e-09	6056	-0.0067	-0.0381	0.0246	0.6737	88160	0.0274	0.0189	0.0358	2.36e-10
blood	Hemoglobin	Hemoglobin	hemoglobin	mean	103354	0.004	-0.0033	0.0114	0.2811	103354	0.0051	-0.0023	0.0124	0.1756	6098	0.0123	-0.0167	0.0412	0.4064	89621	0.004	-0.0039	0.0119	0.3236
blood	Hemoglobin	Hemoglobin	hemoglobin	max	103354	0.0104	0.0031	0.0176	0.005138	103354	0.0047	-0.0025	0.012	0.1999	6098	-0.006	-0.0349	0.0229	0.6838	89621	0.0051	-0.0027	0.0129	0.197
blood	Hemoglobin	Hemoglobin	hemoglobin	min	103354	-0.0016	-0.0091	0.0058	0.6651	103354	0.0038	-0.0036	0.0113	0.3112	6098	0.0043	-0.0236	0.0321	0.7646	89621	0.0029	-0.0052	0.0109	0.4875
blood	Hemoglobin	Hemoglobin	hemoglobin	median	103354	0.0051	-0.0022	0.0125	0.1716	103354	0.0057	-0.0017	0.0131	0.1283	6098	0.0142	-0.0152	0.0435	0.3446	89621	0.0045	-0.0034	0.0125	0.2636
blood	INR	International Normalized Ratio (INR)	inr	max	62097	-0.0017	-0.0117	0.0084	0.7425	62097	-0.0033	-0.0133	0.0068	0.5261	4668	-0.0174	-0.0512	0.0164	0.3124	51710	-0.0017	-0.0129	0.0094	0.7602
blood	INR	International Normalized Ratio (INR)	inr	median	62097	0.0028	-0.0072	0.0128	0.5827	62097	0.0038	-0.0062	0.0139	0.4549	4668	0.018	-0.0158	0.0519	0.2969	51710	0.0022	-0.0089	0.0134	0.6923
blood	INR	International Normalized Ratio (INR)	inr	min	62097	0.0014	-0.0086	0.0114	0.7858	62097	0.0058	-0.0042	0.0158	0.2589	4668	0.0296	-0.0072	0.0664	0.1153	51710	0.0031	-0.0079	0.014	0.5838
blood	INR	International Normalized Ratio (INR)	inr	mean	62097	-0.0012	-0.0114	0.0089	0.8114	62097	-0.0001	-0.0103	0.01	0.9775	4668	0.0058	-0.0286	0.0402	0.7418	51710	-0.0011	-0.0124	0.0101	0.8464
blood	Iron	Iron	iron	max	39533	0.0125	-0.0004	0.0254	0.05791	39533	0.0105	-0.0024	0.0234	0.1108	2848	0.0038	-0.0434	0.051	0.8741	33199	0.0104	-0.0036	0.0245	0.1449
blood	Iron	Iron	iron	min	39533	0.0089	-0.0038	0.0217	0.1696	39533	0.0094	-0.0033	0.0222	0.1474	2848	-0.006	-0.0534	0.0414	0.8036	33199	0.0062	-0.0077	0.0201	0.3833
blood	Iron	Iron	iron	mean	39533	0.0125	-0.0003	0.0253	0.05617	39533	0.0115	-0.0013	0.0243	0.07841	2848	0.0006	-0.0469	0.0481	0.9791	33199	0.0099	-0.004	0.0238	0.1641
blood	Iron	Iron	iron	median	39533	0.005	-0.0079	0.0178	0.449	39533	0.0042	-0.0086	0.0171	0.5186	2848	-0.0164	-0.0647	0.0318	0.5041	33199	0.0034	-0.0106	0.0173	0.6359
metabolic	LDLC	Low Density Lipoprotein Cholesterol (LDL-C)	ldlc	max	101943	0.0063	-0.0018	0.0143	0.1265	101943	0.005	-0.003	0.013	0.2202	6059	-0.0253	-0.0584	0.0078	0.1346	88322	0.0099	0.0013	0.0185	0.02353
metabolic	LDLC	Low Density Lipoprotein Cholesterol (LDL-C)	ldlc	mean	101943	0.0057	-0.0023	0.0136	0.1631	101943	0.0082	0.0002	0.0162	0.04411	6059	-0.0191	-0.0505	0.0123	0.2327	88322	0.0113	0.0027	0.0198	0.01002
metabolic	LDLC	Low Density Lipoprotein Cholesterol (LDL-C)	ldlc	median	101943	0.0061	-0.0018	0.0141	0.1302	101943	0.0083	0.0004	0.0163	0.04003	6059	-0.018	-0.0491	0.0131	0.2567	88322	0.0113	0.0028	0.0199	0.009536
metabolic	LDLC	Low Density Lipoprotein Cholesterol (LDL-C)	ldlc	min	101943	0.0019	-0.0058	0.0096	0.6303	101943	0.0079	0.0002	0.0155	0.04439	6059	-0.0189	-0.0485	0.0107	0.2105	88322	0.0094	0.0011	0.0176	0.02677
immune	Lymph - Abs	Lymphocyte (Absolute Value)	lymph_abs	abs	72773	-0.0019	-0.0112	0.0073	0.6826	72773	0.0021	-0.0072	0.0113	0.6638	4798	0.0263	-0.0086	0.0613	0.14	62002	0.0012	-0.0088	0.0113	0.8108
immune	Lymph - Abs	Lymphocyte (Absolute Value)	lymph_abs	abs	72773	0.0148	0.0054	0.0243	0.002168	72773	0.0081	-0.0014	0.0175	0.09323	4798	0.003	-0.0339	0.0399	0.8741	62002	0.0104	0.0002	0.0207	0.04532
immune	Lymph - Abs	Lymphocyte (Absolute Value)	lymph_abs	abs	72773	0.0075	-0.0018	0.0169	0.1156	72773	0.0052	-0.0042	0.0146	0.2773	4798	0.0144	-0.0216	0.0505	0.4322	62002	0.0071	-0.0031	0.0173	0.1707
immune	Lymph - Abs	Lymphocyte (Absolute Value)	lymph_abs	abs	72773	0.0057	-0.0037	0.0151	0.2311	72773	0.0033	-0.0061	0.0127	0.4879	4798	0.0121	-0.024	0.0483	0.5112	62002	0.0052	-0.005	0.0153	0.3201
immune	Lymph - Fra	Lymphocyte (Fractional Value)	lymph_fra	fra	84199	0.0044	-0.0043	0.0131	0.3224	84199	0.004	-0.0047	0.0127	0.3681	5474	-0.0105	-0.0432	0.0222	0.5286	71960	0.0062	-0.0032	0.0157	0.1969
immune	Lymph - Fra	Lymphocyte (Fractional Value)	lymph_fra	fra	84199	0.0113	0.0025	0.0201	0.01148	84199	0.0053	-0.0034	0.014	0.2351	5474	0.0006	-0.0336	0.0348	0.9712	71960	0.0071	-0.0023	0.0166	0.1402
immune	Lymph - Fra	Lymphocyte (Fractional Value)	lymph_fra	fra	84199	0.0029	-0.0058	0.0116	0.5098	84199	0.0022	-0.0065	0.011	0.6167	5474	-0.0124	-0.0455	0.0207	0.4636	71960	0.0046	-0.0049	0.0141	0.3418
immune	Lymph - Fra	Lymphocyte (Fractional Value)	lymph_fra	fra	84199	-0.0037	-0.0124	0.0049	0.3948	84199	0.0018	-0.0068	0.0104	0.6797	5474	-0.0082	-0.0391	0.0227	0.6027	71960	0.002	-0.0074	0.0114	0.6778
blood	MCH	Mean Corpuscular Hemoglobin (MCH)	mch	max	103296	0.0016	-0.0063	0.0094	0.6997	103296	-0.003	-0.0109	0.0049	0.4549	6098	0.0111	-0.0213	0.0434	0.5037	89566	-0.0028	-0.0113	0.0056	0.5138
blood	MCH	Mean Corpuscular Hemoglobin (MCH)	mch	mean	103296	-0.0018	-0.0098	0.0061	0.6507	103296	-0.0039	-0.0118	0.0041	0.3385	6098	0.0096	-0.0231	0.0423	0.5652	89566	-0.0044	-0.0129	0.0041	0.3143
blood	MCH	Mean Corpuscular Hemoglobin (MCH)	mch	median	103296	-0.0003	-0.0083	0.0076	0.9332	103296	-0.0026	-0.0106	0.0053	0.5163	6098	0.0109	-0.0218	0.0435	0.515	89566	-0.003	-0.0115	0.0055	0.4832
blood	MCH	Mean Corpuscular Hemoglobin (MCH)	mch	min	103296	-0.0057	-0.0136	0.0022	0.1602	103296	-0.0044	-0.0123	0.0036	0.28	6098	-0.0008	-0.0334	0.0318	0.9609	89566	-0.005	-0.0135	0.0036	0.254
blood	MCHC	Mean Corpuscular Hemoglobin Concentration (MCHC)	mchc	mean	103289	-0.0053	-0.0132	0.0026	0.1853	103289	-0.0071	-0.0149	0.0008	0.07958	6098	0.0046	-0.0264	0.0357	0.7701	89559	-0.0076	-0.0161	0.0009	0.08119
blood	MCHC	Mean Corpuscular Hemoglobin Concentration (MCHC)	mchc	median	103289	-0.0046	-0.0125	0.0033	0.2524	103289	-0.0069	-0.0148	0.001	0.08773	6098	0.0019	-0.0288	0.0326	0.9033	89559	-0.0069	-0.0154	0.0016	0.1131
blood	MCHC	Mean Corpuscular Hemoglobin Concentration (MCHC)	mchc	min	103289	-0.012	-0.0198	-0.0042	0.002497	103289	-0.0085	-0.0163	-0.0007	0.03273	6098	-0.0069	-0.0374	0.0235	0.6558	89559	-0.0087	-0.0171	-0.0003	0.04319
blood	MCHC	Mean Corpuscular Hemoglobin Concentration (MCHC)	mchc	max	103289	0.0055	-0.0024	0.0134	0.1711	103289	-0.0008	-0.0086	0.0071	0.8477	6098	0.0143	-0.0167	0.0454	0.3649	89559	-0.0013	-0.0097	0.0072	0.772
blood	MCV	Mean Corpuscular Volume (MCV)	mcv	median	103296	0.0003	-0.0076	0.0083	0.9342	103296	-0.0015	-0.0095	0.0064	0.7104	6098	0.0117	-0.0208	0.0442	0.4802	89566	-0.0019	-0.0104	0.0067	0.6699
blood	MCV	Mean Corpuscular Volume (MCV)	mcv	max	103296	0.0034	-0.0044	0.0113	0.3937	103296	-0.0008	-0.0086	0.0071	0.8465	6098	0.0129	-0.0192	0.045	0.4307	89566	-0.0005	-0.009	0.0079	0.9032
blood	MCV	Mean Corpuscular Volume (MCV)	mcv	mean	103296	-0.0007	-0.0087	0.0072	0.8608	103296	-0.0024	-0.0103	0.0056	0.5565	6098	0.0106	-0.022	0.0432	0.5232	89566	-0.0028	-0.0113	0.0057	0.5175
blood	MCV	Mean Corpuscular Volume (MCV)	mcv	min	103296	-0.0051	-0.013	0.0029	0.2142	103296	-0.0034	-0.0114	0.0046	0.406	6098	0.0033	-0.0292	0.0358	0.8416	89566	-0.0041	-0.0127	0.0045	0.3513
metabolic	Mg - BSP	Serum Magnesium	mg_bsp	bsp	57169	-0.0013	-0.0119	0.0093	0.8094	57169	-0.005	-0.0156	0.0056	0.3554	4518	0.0296	-0.006	0.0652	0.1037	47255	-0.0085	-0.0203	0.0033	0.1584
metabolic	Mg - BSP	Serum Magnesium	mg_bsp	bsp	57169	0.0007	-0.0101	0.0115	0.8955	57169	-0.0004	-0.0112	0.0104	0.9368	4518	0.0431	0.0069	0.0793	0.0196	47255	-0.0055	-0.0175	0.0064	0.3632
metabolic	Mg - BSP	Serum Magnesium	mg_bsp	bsp	57169	0.0038	-0.0068	0.0144	0.4818	57169	0.0021	-0.0085	0.0128	0.6951	4518	0.0541	0.0182	0.0899	0.003147	47255	-0.0042	-0.0159	0.0076	0.4857
metabolic	Mg - BSP	Serum Magnesium	mg_bsp	bsp	57169	0.0009	-0.0097	0.0115	0.8677	57169	0.0024	-0.0082	0.013	0.6558	4518	0.0222	-0.014	0.0584	0.2291	47255	-0.0002	-0.012	0.0115	0.9667
immune	Mono - Abs	Monocyte (Absolute Value)	mono_abs	abs	75286	-0.0114	-0.0205	-0.0023	0.01409	75286	-0.007	-0.016	0.0021	0.1341	4952	0.0153	-0.0194	0.05	0.3865	64155	-0.0091	-0.019	0.0007	0.06975
immune	Mono - Abs	Monocyte (Absolute Value)	mono_abs	abs	75286	0.0026	-0.0066	0.0117	0.5826	75286	-0.0035	-0.0126	0.0056	0.4506	4952	0.0127	-0.0202	0.0457	0.4488	64155	-0.0023	-0.0123	0.0076	0.646
immune	Mono - Abs	Monocyte (Absolute Value)	mono_abs	abs	75286	-0.0034	-0.0126	0.0058	0.4664	75286	-0.0053	-0.0145	0.0039	0.2618	4952	0.0421	0.0082	0.0759	0.01484	64155	-0.007	-0.017	0.0031	0.1731
immune	Mono - Abs	Monocyte (Absolute Value)	mono_abs	abs	75286	-0.0029	-0.012	0.0062	0.5367	75286	-0.0047	-0.0138	0.0045	0.3161	4952	0.0496	0.0159	0.0833	0.003972	64155	-0.0079	-0.0179	0.002	0.1186
immune	Mono - Fra	Monocyte (Fractional Value)	mono_fra	fra	3111	-0.0273	-0.0728	0.0183	0.2413	3111	-0.029	-0.0746	0.0167	0.2133	NA	NA	NA	NA	NA	2576	-0.0158	-0.0659	0.0344	0.538
immune	Mono - Fra	Monocyte (Fractional Value)	mono_fra	fra	3111	-0.0132	-0.0569	0.0304	0.5525	3111	-0.016	-0.0597	0.0277	0.4741	NA	NA	NA	NA	NA	2576	-0.0349	-0.0829	0.0131	0.1545
immune	Mono - Fra	Monocyte (Fractional Value)	mono_fra	fra	3111	-0.0265	-0.073	0.0201	0.2648	3111	-0.0292	-0.0758	0.0174	0.2199	NA	NA	NA	NA	NA	2576	-0.0385	-0.0899	0.0129	0.1424
immune	Mono - Fra	Monocyte (Fractional Value)	mono_fra	fra	3111	-0.0146	-0.0602	0.031	0.531	3111	-0.0163	-0.0619	0.0294	0.4848	NA	NA	NA	NA	NA	2576	-0.0162	-0.0667	0.0342	0.5283
blood	MPV	Mean Platelet Volume (MPV)	mpv	max	92794	0.0052	-0.0032	0.0137	0.2234	92794	0.0033	-0.0051	0.0117	0.4443	5466	0.0131	-0.0221	0.0483	0.466	80339	0.0033	-0.0057	0.0124	0.4689
blood	MPV	Mean Platelet Volume (MPV)	mpv	mean	92794	-0.001	-0.0095	0.0074	0.8127	92794	0.0018	-0.0066	0.0103	0.6693	5466	0.0131	-0.0209	0.0471	0.4504	80339	0.002	-0.0071	0.0111	0.6679
blood	MPV	Mean Platelet Volume (MPV)	mpv	median	92794	-0.0002	-0.0086	0.0083	0.9652	92794	0.0025	-0.006	0.0109	0.5646	5466	0.0163	-0.0179	0.0504	0.3509	80339	0.0025	-0.0066	0.0116	0.5942
blood	MPV	Mean Platelet Volume (MPV)	mpv	min	92794	-0.0081	-0.0164	0.0003	0.05839	92794	-0.0017	-0.0101	0.0066	0.6804	5466	0.0105	-0.0224	0.0433	0.5332	80339	-0.0015	-0.0105	0.0074	0.7388
immune	Neut - Abs	Neutrophil (Absolute Value)	neut_abs	abs	76957	0.0064	-0.0027	0.0156	0.1687	76957	-0.0001	-0.0093	0.009	0.9788	4985	-0.0029	-0.0368	0.0309	0.8646	65653	0.0012	-0.0087	0.0112	0.8081
immune	Neut - Abs	Neutrophil (Absolute Value)	neut_abs	abs	76957	0.0028	-0.0065	0.012	0.5575	76957	0	-0.0092	0.0092	0.9967	4985	0.0063	-0.0285	0.0411	0.724	65653	0.0008	-0.0093	0.0108	0.8805
immune	Neut - Abs	Neutrophil (Absolute Value)	neut_abs	abs	76957	-0.0002	-0.0093	0.009	0.9729	76957	-0.002	-0.0112	0.0072	0.6722	4985	0.0095	-0.0247	0.0438	0.5848	65653	-0.0006	-0.0106	0.0094	0.8997
immune	Neut - Abs	Neutrophil (Absolute Value)	neut_abs	abs	76957	-0.0059	-0.0151	0.0033	0.2102	76957	-0.0024	-0.0116	0.0068	0.613	4985	-0.0006	-0.0366	0.0354	0.9728	65653	-0.0011	-0.011	0.0089	0.8352
immune	Neut - Fra	Neutrophil (Fractional Value)	neut_fra	fra	70730	-0.0117	-0.0213	-0.0021	0.01674	70730	-0.0064	-0.0159	0.0032	0.1912	4645	-0.0126	-0.0495	0.0244	0.5055	60144	-0.0061	-0.0164	0.0043	0.2519
immune	Neut - Fra	Neutrophil (Fractional Value)	neut_fra	fra	70730	0.0043	-0.0051	0.0138	0.3686	70730	-0.0013	-0.0107	0.0081	0.7882	4645	-0.0109	-0.0453	0.0236	0.5364	60144	0.0003	-0.01	0.0106	0.9536
immune	Neut - Fra	Neutrophil (Fractional Value)	neut_fra	fra	70730	-0.0052	-0.0147	0.0044	0.2867	70730	-0.005	-0.0146	0.0045	0.3017	4645	-0.0069	-0.0428	0.0291	0.7078	60144	-0.0045	-0.0149	0.0059	0.3959
immune	Neut - Fra	Neutrophil (Fractional Value)	neut_fra	fra	70730	-0.0048	-0.0143	0.0048	0.3278	70730	-0.005	-0.0145	0.0046	0.3051	4645	-0.0026	-0.039	0.0337	0.8872	60144	-0.005	-0.0154	0.0054	0.3438
blood	Platelet	Platelet	platelet	mean	103282	-0.0075	-0.0152	0.0003	0.05906	103282	-0.0081	-0.0159	-0.0003	0.04067	6098	-0.0207	-0.0527	0.0113	0.2054	89552	-0.0058	-0.0141	0.0025	0.1715
blood	Platelet	Platelet	platelet	max	103282	0.0017	-0.0062	0.0096	0.6765	103282	-0.004	-0.0119	0.0039	0.319	6098	-0.0248	-0.0557	0.0061	0.1162	89552	-0.0012	-0.0097	0.0074	0.7901
blood	Platelet	Platelet	platelet	median	103282	-0.0087	-0.0164	-0.001	0.02743	103282	-0.0093	-0.017	-0.0015	0.01885	6098	-0.0172	-0.049	0.0146	0.2899	89552	-0.0071	-0.0154	0.0011	0.09106
blood	Platelet	Platelet	platelet	min	103282	-0.0114	-0.019	-0.0039	0.003075	103282	-0.0068	-0.0143	0.0008	0.07996	6098	-0.0089	-0.0393	0.0216	0.5686	89552	-0.0056	-0.0137	0.0025	0.1771
electrolytes	Potas - BSP	Serum Potassium	potas_bsp	bsp	104106	0.0059	-0.0017	0.0135	0.1291	104106	0.0002	-0.0074	0.0078	0.9607	6103	-0.0373	-0.0665	-0.0081	0.0124	90348	0.0037	-0.0045	0.0119	0.3789
electrolytes	Potas - BSP	Serum Potassium	potas_bsp	bsp	104106	-0.0003	-0.0082	0.0076	0.9461	104106	0.0012	-0.0067	0.0091	0.7699	6103	-0.0241	-0.0541	0.0059	0.1159	90348	0.0035	-0.005	0.0121	0.4175
electrolytes	Potas - BSP	Serum Potassium	potas_bsp	bsp	104106	0.0001	-0.0077	0.008	0.9737	104106	0.001	-0.0069	0.0088	0.8081	6103	-0.0157	-0.0453	0.0139	0.2994	90348	0.0026	-0.0059	0.0111	0.5495
electrolytes	Potas - BSP	Serum Potassium	potas_bsp	bsp	104106	-0.0063	-0.0141	0.0014	0.1104	104106	0.0014	-0.0064	0.0091	0.7292	6103	0.0067	-0.0226	0.0359	0.655	90348	0	-0.0084	0.0084	0.9976
cardiovascular	proBNP	N-Terminal Prohormone of Brain Natriuretic Peptide (proBNP)	probnp	mean	6273	-0.002	-0.0339	0.0298	0.9004	6273	-0.0014	-0.0333	0.0304	0.9304	NA	NA	NA	NA	NA	5228	-0.0001	-0.0348	0.0346	0.9951
cardiovascular	proBNP	N-Terminal Prohormone of Brain Natriuretic Peptide (proBNP)	probnp	median	6273	0.0003	-0.0314	0.0321	0.9851	6273	0.0011	-0.0307	0.0328	0.9474	NA	NA	NA	NA	NA	5228	-0.0009	-0.0356	0.0338	0.9608
cardiovascular	proBNP	N-Terminal Prohormone of Brain Natriuretic Peptide (proBNP)	probnp	min	6273	-0.0071	-0.0388	0.0246	0.6616	6273	-0.0054	-0.0371	0.0263	0.7381	NA	NA	NA	NA	NA	5228	-0.0089	-0.0436	0.0257	0.6134
cardiovascular	proBNP	N-Terminal Prohormone of Brain Natriuretic Peptide (proBNP)	probnp	max	6273	-0.0013	-0.0332	0.0307	0.9381	6273	-0.0009	-0.0328	0.031	0.9558	NA	NA	NA	NA	NA	5228	0.0009	-0.0339	0.0357	0.9591
cancer	PSA	Prostate Specific Antigen (PSA)	psa	median	77512	0.0082	-0.0009	0.0173	0.07802	77512	0.0101	0.001	0.0192	0.02962	4871	-0.0135	-0.0473	0.0202	0.4316	67164	0.0134	0.0036	0.0233	0.007659
cancer	PSA	Prostate Specific Antigen (PSA)	psa	max	77512	0.011	0.0022	0.0198	0.01407	77512	0.0108	0.002	0.0196	0.01597	4871	-0.0208	-0.0542	0.0125	0.2209	67164	0.0156	0.0061	0.0251	0.001306
cancer	PSA	Prostate Specific Antigen (PSA)	psa	mean	77512	0.0097	0.0008	0.0187	0.03298	77512	0.0115	0.0025	0.0205	0.01196	4871	-0.0155	-0.0493	0.0183	0.3699	67164	0.0151	0.0054	0.0248	0.002223
cancer	PSA	Prostate Specific Antigen (PSA)	psa	min	77512	0.0074	-0.0019	0.0166	0.1176	77512	0.0107	0.0014	0.0199	0.02349	4871	-0.0045	-0.0369	0.028	0.7873	67164	0.0113	0.0012	0.0213	0.02757
blood	PT	Prothrombin Time (PT)	pt	max	33864	-0.0024	-0.0162	0.0114	0.7312	33864	-0.002	-0.0158	0.0118	0.778	2626	-0.0041	-0.0522	0.0441	0.8684	28030	0.0001	-0.0152	0.0154	0.9907
blood	PT	Prothrombin Time (PT)	pt	mean	33864	-0.0051	-0.019	0.0088	0.4705	33864	-0.0019	-0.0158	0.012	0.7914	2626	0.0077	-0.04	0.0553	0.753	28030	0.0005	-0.0149	0.0158	0.951
blood	PT	Prothrombin Time (PT)	pt	median	33864	-0.0038	-0.0177	0.0101	0.5901	33864	-0.0008	-0.0147	0.013	0.9057	2626	0.0184	-0.0288	0.0655	0.4449	28030	0.0009	-0.0144	0.0163	0.904
blood	PT	Prothrombin Time (PT)	pt	min	33864	-0.0034	-0.0173	0.0106	0.6363	33864	0.0023	-0.0116	0.0163	0.741	2626	-0.0052	-0.0533	0.0429	0.8331	28030	0.0064	-0.009	0.0217	0.4174
blood	RBC	Red Blood Cell (RBC)	rbc	min	103226	-0.0008	-0.0083	0.0066	0.8287	103226	0.0051	-0.0023	0.0126	0.1746	6095	0.0138	-0.0142	0.0417	0.3342	89500	0.0031	-0.0049	0.0112	0.4461
blood	RBC	Red Blood Cell (RBC)	rbc	max	103226	0.0074	-0.0002	0.0151	0.05562	103226	0.0042	-0.0035	0.0118	0.2837	6095	-0.0114	-0.0419	0.0192	0.4661	89500	0.0043	-0.0039	0.0125	0.3042
blood	RBC	Red Blood Cell (RBC)	rbc	mean	103226	0.0041	-0.0034	0.0117	0.2859	103226	0.0063	-0.0013	0.0138	0.1047	6095	0.0079	-0.0216	0.0374	0.5989	89500	0.0049	-0.0033	0.013	0.2421
blood	RBC	Red Blood Cell (RBC)	rbc	median	103226	0.0044	-0.0032	0.0119	0.2591	103226	0.0062	-0.0014	0.0137	0.1119	6095	0.0074	-0.0222	0.037	0.6235	89500	0.0046	-0.0036	0.0128	0.2737
blood	RDW	Red Cell Distribution Width (RDW)	rdw	min	102005	-0.0088	-0.0168	-0.0008	0.03202	102005	-0.0043	-0.0123	0.0038	0.2977	6063	0.0192	-0.0132	0.0516	0.2459	88382	-0.0051	-0.0137	0.0035	0.2485
blood	RDW	Red Cell Distribution Width (RDW)	rdw	max	102005	0.0023	-0.0054	0.0101	0.5566	102005	-0.0031	-0.0108	0.0046	0.4332	6063	0.0148	-0.0145	0.0442	0.3222	88382	-0.0032	-0.0115	0.0052	0.4574
blood	RDW	Red Cell Distribution Width (RDW)	rdw	mean	102005	-0.0024	-0.0103	0.0055	0.549	102005	-0.004	-0.0119	0.0039	0.3201	6063	0.0167	-0.0141	0.0476	0.2881	88382	-0.0046	-0.0131	0.0039	0.2923
blood	RDW	Red Cell Distribution Width (RDW)	rdw	median	102005	-0.0034	-0.0113	0.0045	0.3997	102005	-0.0049	-0.0128	0.003	0.2202	6063	0.0063	-0.0246	0.0371	0.6915	88382	-0.005	-0.0135	0.0035	0.2487
immune	RF	Rheumatoid Factor (RF)	rf	max	1764	0.0563	-0.005	0.1175	0.07191	1764	0.055	-0.0063	0.1163	0.079	NA	NA	NA	NA	NA	1491	0.0742	0.0075	0.141	0.02949
immune	RF	Rheumatoid Factor (RF)	rf	mean	1764	0.0509	-0.0104	0.1122	0.1035	1764	0.0492	-0.0122	0.1105	0.1165	NA	NA	NA	NA	NA	1491	0.0675	0.0006	0.1343	0.04806
immune	RF	Rheumatoid Factor (RF)	rf	median	1764	0.0448	-0.0168	0.1064	0.1545	1764	0.043	-0.0187	0.1047	0.1718	NA	NA	NA	NA	NA	1491	0.0578	-0.0093	0.1248	0.09134
immune	RF	Rheumatoid Factor (RF)	rf	min	1764	0.0457	-0.0158	0.1072	0.1455	1764	0.0433	-0.0182	0.1049	0.168	NA	NA	NA	NA	NA	1491	0.0606	-0.0066	0.1278	0.07717
electrolytes	Sodium - BSP	Serum Sodium	sodium_bsp	bsp	104104	0.0131	0.0055	0.0206	0.0006731	104104	0.0068	-0.0007	0.0143	0.07617	6104	0.0088	-0.0212	0.0389	0.5638	90346	0.0072	-0.0008	0.0153	0.07928
electrolytes	Sodium - BSP	Serum Sodium	sodium_bsp	bsp	104104	-0.0017	-0.0097	0.0062	0.6703	104104	0.0004	-0.0075	0.0084	0.9158	6104	0.0155	-0.0171	0.048	0.3518	90346	0.0001	-0.0085	0.0087	0.983
electrolytes	Sodium - BSP	Serum Sodium	sodium_bsp	bsp	104104	0.0002	-0.0076	0.0079	0.9633	104104	0.0015	-0.0062	0.0093	0.7012	6104	0.0193	-0.012	0.0506	0.2273	90346	0.001	-0.0074	0.0094	0.8135
electrolytes	Sodium - BSP	Serum Sodium	sodium_bsp	bsp	104104	-0.0107	-0.0185	-0.0029	0.006867	104104	-0.0028	-0.0106	0.0049	0.4706	6104	0.0112	-0.0192	0.0417	0.47	90346	-0.0037	-0.012	0.0047	0.3899
blood	Iron	Iron	total_iron	iron	6795	0.0039	-0.0263	0.0341	0.8019	6795	0.0028	-0.0274	0.0331	0.8542	NA	NA	NA	NA	NA	5477	0.0101	-0.0236	0.0438	0.5576
blood	Iron	Iron	total_iron	iron	6795	0.0099	-0.0205	0.0403	0.5228	6795	0.0082	-0.0222	0.0386	0.5968	NA	NA	NA	NA	NA	5477	0.0095	-0.0244	0.0434	0.5823
blood	Iron	Iron	total_iron	iron	6795	-0.0033	-0.0335	0.027	0.8332	6795	-0.0027	-0.033	0.0276	0.8591	NA	NA	NA	NA	NA	5477	0.0083	-0.0253	0.0419	0.6268
blood	Iron	Iron	total_iron	iron	6795	-0.0081	-0.0385	0.0223	0.6026	6795	-0.0089	-0.0394	0.0215	0.5646	NA	NA	NA	NA	NA	5477	0.0027	-0.0311	0.0365	0.8755
cardiovascular	TotalCK	Total Creatine Kinase (CK)	totalck	max	40893	0.0178	0.0055	0.03	0.004609	40893	0.0124	0.0002	0.0246	0.04692	3405	0.0061	-0.0378	0.0501	0.7839	33405	0.0135	0	0.027	0.04939
cardiovascular	TotalCK	Total Creatine Kinase (CK)	totalck	mean	40893	0.0195	0.0074	0.0317	0.001631	40893	0.0171	0.005	0.0293	0.00576	3405	0.0159	-0.0258	0.0576	0.4548	33405	0.0182	0.0047	0.0316	0.008287
cardiovascular	TotalCK	Total Creatine Kinase (CK)	totalck	median	40893	0.0186	0.0064	0.0308	0.002889	40893	0.0175	0.0053	0.0297	0.005034	3405	0.018	-0.0239	0.0598	0.4006	33405	0.018	0.0044	0.0316	0.009332
cardiovascular	TotalCK	Total Creatine Kinase (CK)	totalck	min	40893	0.0077	-0.0046	0.0201	0.2197	40893	0.0109	-0.0014	0.0233	0.0827	3405	0.0031	-0.0383	0.0446	0.8821	33405	0.0141	0.0003	0.0279	0.04493
metabolic	TotChol	Total Cholesterol	totchol	max	101827	0.0125	0.0046	0.0205	0.002084	101827	0.0104	0.0024	0.0184	0.01052	6059	-0.0215	-0.0543	0.0112	0.198	88205	0.0151	0.0065	0.0236	0.0005773
metabolic	TotChol	Total Cholesterol	totchol	mean	101827	0.0143	0.0064	0.0223	0.0004192	101827	0.0159	0.008	0.0239	8.846e-05	6059	-0.0212	-0.0523	0.0099	0.1817	88205	0.0196	0.011	0.0281	7.683e-06
metabolic	TotChol	Total Cholesterol	totchol	median	101827	0.0155	0.0076	0.0234	0.0001324	101827	0.0168	0.0089	0.0248	3.443e-05	6059	-0.0215	-0.0522	0.0091	0.1685	88205	0.0203	0.0118	0.0289	3.43e-06
metabolic	TotChol	Total Cholesterol	totchol	min	101827	0.0072	-0.0006	0.0149	0.06882	101827	0.0124	0.0047	0.0201	0.001617	6059	-0.0132	-0.0425	0.0161	0.3761	88205	0.0145	0.0062	0.0228	0.0006503
metabolic	Trig	Triglycerides	trig	mean	99721	-0.0046	-0.0126	0.0033	0.2519	99721	-0.0075	-0.0154	0.0005	0.06507	6018	-0.0169	-0.0473	0.0135	0.2752	86253	-0.0078	-0.0164	0.0008	0.07373
metabolic	Trig	Triglycerides	trig	median	99721	-0.0076	-0.0155	0.0004	0.06253	99721	-0.0099	-0.0179	-0.0019	0.01475	6018	-0.0271	-0.0578	0.0036	0.08411	86253	-0.0095	-0.0182	-0.0009	0.02989
metabolic	Trig	Triglycerides	trig	min	99721	-0.0163	-0.0242	-0.0084	5.682e-05	99721	-0.0133	-0.0212	-0.0054	0.001012	6018	-0.0278	-0.0585	0.003	0.0767	86253	-0.0141	-0.0226	-0.0055	0.001274
metabolic	Trig	Triglycerides	trig	max	99721	0.0024	-0.0055	0.0103	0.5541	99721	-0.003	-0.0109	0.0049	0.4528	6018	-0.0024	-0.0331	0.0283	0.8788	86253	-0.0033	-0.0118	0.0052	0.451
cardiovascular	Troponin	Troponin - unspecified	troponin	min	2607	-0.0262	-0.0635	0.0112	0.1695	2607	-0.0212	-0.0586	0.0162	0.2661	NA	NA	NA	NA	NA	2134	-0.0174	-0.0597	0.0249	0.4211
cardiovascular	Troponin	Troponin - unspecified	troponin	mean	2607	-0.0066	-0.0546	0.0414	0.7877	2607	-0.0012	-0.0492	0.0469	0.9624	NA	NA	NA	NA	NA	2134	0.0021	-0.0517	0.0559	0.9392
cardiovascular	Troponin	Troponin - unspecified	troponin	median	2607	-0.0157	-0.0578	0.0264	0.4647	2607	-0.0115	-0.0536	0.0306	0.593	NA	NA	NA	NA	NA	2134	-0.0139	-0.0613	0.0334	0.5643
cardiovascular	Troponin	Troponin - unspecified	troponin	max	2607	-0.0025	-0.0504	0.0453	0.9174	2607	0.0013	-0.0467	0.0492	0.9589	NA	NA	NA	NA	NA	2134	0.0039	-0.0494	0.0572	0.8846
cardiovascular	Troponin I	Troponin - I	troponini	min	17877	-0.0175	-0.036	0.001	0.0638	17877	-0.0123	-0.0308	0.0062	0.1916	1530	0.0143	-0.0495	0.078	0.6615	14545	-0.0112	-0.0317	0.0093	0.283
cardiovascular	Troponin I	Troponin - I	troponini	mean	17877	-0.007	-0.0262	0.0121	0.4715	17877	-0.004	-0.0232	0.0151	0.6793	1530	-0.003	-0.0672	0.0612	0.9265	14545	-0.0005	-0.0218	0.0207	0.9599
cardiovascular	Troponin I	Troponin - I	troponini	median	17877	-0.0107	-0.0294	0.0079	0.26	17877	-0.007	-0.0257	0.0117	0.4635	1530	0.0085	-0.0538	0.0709	0.7883	14545	-0.0049	-0.0256	0.0159	0.6467
cardiovascular	Troponin I	Troponin - I	troponini	max	17877	-0.0016	-0.0206	0.0173	0.8661	17877	-0.0004	-0.0194	0.0186	0.9669	1530	-0.0053	-0.0691	0.0585	0.8708	14545	0.004	-0.017	0.025	0.7109
blood	transferrin	Transferrin	tsat	max	22913	0.0143	-0.0026	0.0311	0.09667	22913	0.0133	-0.0035	0.0302	0.1217	1522	0.0047	-0.0576	0.0669	0.8831	19364	0.0164	-0.0019	0.0347	0.07821
blood	transferrin	Transferrin	tsat	median	22913	0.0037	-0.0131	0.0204	0.6688	22913	0.0031	-0.0137	0.0199	0.7163	1522	-0.0178	-0.0816	0.0459	0.5837	19364	0.0059	-0.0123	0.024	0.5275
blood	transferrin	Transferrin	tsat	min	22913	0.0012	-0.0156	0.0181	0.8855	22913	0.0016	-0.0153	0.0185	0.8515	1522	-0.0188	-0.0827	0.045	0.5634	19364	0.0027	-0.0156	0.0209	0.7761
blood	transferrin	Transferrin	tsat	mean	22913	0.0079	-0.0089	0.0246	0.3561	22913	0.0074	-0.0094	0.0242	0.3865	1522	-0.0175	-0.0802	0.0453	0.5849	19364	0.0105	-0.0076	0.0286	0.2569
immune	WBC	White Blood Cell (WBC)	wbc	max	99135	0.0059	-0.0022	0.0139	0.1539	99135	-0.0011	-0.0091	0.0069	0.7873	5936	0.0162	-0.0132	0.0455	0.2795	85767	0.0001	-0.0086	0.0089	0.9776
immune	WBC	White Blood Cell (WBC)	wbc	mean	99135	-0.0012	-0.0093	0.007	0.7791	99135	-0.0037	-0.0118	0.0044	0.3695	5936	0.0202	-0.0108	0.0511	0.2019	85767	-0.0028	-0.0116	0.0059	0.5255
immune	WBC	White Blood Cell (WBC)	wbc	median	99135	-0.0008	-0.0089	0.0073	0.8467	99135	-0.0032	-0.0113	0.0049	0.4348	5936	0.022	-0.009	0.053	0.164	85767	-0.0025	-0.0113	0.0063	0.5752
immune	WBC	White Blood Cell (WBC)	wbc	min	99135	-0.0071	-0.0152	0.001	0.08657	99135	-0.0037	-0.0117	0.0044	0.3754	5936	0.0125	-0.0194	0.0444	0.442	85767	-0.0039	-0.0126	0.0049	0.385

### Sheet: Supplementary Table 31
Supplementary Table 31. PheWAS results for an AFR-trained PRS in MVP-EUR participants. Numbers of controls and cases, effect sizes and 95% CIs, and P-values are displayed for analyses based on all participants (without adjustment for lifetime diagnosis), adjusted for lifetime diagnosis of any psychotic disorder, among cases only, and among controls only.
Category	PheCode	Description	All participants (unadjusted)						Diagnosis-adjusted model						Schizophrenia patients						Screened controls
			N_controls	N_cases	β	lower 95% CI	upper 95% CI	P-value	N_controls	N_cases	β	lower 95% CI	upper 95% CI	P-value	N_controls	N_cases	β	lower 95% CI	upper 95% CI	P-value	N_controls	N_cases	β	lower 95% CI	upper 95% CI	P-value
infectious diseases	phe_008	Intestinal infection	411532	8874	0.9982	0.9768	1.02	0.8701	411532	8874	0.9888	0.9675	1.0105	0.3079	7048	368	0.8917	0.8003	0.9935	0.0377	370075	6898	0.9968	0.9726	1.0216	0.7977
infectious diseases	phe_008_5	Bacterial enteritis	423973	5192	1.0002	0.9724	1.0288	0.9904	423973	5192	0.9922	0.9646	1.0206	0.5853	7570	189	0.9862	0.85	1.1443	0.8542	379625	4129	1.0025	0.9713	1.0347	0.8763
infectious diseases	phe_008_52	Intestinal infection due to C. difficile	426071	4503	0.9939	0.9643	1.0244	0.6908	426071	4503	0.9852	0.9559	1.0155	0.336	7633	168	1.0044	0.8579	1.1761	0.9566	381355	3554	0.9946	0.9613	1.0291	0.7563
infectious diseases	phe_008_6	Viral Enteritis	426629	1334	0.9722	0.9199	1.0275	0.3179	426629	1334	0.9601	0.9084	1.0147	0.1488	NA	NA	NA	NA	NA	NA	382130	984	0.948	0.8888	1.011	0.104
infectious diseases	phe_010	Tuberculosis	430173	1493	1.0392	0.9863	1.095	0.1494	430173	1493	1.0309	0.9783	1.0863	0.255	NA	NA	NA	NA	NA	NA	384680	1185	1.0464	0.9867	1.1097	0.1299
infectious diseases	phe_038	Septicemia	401300	20063	1.0173	1.0026	1.0323	0.02123	401300	20063	1.0099	0.9951	1.0248	0.1903	6754	692	0.9779	0.9021	1.0601	0.5868	361145	16240	1.0119	0.9956	1.0284	0.1531
infectious diseases	phe_038_1	Gram negative septicemia	428474	2197	0.9948	0.9528	1.0387	0.8135	428474	2197	0.9878	0.946	1.0314	0.5765	NA	NA	NA	NA	NA	NA	383115	1785	0.9879	0.9417	1.0363	0.6178
infectious diseases	phe_038_2	Gram positive septicemia	430276	1512	1.0761	1.0216	1.1334	0.005663	430276	1512	1.0678	1.0137	1.1248	0.01333	NA	NA	NA	NA	NA	NA	384687	1198	1.0628	1.0025	1.1267	0.0409
infectious diseases	phe_038_3	Bacteremia	421993	7453	1.0197	0.9959	1.044	0.1057	421993	7453	1.0126	0.9889	1.0368	0.2991	7513	220	0.9661	0.8416	1.109	0.6239	377961	6040	1.0169	0.9906	1.0438	0.2109
infectious diseases	phe_041	Bacterial infection NOS	384011	25504	1.019	1.0058	1.0324	0.004724	384011	25504	1.0106	0.9974	1.0239	0.1167	6186	929	1.0128	0.9432	1.0875	0.7267	347078	20387	1.0095	0.9949	1.0243	0.2042
infectious diseases	phe_041_1	Staphylococcus infections	414383	9054	1.0239	1.0022	1.0461	0.03087	414383	9054	1.0143	0.9927	1.0363	0.196	7115	375	1.0188	0.9159	1.1334	0.7317	372358	7001	1.0124	0.9881	1.0374	0.3199
infectious diseases	phe_041_11	Methicillin sensitive Staphylococcus aureus	424855	3891	1.0164	0.9839	1.05	0.3259	424855	3891	1.0067	0.9745	1.04	0.6883	7531	159	1.0532	0.8969	1.2368	0.5275	380545	2994	1.0107	0.974	1.0488	0.5729
infectious diseases	phe_041_12	Methicillin resistant Staphylococcus aureus	425027	3831	1.0503	1.0165	1.0852	0.003301	425027	3831	1.0398	1.0063	1.0745	0.01945	7518	167	1.0773	0.9194	1.2624	0.3573	380819	2910	1.0286	0.9907	1.068	0.1403
infectious diseases	phe_041_2	Streptococcus infection	424817	3137	0.9863	0.9512	1.0226	0.4541	424817	3137	0.9793	0.9445	1.0154	0.2576	7592	103	1.1127	0.912	1.3582	0.2934	380250	2528	0.9758	0.9372	1.0159	0.2333
infectious diseases	phe_041_4	E. coli	426239	2260	0.9855	0.9444	1.0284	0.5016	426239	2260	0.9783	0.9375	1.0209	0.3137	NA	NA	NA	NA	NA	NA	381421	1806	0.9778	0.9323	1.0255	0.356
infectious diseases	phe_041_8	H. pylori	427929	2436	1.0178	0.977	1.0604	0.3976	427929	2436	1.0135	0.9728	1.0559	0.5202	NA	NA	NA	NA	NA	NA	382521	2038	1.0185	0.9739	1.0651	0.423
infectious diseases	phe_041_9	Infection with drug-resistant microorganisms	429819	1385	1.0644	1.0081	1.1238	0.02433	429819	1385	1.0538	0.998	1.1126	0.05896	NA	NA	NA	NA	NA	NA	384455	1063	1.0344	0.9722	1.1006	0.2845
infectious diseases	phe_053	Herpes zoster	406755	11173	0.999	0.9798	1.0186	0.9212	406755	11173	0.9952	0.976	1.0147	0.6258	7355	257	0.8631	0.7591	0.9814	0.02468	363962	9546	1.0016	0.9808	1.0228	0.8843
infectious diseases	phe_053_1	Herpes zoster with nervous system complications	429970	2194	1.007	0.9644	1.0516	0.751	429970	2194	1.0037	0.9612	1.0481	0.8676	NA	NA	NA	NA	NA	NA	384161	1905	1.004	0.9584	1.0517	0.8659
infectious diseases	phe_054	Herpes simplex	415685	9519	1.0322	1.0108	1.0541	0.003099	415685	9519	1.0274	1.006	1.0493	0.01169	7385	294	1.053	0.9344	1.187	0.3972	372747	7684	1.0255	1.0018	1.0497	0.03464
infectious diseases	phe_070	Viral hepatitis	408654	20899	1.0431	1.0282	1.0583	1.032e-08	408654	20899	1.0311	1.0162	1.0463	3.839e-05	6619	1150	1.0376	0.9721	1.1077	0.2672	368655	15325	1.0284	1.0113	1.0458	0.001059
infectious diseases	phe_070_2	Viral hepatitis B	430014	2145	1.0579	1.0128	1.1051	0.01144	430014	2145	1.0438	0.9992	1.0905	0.05459	7695	137	1.0856	0.9119	1.2923	0.3558	384744	1550	1.0242	0.973	1.0781	0.3614
infectious diseases	phe_070_3	Viral hepatitis C	412065	18978	1.0445	1.0288	1.0605	1.713e-08	412065	18978	1.0319	1.0163	1.0478	5.507e-05	6731	1092	1.0346	0.968	1.1059	0.3169	371435	13780	1.0297	1.0117	1.0481	0.001141
infectious diseases	phe_070_4	Chronic hepatitis	429669	1899	1.0269	0.9803	1.0757	0.2622	429669	1899	1.0151	0.969	1.0634	0.5275	7661	122	0.9819	0.8188	1.1776	0.8437	384470	1396	1.0153	0.9618	1.0717	0.5833
infectious diseases	phe_070_9	Hepatitis NOS	427299	2552	0.9971	0.958	1.0379	0.8886	427299	2552	0.9859	0.9471	1.0262	0.4866	7580	135	0.9897	0.8308	1.1788	0.9073	382596	1909	0.9822	0.9377	1.0288	0.4476
infectious diseases	phe_071	Human immunodeficiency virus [HIV] disease	430503	3030	1.0157	0.979	1.0538	0.4058	430503	3030	1.0089	0.9723	1.0467	0.6393	NA	NA	NA	NA	NA	NA	384951	2352	1.012	0.9706	1.0552	0.5754
infectious diseases	phe_071_1	HIV infection, symptomatic	430686	2986	1.015	0.9781	1.0534	0.4305	430686	2986	1.0081	0.9713	1.0462	0.672	NA	NA	NA	NA	NA	NA	385086	2317	1.0129	0.9712	1.0565	0.5496
infectious diseases	phe_078	Viral warts & HPV	389555	21047	1.018	1.0036	1.0327	0.01437	389555	21047	1.0139	0.9995	1.0285	0.05818	6727	649	1.0494	0.966	1.14	0.2537	349834	17559	1.0134	0.9977	1.0293	0.09589
infectious diseases	phe_079	Viral infection	411759	4557	0.998	0.9684	1.0285	0.8951	411759	4557	0.9888	0.9594	1.019	0.462	7074	200	0.8516	0.737	0.984	0.0293	370025	3505	0.9963	0.9627	1.0311	0.8324
infectious diseases	phe_080	Postoperative infection	420440	6102	1.0012	0.9755	1.0276	0.9296	420440	6102	0.9938	0.9683	1.02	0.64	7500	193	1.0184	0.8807	1.1781	0.8061	376779	4852	0.9948	0.9662	1.0243	0.7272
infectious diseases	phe_081	Infection/inflammation of internal prosthetic device; implant; and graft	427992	3061	1.0239	0.9872	1.0621	0.205	427992	3061	1.0158	0.9793	1.0537	0.4003	NA	NA	NA	NA	NA	NA	382871	2434	1.025	0.9838	1.0679	0.2381
infectious diseases	phe_090	Sexually transmitted infections (not HIV or hepatitis)	426407	3043	1.0132	0.9766	1.0511	0.4859	426407	3043	1.0048	0.9685	1.0424	0.8005	7594	122	0.9617	0.8002	1.1557	0.6771	381842	2352	1.0203	0.9785	1.0639	0.3461
NA	phe_1000	NA	422992	5006	1.05	1.0203	1.0805	0.0008643	422992	5006	1.0376	1.0082	1.0679	0.01188	7329	279	0.9381	0.8294	1.061	0.3087	379352	3732	1.0584	1.0238	1.0941	0.0008116
NA	phe_1001	NA	411872	7718	1.0085	0.9854	1.0321	0.4756	411872	7718	1.0026	0.9796	1.0262	0.8261	7241	241	1.0834	0.9497	1.2361	0.2333	369251	6351	1.0054	0.98	1.0314	0.6788
NA	phe_1002	NA	391148	21362	1.0202	1.0058	1.0348	0.005833	391148	21362	1.0112	0.9969	1.0258	0.1254	6344	845	1.0376	0.963	1.118	0.3325	352899	17105	1.0075	0.9917	1.0236	0.3549
NA	phe_1004	NA	425004	3276	1.0303	0.9944	1.0674	0.09879	425004	3276	1.0174	0.982	1.0541	0.3394	7441	177	0.987	0.8465	1.1509	0.8676	381103	2388	1.0152	0.974	1.0581	0.4765
NA	phe_1005	NA	305640	68533	1.0244	1.0157	1.0332	3.325e-08	305640	68533	1.0153	1.0065	1.0241	0.000609	4025	2474	1.013	0.9615	1.0672	0.6281	281117	54986	1.0189	1.0094	1.0286	9.819e-05
NA	phe_1008	NA	427221	2433	1.0648	1.022	1.1094	0.002688	427221	2433	1.0547	1.0123	1.099	0.01097	7639	111	1.0124	0.8354	1.2274	0.9002	382341	1870	1.0597	1.0113	1.1105	0.01507
NA	phe_1009	NA	353598	34546	1.0159	1.0043	1.0275	0.006924	353598	34546	1.004	0.9925	1.0157	0.4983	5072	1435	0.9427	0.8875	1.0014	0.05555	323391	26252	1.0077	0.9947	1.0209	0.2468
NA	phe_1010	NA	20804	392209	1.0104	0.9959	1.025	0.1603	20804	392209	1.0044	0.99	1.019	0.5537	119	7649	0.87	0.7235	1.0453	0.1379	20034	347672	1.0076	0.9929	1.0225	0.3137
NA	phe_1010_1	NA	400620	14411	1.0128	0.9954	1.0305	0.1509	400620	14411	1.0091	0.9917	1.0268	0.3077	6916	550	1.094	1.0006	1.1963	0.04864	359505	11814	1.0041	0.9851	1.0236	0.6738
NA	phe_1010_2	NA	318154	53072	0.9952	0.9854	1.005	0.3338	318154	53072	0.9963	0.9865	1.0061	0.457	5693	991	0.9808	0.9129	1.0537	0.5957	285435	46905	0.9962	0.9858	1.0066	0.4705
NA	phe_1010_3	NA	216993	142681	1.0097	1.0027	1.0167	0.00686	216993	142681	1.0066	0.9996	1.0137	0.0647	3200	3392	1.0042	0.9554	1.0555	0.8684	197692	123645	1.0086	1.0011	1.0161	0.0243
NA	phe_1010_5	NA	151650	204767	1.0013	0.9943	1.0082	0.7221	151650	204767	0.9992	0.9922	1.0061	0.8129	2177	4403	0.9541	0.9051	1.0056	0.08	137735	180437	1.0022	0.9948	1.0096	0.5639
NA	phe_1010_6	NA	426310	4675	0.9641	0.9315	0.9978	0.03725	426310	4675	0.9651	0.9324	0.999	0.04346	NA	NA	NA	NA	NA	NA	381347	3830	0.9664	0.9304	1.0038	0.078
NA	phe_1010_7	NA	61933	344358	1.0192	1.0101	1.0283	3.062e-05	61933	344358	1.0155	1.0065	1.0246	0.0007325	488	7229	0.924	0.8406	1.0156	0.1015	58456	302742	1.0193	1.0099	1.0287	5.116e-05
NA	phe_1011	NA	407645	9947	1.0118	0.9912	1.0327	0.2634	407645	9947	1.0068	0.9863	1.0277	0.5184	7227	284	0.9598	0.8491	1.0849	0.5115	365621	8261	1.0085	0.9861	1.0314	0.4614
NA	phe_1013	NA	406724	13678	1.0115	0.9939	1.0295	0.2014	406724	13678	1.0047	0.9872	1.0226	0.6009	7063	430	0.9729	0.8796	1.0761	0.5928	365105	11272	1.0176	0.9981	1.0375	0.0767
NA	phe_1014	NA	428961	1177	1.0114	0.9535	1.0728	0.7061	428961	1177	1.0024	0.9449	1.0633	0.9378	NA	NA	NA	NA	NA	NA	383610	939	1.0239	0.9585	1.0938	0.4827
NA	phe_1019	NA	379996	21808	1.0277	1.0134	1.0423	0.0001377	379996	21808	1.0123	0.998	1.0268	0.09229	5442	1374	0.9778	0.9205	1.0386	0.4662	346017	15565	1.0201	1.0034	1.0371	0.01823
NA	phe_1089	NA	427865	4807	1.0227	0.9932	1.053	0.1331	427865	4807	1.0193	0.9899	1.0496	0.2005	7775	111	1.0569	0.8726	1.2806	0.5714	382443	4088	1.0265	0.9945	1.0596	0.1057
NA	phe_1090	NA	418235	7187	0.9993	0.9756	1.0237	0.9557	418235	7187	0.9979	0.9741	1.0222	0.861	7642	125	0.9763	0.8147	1.1704	0.7948	373832	6248	0.9941	0.9688	1.0201	0.654
infectious diseases	phe_110	Dermatophytosis / Dermatomycosis	295838	93699	1.009	1.0013	1.0167	0.02195	295838	93699	1.0031	0.9954	1.0109	0.4268	3860	3037	0.9402	0.8937	0.9891	0.01716	269565	79407	1.0048	0.9965	1.0131	0.2557
infectious diseases	phe_110_1	Dermatophytosis	299371	91290	1.0078	1	1.0156	0.04862	299371	91290	1.0019	0.9941	1.0097	0.6411	3935	2978	0.9358	0.8893	0.9847	0.01073	272599	77410	1.0035	0.9952	1.0119	0.409
infectious diseases	phe_110_11	Dermatophytosis of nail	333847	70056	1.0058	0.9973	1.0145	0.1815	333847	70056	1.0001	0.9916	1.0087	0.9818	4939	2259	0.9339	0.8849	0.9854	0.01262	301739	59657	1.0019	0.9927	1.0111	0.6892
infectious diseases	phe_110_12	Althete's foot	394874	16474	0.9967	0.9808	1.0128	0.6836	394874	16474	0.9905	0.9747	1.0066	0.245	6543	642	0.9604	0.8837	1.0437	0.3414	354765	13675	0.9926	0.9752	1.0103	0.4091
infectious diseases	phe_110_13	Dermatophytosis of the body	412332	6422	1.0224	0.9968	1.0487	0.08685	412332	6422	1.0161	0.9906	1.0423	0.2168	7137	250	0.9381	0.824	1.068	0.3342	369604	5324	1.0236	0.9954	1.0525	0.102
infectious diseases	phe_110_2	Dermatomycoses	425728	2522	1.044	1.0027	1.087	0.0366	425728	2522	1.0392	0.9981	1.0821	0.06178	NA	NA	NA	NA	NA	NA	380799	2075	1.0579	1.0119	1.1061	0.01313
infectious diseases	phe_130	Spirochetal infection	426600	1692	1.0182	0.9693	1.0696	0.4728	426600	1692	1.0156	0.9668	1.0668	0.5385	NA	NA	NA	NA	NA	NA	381291	1459	1.0041	0.9522	1.0588	0.8796
infectious diseases	phe_130_1	Lyme disease	431181	1076	1.0101	0.9496	1.0744	0.7506	431181	1076	1.0092	0.9488	1.0735	0.7705	NA	NA	NA	NA	NA	NA	385161	946	1.01	0.9457	1.0788	0.7661
infectious diseases	phe_132	Infestation (lice, mites)	428302	1658	1.022	0.9726	1.074	0.389	428302	1658	1.0028	0.9542	1.0538	0.9132	7486	166	0.9404	0.8036	1.1005	0.4438	383564	1120	1.0063	0.9473	1.0689	0.8394
infectious diseases	phe_136	Other infectious and parasitic diseases	420792	3614	1.0493	1.0145	1.0853	0.005117	420792	3614	1.0383	1.0038	1.0739	0.02919	7383	167	0.9686	0.8275	1.1337	0.6909	377346	2762	1.0452	1.0057	1.0863	0.02443
neoplasms	phe_145	Cancer of mouth	427373	4269	1.0012	0.9706	1.0328	0.9407	427373	4269	0.9995	0.9689	1.031	0.9727	NA	NA	NA	NA	NA	NA	381844	3770	0.9947	0.9623	1.0281	0.7511
neoplasms	phe_149_1	Cancer of oropharynx	431223	2140	0.9902	0.9478	1.0344	0.6575	431223	2140	0.9896	0.9472	1.0339	0.6395	NA	NA	NA	NA	NA	NA	385194	1906	0.9826	0.9381	1.0292	0.4582
neoplasms	phe_153	Colorectal cancer	419833	10105	1.0179	0.9974	1.0389	0.088	419833	10105	1.0169	0.9964	1.0378	0.1072	7669	167	1.0268	0.8778	1.2012	0.741	374990	9119	1.0096	0.9881	1.0315	0.3846
neoplasms	phe_153_2	Colon cancer	421465	8829	1.0072	0.9855	1.0294	0.5164	421465	8829	1.0063	0.9847	1.0285	0.5701	7700	143	1.0221	0.8624	1.2114	0.801	376391	8000	0.9998	0.9772	1.0229	0.9858
neoplasms	phe_157	Pancreatic cancer	431684	1650	1.0436	0.9929	1.0969	0.09324	431684	1650	1.0413	0.9907	1.0946	0.1114	NA	NA	NA	NA	NA	NA	385629	1450	1.0293	0.976	1.0855	0.2869
neoplasms	phe_159	Malignant neoplasm of other and ill-defined sites within the digestive organs and peritoneum	430626	1707	1.0174	0.9688	1.0685	0.4898	430626	1707	1.0166	0.968	1.0676	0.5104	NA	NA	NA	NA	NA	NA	384659	1524	1.0008	0.9502	1.054	0.9763
neoplasms	phe_165	Cancer within the respiratory system	417583	12734	1.0367	1.018	1.0558	0.0001033	417583	12734	1.0346	1.0159	1.0536	0.0002559	7546	286	1.0192	0.9023	1.1514	0.7596	373131	11268	1.035	1.0152	1.0553	0.0004932
neoplasms	phe_165_1	Cancer of bronchus; lung	418938	11903	1.0406	1.0212	1.0604	3.378e-05	418938	11903	1.0383	1.019	1.0581	8.988e-05	7561	273	1.0149	0.8959	1.1498	0.816	374369	10516	1.0389	1.0183	1.0599	0.0001861
neoplasms	phe_170	Cancer of bone and connective tissue	430063	1786	1.0095	0.9624	1.059	0.6979	430063	1786	1.0078	0.9607	1.0572	0.7492	NA	NA	NA	NA	NA	NA	384205	1574	1.0026	0.9527	1.055	0.9218
neoplasms	phe_172	Skin cancer	336895	79577	1.0102	1.0019	1.0185	0.01617	336895	79577	1.0093	1.001	1.0177	0.02775	6551	1078	1.0443	0.9749	1.1186	0.2167	NA	NA	NA	NA	NA	NA
neoplasms	phe_172_1	Melanomas of skin, dx or hx	378349	40830	1.0036	0.9929	1.0144	0.5108	378349	40830	1.0037	0.993	1.0145	0.4986	7218	469	1.0664	0.9672	1.1758	0.197	336802	37408	1.0031	0.992	1.0144	0.5822
neoplasms	phe_172_11	Melanomas of skin	419953	9948	0.9979	0.9776	1.0186	0.8388	419953	9948	0.9975	0.9773	1.0182	0.8146	7727	136	0.9422	0.7904	1.1232	0.5068	374929	9041	0.9948	0.9736	1.0165	0.6379
neoplasms	phe_172_2	Other non-epithelial cancer of skin	349270	65545	1.0137	1.0047	1.0227	0.002787	349270	65545	1.0124	1.0035	1.0215	0.006525	6695	903	1.0493	0.9743	1.1302	0.2032	311181	59247	1.0138	1.0044	1.0233	0.003959
neoplasms	phe_172_3	Carcinoma in situ of skin	421224	5406	1.0184	0.9906	1.0471	0.1967	421224	5406	1.0167	0.9889	1.0453	0.2412	NA	NA	NA	NA	NA	NA	376117	4857	1.0212	0.9917	1.0515	0.1601
neoplasms	phe_174	Breast cancer	430499	2508	0.9929	0.952	1.0356	0.7416	430499	2508	0.9925	0.9516	1.0352	0.7276	NA	NA	NA	NA	NA	NA	384719	2100	0.9843	0.94	1.0306	0.4995
neoplasms	phe_180	Cervical cancer and dysplasia	431262	1741	1.0397	0.9891	1.0929	0.1259	431262	1741	1.0353	0.9849	1.0883	0.1734	NA	NA	NA	NA	NA	NA	385612	1298	1.022	0.9648	1.0826	0.4591
neoplasms	phe_189	Cancer of urinary organs (incl. kidney and bladder)	413557	16451	1.0023	0.9862	1.0186	0.7826	413557	16451	1.0013	0.9853	1.0177	0.8711	7615	244	1.0776	0.9435	1.231	0.2704	369241	14905	1.0003	0.9835	1.0174	0.9729
neoplasms	phe_189_11	Malignant neoplasm of kidney, except pelvis	427073	5531	0.9806	0.9542	1.0078	0.1611	427073	5531	0.9796	0.9532	1.0068	0.1399	NA	NA	NA	NA	NA	NA	381474	4951	0.973	0.9452	1.0015	0.06325
neoplasms	phe_189_12	Malignant neoplasm of renal pelvis	431948	1090	0.9468	0.8906	1.0066	0.08017	431948	1090	0.9454	0.8892	1.0051	0.07234	NA	NA	NA	NA	NA	NA	385796	972	0.9405	0.8814	1.0034	0.06348
neoplasms	phe_189_21	Malignant neoplasm of bladder	421701	10030	1.0149	0.9942	1.0359	0.1588	421701	10030	1.014	0.9934	1.035	0.1852	7749	139	0.9796	0.8227	1.1668	0.8174	376507	9146	1.0164	0.9947	1.0385	0.1394
neoplasms	phe_191_1	Cancer of brain and nervous system	431549	1307	1.0191	0.9637	1.0777	0.5069	431549	1307	1.0157	0.9605	1.0742	0.5841	NA	NA	NA	NA	NA	NA	385562	1106	1.0193	0.9591	1.0832	0.5385
neoplasms	phe_193	Thyroid cancer	431201	2279	0.9966	0.9552	1.0398	0.8745	431201	2279	0.9961	0.9547	1.0393	0.8575	NA	NA	NA	NA	NA	NA	385198	1998	1.0188	0.9737	1.0661	0.4199
neoplasms	phe_194	Cancer of other endocrine glands	431520	1272	1.0303	0.9736	1.0903	0.3015	431520	1272	1.028	0.9714	1.0879	0.339	NA	NA	NA	NA	NA	NA	385519	1096	1.0552	0.9928	1.1216	0.08428
neoplasms	phe_195	Cancer, suspected or other	410076	11561	1.0158	0.9967	1.0354	0.1059	410076	11561	1.0143	0.9951	1.0338	0.1453	7476	211	0.9694	0.8426	1.1154	0.6642	366553	10185	1.0135	0.9931	1.0343	0.1957
neoplasms	phe_195_3	Malignant neoplasm of head, face, and neck	425354	4440	1.0043	0.9741	1.0353	0.7839	425354	4440	1.0023	0.9722	1.0333	0.8832	NA	NA	NA	NA	NA	NA	379943	3920	0.9991	0.9672	1.032	0.9575
neoplasms	phe_196	Radiotherapy	427045	5546	1.0058	0.9787	1.0337	0.6758	427045	5546	1.0041	0.977	1.0319	0.77	NA	NA	NA	NA	NA	NA	381520	4884	1.0029	0.9741	1.0325	0.8461
neoplasms	phe_197	Chemotherapy	419994	9683	1.0008	0.9802	1.0218	0.9399	419994	9683	1.0001	0.9795	1.021	0.9959	7729	126	1.0239	0.8556	1.2258	0.7964	375218	8602	0.9984	0.9766	1.0207	0.8875
neoplasms	phe_198_1	Secondary malignancy of lymph nodes	424154	6800	1.0186	0.9937	1.044	0.1444	424154	6800	1.018	0.9932	1.0435	0.1559	7751	105	0.954	0.7841	1.1611	0.6384	378923	6065	1.0222	0.9958	1.0492	0.1003
neoplasms	phe_198_6	Secondary malignancy of bone	427815	4730	1.0272	0.9973	1.058	0.07475	427815	4730	1.0261	0.9962	1.0569	0.08724	NA	NA	NA	NA	NA	NA	382126	4246	1.017	0.9857	1.0492	0.2907
neoplasms	phe_202	Cancer of other lymphoid, histiocytic tissue	425845	5901	0.982	0.9563	1.0084	0.1795	425845	5901	0.9816	0.9559	1.008	0.1695	NA	NA	NA	NA	NA	NA	380351	5321	0.9854	0.9583	1.0133	0.3032
neoplasms	phe_202_2	Non-Hodgkins lymphoma	426532	5596	0.9829	0.9565	1.01	0.2137	426532	5596	0.9824	0.956	1.0095	0.2011	NA	NA	NA	NA	NA	NA	380966	5044	0.9868	0.9589	1.0155	0.3644
neoplasms	phe_202_21	Nodular lymphoma	432498	1100	0.9606	0.9037	1.021	0.1962	432498	1100	0.9606	0.9037	1.0211	0.1968	NA	NA	NA	NA	NA	NA	386293	991	0.9623	0.9023	1.0262	0.241
neoplasms	phe_202_22	Reticulosarcoma	432586	1049	0.9794	0.9202	1.0425	0.5137	432586	1049	0.9786	0.9194	1.0416	0.4969	NA	NA	NA	NA	NA	NA	386392	944	0.9672	0.9056	1.033	0.3211
neoplasms	phe_204	Leukemia	426365	6107	0.9976	0.9719	1.0239	0.8541	426365	6107	0.9972	0.9715	1.0236	0.8335	NA	NA	NA	NA	NA	NA	380788	5552	1.0013	0.9742	1.0291	0.9273
neoplasms	phe_204_1	Lymphoid leukemia	430344	3014	0.9686	0.9334	1.0051	0.09109	430344	3014	0.9681	0.9329	1.0046	0.08596	NA	NA	NA	NA	NA	NA	384329	2741	0.9752	0.938	1.0138	0.2043
neoplasms	phe_204_12	Lymphoid leukemia, chronic	430856	2705	0.9686	0.9315	1.0072	0.1093	430856	2705	0.9679	0.9308	1.0065	0.1016	NA	NA	NA	NA	NA	NA	384787	2459	0.974	0.9349	1.0147	0.2071
neoplasms	phe_204_2	Myeloid leukemia	432319	1282	1.0163	0.9605	1.0754	0.5744	432319	1282	1.0159	0.9601	1.075	0.5835	NA	NA	NA	NA	NA	NA	386155	1155	1.0154	0.9567	1.0777	0.6158
neoplasms	phe_204_4	Multiple myeloma	431910	1522	1.0258	0.974	1.0805	0.3352	431910	1522	1.0257	0.9738	1.0803	0.3386	NA	NA	NA	NA	NA	NA	385768	1386	1.0328	0.9781	1.0905	0.2448
neoplasms	phe_208	Benign neoplasm of colon	264360	124254	1.0074	1.0001	1.0147	0.04602	264360	124254	1.0052	0.998	1.0125	0.1587	4608	2459	0.9345	0.886	0.9856	0.01269	237608	109798	1.0063	0.9986	1.014	0.1097
neoplasms	phe_210	Benign neoplasm of lip, oral cavity, and pharynx	426298	2981	1.0101	0.9733	1.0483	0.5955	426298	2981	1.0056	0.9689	1.0436	0.7679	NA	NA	NA	NA	NA	NA	381192	2507	1.0188	0.9783	1.0608	0.3682
neoplasms	phe_211	Benign neoplasm of other parts of digestive system	422415	3639	1.005	0.9718	1.0394	0.7714	422415	3639	1.0026	0.9695	1.0369	0.8789	NA	NA	NA	NA	NA	NA	377669	3149	1.0136	0.9776	1.0509	0.4632
neoplasms	phe_212	Benign neoplasm of respiratory and intrathoracic organs	430642	1245	1.0718	1.0121	1.1349	0.01763	430642	1245	1.0686	1.0092	1.1316	0.02308	NA	NA	NA	NA	NA	NA	384775	1064	1.0742	1.0098	1.1428	0.02336
neoplasms	phe_214	Lipoma	404270	14317	1.0045	0.9874	1.0219	0.608	404270	14317	1.0013	0.9843	1.0187	0.8791	7195	339	0.8686	0.7763	0.972	0.01406	362147	12148	1.0049	0.9864	1.0238	0.6061
neoplasms	phe_214_1	Lipoma of skin and subcutaneous tissue	417936	7104	0.9985	0.9746	1.0229	0.9017	417936	7104	0.9956	0.9718	1.02	0.7199	7565	163	0.807	0.6869	0.948	0.00905	373948	6017	0.999	0.9731	1.0256	0.9394
neoplasms	phe_215	Other benign neoplasm of connective and other soft tissue	425522	2281	0.972	0.9316	1.0141	0.1893	425522	2281	0.9691	0.9288	1.0111	0.1465	NA	NA	NA	NA	NA	NA	380427	1912	0.9635	0.9199	1.0093	0.1163
neoplasms	phe_216	Benign neoplasm of skin	349877	39077	1.0117	1.0008	1.0227	0.03451	349877	39077	1.0097	0.9988	1.0206	0.08107	6132	844	0.9926	0.922	1.0686	0.8443	314235	34059	1.0114	0.9998	1.0232	0.05394
neoplasms	phe_216_1	Screening for malignant neoplasms of the skin	400734	12847	0.9959	0.9779	1.0141	0.6543	400734	12847	0.9934	0.9755	1.0116	0.4726	7256	264	0.9267	0.815	1.0535	0.2447	358621	11242	0.9947	0.9755	1.0141	0.5879
neoplasms	phe_217	Vascular hamartomas and non-neoplastic nevi	396650	11995	0.9965	0.9781	1.0154	0.7167	396650	11995	0.9951	0.9767	1.0139	0.6083	7155	237	1.0402	0.9104	1.1885	0.5623	355072	10459	0.9981	0.9783	1.0183	0.8506
neoplasms	phe_217_1	Nevus, non-neoplastic	397432	11603	0.9967	0.9779	1.0159	0.7352	397432	11603	0.9953	0.9765	1.0144	0.6283	7174	229	1.0554	0.9216	1.2087	0.4361	355748	10122	0.9981	0.978	1.0186	0.853
neoplasms	phe_218	Benign neoplasm of uterus	430840	1840	0.9814	0.9345	1.0306	0.452	430840	1840	0.9807	0.9338	1.0299	0.4345	NA	NA	NA	NA	NA	NA	385184	1463	0.9805	0.9281	1.0359	0.4831
neoplasms	phe_218_1	Uterine leiomyoma	431116	1746	0.985	0.9368	1.0357	0.5563	431116	1746	0.9844	0.9362	1.0351	0.5386	NA	NA	NA	NA	NA	NA	385396	1390	0.9835	0.9297	1.0404	0.5626
neoplasms	phe_222	Benign neoplasm of male genital organs	423264	4060	1.0106	0.9789	1.0433	0.5172	423264	4060	1.0079	0.9762	1.0405	0.63	NA	NA	NA	NA	NA	NA	378265	3573	1.0065	0.9729	1.0413	0.7073
neoplasms	phe_223	Benign neoplasm of kidney and other urinary organs	429960	1394	0.9871	0.935	1.0421	0.6382	429960	1394	0.9858	0.9338	1.0407	0.6047	NA	NA	NA	NA	NA	NA	384080	1244	0.9733	0.919	1.0308	0.3549
neoplasms	phe_224	Benign neoplasm of eye	406189	18689	1.0011	0.9861	1.0164	0.8835	406189	18689	1.0001	0.9851	1.0154	0.9879	7406	329	0.9142	0.8156	1.0246	0.1232	362960	16646	1.0027	0.9867	1.0189	0.7451
neoplasms	phe_224_1	Benign neoplasm of eye, uveal	408025	17788	1.0002	0.9848	1.0158	0.9791	408025	17788	0.9993	0.9839	1.0149	0.9256	7446	315	0.9139	0.8133	1.0268	0.1299	364548	15865	1.002	0.9857	1.0186	0.8141
neoplasms	phe_225	Benign neoplasm of brain and other parts of nervous system	429695	2752	0.9848	0.9475	1.0236	0.4371	429695	2752	0.9818	0.9446	1.0205	0.3523	NA	NA	NA	NA	NA	NA	383976	2346	0.9825	0.9422	1.0245	0.4094
neoplasms	phe_225_1	Benign neoplasm of brain, cranial nerves, meninges	430002	2587	0.9905	0.9518	1.0308	0.6393	430002	2587	0.9874	0.9489	1.0276	0.5346	NA	NA	NA	NA	NA	NA	384249	2203	0.9898	0.9479	1.0335	0.6419
neoplasms	phe_227	Benign neoplasm of other endocrine glands and related structures	426238	4941	0.9989	0.9705	1.0282	0.9407	426238	4941	0.9955	0.9671	1.0247	0.7595	7692	157	0.9251	0.7877	1.087	0.3436	381061	4171	1.0129	0.9815	1.0452	0.425
neoplasms	phe_227_1	Benign neoplasm of adrenal gland	429711	2446	1.0086	0.9681	1.0507	0.6827	429711	2446	1.005	0.9647	1.0471	0.8103	NA	NA	NA	NA	NA	NA	383979	2076	1.0223	0.9778	1.0688	0.3313
neoplasms	phe_227_3	Benign neoplasm of pituitary gland and craniopharyngeal duct (pouch)	431682	1889	1.0022	0.9567	1.05	0.9246	431682	1889	0.9988	0.9534	1.0464	0.9591	NA	NA	NA	NA	NA	NA	385733	1584	1.0163	0.9659	1.0693	0.5335
neoplasms	phe_228	Hemangioma and lymphangioma, any site	407348	8655	0.9791	0.9579	1.0009	0.05968	407348	8655	0.9788	0.9576	1.0005	0.05589	7498	129	0.9182	0.7667	1.0995	0.3535	363834	7775	0.9845	0.9619	1.0075	0.1853
neoplasms	phe_228_1	Hemangioma of skin and subcutaneous tissue	415706	5184	0.9856	0.9581	1.0138	0.3125	415706	5184	0.9864	0.9589	1.0146	0.341	NA	NA	NA	NA	NA	NA	371081	4763	0.9869	0.9583	1.0164	0.3809
endocrine/metabolic	phe_240	Simple and unspecified goiter	430397	1621	0.982	0.9339	1.0326	0.4785	430397	1621	0.9802	0.9321	1.0307	0.4347	NA	NA	NA	NA	NA	NA	384569	1385	0.9868	0.9345	1.042	0.6323
endocrine/metabolic	phe_241	Nontoxic nodular goiter	415330	14214	1.0009	0.9838	1.0184	0.915	415330	14214	0.9996	0.9824	1.017	0.9613	7553	276	1.0556	0.9333	1.194	0.3896	371376	12389	0.9996	0.9813	1.0183	0.9671
endocrine/metabolic	phe_241_1	Nontoxic uninodular goiter	418160	11258	1.003	0.9838	1.0226	0.7604	418160	11258	1.0017	0.9825	1.0213	0.8639	7602	205	1.1182	0.97	1.2893	0.1239	373841	9819	1.0024	0.9819	1.0234	0.8174
endocrine/metabolic	phe_241_2	Nontoxic multinodular goiter	425872	5286	0.9974	0.9698	1.0257	0.8551	425872	5286	0.9963	0.9687	1.0246	0.7941	7762	103	0.9132	0.7486	1.1143	0.3709	380560	4607	0.9976	0.9681	1.028	0.8774
endocrine/metabolic	phe_242	Thyrotoxicosis with or without goiter	424744	5347	1.0019	0.9744	1.0302	0.8922	424744	5347	0.9987	0.9713	1.0269	0.9269	7616	153	0.9289	0.7888	1.0942	0.3772	379954	4523	1.0096	0.9795	1.0406	0.5346
endocrine/metabolic	phe_242_1	Graves' disease	431684	1623	1.008	0.9586	1.0599	0.756	431684	1623	1.0066	0.9573	1.0585	0.7967	NA	NA	NA	NA	NA	NA	385679	1385	1.0345	0.9798	1.0924	0.2212
endocrine/metabolic	phe_244	Hypothyroidism	365124	59663	1.0065	0.9975	1.0157	0.1568	365124	59663	1.0028	0.9938	1.0119	0.547	6061	1636	0.9701	0.9163	1.0271	0.298	328409	51232	1.0071	0.9973	1.0169	0.1553
endocrine/metabolic	phe_244_1	Secondary hypothyroidism	428322	3908	0.9859	0.9544	1.0185	0.3922	428322	3908	0.9844	0.953	1.0169	0.3435	NA	NA	NA	NA	NA	NA	382768	3359	0.9993	0.9649	1.0349	0.9673
endocrine/metabolic	phe_244_2	Acquired hypothyroidism	424843	4390	1.0052	0.9748	1.0364	0.7415	424843	4390	1.0011	0.9709	1.0323	0.9418	7626	144	1.0274	0.868	1.2162	0.7533	379928	3716	1.0019	0.9691	1.0358	0.9102
endocrine/metabolic	phe_244_4	Hypothyroidism NOS	367280	57564	1.0064	0.9973	1.0157	0.1698	367280	57564	1.0026	0.9934	1.0118	0.5817	6106	1595	0.9646	0.9105	1.0219	0.2204	330316	49369	1.0059	0.9961	1.0159	0.2391
endocrine/metabolic	phe_245	Thyroiditis	430746	1780	1.0103	0.9629	1.06	0.6767	430746	1780	1.0085	0.9612	1.0581	0.7311	NA	NA	NA	NA	NA	NA	384938	1481	1.0245	0.9719	1.0799	0.3687
endocrine/metabolic	phe_245_2	Chronic thyroiditis	432018	1169	1.0058	0.948	1.0672	0.8481	432018	1169	1.004	0.9462	1.0653	0.8954	NA	NA	NA	NA	NA	NA	386011	957	1.013	0.9488	1.0816	0.699
endocrine/metabolic	phe_245_21	Chronic lymphocytic thyroiditis	432228	1094	0.9884	0.9297	1.0508	0.7085	432228	1094	0.9866	0.9281	1.0489	0.6668	NA	NA	NA	NA	NA	NA	386182	895	0.9967	0.9314	1.0666	0.924
endocrine/metabolic	phe_246	Other disorders of thyroid	424750	3672	0.9704	0.9384	1.0035	0.07874	424750	3672	0.9663	0.9344	0.9992	0.04484	7663	105	0.9601	0.7891	1.1687	0.6844	379893	3060	0.9717	0.9367	1.008	0.1255
endocrine/metabolic	phe_246_7	Abnormal results of function study of thyroid	423149	3757	1.0102	0.9773	1.0442	0.5469	423149	3757	1.0057	0.9729	1.0395	0.7384	7586	118	1.0524	0.8716	1.2706	0.5949	378629	3123	1.0058	0.97	1.043	0.7529
endocrine/metabolic	phe_249	Secondary diabetes mellitus	420224	6125	1.0035	0.9777	1.0299	0.7929	420224	6125	0.9995	0.9738	1.0259	0.9707	7545	156	0.9997	0.8485	1.1778	0.9976	375884	5188	1.0064	0.9783	1.0352	0.6597
endocrine/metabolic	phe_250	Diabetes mellitus	268179	148565	0.9962	0.9896	1.0029	0.271	268179	148565	0.9939	0.9872	1.0006	0.07525	4418	3092	0.973	0.9268	1.0214	0.2694	241178	131588	0.997	0.9899	1.0041	0.4009
endocrine/metabolic	phe_250_1	Type 1 diabetes	403703	16591	0.9952	0.9794	1.0112	0.5535	403703	16591	0.9907	0.975	1.0068	0.2556	7073	476	0.9354	0.8501	1.0292	0.1708	361911	13978	0.9965	0.9793	1.0141	0.6971
endocrine/metabolic	phe_250_12	Type 1 diabetes with renal manifestations	432019	1019	0.9994	0.9382	1.0646	0.9853	432019	1019	0.9978	0.9366	1.0629	0.9455	NA	NA	NA	NA	NA	NA	385929	887	1.0157	0.9492	1.087	0.6516
endocrine/metabolic	phe_250_13	Type 1 diabetes with ophthalmic manifestations	428395	2572	0.9887	0.95	1.0289	0.576	428395	2572	0.9879	0.9492	1.028	0.5482	NA	NA	NA	NA	NA	NA	382759	2255	0.9965	0.9549	1.0398	0.871
endocrine/metabolic	phe_250_14	Type 1 diabetes with neurological manifestations	427068	3582	0.9927	0.9597	1.0269	0.6715	427068	3582	0.989	0.9561	1.0231	0.522	NA	NA	NA	NA	NA	NA	381789	3020	1.0084	0.9719	1.0463	0.656
endocrine/metabolic	phe_250_2	Type 2 diabetes	270035	147633	0.9961	0.9894	1.0028	0.2504	270035	147633	0.9938	0.9871	1.0005	0.07057	4465	3069	0.9697	0.9237	1.018	0.215	242732	130799	0.997	0.99	1.0042	0.415
endocrine/metabolic	phe_250_21	Type 2 diabetes with ketoacidosis	431782	1089	1.032	0.9708	1.0971	0.3125	431782	1089	1.0194	0.9589	1.0838	0.5386	NA	NA	NA	NA	NA	NA	385988	784	1.0575	0.9839	1.1365	0.1288
endocrine/metabolic	phe_250_22	Type 2 diabetes with renal manifestations	401297	22318	0.9988	0.9849	1.0128	0.8644	401297	22318	0.9961	0.9823	1.0102	0.5874	7250	457	0.9404	0.853	1.0367	0.2167	358934	19567	1.0026	0.9877	1.0176	0.7356
endocrine/metabolic	phe_250_23	Type 2 diabetes with ophthalmic manifestations	389714	27400	0.9964	0.9838	1.0091	0.5724	389714	27400	0.9949	0.9824	1.0076	0.4311	7063	492	1.0524	0.9578	1.1565	0.288	348359	24337	0.9991	0.9857	1.0126	0.8934
endocrine/metabolic	phe_250_24	Type 2 diabetes with neurological manifestations	363921	55160	1.0025	0.9932	1.0119	0.6024	363921	55160	0.9988	0.9895	1.0082	0.797	6329	1294	0.9443	0.8869	1.0053	0.07303	326794	47719	1.0057	0.9957	1.0158	0.2674
endocrine/metabolic	phe_250_25	Diabetes type 2 with peripheral circulatory disorders	418378	8552	0.9911	0.9695	1.0133	0.4303	418378	8552	0.9871	0.9655	1.0092	0.2513	7542	221	0.8657	0.7539	0.9939	0.04075	374180	7360	0.9958	0.9724	1.0199	0.7322
endocrine/metabolic	phe_250_3	Insulin pump user	414426	11112	0.9716	0.9529	0.9907	0.003639	414426	11112	0.9667	0.9481	0.9857	0.0006465	7421	269	0.9448	0.8332	1.0714	0.3759	371100	9303	0.976	0.9556	0.997	0.02498
endocrine/metabolic	phe_250_4	Abnormal glucose	329763	65913	0.9976	0.9889	1.0062	0.5799	329763	65913	0.9957	0.9871	1.0044	0.3273	5538	1471	0.9524	0.8972	1.0109	0.1087	296465	58066	0.9978	0.9886	1.007	0.6326
endocrine/metabolic	phe_250_41	Impaired fasting glucose	375114	38913	0.9978	0.9871	1.0087	0.6925	375114	38913	0.9975	0.9868	1.0083	0.6451	6773	739	0.9683	0.895	1.0475	0.4219	335146	34842	0.9991	0.9878	1.0106	0.8796
endocrine/metabolic	phe_250_42	Other abnormal glucose	372319	29988	0.9997	0.9876	1.0119	0.959	372319	29988	0.9967	0.9847	1.0089	0.5991	6342	796	0.9106	0.844	0.9822	0.01541	334514	25964	1.0002	0.9873	1.0134	0.9723
endocrine/metabolic	phe_250_6	Polyneuropathy in diabetes	405203	18323	1.0047	0.9894	1.0202	0.5486	405203	18323	0.9994	0.9842	1.0149	0.942	7225	451	0.976	0.8844	1.077	0.6284	363232	15390	1.0059	0.9893	1.0229	0.4856
endocrine/metabolic	phe_250_7	Diabetic retinopathy	389453	28636	0.9986	0.9863	1.0111	0.8264	389453	28636	0.9975	0.9851	1.0099	0.689	7100	472	1.0138	0.9209	1.1161	0.78	348028	25499	1.0018	0.9887	1.015	0.7918
endocrine/metabolic	phe_251_1	Hypoglycemia	420668	5223	1.0179	0.9897	1.0469	0.2152	420668	5223	1.0076	0.9796	1.0364	0.5979	7361	230	0.9585	0.8364	1.0985	0.5424	377204	3992	1.0113	0.9793	1.0443	0.4926
endocrine/metabolic	phe_252	Disorders of parathyroid gland	425786	5421	1.0022	0.9749	1.0303	0.8753	425786	5421	0.9994	0.9722	1.0274	0.9671	7729	125	1.1342	0.9469	1.3593	0.172	380574	4683	1.0044	0.975	1.0348	0.7703
endocrine/metabolic	phe_252_1	Hyperparathyroidism	426562	4975	1.0062	0.9776	1.0356	0.6742	426562	4975	1.0033	0.9748	1.0327	0.8226	7752	111	1.1482	0.9482	1.3911	0.1576	381233	4300	1.0096	0.9787	1.0414	0.5477
endocrine/metabolic	phe_253	Disorders of the pituitary gland and its hypothalamic control	423193	5940	1.0306	1.0038	1.0581	0.02496	423193	5940	1.0226	0.996	1.05	0.09672	7419	284	1.0298	0.9119	1.163	0.6356	379064	4705	1.0188	0.9891	1.0494	0.2174
endocrine/metabolic	phe_253_4	Anterior pituitary disorders	428655	2893	1.0158	0.9783	1.0548	0.4129	428655	2893	1.0105	0.9732	1.0493	0.5856	NA	NA	NA	NA	NA	NA	383265	2350	1.0127	0.9713	1.0559	0.553
endocrine/metabolic	phe_255	Disorders of adrenal glands	425516	4510	1.0305	0.9999	1.0622	0.05113	425516	4510	1.0259	0.9953	1.0574	0.0976	7683	139	0.9713	0.8199	1.1512	0.7363	380508	3752	1.036	1.0022	1.0709	0.03649
endocrine/metabolic	phe_255_2	Adrenal hypofunction	431427	1398	1.0236	0.9697	1.0804	0.3983	431427	1398	1.0166	0.9631	1.0731	0.55	NA	NA	NA	NA	NA	NA	385587	1107	1.0315	0.9707	1.0961	0.3174
endocrine/metabolic	phe_255_21	Glucocorticoid deficiency	431811	1208	1.0281	0.97	1.0896	0.3505	431811	1208	1.0208	0.9631	1.0819	0.488	NA	NA	NA	NA	NA	NA	385897	950	1.0344	0.9687	1.1045	0.3128
endocrine/metabolic	phe_257	Testicular dysfunction	400966	24017	1.0214	1.0078	1.0353	0.002047	400966	24017	1.0174	1.0038	1.0312	0.0121	7165	532	1.0343	0.9443	1.1329	0.4679	359832	20142	1.0202	1.0054	1.0353	0.00748
endocrine/metabolic	phe_257_1	Testicular hypofunction	403484	23131	1.019	1.0051	1.033	0.007136	403484	23131	1.0151	1.0013	1.0292	0.03185	7259	497	1.0216	0.93	1.1223	0.6555	361912	19431	1.0175	1.0024	1.0328	0.02278
endocrine/metabolic	phe_259	Other endocrine disorders	429593	1277	1.0314	0.9747	1.0914	0.2844	429593	1277	1.024	0.9677	1.0837	0.4107	NA	NA	NA	NA	NA	NA	384033	1020	1.0462	0.9821	1.1146	0.1617
endocrine/metabolic	phe_259_3	Delay in sexual development and puberty NEC	432140	1330	1.0361	0.9803	1.0951	0.2093	432140	1330	1.0296	0.974	1.0883	0.3029	NA	NA	NA	NA	NA	NA	386110	1096	1.032	0.9709	1.0969	0.3116
endocrine/metabolic	phe_260	Protein-calorie malnutrition	409515	12255	1.0215	1.0027	1.0406	0.02443	409515	12255	1.0112	0.9925	1.0302	0.2417	6846	551	1.0293	0.9409	1.126	0.529	368347	9574	1.0071	0.9862	1.0284	0.5102
endocrine/metabolic	phe_260_2	severe protein-calorie malnutrition	429357	1708	1.014	0.9656	1.0648	0.5765	429357	1708	1.0075	0.9594	1.058	0.7649	NA	NA	NA	NA	NA	NA	383888	1388	1.003	0.9501	1.0589	0.9127
endocrine/metabolic	phe_260_3	Adult failure to thrive	427121	3202	1.0263	0.9901	1.0639	0.156	427121	3202	1.0148	0.9789	1.0519	0.4251	7617	163	0.9702	0.8267	1.1389	0.7114	382314	2450	1.0132	0.9724	1.0556	0.5318
endocrine/metabolic	phe_260_6	Anorexia	427402	1718	1.0194	0.9708	1.0704	0.4405	427402	1718	1.0083	0.9602	1.0588	0.7399	NA	NA	NA	NA	NA	NA	382424	1314	0.9885	0.9348	1.0453	0.6855
endocrine/metabolic	phe_261	Vitamin deficiency	313751	83821	1.0048	0.997	1.0128	0.229	313751	83821	1.0009	0.993	1.0088	0.8271	4891	2189	1.0021	0.9512	1.0559	0.9359	284485	71574	1.0021	0.9936	1.0106	0.6327
endocrine/metabolic	phe_261_2	Vitamin B-complex deficiencies	401559	20706	0.9995	0.9852	1.014	0.9457	401559	20706	0.9947	0.9804	1.0091	0.4683	7075	516	0.9648	0.8796	1.0581	0.4463	360264	17523	0.9931	0.9776	1.0087	0.3833
endocrine/metabolic	phe_261_4	Vitamin D deficiency	334635	66706	1.0053	0.9967	1.014	0.2275	334635	66706	1.002	0.9934	1.0106	0.6531	5404	1766	1.017	0.9621	1.075	0.5521	302342	57067	1.0032	0.9939	1.0125	0.5047
endocrine/metabolic	phe_262	Mineral deficiency NEC	428885	1920	1.0369	0.9901	1.0859	0.1241	428885	1920	1.0337	0.9871	1.0826	0.1592	NA	NA	NA	NA	NA	NA	383315	1630	1.0412	0.9903	1.0947	0.1147
endocrine/metabolic	phe_269	Proteinuria	416715	9320	0.9874	0.9668	1.0086	0.2417	416715	9320	0.9862	0.9656	1.0073	0.199	7606	137	1.0271	0.8637	1.2215	0.7628	372468	8257	0.9897	0.9676	1.0122	0.3645
endocrine/metabolic	phe_270	Disorders of protein plasma/amino-acid transport and metabolism	418838	7603	1.0039	0.9807	1.0277	0.7435	418838	7603	1.0006	0.9775	1.0243	0.9573	7482	176	1.0997	0.9447	1.2802	0.2204	374711	6568	0.9966	0.9718	1.022	0.792
endocrine/metabolic	phe_270_2	Disorders of amino-acid metabolism	427829	2308	1.0229	0.9807	1.0669	0.2924	427829	2308	1.0186	0.9765	1.0624	0.3919	NA	NA	NA	NA	NA	NA	382444	1939	1.0026	0.9575	1.0497	0.9131
endocrine/metabolic	phe_270_3	Disorders of plasma protein metabolism	425432	5016	1.0052	0.9767	1.0345	0.7256	425432	5016	1.0023	0.9739	1.0315	0.8767	NA	NA	NA	NA	NA	NA	380317	4381	1.0003	0.97	1.0315	0.9846
endocrine/metabolic	phe_270_32	Paraproteinemia	429012	3848	1.0098	0.9773	1.0435	0.5591	429012	3848	1.0075	0.975	1.0411	0.6559	NA	NA	NA	NA	NA	NA	383242	3409	1.0039	0.9695	1.0394	0.8285
endocrine/metabolic	phe_271	Disorders of carbohydrate transport and metabolism	414158	9261	1.0029	0.9818	1.0244	0.7909	414158	9261	1.0022	0.9812	1.0237	0.8359	7473	191	1.0656	0.9196	1.2351	0.3983	370152	8211	1.0003	0.978	1.0231	0.9811
endocrine/metabolic	phe_271_3	Intestinal disaccharidase deficiencies and disaccharide malabsorption	415014	8812	1.0025	0.9809	1.0245	0.8253	415014	8812	1.002	0.9804	1.024	0.8576	7498	177	1.082	0.9281	1.2616	0.3146	370862	7833	1.0002	0.9774	1.0235	0.9888
endocrine/metabolic	phe_272	Disorders of lipoid metabolism	94910	315127	0.9973	0.9893	1.0053	0.5062	94910	315127	0.9946	0.9867	1.0026	0.1887	1472	6040	1.0037	0.9438	1.0674	0.9068	85281	280845	0.9965	0.9881	1.005	0.4176
endocrine/metabolic	phe_272_1	Hyperlipidemia	95204	314861	0.9971	0.9891	1.0051	0.4726	95204	314861	0.9944	0.9865	1.0024	0.1713	1476	6038	1.0019	0.9422	1.0655	0.9507	85541	280604	0.9962	0.9879	1.0047	0.3814
endocrine/metabolic	phe_272_11	Hypercholesterolemia	338882	64157	1.0053	0.9965	1.0142	0.2382	338882	64157	1.0021	0.9933	1.011	0.6393	5584	1537	0.9931	0.9363	1.0534	0.8179	304725	56190	1.0034	0.994	1.0128	0.4812
endocrine/metabolic	phe_272_12	Hyperglyceridemia	403905	17040	0.9996	0.9839	1.0155	0.9621	403905	17040	0.9952	0.9795	1.011	0.5472	6892	597	0.9351	0.8577	1.0194	0.128	362508	14240	0.999	0.9819	1.0164	0.9136
endocrine/metabolic	phe_272_13	Mixed hyperlipidemia	308534	90846	1.0043	0.9966	1.0121	0.274	308534	90846	1.0029	0.9952	1.0107	0.4576	5320	1916	0.9876	0.9356	1.0424	0.6497	276863	80225	1.0046	0.9964	1.0129	0.2695
endocrine/metabolic	phe_272_9	Unspecified disorder of lipoid metabolism	425107	2219	0.9853	0.9439	1.0286	0.5004	425107	2219	0.9844	0.943	1.0276	0.4737	NA	NA	NA	NA	NA	NA	379782	1979	0.9926	0.9484	1.0388	0.7487
endocrine/metabolic	phe_274	Gout and other crystal arthropathies	380069	42249	1	0.9896	1.0105	0.9962	380069	42249	0.9996	0.9892	1.0101	0.9363	7203	504	0.9228	0.8406	1.013	0.09126	339127	38205	1.0025	0.9916	1.0136	0.6539
endocrine/metabolic	phe_274_1	Gout	383788	40120	1.0007	0.99	1.0114	0.9008	383788	40120	1.0003	0.9897	1.0111	0.9528	7254	478	0.913	0.8299	1.0044	0.06143	342427	36317	1.0027	0.9915	1.014	0.6382
endocrine/metabolic	phe_274_11	Gouty arthropathy	419439	7403	0.9884	0.9652	1.0121	0.3328	419439	7403	0.9861	0.9629	1.0097	0.2463	NA	NA	NA	NA	NA	NA	374904	6508	0.9898	0.9651	1.0152	0.4278
endocrine/metabolic	phe_274_2	Crystal arthropathies	427903	3005	0.985	0.9492	1.0222	0.4257	427903	3005	0.9837	0.9479	1.0208	0.3836	NA	NA	NA	NA	NA	NA	382233	2674	0.9968	0.9584	1.0367	0.8726
endocrine/metabolic	phe_274_21	Chondrocalcinosis	428891	2476	0.9954	0.9556	1.0368	0.8243	428891	2476	0.994	0.9543	1.0354	0.7735	NA	NA	NA	NA	NA	NA	383105	2203	1.0075	0.9648	1.052	0.736
endocrine/metabolic	phe_275	Disorders of mineral metabolism	391888	22713	1.0095	0.9957	1.0235	0.1785	391888	22713	1.0041	0.9903	1.0181	0.5621	6700	654	1.0527	0.9689	1.1438	0.225	352548	18921	1.0088	0.9937	1.0242	0.2542
hematopoietic	phe_275_1	Disorders of iron metabolism	429379	2845	1.0084	0.9709	1.0474	0.6642	429379	2845	1.0078	0.9703	1.0468	0.6871	NA	NA	NA	NA	NA	NA	383663	2494	1.0029	0.963	1.0443	0.8902
hematopoietic	phe_275_11	Hereditary hemochromatosis	432644	1130	1.0267	0.9669	1.0902	0.3889	432644	1130	1.0277	0.9679	1.0913	0.3716	NA	NA	NA	NA	NA	NA	386447	1012	1.017	0.9545	1.0836	0.6016
endocrine/metabolic	phe_275_3	Disorders of magnesium metabolism	415425	8451	0.9986	0.9767	1.0211	0.905	415425	8451	0.9913	0.9695	1.0136	0.4413	7316	264	1.0667	0.9398	1.2109	0.3181	372586	6825	1.0047	0.9802	1.0298	0.7096
endocrine/metabolic	phe_275_5	Disorders of calcium/phosphorus metabolism	418219	6349	1.0045	0.9791	1.0305	0.732	418219	6349	0.9995	0.9742	1.0253	0.9664	7493	167	1.0338	0.8833	1.2102	0.679	374566	5294	1.0088	0.981	1.0375	0.5374
endocrine/metabolic	phe_275_51	Hypocalcemia	428757	1822	1.0009	0.9545	1.0495	0.971	428757	1822	0.9955	0.9494	1.0438	0.8508	NA	NA	NA	NA	NA	NA	383324	1502	0.9921	0.9416	1.0453	0.7663
endocrine/metabolic	phe_275_53	Disorders of phosphorus metabolism	426608	2566	0.9951	0.9561	1.0356	0.8079	426608	2566	0.9883	0.9496	1.0286	0.5637	NA	NA	NA	NA	NA	NA	381721	2072	1.006	0.9623	1.0518	0.7917
endocrine/metabolic	phe_275_6	Hypercalcemia	424376	5179	1.0136	0.9854	1.0426	0.3486	424376	5179	1.0088	0.9807	1.0377	0.5439	7595	181	1.0595	0.9117	1.2314	0.4513	379514	4360	1.0082	0.9777	1.0397	0.6021
endocrine/metabolic	phe_276	Disorders of fluid, electrolyte, and acid-base balance	318889	70382	1.0197	1.0111	1.0283	6.592e-06	318889	70382	1.0099	1.0013	1.0187	0.02411	4064	2680	0.9996	0.9499	1.0518	0.9866	292852	56685	1.0151	1.0056	1.0246	0.001676
endocrine/metabolic	phe_276_1	Electrolyte imbalance	345461	51956	1.0189	1.0092	1.0287	0.0001235	345461	51956	1.0103	1.0006	1.0201	0.03747	4910	2002	1.0107	0.9575	1.0668	0.7002	314600	42039	1.0164	1.0057	1.0272	0.002528
endocrine/metabolic	phe_276_11	Hyperosmolality and/or hypernatremia	429208	1383	1.0726	1.0158	1.1326	0.01152	429208	1383	1.0574	1.0014	1.1166	0.04441	NA	NA	NA	NA	NA	NA	384095	1013	1.0772	1.0109	1.1479	0.02179
endocrine/metabolic	phe_276_12	Hyposmolality and/or hyponatremia	403193	15321	1.0342	1.0172	1.0516	7.244e-05	403193	15321	1.0224	1.0055	1.0396	0.009376	6480	886	1.0384	0.9659	1.1163	0.3077	363182	11822	1.0313	1.012	1.051	0.001377
endocrine/metabolic	phe_276_13	Hyperpotassemia	401844	15760	0.9987	0.9824	1.0153	0.8811	401844	15760	0.9945	0.9782	1.011	0.5092	7148	356	0.9505	0.8517	1.0606	0.3638	359946	13565	1.0041	0.9865	1.0221	0.6497
endocrine/metabolic	phe_276_14	Hypopotassemia	390477	21501	1.0083	0.9941	1.0227	0.2533	390477	21501	0.9986	0.9844	1.0129	0.8436	6229	904	1.0077	0.9375	1.0833	0.8346	353031	16707	1.0046	0.9887	1.0209	0.5708
endocrine/metabolic	phe_276_4	Acid-base balance disorder	411315	9275	1.0223	1.0009	1.0442	0.04142	411315	9275	1.0114	0.9901	1.0331	0.298	7008	379	1.0208	0.9177	1.1356	0.7052	369822	7111	1.0131	0.9889	1.0378	0.2924
endocrine/metabolic	phe_276_41	Acidosis	414748	7533	1.0231	0.9994	1.0474	0.05658	414748	7533	1.0119	0.9884	1.036	0.3229	7125	299	1.0247	0.9096	1.1545	0.6879	372632	5758	1.0177	0.9908	1.0453	0.1998
endocrine/metabolic	phe_276_5	Hypovolemia	383296	21088	1.0151	1.0007	1.0297	0.03972	383296	21088	1.0024	0.988	1.017	0.7471	5754	1042	0.984	0.919	1.0536	0.6436	348036	15886	1.0083	0.9919	1.025	0.3239
endocrine/metabolic	phe_276_6	Fluid overload	423486	4028	0.9974	0.966	1.0299	0.8751	423486	4028	0.9915	0.9603	1.0238	0.6027	7658	107	1.1598	0.9531	1.4115	0.1389	378747	3344	0.9917	0.9575	1.0271	0.6428
endocrine/metabolic	phe_277	Other disorders of metabolism	422791	4694	1.0252	0.9953	1.0561	0.09897	422791	4694	1.0203	0.9905	1.051	0.1837	7591	127	0.9781	0.8178	1.1698	0.8082	378287	3921	1.0288	0.996	1.0627	0.08605
endocrine/metabolic	phe_277_4	Disorders of bilirubin excretion	428530	2110	1.0101	0.9665	1.0557	0.6549	428530	2110	1.0101	0.9665	1.0557	0.6554	NA	NA	NA	NA	NA	NA	382839	1882	1.0097	0.9637	1.058	0.6841
endocrine/metabolic	phe_277_5	Other disorders of lipoid metabolism	418389	6461	1.0056	0.9804	1.0313	0.6669	418389	6461	1.0031	0.9781	1.0288	0.809	7531	160	1.0748	0.9166	1.2605	0.375	374267	5539	1.0007	0.9737	1.0284	0.9594
endocrine/metabolic	phe_277_51	Lipoprotein disorders	430881	1269	0.9857	0.9313	1.0433	0.6193	430881	1269	0.9834	0.9292	1.0409	0.5639	NA	NA	NA	NA	NA	NA	385045	1079	0.9923	0.9331	1.0553	0.806
endocrine/metabolic	phe_277_7	Dysmetabolic syndrome X	426964	3721	1.0068	0.9739	1.0408	0.6908	426964	3721	1.0029	0.9701	1.0368	0.8657	7688	137	1.1128	0.9353	1.3245	0.2287	381709	3135	0.9947	0.9593	1.0313	0.7717
endocrine/metabolic	phe_278	Overweight, obesity and other hyperalimentation	212734	185832	0.9913	0.9848	0.9978	0.008829	212734	185832	0.9882	0.9818	0.9947	0.0003997	2692	4668	0.9527	0.907	1.0006	0.05284	194982	160965	0.9911	0.9843	0.998	0.01195
endocrine/metabolic	phe_278_1	Obesity	236843	166764	0.9893	0.9828	0.9959	0.001385	236843	166764	0.9863	0.9798	0.9928	4.098e-05	3126	4267	0.9634	0.9184	1.0105	0.1261	216308	144251	0.9889	0.982	0.9958	0.001721
endocrine/metabolic	phe_278_11	Morbid obesity	372326	45122	0.9931	0.9831	1.0033	0.1825	372326	45122	0.99	0.98	1.0001	0.05248	6142	1349	0.9669	0.9098	1.0276	0.2791	335163	38191	0.9911	0.9803	1.0021	0.1126
endocrine/metabolic	phe_278_4	Abnormal weight gain	423265	2552	1.0024	0.963	1.0434	0.9077	423265	2552	0.9923	0.9533	1.0329	0.7053	7436	141	1.0536	0.8881	1.2503	0.5495	379267	1904	0.9974	0.9522	1.0448	0.9139
endocrine/metabolic	phe_279	Disorders involving the immune mechanism	430653	1652	1.021	0.9714	1.073	0.4136	430653	1652	1.0189	0.9694	1.0708	0.4617	NA	NA	NA	NA	NA	NA	384808	1409	1.0239	0.9702	1.0806	0.3899
endocrine/metabolic	phe_279_1	Immunity deficiency	431982	1028	1.0098	0.9482	1.0755	0.7611	431982	1028	1.0074	0.9459	1.0729	0.819	NA	NA	NA	NA	NA	NA	385942	879	1.0002	0.9343	1.0707	0.9952
endocrine/metabolic	phe_279_7	Other immunological findings	429882	1397	0.9567	0.9063	1.0098	0.1084	429882	1397	0.952	0.9019	1.005	0.07504	NA	NA	NA	NA	NA	NA	384259	1129	0.9669	0.9104	1.0269	0.273
hematopoietic	phe_280	Iron deficiency anemias	384476	31929	1.0027	0.991	1.0147	0.6492	384476	31929	0.9977	0.9859	1.0096	0.7005	6591	831	1.0511	0.9746	1.1337	0.1966	345766	26917	0.998	0.9852	1.0109	0.756
hematopoietic	phe_280_1	Iron deficiency anemias, unspecified or not due to blood loss	388842	29177	1.0006	0.9884	1.013	0.919	388842	29177	0.9955	0.9833	1.0078	0.4693	6714	771	1.058	0.9786	1.1438	0.1566	349462	24569	0.9952	0.982	1.0086	0.4833
hematopoietic	phe_280_2	Iron deficiency anemia secondary to blood loss (chronic)	422665	4422	1.0183	0.9877	1.0499	0.2445	422665	4422	1.0146	0.9841	1.0461	0.3523	7615	105	1.0855	0.8886	1.3262	0.422	378095	3763	1.0215	0.9882	1.0559	0.2086
hematopoietic	phe_281	Other deficiency anemia	405601	15331	1.0205	1.0037	1.0376	0.01682	405601	15331	1.0161	0.9993	1.0332	0.0599	7202	385	0.9951	0.8951	1.1062	0.9271	363563	13016	1.0208	1.0025	1.0394	0.02568
hematopoietic	phe_281_1	Megaloblastic anemia	412959	12221	1.021	1.0022	1.0401	0.0284	412959	12221	1.0176	0.9989	1.0367	0.06482	7430	284	0.9629	0.8518	1.0884	0.545	369586	10511	1.0191	0.9989	1.0397	0.06344
hematopoietic	phe_281_11	Pernicious anemia	431808	1170	1.0027	0.9451	1.0638	0.9287	431808	1170	0.9994	0.942	1.0604	0.9854	NA	NA	NA	NA	NA	NA	385786	1015	0.9914	0.9303	1.0564	0.7889
hematopoietic	phe_281_12	Other vitamin B12 deficiency anemia	415756	10561	1.0123	0.9923	1.0327	0.2288	415756	10561	1.0092	0.9893	1.0295	0.367	7497	251	0.9277	0.8141	1.057	0.2597	371931	9103	1.0095	0.9881	1.0314	0.3866
hematopoietic	phe_281_9	Deficiency anemias	425652	3052	1.0179	0.9812	1.0559	0.3438	425652	3052	1.0103	0.9739	1.0481	0.5837	NA	NA	NA	NA	NA	NA	380864	2477	1.0283	0.9872	1.071	0.1798
hematopoietic	phe_284	Aplastic anemia	425195	5076	1.0423	1.013	1.0725	0.004384	425195	5076	1.0368	1.0076	1.0668	0.01308	7667	134	1.0148	0.8508	1.2106	0.87	380316	4235	1.0505	1.0183	1.0839	0.001958
hematopoietic	phe_284_1	Pancytopenia	426318	4425	1.04	1.0088	1.0722	0.01169	426318	4425	1.0345	1.0034	1.0666	0.02941	7689	119	0.9697	0.8043	1.1692	0.7469	381265	3688	1.0527	1.0181	1.0885	0.002584
hematopoietic	phe_285	Other anemias	319954	77592	1.0096	1.0013	1.0179	0.02358	319954	77592	1.0043	0.996	1.0126	0.3145	5069	1969	0.9935	0.9401	1.0499	0.816	289695	66415	1.0048	0.9959	1.0138	0.2893
hematopoietic	phe_285_1	Acute posthemorrhagic anemia	417321	5381	1.0226	0.9946	1.0513	0.1145	417321	5381	1.0178	0.99	1.0464	0.2125	7541	127	1.0107	0.8436	1.211	0.9078	373528	4539	1.034	1.0033	1.0657	0.02961
hematopoietic	phe_285_2	Anemia of chronic disease	409157	13927	0.9881	0.971	1.0055	0.1797	409157	13927	0.985	0.9679	1.0024	0.09053	7379	269	1.0041	0.8859	1.1381	0.9493	366089	12159	0.9838	0.9656	1.0024	0.08692
hematopoietic	phe_285_21	Anemia in chronic kidney disease	421846	7504	0.9872	0.9642	1.0107	0.2832	421846	7504	0.9848	0.9618	1.0083	0.2025	7728	133	1.0791	0.9042	1.2882	0.3994	376902	6633	0.9858	0.9614	1.0109	0.265
hematopoietic	phe_285_22	Anemia in neoplastic disease	430197	1718	0.9815	0.9347	1.0306	0.4539	430197	1718	0.9819	0.9351	1.0311	0.4644	NA	NA	NA	NA	NA	NA	384228	1563	0.9909	0.9415	1.043	0.7269
hematopoietic	phe_286	Coagulation defects	412265	11667	1.0222	1.0029	1.0418	0.0236	412265	11667	1.0173	0.9982	1.0369	0.07617	7450	247	1.0604	0.9297	1.2098	0.3824	369256	9838	1.0207	0.9998	1.042	0.05236
hematopoietic	phe_286_2	Encounter for long-term (current) use of anticoagulants	384332	41067	1.0098	0.9991	1.0205	0.07282	384332	41067	1.0071	0.9964	1.0179	0.1929	7119	632	1.0499	0.9644	1.143	0.2611	343897	36193	1.0117	1.0004	1.0232	0.04317
hematopoietic	phe_286_7	Other and unspecified coagulation defects	424384	4928	1.0322	1.0028	1.0626	0.0318	424384	4928	1.0277	0.9983	1.0579	0.06484	7707	103	1.1693	0.9565	1.43	0.1274	379573	4185	1.0251	0.9934	1.0578	0.1218
hematopoietic	phe_286_8	Hypercoagulable state	430037	2450	1.0128	0.9722	1.0551	0.5413	430037	2450	1.01	0.9694	1.0522	0.6353	NA	NA	NA	NA	NA	NA	384285	2071	1.0082	0.9643	1.0541	0.7197
hematopoietic	phe_286_81	Primary hypercoagulable state	430442	2277	1.0078	0.9659	1.0515	0.7191	430442	2277	1.005	0.9632	1.0486	0.8183	NA	NA	NA	NA	NA	NA	384630	1928	1.0048	0.9595	1.0523	0.8375
hematopoietic	phe_286_9	Abnormal coagulation profile	423991	3645	1.01	0.9766	1.0445	0.5631	423991	3645	1.0032	0.97	1.0375	0.8522	NA	NA	NA	NA	NA	NA	379246	2988	1.0007	0.9642	1.0386	0.9693
hematopoietic	phe_287	Purpura and other hemorrhagic conditions	399415	19406	1.014	0.999	1.0292	0.06773	399415	19406	1.0084	0.9935	1.0236	0.2698	6983	532	0.984	0.8982	1.078	0.7292	358418	16346	1.0109	0.9947	1.0274	0.1889
hematopoietic	phe_287_3	Thrombocytopenia	403986	17934	1.0126	0.9971	1.0283	0.1123	403986	17934	1.0072	0.9917	1.0229	0.366	7095	487	0.9649	0.8775	1.0611	0.4615	362330	15102	1.0099	0.9931	1.027	0.25
hematopoietic	phe_287_31	Primary thrombocytopenia	431496	1341	1.0127	0.9582	1.0702	0.6551	431496	1341	1.0105	0.9562	1.068	0.7104	NA	NA	NA	NA	NA	NA	385451	1171	1.0017	0.9442	1.0628	0.9546
hematopoietic	phe_287_32	Secondary thrombocytopenia	428595	2099	1.0311	0.9866	1.0776	0.1739	428595	2099	1.0222	0.9781	1.0684	0.3291	NA	NA	NA	NA	NA	NA	383311	1659	1.0241	0.9745	1.0762	0.3475
hematopoietic	phe_288	Diseases of white blood cells	394482	16989	1.0074	0.9916	1.0235	0.3599	394482	16989	0.9996	0.9839	1.0156	0.9641	6531	639	1.0077	0.9269	1.0955	0.8572	355408	13651	1.0051	0.9876	1.023	0.5679
hematopoietic	phe_288_1	Decreased white blood cell count	421803	6475	1.0244	0.9988	1.0507	0.06147	421803	6475	1.0217	0.9962	1.0478	0.09665	7599	152	1.1744	0.9955	1.3856	0.05661	377289	5564	1.021	0.9935	1.0492	0.1357
hematopoietic	phe_288_11	Neutropenia	426896	3925	1.0283	0.9955	1.0621	0.09157	426896	3925	1.0246	0.992	1.0583	0.1411	7723	103	1.2206	0.9991	1.4913	0.05112	381632	3334	1.0275	0.9921	1.0643	0.1297
hematopoietic	phe_288_2	Elevated white blood cell count	403219	11946	1.0007	0.9822	1.0197	0.938	403219	11946	0.9929	0.9745	1.0117	0.4587	6832	443	0.9935	0.8998	1.097	0.8979	362600	9572	0.9997	0.9791	1.0209	0.9803
hematopoietic	phe_289	Other diseases of blood and blood-forming organs	422459	4006	1.0171	0.985	1.0502	0.3	422459	4006	1.0127	0.9808	1.0457	0.4388	7625	117	0.9487	0.7853	1.1463	0.5855	377832	3402	1.0147	0.98	1.0506	0.4124
hematopoietic	phe_289_4	Lymphadenitis	408160	10646	1.0188	0.9988	1.0392	0.06557	408160	10646	1.016	0.996	1.0363	0.1169	7298	229	0.9034	0.7893	1.0341	0.1405	365829	9080	1.0208	0.9991	1.0429	0.06013
hematopoietic	phe_289_5	Diseases of spleen	430745	1497	1.0165	0.9648	1.0711	0.5388	430745	1497	1.0117	0.9602	1.066	0.6622	NA	NA	NA	NA	NA	NA	384961	1244	1.0146	0.9581	1.0745	0.62
hematopoietic	phe_289_8	Polycythemia, secondary	427566	3749	1.0121	0.9792	1.0462	0.4755	427566	3749	1.011	0.9781	1.045	0.5162	NA	NA	NA	NA	NA	NA	382105	3268	1.0152	0.9798	1.0518	0.4051
mental disorders	phe_290	Delirium dementia and amnestic and other cognitive disorders	387924	29737	1.0224	1.0098	1.0352	0.000455	387924	29737	1.0079	0.9952	1.0208	0.2243	5820	1385	1.0036	0.9429	1.0682	0.9093	352661	22212	1.0084	0.9941	1.0229	0.2528
mental disorders	phe_290_1	Dementias	409500	17727	1.0135	0.9975	1.0296	0.098	409500	17727	1.0001	0.9841	1.0164	0.9881	6853	754	0.9767	0.9006	1.0591	0.5684	369051	13333	1.0039	0.9858	1.0223	0.673
mental disorders	phe_290_11	Alzheimer's disease	427626	4215	0.9918	0.961	1.0236	0.6091	427626	4215	0.9827	0.9521	1.0144	0.2811	7732	109	0.9891	0.8095	1.2088	0.9144	382643	3344	0.9896	0.9552	1.0252	0.563
mental disorders	phe_290_12	Dementia with cerebral degenerations	431225	1583	1.0463	0.9944	1.1009	0.08146	431225	1583	1.0268	0.9756	1.0806	0.3109	NA	NA	NA	NA	NA	NA	385749	1042	1.0287	0.9662	1.0952	0.377
mental disorders	phe_290_16	Vascular dementia	427457	3923	1.0349	1.0018	1.0691	0.03866	427457	3923	1.0203	0.9874	1.0542	0.2294	7630	162	0.9514	0.8075	1.121	0.5517	382865	2831	1.0299	0.9912	1.07	0.1317
mental disorders	phe_290_2	Delirium due to conditions classified elsewhere	422633	5158	1.0542	1.0249	1.0845	0.0002472	422633	5158	1.0232	0.9943	1.053	0.116	6959	471	1.0481	0.9525	1.1534	0.3354	381023	2794	1.023	0.9845	1.0629	0.2458
mental disorders	phe_290_3	Other persistent mental disorders due to conditions classified elsewhere	405984	17932	1.0332	1.0174	1.0493	3.317e-05	405984	17932	1.0119	0.9961	1.0279	0.1419	6174	1181	0.982	0.9202	1.048	0.5843	368643	11715	1.0153	0.9962	1.0347	0.1175
mental disorders	phe_291	Other specified nonpsychotic and/or transient mental disorders	413582	7570	1.0301	1.0062	1.0545	0.01318	413582	7570	1.0061	0.9825	1.0302	0.615	6620	584	0.9839	0.9023	1.0729	0.7138	373993	4615	1.0068	0.9771	1.0374	0.6574
mental disorders	phe_291_4	Specific nonpsychotic mental disorders due to brain damage	426511	3610	1.0208	0.9868	1.0559	0.2332	426511	3610	1.0029	0.9695	1.0375	0.8669	7495	220	1.0008	0.8724	1.1482	0.9914	382527	2400	0.9942	0.9539	1.0363	0.7844
mental disorders	phe_291_8	Alteration of consciousness	421904	2959	1.0025	0.9659	1.0405	0.8958	421904	2959	0.9739	0.938	1.011	0.1659	7099	280	0.9883	0.8742	1.1174	0.8513	379734	1631	0.9811	0.9332	1.0315	0.4563
mental disorders	phe_292	Neurological disorders	350213	53843	1.0192	1.0098	1.0288	6.523e-05	350213	53843	1.0046	0.995	1.0143	0.3517	4322	2531	0.9763	0.9279	1.0271	0.3533	323436	39973	1.0085	0.9977	1.0194	0.1223
mental disorders	phe_292_1	Aphasia/speech disturbance	413387	11252	1.0129	0.9935	1.0326	0.1935	413387	11252	1.0017	0.9825	1.0213	0.8633	7081	463	1.0746	0.9747	1.1848	0.1486	371831	8587	1.0059	0.984	1.0283	0.6015
mental disorders	phe_292_11	Aphasia	429180	2322	1.0208	0.9789	1.0646	0.3354	429180	2322	1.0121	0.9704	1.0555	0.575	NA	NA	NA	NA	NA	NA	383881	1817	1.0152	0.9681	1.0645	0.5335
mental disorders	phe_292_2	Mild cognitive impairment	407492	15782	1.0131	0.9966	1.0299	0.1193	407492	15782	1.0029	0.9864	1.0196	0.734	6929	600	0.9993	0.916	1.0903	0.9876	366993	12223	1.0063	0.9878	1.0253	0.5058
mental disorders	phe_292_3	Memory loss	405969	14412	1.0139	0.9966	1.0314	0.1151	405969	14412	1.0036	0.9865	1.021	0.6817	7110	376	0.9349	0.8405	1.04	0.2158	365802	11128	1.0136	0.994	1.0335	0.1751
mental disorders	phe_292_4	Altered mental status	406323	12857	1.0269	1.0085	1.0456	0.004025	406323	12857	1.0016	0.9833	1.0204	0.8628	6164	991	0.9769	0.9114	1.047	0.5078	368868	7970	1.0128	0.9899	1.0362	0.2759
mental disorders	phe_292_5	Transient alteration of awareness	428427	1332	0.962	0.9102	1.0167	0.1696	428427	1332	0.9428	0.892	0.9965	0.03707	NA	NA	NA	NA	NA	NA	383955	835	0.9494	0.8853	1.0181	0.1451
mental disorders	phe_292_6	Hallucinations	430485	1018	1.0686	1.0031	1.1384	0.03981	430485	1018	1.0126	0.9501	1.0792	0.7001	7088	309	0.9586	0.8528	1.0777	0.4788	386367	302	0.9984	0.8888	1.1214	0.9781
mental disorders	phe_293_1	Swelling, mass, or lump in head and neck [Space-occupying lesion, intracranial NOS]	411389	8706	1.0308	1.0085	1.0536	0.006604	411389	8706	1.027	1.0048	1.0497	0.01696	7310	234	0.9062	0.7922	1.0367	0.1512	368608	7413	1.0285	1.0044	1.0531	0.02017
mental disorders	phe_295	Schizophrenia and other psychotic disorders	408870	15429	1.1064	1.0882	1.1249	6.272e-33	408870	15429	1	0.0018	1222	1	NA	NA	NA	NA	NA	NA	NA	NA	NA	NA	NA	NA
mental disorders	phe_295_1	Schizophrenia	422593	8198	1.139	1.1136	1.165	1.136e-29	422593	8198	1.067	1.0355	1.0995	2.283e-05	NA	NA	NA	NA	NA	NA	NA	NA	NA	NA	NA	NA
mental disorders	phe_295_2	Paranoid disorders	429607	2236	1.0873	1.0419	1.1348	0.0001214	429607	2236	1.0084	0.9643	1.0546	0.7126	6440	805	0.9789	0.9081	1.0553	0.5785	NA	NA	NA	NA	NA	NA
mental disorders	phe_295_3	Psychosis	416598	9015	1.0929	1.0697	1.1167	5.309e-16	416598	9015	0.9827	0.9523	1.014	0.2748	3478	3394	0.9991	0.951	1.0495	0.9707	NA	NA	NA	NA	NA	NA
mental disorders	phe_296	Mood disorders	227823	182672	1.0446	1.0377	1.0515	4.334e-38	NA	NA	NA	NA	NA	NA	NA	NA	NA	NA	NA	NA	NA	NA	NA	NA	NA	NA
mental disorders	phe_317	Alcohol-related disorders	336625	76756	1.0502	1.0415	1.0589	5.002e-31	336625	76756	1.037	1.0282	1.0459	7.585e-17	3343	4038	1.014	0.9659	1.0645	0.5751	313496	56436	1.0389	1.0292	1.0487	1.766e-15
mental disorders	phe_317_1	Alcoholism	358761	54772	1.0482	1.0383	1.0581	1.559e-22	358761	54772	1.0339	1.0239	1.0439	1.614e-11	4243	3002	1.0265	0.9769	1.0786	0.3013	331060	39559	1.036	1.0248	1.0474	1.805e-10
mental disorders	phe_317_11	Alcoholic liver damage	421804	7732	1.0244	1.0009	1.0485	0.04148	421804	7732	1.0143	0.991	1.0382	0.2321	7406	290	1.0679	0.9454	1.2064	0.2904	378423	5851	1.0175	0.9907	1.0449	0.2023
mental disorders	phe_318	Tobacco use disorder	248815	142784	1.0279	1.0209	1.0349	3.366e-15	248815	142784	1.0206	1.0136	1.0277	7.181e-09	2421	4971	1.0414	0.9897	1.0958	0.1183	231350	117735	1.0221	1.0146	1.0297	5.44e-09
neurological	phe_327	Sleep disorders	269883	112635	1.0159	1.0086	1.0233	1.981e-05	269883	112635	1.0081	1.0008	1.0155	0.03071	3384	3297	0.9593	0.9129	1.0081	0.1006	251697	91460	1.0118	1.0039	1.0198	0.003409
neurological	phe_327_1	Hypersomnia	421593	3246	1.0053	0.9702	1.0417	0.7701	421593	3246	0.9998	0.9648	1.036	0.9903	7550	110	1.0633	0.8771	1.2894	0.5324	377593	2580	1.0048	0.9655	1.0457	0.8133
neurological	phe_327_3	Sleep apnea	271444	143252	0.9951	0.9885	1.0018	0.1529	271444	143252	0.9927	0.9861	0.9994	0.03352	4611	2865	0.9589	0.914	1.006	0.08622	246979	123942	0.997	0.9899	1.0041	0.4069
neurological	phe_327_31	Central/nonobstroctive sleep apnea	423101	5211	0.9728	0.9458	1.0005	0.05416	423101	5211	0.969	0.9421	0.9966	0.02823	7654	125	0.9598	0.7999	1.1518	0.6593	378436	4404	0.9648	0.9357	0.9948	0.02169
neurological	phe_327_32	Obstructive sleep apnea	296895	117287	0.9937	0.9867	1.0007	0.07914	296895	117287	0.9918	0.9848	0.9988	0.022	5220	2278	0.9706	0.9227	1.0211	0.2491	268810	101619	0.9952	0.9877	1.0028	0.2127
neurological	phe_327_4	Insomnia	323233	72195	1.0163	1.0078	1.0248	0.0001569	323233	72195	1.0076	0.9991	1.0162	0.07968	4430	2322	0.9803	0.931	1.0323	0.4506	298187	57491	1.0123	1.0029	1.0217	0.009785
neurological	phe_327_41	Organic or persistent insomnia	423593	4553	1.0246	0.9943	1.0559	0.1125	423593	4553	1.0155	0.9854	1.0465	0.316	7544	166	0.9	0.7694	1.0532	0.1885	379607	3480	1.0192	0.9848	1.0549	0.2771
neurological	phe_327_5	Parasomnia	415053	8204	1.0143	0.9917	1.0373	0.2174	415053	8204	1.0056	0.9832	1.0285	0.6275	7264	252	1.009	0.8858	1.1493	0.8931	372952	6348	1.0175	0.9918	1.0439	0.1828
neurological	phe_327_7	Sleep related movement disorders	400639	19524	1.0034	0.9887	1.0184	0.6492	400639	19524	0.9986	0.9839	1.0135	0.8522	7109	447	0.9657	0.876	1.0647	0.4833	359977	16143	1.0045	0.9883	1.021	0.586
neurological	phe_327_71	Restless legs syndrome	413072	14334	1.0011	0.9841	1.0185	0.8963	413072	14334	0.9963	0.9793	1.0136	0.6717	7446	311	0.9418	0.8388	1.0576	0.3108	370298	11879	1.0023	0.9836	1.0213	0.8123
neurological	phe_327_72	Sleep related leg cramps	429622	1275	0.9939	0.9392	1.0517	0.8316	429622	1275	0.9918	0.9372	1.0496	0.7759	NA	NA	NA	NA	NA	NA	383845	1120	0.9729	0.9159	1.0335	0.3732
neurological	phe_331	Other cerebral degenerations	426745	2137	1.0116	0.9682	1.0569	0.6072	426745	2137	0.9964	0.9536	1.0411	0.8714	7643	106	1.0475	0.86	1.2762	0.645	382138	1534	0.9984	0.948	1.0514	0.9508
neurological	phe_332	Parkinson's disease	423967	7966	1.0051	0.9824	1.0285	0.6605	423967	7966	0.9953	0.9727	1.0184	0.6868	7445	336	0.956	0.8524	1.0722	0.4422	379753	6338	0.9932	0.968	1.019	0.6007
neurological	phe_333	Extrapyramidal disease and abnormal movement disorders	399804	21159	1.0117	0.9973	1.0262	0.1109	399804	21159	1	0.9857	1.0145	0.9973	6109	1187	0.9964	0.934	1.0631	0.9141	361395	16153	1.0058	0.9896	1.0223	0.4873
neurological	phe_333_1	Essential tremor	414705	12499	1.0086	0.9902	1.0272	0.3626	414705	12499	0.999	0.9807	1.0176	0.9135	7131	487	0.9688	0.8808	1.0656	0.5144	372471	9923	1.0051	0.9846	1.026	0.6276
neurological	phe_333_2	Myoclonus	431065	1277	1.0325	0.9757	1.0925	0.268	431065	1277	1.0203	0.9642	1.0797	0.4866	NA	NA	NA	NA	NA	NA	385512	927	1.0249	0.9591	1.0952	0.4683
neurological	phe_333_4	Torsion dystonia	429893	2125	1.0342	0.9898	1.0806	0.1327	429893	2125	1.0065	0.9631	1.0519	0.7737	7286	393	0.9671	0.8703	1.0746	0.5334	385087	1258	0.9823	0.9278	1.0399	0.5386
neurological	phe_334	Degenerative disease of the spinal cord	426089	3564	1.0284	0.9941	1.064	0.1055	426089	3564	1.0232	0.989	1.0585	0.1861	NA	NA	NA	NA	NA	NA	381169	2951	1.035	0.9971	1.0743	0.07092
neurological	phe_335	Multiple sclerosis	430444	2732	1.0088	0.9704	1.0486	0.6596	430444	2732	1.0071	0.9688	1.047	0.7196	NA	NA	NA	NA	NA	NA	384721	2303	1.0085	0.9667	1.052	0.6957
neurological	phe_337	Disorders of the autonomic nervous system	407785	12955	1.0073	0.9893	1.0256	0.4286	407785	12955	1.0028	0.9849	1.0211	0.7616	7318	282	1.0037	0.8879	1.1345	0.9533	365421	10950	1.0044	0.9849	1.0243	0.6594
neurological	phe_337_1	Peripheral autonomic neuropathy	409801	11843	1.0077	0.9888	1.0268	0.4279	409801	11843	1.0034	0.9846	1.0225	0.7276	7366	254	1.0362	0.911	1.1786	0.5886	367046	10058	1.0064	0.986	1.0272	0.5406
neurological	phe_338	Pain	318187	65292	1.0209	1.012	1.0299	3.525e-06	318187	65292	1.0117	1.0028	1.0207	0.00993	4624	2137	0.9458	0.8972	0.997	0.0384	292895	51458	1.0175	1.0077	1.0275	0.0004527
neurological	phe_338_1	Acute pain	382625	18499	1.0253	1.0099	1.0411	0.00126	382625	18499	1.0176	1.0022	1.0333	0.02456	6389	589	0.953	0.8739	1.0391	0.2755	345620	14818	1.0255	1.0083	1.043	0.003604
neurological	phe_338_2	Chronic pain	349011	48052	1.0163	1.0063	1.0264	0.001366	349011	48052	1.0059	0.9959	1.016	0.2467	5276	1673	0.9518	0.8993	1.0073	0.08748	319610	37103	1.01	0.9988	1.0213	0.08092
neurological	phe_339	Other headache syndromes	335060	58978	1.0185	1.0091	1.028	0.0001022	335060	58978	1.0092	0.9998	1.0186	0.05628	4742	2078	0.9441	0.8943	0.9965	0.03713	308587	45590	1.0201	1.0096	1.0307	0.000168
neurological	phe_340	Migraine	391291	30534	1.0005	0.988	1.0131	0.9415	391291	30534	0.9937	0.9813	1.0063	0.3277	6668	915	0.8963	0.832	0.9654	0.003902	353912	23733	1.0042	0.9902	1.0185	0.556
neurological	phe_340_1	Migrain with aura	425174	4108	0.9733	0.9429	1.0048	0.09624	425174	4108	0.9669	0.9366	0.9982	0.0385	7655	132	0.8605	0.7222	1.0255	0.09299	380767	3119	0.9941	0.9585	1.0311	0.7524
neurological	phe_342	Hemiplegia	428588	2262	0.9973	0.9558	1.0406	0.9	428588	2262	0.9893	0.9481	1.0323	0.6206	NA	NA	NA	NA	NA	NA	383356	1799	1.0009	0.9543	1.0497	0.9718
neurological	phe_344	Other paralytic syndromes	424968	4938	1.0103	0.9815	1.0399	0.4884	424968	4938	1.0046	0.9759	1.034	0.7573	7622	147	1.0755	0.9095	1.272	0.3947	380332	4052	1.0149	0.983	1.0478	0.3648
neurological	phe_345	Epilepsy, recurrent seizures, convulsions	407456	17586	1.0115	0.9959	1.0274	0.148	407456	17586	0.994	0.9785	1.0098	0.4544	6321	1112	0.9347	0.8753	0.9982	0.04399	369293	12060	0.9939	0.9755	1.0127	0.5223
neurological	phe_345_1	Epilepsy	420614	8847	1.0183	0.9965	1.0406	0.1013	420614	8847	1.0039	0.9823	1.026	0.7265	7225	461	0.9505	0.8629	1.047	0.3036	378043	6359	0.9991	0.974	1.025	0.9472
neurological	phe_345_11	Generalized convulsive epilepsy	431464	1135	1.0375	0.9772	1.1015	0.2286	431464	1135	1.0187	0.9594	1.0816	0.5447	NA	NA	NA	NA	NA	NA	385936	760	1.0043	0.9334	1.0806	0.9081
neurological	phe_345_12	Partial epilepsy	427909	3693	1.0111	0.978	1.0454	0.5152	427909	3693	0.9979	0.9652	1.0318	0.9023	7625	180	0.9537	0.8187	1.111	0.5422	383320	2661	0.9762	0.9386	1.0152	0.2284
neurological	phe_345_3	Convulsions	413395	13000	1.0147	0.9966	1.0331	0.111	413395	13000	0.9957	0.9778	1.014	0.6451	6571	890	0.9327	0.8677	1.0025	0.0585	373773	8695	0.9964	0.9748	1.0184	0.7454
neurological	phe_347	Cataplexy and narcolepsy	432301	1037	1.0045	0.9435	1.0695	0.8875	432301	1037	0.9993	0.9386	1.0639	0.9833	NA	NA	NA	NA	NA	NA	386333	823	1.0073	0.9389	1.0808	0.8391
neurological	phe_348	Other conditions of brain	418420	7465	1.0085	0.985	1.0325	0.4827	418420	7465	0.9931	0.9699	1.0169	0.5668	7129	399	1.04	0.9375	1.1537	0.4588	376357	5239	0.9948	0.9672	1.0231	0.7145
neurological	phe_348_8	Encephalopathy, not elsewhere classified	421573	5831	1.0169	0.9902	1.0443	0.2183	421573	5831	1	0.9736	1.0271	0.9992	7210	337	1.0174	0.9092	1.1385	0.7631	378874	3997	1.0076	0.9758	1.0405	0.6432
neurological	phe_348_9	Other conditions of brain, NOS	426094	2465	1.004	0.964	1.0458	0.8459	426094	2465	0.9909	0.9513	1.0321	0.6599	7610	113	0.986	0.8155	1.1924	0.8842	381639	1798	0.9896	0.9435	1.038	0.6685
neurological	phe_349	Other and unspecified disorders of the nervous system	425538	3225	1.0355	0.9992	1.0732	0.05506	425538	3225	1.0111	0.9754	1.048	0.5478	7167	399	0.9393	0.8459	1.0428	0.2405	381996	1999	1.0028	0.9584	1.0493	0.9037
neurological	phe_350	Abnormal movement	315934	75585	1.0194	1.011	1.0279	5.466e-06	315934	75585	1.0098	1.0014	1.0184	0.0226	4218	2658	0.9714	0.9216	1.0239	0.2794	290182	61192	1.0127	1.0035	1.0219	0.006692
neurological	phe_350_1	Abnormal involuntary movements	398067	18123	1.0258	1.0102	1.0417	0.001134	398067	18123	1.0142	0.9987	1.03	0.07274	6322	850	1.036	0.9616	1.1163	0.3526	359732	13905	1.0162	0.9986	1.0341	0.07079
neurological	phe_350_2	Abnormality of gait	340188	58083	1.0152	1.0059	1.0246	0.00133	340188	58083	1.006	0.9967	1.0154	0.2058	5046	1983	0.946	0.894	1.001	0.05428	309992	47202	1.0093	0.9991	1.0196	0.07281
neurological	phe_350_3	Lack of coordination	422636	4676	0.9803	0.9516	1.0099	0.1893	422636	4676	0.9692	0.9408	0.9985	0.03953	7450	190	0.9671	0.834	1.1217	0.6584	378971	3565	0.9712	0.9388	1.0048	0.09262
neurological	phe_350_6	Disturbances of sensation of smell and taste	430856	1385	0.9722	0.9207	1.0265	0.3095	430856	1385	0.9714	0.9199	1.0257	0.2953	NA	NA	NA	NA	NA	NA	384901	1224	0.9568	0.903	1.0138	0.1348
neurological	phe_351	Other peripheral nerve disorders	322788	78201	0.996	0.988	1.0041	0.3346	322788	78201	0.9916	0.9836	0.9997	0.04238	5481	1685	0.9223	0.8712	0.9763	0.005369	293260	66009	0.9957	0.987	1.0045	0.3368
neurological	phe_352	Disorders of other cranial nerves	421575	6362	1.0177	0.9921	1.044	0.1769	421575	6362	1.0131	0.9876	1.0393	0.3166	7554	176	0.9643	0.8272	1.1241	0.6419	377501	5316	1.0164	0.9884	1.0451	0.2541
neurological	phe_352_1	Trigeminal nerve disorders [CN5]	428234	2432	0.9958	0.9557	1.0375	0.8389	428234	2432	0.9909	0.951	1.0324	0.6613	NA	NA	NA	NA	NA	NA	383051	2018	1.0033	0.9591	1.0496	0.886
neurological	phe_352_2	Facial nerve disorders [CN7]	427693	3687	1.0299	0.996	1.0648	0.08412	427693	3687	1.0258	0.9921	1.0606	0.1352	7732	103	1.0245	0.8387	1.2515	0.8129	382385	3096	1.0231	0.9865	1.0611	0.2184
neurological	phe_353	Nerve root and plexus disorders	419440	6022	0.9969	0.9711	1.0234	0.8168	419440	6022	0.9925	0.9668	1.0188	0.5713	7545	147	0.8066	0.6818	0.9543	0.01223	375709	4968	1.0019	0.9734	1.0312	0.8968
neurological	phe_353_1	Nerve plexus lesions	431293	1210	0.9492	0.8957	1.006	0.07853	431293	1210	0.9468	0.8934	1.0034	0.06506	NA	NA	NA	NA	NA	NA	385423	1014	0.9531	0.8945	1.0155	0.1375
neurological	phe_353_2	Nerve root lesions	424992	3384	1.0097	0.9751	1.0455	0.5864	424992	3384	1.0057	0.9713	1.0414	0.7487	NA	NA	NA	NA	NA	NA	380273	2806	1.0194	0.9811	1.0591	0.3261
neurological	phe_355	Complex regional/central pain syndrome	428765	2204	0.9751	0.934	1.0181	0.2526	428765	2204	0.9687	0.9278	1.0114	0.1484	NA	NA	NA	NA	NA	NA	383461	1717	0.9786	0.932	1.0276	0.3862
neurological	phe_355_1	Chronic pain syndrome	395883	24106	1.0131	0.9996	1.0269	0.05758	395883	24106	1.0037	0.9902	1.0174	0.5884	6675	828	0.926	0.8594	0.9977	0.0435	358102	18299	1.0081	0.9927	1.0237	0.3032
neurological	phe_356	Hereditary and idiopathic peripheral neuropathy	373355	35418	1.0162	1.0048	1.0277	0.005347	373355	35418	1.0103	0.999	1.0218	0.07469	6444	847	0.9452	0.8773	1.0184	0.1388	336578	29643	1.0138	1.0014	1.0263	0.02888
neurological	phe_357	Inflammatory and toxic neuropathy	407685	11945	1.017	0.9981	1.0362	0.07879	407685	11945	1.0123	0.9934	1.0315	0.2031	7262	271	0.9534	0.8408	1.081	0.4569	365394	10114	1.0151	0.9947	1.036	0.1481
neurological	phe_358	Myoneural disorders	432313	1192	0.9812	0.9254	1.0404	0.5256	432313	1192	0.9793	0.9236	1.0384	0.4844	NA	NA	NA	NA	NA	NA	386189	1048	0.9989	0.9384	1.0632	0.9712
neurological	phe_358_1	Myasthenia gravis	432735	1035	0.9935	0.933	1.0579	0.8388	432735	1035	0.9923	0.9318	1.0566	0.8091	NA	NA	NA	NA	NA	NA	386541	921	1.0069	0.942	1.0763	0.8391
neurological	phe_359	Muscular dystrophies and other myopathies	430225	1579	1.0038	0.954	1.0562	0.8837	430225	1579	0.9994	0.9498	1.0516	0.9812	NA	NA	NA	NA	NA	NA	384491	1310	0.9959	0.9417	1.0532	0.8857
neurological	phe_359_2	Myopathy	430611	1351	1.0005	0.9469	1.0572	0.9846	430611	1351	0.9958	0.9424	1.0521	0.8802	NA	NA	NA	NA	NA	NA	384813	1120	0.9901	0.932	1.0519	0.748
sense organs	phe_360	Disorders of the globe	430457	1251	1.011	0.9548	1.0705	0.7084	430457	1251	1.0075	0.9515	1.0668	0.7986	NA	NA	NA	NA	NA	NA	384629	1063	1.008	0.9474	1.0726	0.8002
sense organs	phe_361	Retinal detachments and defects	415441	12531	1.0069	0.9886	1.0256	0.4607	415441	12531	1.0053	0.9871	1.024	0.5698	7588	221	1.0209	0.8887	1.1727	0.7704	371237	11096	1.0039	0.9845	1.0236	0.6985
sense organs	phe_361_1	Retinal detachment with retinal defect	427031	4700	1.0104	0.9809	1.0408	0.4935	427031	4700	1.0086	0.9792	1.039	0.5706	NA	NA	NA	NA	NA	NA	381447	4157	1.0015	0.9704	1.0335	0.9263
sense organs	phe_361_2	Retinoschisis and retinal cysts	431577	1640	0.9799	0.9322	1.03	0.4243	431577	1640	0.9795	0.9318	1.0296	0.4156	NA	NA	NA	NA	NA	NA	385491	1469	0.9844	0.9338	1.0377	0.5592
sense organs	phe_362	Other retinal disorders	315236	84957	1.0031	0.995	1.0113	0.4494	315236	84957	1.0012	0.9931	1.0093	0.7804	5797	1431	0.9928	0.933	1.0564	0.8195	281794	76088	1.0044	0.9958	1.013	0.3176
sense organs	phe_362_2	Degeneration of macula and posterior pole of retina	356929	55765	1	0.9905	1.0097	0.9968	356929	55765	0.9986	0.9891	1.0082	0.7745	6723	782	1.018	0.9397	1.103	0.6621	318081	50552	1	0.99	1.0101	0.9977
sense organs	phe_362_21	Macular degeneration, dry	398215	25701	1.0057	0.9923	1.0192	0.4073	398215	25701	1.0046	0.9912	1.0181	0.5064	7435	320	0.9817	0.8719	1.1053	0.7597	355103	23459	1.0062	0.9922	1.0204	0.3887
sense organs	phe_362_22	Macular degeneration, wet	424172	6967	1.009	0.9843	1.0343	0.4795	424172	6967	1.0083	0.9835	1.0336	0.5159	NA	NA	NA	NA	NA	NA	378612	6435	1.0105	0.9847	1.0369	0.4296
sense organs	phe_362_23	Cystoid macular degeneration of retina	422859	6495	0.9984	0.9734	1.024	0.9008	422859	6495	0.9963	0.9713	1.0219	0.7739	7716	108	1.0328	0.8486	1.2569	0.7473	377749	5769	1.0002	0.9737	1.0275	0.9879
sense organs	phe_362_26	Macular puckering of retina	404576	18656	0.9814	0.9666	0.9966	0.01633	404576	18656	0.9802	0.9653	0.9953	0.01024	7442	273	1.0891	0.9596	1.2365	0.1868	361152	16908	0.983	0.9673	0.9989	0.03588
sense organs	phe_362_27	Drusen (degenerative) of retina	415059	8009	1.0076	0.9848	1.0309	0.5183	415059	8009	1.0064	0.9837	1.0297	0.5841	7615	137	1.0809	0.9065	1.2893	0.3864	370596	7185	1.0079	0.9838	1.0325	0.5235
sense organs	phe_362_29	Macular degeneration (senile) of retina NOS	414581	11050	1.0155	0.9954	1.036	0.1323	414581	11050	1.0138	0.9938	1.0343	0.1781	7661	125	1.013	0.8387	1.2239	0.8936	369987	10063	1.008	0.9871	1.0294	0.4545
sense organs	phe_362_3	Other nondiabetic retinopathy	408344	12306	1.003	0.9847	1.0218	0.7471	408344	12306	1.0017	0.9833	1.0204	0.8583	7403	251	0.9548	0.8384	1.0874	0.4857	365060	10888	1.0069	0.9873	1.0269	0.4914
sense organs	phe_362_31	Separation of retinal layers	430577	1665	1.0262	0.9765	1.0784	0.3073	430577	1665	1.0249	0.9753	1.0771	0.331	NA	NA	NA	NA	NA	NA	384595	1460	1.0295	0.9764	1.0856	0.2819
sense organs	phe_362_4	Retinal vascular changes and abnomalities	414493	11591	1.0072	0.9881	1.0266	0.4634	414493	11591	1.0052	0.9862	1.0246	0.5942	7593	184	0.861	0.7407	1.0009	0.05136	370378	10310	1.0112	0.991	1.0319	0.2799
sense organs	phe_362_6	Peripheral retinal degenerations	417738	7154	1.0288	1.0044	1.0539	0.02069	417738	7154	1.0252	1.0008	1.0502	0.04282	7472	223	0.9797	0.8536	1.1244	0.77	373590	6124	1.0292	1.0027	1.0563	0.03037
sense organs	phe_362_7	Hereditary retinal dystrophies	429125	1695	0.9923	0.9447	1.0423	0.7583	429125	1695	0.9918	0.9443	1.0418	0.7437	NA	NA	NA	NA	NA	NA	383270	1526	0.9846	0.9349	1.0369	0.5563
sense organs	phe_362_8	Retinal hemorrhage/ischemia	420392	5057	1.0195	0.9908	1.0491	0.1849	420392	5057	1.0189	0.9901	1.0485	0.2004	NA	NA	NA	NA	NA	NA	375534	4563	1.0248	0.9944	1.0561	0.1113
sense organs	phe_362_9	Retinal edema	424206	5166	0.9941	0.9664	1.0226	0.6818	424206	5166	0.9929	0.9652	1.0214	0.6205	NA	NA	NA	NA	NA	NA	378905	4603	0.9967	0.9672	1.027	0.8264
sense organs	phe_363	Chorioretinal inflammations, scars, and other disorders of choroid	416030	8699	0.9928	0.9713	1.0148	0.5163	416030	8699	0.9904	0.9689	1.0123	0.3877	7555	179	0.9771	0.8377	1.1397	0.768	371886	7623	0.9911	0.9682	1.0145	0.4525
sense organs	phe_363_3	Chorioretinal scars	418422	7601	0.9921	0.9692	1.0156	0.507	418422	7601	0.9896	0.9667	1.0131	0.3826	7589	151	0.989	0.8369	1.1689	0.8967	374010	6653	0.9897	0.9652	1.0147	0.4164
sense organs	phe_364	Corneal opacity and other disorders of cornea	413069	10954	0.9869	0.9678	1.0065	0.1887	413069	10954	0.9854	0.9663	1.005	0.1427	7535	176	0.8709	0.7461	1.0165	0.07961	369169	9734	0.9916	0.9712	1.0124	0.4258
sense organs	phe_364_1	Corneal opacity	418150	7877	0.9952	0.9726	1.0183	0.6829	418150	7877	0.9936	0.971	1.0167	0.5831	7605	149	0.9899	0.837	1.1706	0.9053	373731	6908	0.9964	0.9723	1.0212	0.7749
sense organs	phe_364_2	Corneal edema	430598	1714	1.0103	0.962	1.061	0.6826	430598	1714	1.0085	0.9603	1.0592	0.7336	NA	NA	NA	NA	NA	NA	384656	1533	1.0171	0.9658	1.0712	0.5213
sense organs	phe_364_4	Corneal degenerations	426777	2766	0.9903	0.9529	1.0293	0.6217	426777	2766	0.9887	0.9514	1.0276	0.565	NA	NA	NA	NA	NA	NA	381320	2439	0.9946	0.9546	1.0363	0.7966
sense organs	phe_364_5	Corneal dystrophy	424591	5534	0.9831	0.9566	1.0104	0.2232	424591	5534	0.9821	0.9556	1.0094	0.1973	NA	NA	NA	NA	NA	NA	379199	4960	0.9885	0.9603	1.0175	0.4333
sense organs	phe_364_51	Fuchs' dystrophy	428399	3235	0.9796	0.9452	1.0152	0.2571	428399	3235	0.9788	0.9444	1.0144	0.239	NA	NA	NA	NA	NA	NA	382589	2910	0.9942	0.9575	1.0324	0.763
sense organs	phe_364_9	Cornea replaced by transplant	432636	1144	0.9703	0.9139	1.0301	0.3224	432636	1144	0.9697	0.9133	1.0294	0.3127	NA	NA	NA	NA	NA	NA	386419	1032	0.9888	0.9285	1.0531	0.7271
sense organs	phe_365	Glaucoma	337689	78149	1.0065	0.9984	1.0148	0.1179	337689	78149	1.0038	0.9956	1.012	0.3641	5760	1726	0.9911	0.9364	1.049	0.7577	302983	68908	1.0038	0.9951	1.0125	0.3946
sense organs	phe_365_1	Open-angle glaucoma	364959	53874	1.0068	0.9974	1.0164	0.1572	364959	53874	1.0041	0.9946	1.0136	0.3982	6329	1239	0.9803	0.92	1.0446	0.5392	327081	47422	1.0037	0.9937	1.0139	0.4667
sense organs	phe_365_11	Primary open angle glaucoma	408888	19196	1.002	0.987	1.0172	0.7959	408888	19196	0.9997	0.9847	1.0149	0.9691	7397	385	0.995	0.8943	1.107	0.9261	365291	17156	1.003	0.9871	1.0191	0.7139
sense organs	phe_365_2	Primary angle-closure glaucoma	423280	6774	1.0002	0.9757	1.0253	0.9893	423280	6774	0.9978	0.9734	1.0229	0.8622	7673	149	1.0834	0.9151	1.2828	0.3526	378262	5946	1.0016	0.9754	1.0285	0.9053
sense organs	phe_365_5	Pseudoexfoliation glaucoma	432509	1052	0.9755	0.9162	1.0386	0.4384	432509	1052	0.9744	0.9152	1.0375	0.4183	NA	NA	NA	NA	NA	NA	386308	957	0.9764	0.9143	1.0428	0.4768
sense organs	phe_366	Cataract	179234	216354	1.0092	1.0018	1.0166	0.01411	179234	216354	1.0049	0.9975	1.0123	0.1934	2849	4266	0.9617	0.9053	1.0216	0.2054	161509	192107	1.0079	1.0002	1.0157	0.04371
sense organs	phe_366_1	Nonsenile Cataract	422689	4465	1.0406	1.0094	1.0727	0.0103	422689	4465	1.0368	1.0058	1.0689	0.01979	NA	NA	NA	NA	NA	NA	377854	3883	1.0437	1.0103	1.0783	0.01005
sense organs	phe_366_2	Senile cataract	202726	192109	1.0096	1.0025	1.0167	0.007978	202726	192109	1.0054	0.9983	1.0126	0.1336	3075	3999	0.9458	0.8929	1.0018	0.05763	183474	169644	1.0084	1.0009	1.0159	0.0272
sense organs	phe_367	Disorders of refraction and accommodation; blindness and low vision	135478	265697	1.0072	1.0002	1.0142	0.04315	135478	265697	1.0016	0.9946	1.0086	0.66	1302	6084	0.9712	0.9109	1.0356	0.3726	126734	231605	1.0027	0.9954	1.01	0.4723
sense organs	phe_367_1	Myopia	324247	62105	1.0005	0.9917	1.0094	0.9063	324247	62105	0.9948	0.986	1.0037	0.2528	4619	2129	1.0281	0.9751	1.0839	0.3054	294698	51535	0.9956	0.986	1.0053	0.3697
sense organs	phe_367_2	Astigmatism	265363	105541	1.006	0.9986	1.0135	0.1124	265363	105541	1.0015	0.9941	1.009	0.6925	3840	2711	0.9895	0.9402	1.0413	0.6845	241506	90855	1.0039	0.996	1.0119	0.3347
NA	phe_367_4	NA	182413	193009	1.0066	0.9996	1.0137	0.06463	182413	193009	1.0017	0.9947	1.0088	0.6273	2306	4576	0.9562	0.9022	1.0134	0.131	167471	168046	1.0031	0.9958	1.0106	0.4025
sense organs	phe_367_8	Hypermetropia	312227	71642	1.0162	1.0076	1.0249	0.000202	312227	71642	1.0128	1.0043	1.0215	0.003298	5355	1603	1.0155	0.957	1.0775	0.6123	281106	62390	1.0143	1.0051	1.0235	0.002212
sense organs	phe_367_9	Blindness and low vision	393748	18530	1.0075	0.9921	1.0231	0.3406	393748	18530	1.0032	0.9879	1.0187	0.6854	6941	410	0.8634	0.7788	0.9571	0.005214	353114	15954	1.0084	0.9918	1.0252	0.3221
sense organs	phe_368	Visual disturbances	336877	48184	1.0118	1.0018	1.0218	0.02005	336877	48184	1.0056	0.9957	1.0156	0.2697	5315	1358	0.9527	0.8959	1.0131	0.1222	305647	40070	1.0078	0.9971	1.0187	0.1544
sense organs	phe_368_1	Amblyopia	424273	6131	1.0085	0.9827	1.035	0.522	424273	6131	1.0051	0.9793	1.0315	0.703	7616	188	0.8901	0.7663	1.0338	0.1276	379393	5236	1.0072	0.9793	1.0359	0.6177
sense organs	phe_368_2	Diplopia and disorders of binocular vision	415836	9058	0.9898	0.9687	1.0112	0.347	415836	9058	0.9841	0.9632	1.0055	0.1442	7485	212	0.9235	0.8023	1.063	0.2673	372512	7553	0.9898	0.9668	1.0133	0.391
sense organs	phe_368_3	Anisometropia	423185	3358	1.0177	0.9827	1.054	0.3246	423185	3358	1.0145	0.9796	1.0506	0.421	NA	NA	NA	NA	NA	NA	378312	2893	1.0129	0.9754	1.0518	0.5053
sense organs	phe_368_4	Visual field defects	414441	8861	1.0077	0.986	1.0298	0.4898	414441	8861	1.0027	0.9811	1.0247	0.8094	7402	230	1.1016	0.9618	1.2618	0.1623	371069	7453	0.9943	0.9711	1.0181	0.6384
sense organs	phe_368_9	Subjective visual disturbances	406156	9522	0.9962	0.9755	1.0172	0.7192	406156	9522	0.9881	0.9676	1.0091	0.2644	6994	341	0.9492	0.8497	1.0603	0.3556	364997	7596	0.985	0.9622	1.0084	0.2066
sense organs	phe_369	Infection of the eye	397100	13726	1.0198	1.0021	1.0378	0.02839	397100	13726	1.0131	0.9955	1.0311	0.1452	6696	531	0.9406	0.8585	1.0306	0.1893	357098	11177	1.0281	1.0083	1.0482	0.005136
sense organs	phe_369_2	Eye infection, viral	427407	2925	1.0087	0.9716	1.0472	0.6495	427407	2925	1.006	0.969	1.0445	0.7525	NA	NA	NA	NA	NA	NA	382047	2519	1.02	0.9796	1.062	0.337
sense organs	phe_369_5	Conjunctivitis, infectious	403453	9419	1.0192	0.998	1.0409	0.076	403453	9419	1.0112	0.9901	1.0328	0.2994	6861	417	0.9641	0.8703	1.0678	0.4828	362549	7514	1.0279	1.004	1.0524	0.02192
sense organs	phe_370	Keratitis	410605	9287	1.0064	0.9853	1.028	0.5558	410605	9287	1.0021	0.981	1.0236	0.848	7282	252	0.9251	0.8133	1.0522	0.2358	367749	7833	1.01	0.9869	1.0335	0.3996
sense organs	phe_370_1	Corneal ulcer	431748	1386	0.986	0.9339	1.041	0.6108	431748	1386	0.9813	0.9294	1.036	0.4948	NA	NA	NA	NA	NA	NA	385789	1146	0.9949	0.9372	1.056	0.8656
sense organs	phe_370_2	Superficial keratitis	427730	1698	0.9994	0.9515	1.0498	0.9813	427730	1698	0.9934	0.9457	1.0434	0.7909	NA	NA	NA	NA	NA	NA	382439	1401	1.0038	0.9509	1.0596	0.8915
sense organs	phe_370_3	Keratoconjunctivitis	420098	4735	0.9967	0.9677	1.0265	0.8264	420098	4735	0.9938	0.9649	1.0236	0.6791	7579	106	0.8687	0.7149	1.056	0.1573	375689	4074	1.0039	0.9724	1.0363	0.8122
sense organs	phe_370_31	Keratoconjunctivitis sicca	422816	3612	1.0015	0.9683	1.0358	0.9318	422816	3612	0.999	0.9658	1.0333	0.9529	NA	NA	NA	NA	NA	NA	378006	3112	1.0037	0.9679	1.0408	0.8425
sense organs	phe_371	Inflammation of the eye	340529	53487	1.0173	1.0078	1.027	0.0003693	340529	53487	1.0136	1.004	1.0232	0.00531	5699	1260	0.9646	0.9045	1.0285	0.2708	307133	46115	1.0169	1.0066	1.0273	0.00121
sense organs	phe_371_1	Uveitis, noninfectious or NOS	426890	4324	1.0069	0.9763	1.0384	0.6642	426890	4324	1.004	0.9735	1.0355	0.799	7748	107	0.9871	0.8132	1.199	0.8959	381534	3709	1.0047	0.9717	1.0387	0.7842
sense organs	phe_371_2	Conjunctivitis, noninfectious	412659	8791	1.0133	0.9915	1.0356	0.2349	412659	8791	1.0109	0.9891	1.0332	0.3287	7463	182	1.0029	0.8609	1.1682	0.9701	369359	7533	1.0099	0.9865	1.0339	0.4101
sense organs	phe_371_21	Allergic conjunctivitis	414492	7896	1.0084	0.9855	1.0318	0.477	414492	7896	1.0061	0.9833	1.0295	0.6015	7515	166	1.0568	0.9007	1.2398	0.4979	370910	6772	1.0027	0.9782	1.0278	0.8313
sense organs	phe_371_3	Inflammation of eyelids	358299	41417	1.0187	1.008	1.0295	0.0005851	358299	41417	1.0149	1.0042	1.0257	0.006213	6048	1000	0.9483	0.8837	1.0175	0.1396	322412	35795	1.0203	1.0088	1.032	0.0004993
sense organs	phe_372	Disorders of conjunctiva	408430	9828	0.9926	0.9723	1.0133	0.479	408430	9828	0.9904	0.9701	1.011	0.3578	7391	171	0.9957	0.8519	1.164	0.9565	365396	8616	0.996	0.9743	1.0182	0.7209
sense organs	phe_374	Other disorders of eyelids	381288	33930	1.0214	1.0097	1.0333	0.0003315	381288	33930	1.0193	1.0076	1.0312	0.001219	6980	565	0.9973	0.9121	1.0906	0.953	341024	30191	1.0199	1.0075	1.0325	0.001632
sense organs	phe_374_1	Ectropion or entropion	420753	7857	1.0086	0.9855	1.0322	0.4708	420753	7857	1.0066	0.9835	1.0302	0.5778	7704	104	0.9364	0.7659	1.1452	0.5219	375797	7072	1.014	0.9895	1.0391	0.2654
sense organs	phe_374_2	Lagophthalmos	431713	1081	1.0452	0.9828	1.1115	0.159	431713	1081	1.0412	0.9791	1.1073	0.1985	NA	NA	NA	NA	NA	NA	385700	929	1.0426	0.9757	1.1142	0.2177
sense organs	phe_374_3	Ptosis of eyelid	416362	11075	1.0172	0.9976	1.0373	0.08588	416362	11075	1.0146	0.995	1.0346	0.1449	7607	183	0.966	0.8306	1.1238	0.6541	372197	9719	1.0198	0.9988	1.0413	0.06422
sense organs	phe_374_6	Dermatochalasis	409559	17163	1.0227	1.0067	1.039	0.005414	409559	17163	1.0216	1.0055	1.0379	0.008196	7579	244	0.9779	0.8566	1.1164	0.7404	365706	15458	1.0197	1.0029	1.0369	0.02173
sense organs	phe_375	Disorders of lacrimal system	428748	2295	0.9932	0.9521	1.0361	0.7525	428748	2295	0.9915	0.9504	1.0343	0.692	NA	NA	NA	NA	NA	NA	382984	2049	1.0027	0.9588	1.0486	0.907
sense organs	phe_375_1	Dry eyes	309950	77571	1.0137	1.0054	1.0221	0.00121	309950	77571	1.0099	1.0016	1.0183	0.01923	5250	1678	0.9483	0.8945	1.0053	0.07455	279947	67088	1.0138	1.0049	1.0227	0.002393
sense organs	phe_375_2	Epiphora	429868	1761	0.968	0.9224	1.0159	0.1873	429868	1761	0.9664	0.9209	1.0142	0.1658	NA	NA	NA	NA	NA	NA	383961	1578	0.9745	0.926	1.0255	0.3205
sense organs	phe_377	Disorders of optic nerve and visual pathways	414337	10676	1.0083	0.9886	1.0285	0.4117	414337	10676	1.0061	0.9864	1.0263	0.5447	7532	204	0.8736	0.7586	1.0062	0.06074	370489	9336	1.0129	0.9917	1.0346	0.2358
sense organs	phe_377_1	Optic atrophy	424353	4695	1.0183	0.9885	1.0489	0.2312	424353	4695	1.0163	0.9866	1.0469	0.2852	NA	NA	NA	NA	NA	NA	379138	4141	1.0218	0.9901	1.0546	0.1801
sense organs	phe_377_3	Optic neuritis/neuropathy	425713	4189	1.0236	0.992	1.0562	0.1457	425713	4189	1.0212	0.9897	1.0538	0.1895	NA	NA	NA	NA	NA	NA	380478	3640	1.0276	0.9936	1.0628	0.1122
sense organs	phe_378	Strabismus and other disorders of binocular eye movements	409218	14999	1.0069	0.9901	1.024	0.4212	409218	14999	1.0012	0.9845	1.0182	0.892	7147	480	1.0034	0.9126	1.1035	0.9434	367065	12414	1.004	0.9857	1.0227	0.6682
sense organs	phe_378_1	Strabismus (not specified as paralytic)	416276	10152	0.9985	0.9785	1.019	0.8872	416276	10152	0.9927	0.9728	1.0131	0.4818	7342	349	0.9727	0.8713	1.086	0.6222	372941	8410	0.9919	0.97	1.0142	0.472
sense organs	phe_378_5	Paralytic strabismus	430411	2244	1.0067	0.9646	1.0507	0.7587	430411	2244	1.0034	0.9614	1.0473	0.876	NA	NA	NA	NA	NA	NA	384575	1934	0.9991	0.9541	1.0463	0.9702
sense organs	phe_379	Other disorders of eye	334683	58948	1.0041	0.9949	1.0133	0.3835	334683	58948	1.0017	0.9926	1.011	0.7121	5994	1085	1.0056	0.9384	1.0776	0.8751	299819	52250	1.005	0.9952	1.0148	0.3176
sense organs	phe_379_1	Scleritis and episcleritis	432081	1033	0.9556	0.8973	1.0176	0.1567	432081	1033	0.953	0.8949	1.0149	0.1337	NA	NA	NA	NA	NA	NA	386017	879	0.9723	0.9082	1.0409	0.419
sense organs	phe_379_2	Disorders of vitreous body	359124	43699	1.0049	0.9946	1.0154	0.3514	359124	43699	1.0032	0.9929	1.0137	0.5425	6574	745	1.0071	0.9295	1.0912	0.8625	321162	38944	1.0059	0.9949	1.017	0.2958
sense organs	phe_379_3	Aphakia and other disorders of lens	417509	7348	1.0183	0.9943	1.0429	0.1361	417509	7348	1.0156	0.9917	1.0402	0.2031	7676	110	0.9209	0.7565	1.1211	0.4116	372864	6515	1.0243	0.9987	1.0506	0.06286
sense organs	phe_379_4	Anomalies of pupillary function	429471	1777	0.9831	0.9371	1.0315	0.4872	429471	1777	0.979	0.9331	1.0271	0.3862	NA	NA	NA	NA	NA	NA	383784	1510	0.9829	0.933	1.0354	0.5155
sense organs	phe_379_5	Disorders of iris and ciliary body	424693	4324	0.9952	0.965	1.0264	0.7624	424693	4324	0.9922	0.962	1.0233	0.6185	7694	110	1.1003	0.9066	1.3354	0.3332	379531	3729	0.9802	0.9481	1.0133	0.238
sense organs	phe_379_51	Pigmentary iris degeneration	431866	1384	1.0107	0.9573	1.0671	0.7002	431866	1384	1.0076	0.9543	1.0638	0.7857	NA	NA	NA	NA	NA	NA	385837	1173	0.9889	0.9323	1.0491	0.712
sense organs	phe_379_9	Pain, swelling or discharge of eye	416409	3594	1.0276	0.9935	1.063	0.1142	416409	3594	1.0182	0.9843	1.0533	0.2955	7316	145	1.1394	0.9622	1.3493	0.1304	373418	2789	1.0207	0.9822	1.0606	0.296
sense organs	phe_380	Disorders of external ear	422111	3154	1.0283	0.9918	1.066	0.1299	422111	3154	1.0229	0.9866	1.0605	0.2188	NA	NA	NA	NA	NA	NA	377822	2628	1.011	0.9718	1.0518	0.5873
sense organs	phe_380_1	Otitis externa	402071	14415	1.0159	0.9986	1.0334	0.0715	402071	14415	1.0103	0.9931	1.0277	0.2426	6931	462	1.098	0.9968	1.2096	0.05829	361008	11976	1.0087	0.99	1.0278	0.3642
sense organs	phe_380_4	Impacted cerumen	340115	51914	1.0012	0.9914	1.011	0.8152	340115	51914	0.997	0.9872	1.0068	0.5436	5564	1479	0.9847	0.9268	1.0462	0.618	305102	45407	0.997	0.9866	1.0074	0.5687
sense organs	phe_381	Otitis media and Eustachian tube disorders	382000	23413	1.0211	1.0073	1.0351	0.002674	382000	23413	1.0153	1.0015	1.0292	0.0292	6312	753	1.0467	0.9677	1.1322	0.2546	344522	19201	1.0163	1.0012	1.0317	0.03403
sense organs	phe_381_1	Otitis media	393270	16326	1.0156	0.9993	1.0321	0.06002	393270	16326	1.0089	0.9927	1.0253	0.2842	6543	586	1.0518	0.9635	1.1483	0.2589	354301	13154	1.0075	0.9896	1.0258	0.4134
sense organs	phe_381_11	Suppurative and unspecified otitis media	402649	10899	1.0195	0.9998	1.0397	0.05297	402649	10899	1.0125	0.9928	1.0326	0.2154	6812	398	1.0342	0.9314	1.1483	0.529	362151	8686	1.0102	0.9883	1.0326	0.3622
sense organs	phe_381_2	Eustachian tube disorders	417441	6584	1.0227	0.9974	1.0487	0.07904	417441	6584	1.0198	0.9946	1.0457	0.1252	7546	158	1.0417	0.8842	1.2274	0.6254	373599	5591	1.0219	0.9945	1.05	0.1189
sense organs	phe_381_3	Mastoiditis & related conditions	431259	1292	1.0351	0.9785	1.095	0.2289	431259	1292	1.031	0.9746	1.0907	0.2873	NA	NA	NA	NA	NA	NA	385335	1096	1.0263	0.9655	1.0909	0.4053
sense organs	phe_382	Otalgia	408789	6994	1.0113	0.9869	1.0362	0.3667	408789	6994	1.003	0.9789	1.0278	0.8069	7051	279	0.9535	0.8424	1.0793	0.4509	367220	5506	1.0114	0.984	1.0395	0.4195
sense organs	phe_384	Other disorders of tympanic membrane	427520	3318	0.9989	0.9643	1.0346	0.9498	427520	3318	0.9961	0.9616	1.0317	0.8257	NA	NA	NA	NA	NA	NA	382114	2847	0.9878	0.951	1.0261	0.528
sense organs	phe_384_4	Perforation of tympanic membrane	428848	2823	1.0089	0.9711	1.048	0.6501	428848	2823	1.0058	0.9682	1.0449	0.7671	NA	NA	NA	NA	NA	NA	383257	2414	0.995	0.9548	1.0368	0.8102
sense organs	phe_385	Other disorders of middle ear and mastoid	430292	1822	0.999	0.9528	1.0475	0.9674	430292	1822	0.9965	0.9503	1.0449	0.8842	NA	NA	NA	NA	NA	NA	384451	1574	1.0021	0.9522	1.0545	0.9368
sense organs	phe_385_3	Cholesteatoma	431803	1433	1.0115	0.9589	1.067	0.6743	431803	1433	1.0096	0.9571	1.065	0.7251	NA	NA	NA	NA	NA	NA	385756	1247	1.011	0.9548	1.0706	0.7067
sense organs	phe_386	Vertiginous syndromes and other disorders of vestibular system	402955	15364	1.0009	0.9844	1.0176	0.9195	402955	15364	0.998	0.9815	1.0148	0.8148	7267	293	0.8935	0.7923	1.0076	0.06622	361026	13258	1.0026	0.9849	1.0207	0.7738
sense organs	phe_386_1	Meniere's disease	430919	2029	0.9953	0.9516	1.0411	0.8383	430919	2029	0.9951	0.9513	1.0408	0.8288	NA	NA	NA	NA	NA	NA	384910	1811	1.0118	0.9648	1.0611	0.6293
sense organs	phe_386_2	Peripheral or central vertigo	407807	12360	1.0007	0.9824	1.0194	0.9401	407807	12360	0.9978	0.9795	1.0164	0.8116	7360	237	0.9232	0.808	1.0549	0.24	365184	10642	0.9999	0.9802	1.0199	0.9883
sense organs	phe_386_9	Dizziness and giddiness (Light-headedness and vertigo)	330500	57324	1.0115	1.0023	1.0209	0.01459	330500	57324	1.0042	0.995	1.0136	0.374	4984	1736	0.9483	0.8954	1.0043	0.06968	301225	47186	1.0111	1.001	1.0213	0.03107
sense organs	phe_388	Other disorders of ear	423474	2544	1.0439	1.0026	1.0869	0.03709	423474	2544	1.0385	0.9974	1.0813	0.06651	NA	NA	NA	NA	NA	NA	378820	2163	1.0451	1.0003	1.0919	0.04851
sense organs	phe_389	Hearing loss	179740	221575	0.9913	0.9847	0.998	0.011	179740	221575	0.99	0.9834	0.9967	0.003502	4044	3107	0.9486	0.9031	0.9964	0.03537	159783	199388	0.994	0.9869	1.0011	0.09533
sense organs	phe_389_1	Sensorineural hearing loss	205567	182470	0.9872	0.9803	0.9942	0.0003619	205567	182470	0.9859	0.979	0.9929	8.866e-05	4725	2314	0.9503	0.9005	1.0027	0.06281	181755	165144	0.9881	0.9807	0.9955	0.001643
sense organs	phe_389_2	Conductive hearing loss	419743	5988	0.9897	0.964	1.016	0.4385	419743	5988	0.9876	0.962	1.0139	0.3526	7623	129	1.1011	0.9231	1.3139	0.2846	375161	5208	0.9891	0.9616	1.0174	0.4466
sense organs	phe_389_3	Degenerative and vascular disorders of ear	428355	2048	1.0298	0.9847	1.077	0.1984	428355	2048	1.0285	0.9834	1.0756	0.2197	NA	NA	NA	NA	NA	NA	382660	1841	1.0346	0.9869	1.0847	0.1582
sense organs	phe_389_4	Tinnitus	304107	72728	0.9915	0.9832	0.9998	0.04454	304107	72728	0.9908	0.9825	0.9991	0.02982	5986	1050	0.9151	0.8554	0.9788	0.009808	272248	64436	0.9935	0.9848	1.0024	0.1525
circulatory system	phe_394	Rheumatic disease of the heart valves	417615	6153	1.0227	0.9964	1.0497	0.0919	417615	6153	1.0201	0.9938	1.047	0.1355	NA	NA	NA	NA	NA	NA	373348	5416	1.0295	1.0013	1.0584	0.04047
circulatory system	phe_394_1	Mitral valve stenosis and aortic valve stenosis	428478	1572	1.0454	0.9931	1.1003	0.0897	428478	1572	1.0434	0.9913	1.0983	0.1041	NA	NA	NA	NA	NA	NA	382761	1402	1.0459	0.9906	1.1042	0.1053
circulatory system	phe_394_7	Disease of tricuspid valve	427040	1310	1.0021	0.9475	1.0599	0.9404	427040	1310	0.9979	0.9435	1.0554	0.942	NA	NA	NA	NA	NA	NA	381646	1116	1.0116	0.952	1.0749	0.7094
circulatory system	phe_395	Heart valve disorders	382315	32875	0.9968	0.9851	1.0086	0.5891	382315	32875	0.995	0.9833	1.0068	0.4033	7102	474	0.9652	0.8761	1.0633	0.4728	341840	29405	0.9974	0.9851	1.01	0.6872
circulatory system	phe_395_1	Nonrheumatic mitral valve disorders	409378	11248	1.008	0.9887	1.0278	0.4195	409378	11248	1.0058	0.9864	1.0255	0.5613	7506	192	1.0092	0.8705	1.1701	0.9032	366030	9928	1.0083	0.9877	1.0293	0.4343
circulatory system	phe_395_2	Nonrheumatic aortic valve disorders	404480	18640	0.9979	0.9827	1.0133	0.788	404480	18640	0.9965	0.9813	1.0119	0.6533	7508	239	0.984	0.8605	1.1252	0.8133	361177	16785	0.9996	0.9836	1.0158	0.9594
circulatory system	phe_395_3	Nonrheumatic tricuspid valve disorders	426618	1423	0.9561	0.906	1.0089	0.1018	426618	1423	0.9538	0.9038	1.0065	0.08468	NA	NA	NA	NA	NA	NA	381185	1255	0.9513	0.8983	1.0073	0.0873
circulatory system	phe_395_6	Heart valve replaced	423223	8421	0.9857	0.9639	1.0079	0.2046	423223	8421	0.9848	0.963	1.007	0.1781	NA	NA	NA	NA	NA	NA	377872	7600	0.9866	0.9637	1.0101	0.2614
circulatory system	phe_396	Abnormal heart sounds	404728	13135	0.9825	0.965	1.0003	0.05384	404728	13135	0.9804	0.9629	0.9982	0.03093	7344	240	0.9943	0.8705	1.1357	0.9325	361859	11632	0.9816	0.963	1.0005	0.05625
circulatory system	phe_401	Hypertension	109767	302143	1.0005	0.9926	1.0084	0.899	109767	302143	0.9967	0.9889	1.0046	0.4138	1821	5555	1.0108	0.952	1.0733	0.7254	98680	269574	0.9986	0.9903	1.0069	0.7411
circulatory system	phe_401_1	Essential hypertension	111297	300244	1.0004	0.9926	1.0083	0.915	111297	300244	0.9967	0.9889	1.0045	0.4052	1860	5525	1.0088	0.9508	1.0705	0.7712	100038	267826	0.9985	0.9903	1.0068	0.722
circulatory system	phe_401_2	Hypertensive heart and/or renal disease	351986	54434	1.0002	0.9908	1.0097	0.9636	351986	54434	0.9968	0.9874	1.0063	0.5055	6346	1036	0.9709	0.9058	1.0406	0.4039	315584	47767	1.0008	0.9907	1.0109	0.8796
circulatory system	phe_401_21	Hypertensive heart disease	391705	22680	1.0102	0.9963	1.0242	0.1527	391705	22680	1.0068	0.9929	1.0208	0.3408	7034	505	1.0197	0.9286	1.1198	0.6827	350720	19701	1.0069	0.9921	1.022	0.3613
circulatory system	phe_401_3	Other hypertensive complications	422368	4474	1.023	0.9925	1.0545	0.1409	422368	4474	1.0174	0.987	1.0488	0.2645	7604	126	1.087	0.9065	1.3035	0.3678	377870	3717	1.0238	0.9903	1.0584	0.1666
NA	phe_402	NA	374154	25419	1.0015	0.9885	1.0147	0.8242	374154	25419	1.0007	0.9877	1.0139	0.919	6614	503	1.0646	0.9696	1.1689	0.1895	335299	22385	1.0007	0.9869	1.0148	0.919
circulatory system	phe_411	Ischemic Heart Disease	269361	135606	1.0068	0.9997	1.014	0.0601	269361	135606	1.0038	0.9967	1.011	0.2969	4924	2252	0.9569	0.9058	1.0108	0.1151	241709	120902	1.0056	0.9981	1.0132	0.1432
circulatory system	phe_411_1	Unstable angina (intermediate coronary syndrome)	403722	15912	1.0165	1	1.0333	0.04959	403722	15912	1.0112	0.9948	1.0279	0.1831	7235	370	0.9776	0.8773	1.0893	0.6811	362029	13348	1.0198	1.0018	1.0381	0.03138
circulatory system	phe_411_2	Myocardial infarction	380604	36942	1.0064	0.9953	1.0176	0.2585	380604	36942	1.0029	0.9918	1.0141	0.611	6864	738	0.949	0.8764	1.0277	0.1977	341151	32065	1.0074	0.9955	1.0194	0.2266
circulatory system	phe_411_3	Angina pectoris	374460	35186	1.0214	1.0099	1.0331	0.000252	374460	35186	1.0175	1.006	1.0291	0.002802	6602	712	1.0116	0.9332	1.0965	0.78	336464	30276	1.0214	1.009	1.034	0.0006622
circulatory system	phe_411_4	Coronary atherosclerosis	292026	118795	1.006	0.9986	1.0134	0.11	292026	118795	1.0037	0.9964	1.0111	0.3252	5564	1811	0.9594	0.9053	1.0166	0.1609	260884	106477	1.0053	0.9975	1.013	0.1833
circulatory system	phe_411_8	Other chronic ischemic heart disease, unspecified	344662	70058	1.0103	1.0016	1.019	0.02025	344662	70058	1.0081	0.9994	1.0168	0.06771	6506	1026	0.9641	0.8981	1.0349	0.3124	308171	62517	1.0098	1.0006	1.019	0.03648
circulatory system	phe_411_9	Other acute and subacute forms of ischemic heart disease	428471	1255	1.0035	0.9479	1.0624	0.9039	428471	1255	0.9983	0.9429	1.0569	0.952	NA	NA	NA	NA	NA	NA	382959	1050	1.0024	0.9418	1.0669	0.9401
circulatory system	phe_414	Other forms of chronic heart disease	404899	13150	0.9942	0.9765	1.0123	0.5292	404899	13150	0.9903	0.9726	1.0082	0.286	7293	275	0.9977	0.8807	1.1304	0.971	362594	11306	0.9998	0.9806	1.0194	0.9851
circulatory system	phe_414_2	ASCVD	426185	3914	0.9655	0.9346	0.9974	0.03411	426185	3914	0.9627	0.9319	0.9946	0.02208	NA	NA	NA	NA	NA	NA	380866	3466	0.9664	0.9336	1.0004	0.05256
circulatory system	phe_415	Pulmonary heart disease	401130	21111	1.0203	1.0058	1.035	0.005871	401130	21111	1.0163	1.0019	1.031	0.02676	7209	484	1.0152	0.9232	1.1164	0.756	359345	18097	1.0186	1.003	1.0345	0.01898
circulatory system	phe_415_1	Acute pulmonary heart disease	420761	10137	1.022	1.0015	1.043	0.03532	420761	10137	1.0172	0.9968	1.0381	0.09929	7561	277	1.088	0.9616	1.2311	0.181	376465	8507	1.019	0.9966	1.0418	0.09671
circulatory system	phe_415_11	Pulmonary embolism and infarction, acute	421105	9995	1.0216	1.001	1.0427	0.0402	421105	9995	1.0168	0.9962	1.0379	0.1097	7570	273	1.0878	0.9607	1.2319	0.1847	376760	8391	1.0183	0.9959	1.0413	0.1103
circulatory system	phe_415_2	Chronic pulmonary heart disease	413043	10566	1.0149	0.9949	1.0354	0.1451	413043	10566	1.0112	0.9913	1.0316	0.2724	7511	217	0.9871	0.8586	1.1348	0.8548	369525	9130	1.0164	0.9948	1.0385	0.1368
circulatory system	phe_415_21	Primary pulmonary hypertension	429568	1662	1.0159	0.9667	1.0677	0.5331	429568	1662	1.0126	0.9635	1.0642	0.6212	NA	NA	NA	NA	NA	NA	383788	1439	1.0269	0.9735	1.0832	0.3293
circulatory system	phe_416	Cardiomegaly	406730	8929	1.007	0.9854	1.029	0.5294	406730	8929	1.0031	0.9815	1.0251	0.7823	7411	155	0.9923	0.8435	1.1675	0.9258	363944	7701	1.005	0.9818	1.0287	0.6749
circulatory system	phe_418	Nonspecific chest pain	257874	122696	1.0233	1.0161	1.0306	1.708e-10	257874	122696	1.0157	1.0085	1.0231	1.972e-05	3106	3679	0.9622	0.9153	1.0115	0.1312	239396	101218	1.0206	1.0128	1.0284	1.867e-07
circulatory system	phe_418_1	Precordial pain	424132	2328	0.985	0.9446	1.0272	0.4801	424132	2328	0.972	0.9321	1.0137	0.1855	7562	113	1.0333	0.8526	1.2523	0.7385	380002	1697	0.9785	0.9317	1.0278	0.3865
circulatory system	phe_420	Carditis	419447	6871	1.0108	0.9863	1.036	0.3915	419447	6871	1.0065	0.9821	1.0316	0.6053	7566	147	0.9771	0.8266	1.1554	0.7866	375317	5819	1.0173	0.9905	1.0448	0.2083
circulatory system	phe_420_2	Pericarditis	426563	3490	1.0098	0.9757	1.045	0.5781	426563	3490	1.006	0.9721	1.0411	0.7322	NA	NA	NA	NA	NA	NA	381318	2963	1.0296	0.992	1.0686	0.1249
circulatory system	phe_420_3	Endocarditis	426688	3213	1.0108	0.9752	1.0476	0.5576	426688	3213	1.0063	0.9709	1.0429	0.7329	NA	NA	NA	NA	NA	NA	381490	2721	0.9998	0.9616	1.0394	0.9915
circulatory system	phe_425	Cardiomyopathy	403962	19401	1.0064	0.9916	1.0215	0.3981	403962	19401	1.004	0.9891	1.0191	0.6	7339	374	0.936	0.84	1.043	0.2309	361350	17030	1.0078	0.992	1.024	0.3352
circulatory system	phe_425_1	Primary/intrinsic cardiomyopathies	405398	18451	1.0076	0.9924	1.0231	0.3299	405398	18451	1.0055	0.9902	1.0209	0.4835	7384	351	0.9358	0.8371	1.0461	0.243	362520	16268	1.0091	0.9929	1.0256	0.2736
circulatory system	phe_425_2	Secondary/extrinsic cardiomyopathies	429447	1682	1.0226	0.9733	1.0743	0.3756	429447	1682	1.0187	0.9696	1.0702	0.4617	NA	NA	NA	NA	NA	NA	383782	1429	1.0101	0.9575	1.0657	0.7125
circulatory system	phe_426	Cardiac conduction disorders	329963	62378	1.0047	0.9958	1.0138	0.3016	329963	62378	1.0006	0.9917	1.0097	0.888	5612	1343	1.0299	0.9675	1.0964	0.3558	297214	54233	1.0042	0.9946	1.0139	0.3894
circulatory system	phe_426_2	Atrioventricular [AV] block	409886	13896	1.009	0.9914	1.0269	0.3209	409886	13896	1.006	0.9884	1.0239	0.5062	7537	202	0.9203	0.7949	1.0655	0.2664	366284	12303	1.0112	0.9925	1.0303	0.2408
circulatory system	phe_426_21	First degree AV block	420162	5483	1.0208	0.993	1.0494	0.1437	420162	5483	1.0179	0.9902	1.0464	0.2073	NA	NA	NA	NA	NA	NA	375369	4839	1.0238	0.9941	1.0543	0.1171
circulatory system	phe_426_23	Second degree AV block	430439	1793	1.0366	0.9881	1.0875	0.1417	430439	1793	1.0344	0.986	1.0852	0.167	NA	NA	NA	NA	NA	NA	384482	1605	1.0302	0.9793	1.0838	0.2499
circulatory system	phe_426_24	Atrioventricular block, complete	426232	6012	1.008	0.9818	1.0349	0.5546	426232	6012	1.0053	0.9791	1.0321	0.6966	NA	NA	NA	NA	NA	NA	380801	5314	1.0079	0.98	1.0365	0.584
circulatory system	phe_426_25	Other heart block	430401	1524	1.0312	0.979	1.0861	0.2461	430401	1524	1.0284	0.9764	1.0832	0.2897	NA	NA	NA	NA	NA	NA	384470	1349	1.0456	0.9895	1.1049	0.113
circulatory system	phe_426_3	Bundle branch block	408741	12327	0.9991	0.9807	1.0178	0.9216	408741	12327	0.9958	0.9774	1.0144	0.6541	7416	254	0.878	0.7712	0.9997	0.04942	365459	10739	1.006	0.9862	1.0262	0.557
circulatory system	phe_426_31	Right bundle branch block	419035	6468	1.0039	0.9787	1.0297	0.7646	419035	6468	1.0004	0.9753	1.0261	0.9777	7615	141	0.8926	0.7521	1.0596	0.1939	374498	5619	1.0075	0.9804	1.0353	0.5918
circulatory system	phe_426_32	Left bundle branch block	423453	4673	0.9931	0.964	1.0231	0.6495	423453	4673	0.99	0.9609	1.0199	0.5072	NA	NA	NA	NA	NA	NA	378402	4055	1.0061	0.9745	1.0388	0.7087
circulatory system	phe_426_7	Abnormal electrocardiogram [ECG] [EKG]	367982	27646	1.0002	0.9876	1.0129	0.9794	367982	27646	0.9949	0.9823	1.0076	0.4263	6239	767	1.0806	0.9997	1.1683	0.05097	331234	23278	0.9931	0.9796	1.0069	0.3247
circulatory system	phe_426_8	Other cardiac conduction disorders	429923	1070	1.0242	0.9629	1.0894	0.4478	429923	1070	1.0122	0.9516	1.0767	0.6996	NA	NA	NA	NA	NA	NA	384453	808	1.0373	0.9661	1.1136	0.3128
circulatory system	phe_426_9	Cardiac pacemaker/device in situ	406133	22934	1.0047	0.9908	1.0187	0.5106	406133	22934	1.003	0.9891	1.017	0.6756	7548	291	0.9802	0.8673	1.1078	0.7486	362599	20609	1.0068	0.9921	1.0216	0.3667
circulatory system	phe_426_91	Cardiac pacemaker in situ	412244	17034	1.0054	0.9894	1.0216	0.5108	412244	17034	1.0033	0.9874	1.0196	0.6837	7638	221	0.9614	0.8362	1.1054	0.5805	368071	15289	1.0105	0.9935	1.0277	0.2279
circulatory system	phe_426_92	Cardiac defibrillator in situ	421909	9678	1.0034	0.9828	1.0245	0.7456	421909	9678	1.0025	0.9818	1.0236	0.8154	7764	121	0.9721	0.807	1.171	0.7661	376817	8672	1.0048	0.983	1.0271	0.6682
circulatory system	phe_427	Cardiac dysrhythmias	244931	139203	1.0068	0.9999	1.0139	0.05489	244931	139203	1.0023	0.9953	1.0094	0.5139	3749	2983	1.0111	0.9616	1.063	0.6672	222867	121551	1.0049	0.9974	1.0123	0.1999
circulatory system	phe_427_1	Paroxysmal tachycardia, unspecified	408755	14339	1.002	0.9849	1.0194	0.8189	408755	14339	0.9995	0.9825	1.0168	0.956	7408	271	1.0002	0.8831	1.1329	0.9979	365669	12495	1.0034	0.9851	1.022	0.7211
circulatory system	phe_427_11	Paroxysmal supraventricular tachycardia	421151	6416	1.0092	0.9839	1.0352	0.4778	421151	6416	1.0065	0.9813	1.0324	0.6149	7647	133	1.0704	0.8994	1.2744	0.4441	376494	5552	1.0077	0.9805	1.0356	0.5833
circulatory system	phe_427_12	Paroxysmal ventricular tachycardia	420279	7387	1.0057	0.9821	1.0298	0.6378	420279	7387	1.0036	0.98	1.0277	0.7684	7669	114	0.9757	0.8066	1.1806	0.7998	375618	6489	1.0093	0.9841	1.0351	0.474
circulatory system	phe_427_2	Atrial fibrillation and flutter	353256	69064	0.9991	0.9905	1.0079	0.8469	353256	69064	0.998	0.9893	1.0067	0.6503	6744	897	1.032	0.9582	1.1116	0.4051	314769	62695	0.9998	0.9906	1.009	0.958
circulatory system	phe_427_21	Atrial fibrillation	355746	66372	0.9983	0.9895	1.0072	0.7045	355746	66372	0.9972	0.9884	1.006	0.53	6810	839	1.0499	0.9727	1.1333	0.2113	316961	60288	0.9992	0.9899	1.0085	0.8609
circulatory system	phe_427_22	Atrial flutter	402981	21849	0.9997	0.9856	1.0139	0.9624	402981	21849	0.998	0.984	1.0122	0.7798	7431	341	1.0336	0.9232	1.1573	0.5667	359885	19557	0.9986	0.9838	1.0136	0.8529
circulatory system	phe_427_3	Other specified cardiac dysrhythmias	355274	38925	0.9979	0.9871	1.0088	0.7059	355274	38925	0.9931	0.9823	1.004	0.2124	6147	897	1.0071	0.9362	1.0834	0.849	319457	33442	0.996	0.9844	1.0078	0.5062
circulatory system	phe_427_4	Cardiac arrest and ventricular fibrillation	427774	2712	0.9941	0.9562	1.0335	0.7657	427774	2712	0.9895	0.9518	1.0287	0.5954	NA	NA	NA	NA	NA	NA	382407	2274	0.9967	0.9553	1.0399	0.8786
circulatory system	phe_427_41	Ventricular fibrillation and flutter	431244	1121	0.9851	0.9274	1.0463	0.6256	431244	1121	0.9831	0.9256	1.0443	0.5804	NA	NA	NA	NA	NA	NA	385240	980	0.9986	0.9362	1.0652	0.9672
circulatory system	phe_427_42	Cardiac arrest	429801	1737	0.9981	0.9509	1.0477	0.9397	429801	1737	0.9923	0.9453	1.0416	0.7543	NA	NA	NA	NA	NA	NA	384184	1428	0.99	0.9384	1.0444	0.7126
circulatory system	phe_427_5	Arrhythmia (cardiac) NOS	370462	30236	1.0132	1.001	1.0255	0.03449	370462	30236	1.0087	0.9965	1.021	0.1619	6446	725	0.9537	0.881	1.0323	0.2407	333190	25831	1.0169	1.0036	1.0303	0.01237
circulatory system	phe_427_6	Premature beats	411451	8938	0.9986	0.9772	1.0205	0.9002	411451	8938	0.9972	0.9759	1.019	0.8003	7565	120	1.0598	0.879	1.2781	0.5427	367662	7974	0.998	0.9754	1.0211	0.8643
circulatory system	phe_427_61	Supraventricular premature beats	425772	1792	1.0068	0.9597	1.0561	0.7824	425772	1792	1.0041	0.9572	1.0534	0.8663	NA	NA	NA	NA	NA	NA	380367	1572	0.9871	0.9379	1.0389	0.6188
circulatory system	phe_427_7	Tachycardia NOS	398108	13402	0.9973	0.9798	1.0151	0.7655	398108	13402	0.9866	0.9692	1.0043	0.1369	6375	724	1.0595	0.9794	1.1462	0.15	359093	10256	0.9854	0.9657	1.0055	0.1542
circulatory system	phe_427_8	Sinoatrial node dysfunction (Bradycardia)	423111	5972	1.0225	0.9958	1.0498	0.09954	423111	5972	1.0179	0.9913	1.0452	0.189	7688	128	1.1347	0.9466	1.3604	0.1721	378211	5165	1.0198	0.9912	1.0492	0.1759
circulatory system	phe_427_9	Palpitations	394904	19002	1.0271	1.0117	1.0426	0.0004972	394904	19002	1.0236	1.0083	1.0391	0.002391	6924	447	1.0397	0.9421	1.1476	0.4396	354750	16027	1.0281	1.0115	1.0451	0.0008753
circulatory system	phe_428	Congestive heart failure; nonhypertensive	361252	54267	1.0147	1.0051	1.0244	0.002543	361252	54267	1.011	1.0014	1.0206	0.0246	6393	1048	0.9822	0.9162	1.053	0.6131	324176	47459	1.0155	1.0053	1.0258	0.002928
circulatory system	phe_428_1	Congestive heart failure (CHF) NOS	377426	39443	1.0147	1.0037	1.0257	0.008518	377426	39443	1.0108	0.9998	1.0218	0.05364	6730	752	0.9574	0.8843	1.0364	0.2822	338557	34352	1.0175	1.0058	1.0294	0.003343
circulatory system	phe_428_2	Heart failure NOS	423392	4284	1.028	0.9966	1.0604	0.08118	423392	4284	1.0245	0.9932	1.0568	0.1265	NA	NA	NA	NA	NA	NA	378487	3708	1.0312	0.9974	1.0661	0.0712
circulatory system	phe_428_3	Heart failure with reduced EF [Systolic or combined heart failure]	395301	27911	1.0047	0.9921	1.0175	0.4665	395301	27911	1.0019	0.9893	1.0146	0.771	7188	539	0.9699	0.885	1.0628	0.5124	353581	24544	1.0076	0.9942	1.0213	0.2673
circulatory system	phe_428_4	Heart failure with preserved EF [Diastolic heart failure]	406502	17145	1.0086	0.9928	1.0247	0.2866	406502	17145	1.0041	0.9884	1.0202	0.6088	7331	349	1.0619	0.9492	1.1881	0.2941	363863	14757	1.0045	0.9875	1.0218	0.6046
circulatory system	phe_429	Ill-defined descriptions and complications of heart disease	394233	12880	0.9899	0.9721	1.008	0.2737	394233	12880	0.9865	0.9687	1.0045	0.1408	7060	285	0.9461	0.8368	1.0695	0.3756	353038	11152	0.9881	0.9691	1.0076	0.2294
circulatory system	phe_429_1	Heart transplant/surgery	427303	2467	1.0012	0.9612	1.0428	0.9539	427303	2467	1	0.9601	1.0416	1	NA	NA	NA	NA	NA	NA	381665	2197	1.0018	0.9594	1.046	0.936
circulatory system	phe_429_2	Abnormal function study of cardiovascular system	416788	4856	1.0122	0.9831	1.0422	0.4152	416788	4856	1.0096	0.9805	1.0394	0.5229	NA	NA	NA	NA	NA	NA	372694	4228	1.007	0.976	1.039	0.661
circulatory system	phe_429_3	Symptoms involving cardiovascular system	414302	5672	0.9787	0.9526	1.0056	0.1194	414302	5672	0.9752	0.9492	1.002	0.06939	7473	152	0.9677	0.8191	1.1433	0.6993	370538	4910	0.9768	0.9488	1.0056	0.1135
circulatory system	phe_430	Intracranial hemorrhage	427962	3899	1.0029	0.9709	1.0361	0.8598	427962	3899	0.9953	0.9634	1.0282	0.7753	7739	109	1.1688	0.9589	1.4249	0.1227	382790	3137	0.9865	0.9514	1.0229	0.4628
circulatory system	phe_430_2	Intracerebral hemorrhage	431529	1363	0.9938	0.9409	1.0498	0.8253	431529	1363	0.9877	0.935	1.0433	0.6575	NA	NA	NA	NA	NA	NA	385617	1112	0.9552	0.8989	1.015	0.1388
circulatory system	phe_430_3	Subdural hemorrhage	431383	1698	1.0155	0.9668	1.0667	0.5394	431383	1698	1.0058	0.9576	1.0565	0.8166	NA	NA	NA	NA	NA	NA	385590	1342	1.0158	0.9612	1.0736	0.5771
circulatory system	phe_433	Cerebrovascular disease	340517	66244	1.0161	1.0072	1.025	0.0003566	340517	66244	1.0111	1.0022	1.02	0.01425	5876	1367	1.0078	0.9465	1.0732	0.8081	307453	56680	1.0146	1.0051	1.0242	0.002539
circulatory system	phe_433_1	Occlusion and stenosis of precerebral arteries	389284	25719	1.0221	1.0088	1.0356	0.001111	389284	25719	1.0193	1.006	1.0328	0.004345	7160	367	1.0131	0.9078	1.1307	0.816	348408	22739	1.0243	1.0101	1.0387	0.0007379
circulatory system	phe_433_11	Occlusion of cerebral arteries, with cerebral infarction	429090	2331	1.0018	0.9607	1.0446	0.9341	429090	2331	0.9987	0.9577	1.0415	0.9525	NA	NA	NA	NA	NA	NA	383399	2023	1.0004	0.9564	1.0464	0.9868
circulatory system	phe_433_12	Cerebral atherosclerosis	430514	1145	1.0009	0.9428	1.0626	0.9764	430514	1145	0.99	0.9325	1.0511	0.7426	NA	NA	NA	NA	NA	NA	384921	873	1.0401	0.9712	1.1138	0.2606
circulatory system	phe_433_2	Occlusion of cerebral arteries	405438	19416	1.006	0.9912	1.0211	0.428	405438	19416	1.0004	0.9856	1.0154	0.9624	7175	466	1.0834	0.9833	1.1938	0.1054	363845	16267	0.9974	0.9814	1.0137	0.7539
circulatory system	phe_433_21	Cerebral artery occlusion, with cerebral infarction	406276	18985	1.007	0.992	1.0223	0.363	406276	18985	1.0014	0.9864	1.0166	0.8549	7201	455	1.085	0.9838	1.1968	0.1025	364525	15925	0.9989	0.9827	1.0154	0.8952
circulatory system	phe_433_3	Cerebral ischemia	387149	30017	1.0186	1.0062	1.0311	0.003139	387149	30017	1.0125	1.0002	1.025	0.04619	6877	639	0.9761	0.8967	1.0626	0.5771	348296	25134	1.0195	1.006	1.0332	0.00439
circulatory system	phe_433_31	Transient cerebral ischemia	390184	28538	1.0142	1.0016	1.0269	0.02736	390184	28538	1.0083	0.9957	1.021	0.1961	6966	600	0.9658	0.8852	1.0537	0.4334	350820	23922	1.0153	1.0016	1.0292	0.02847
circulatory system	phe_433_5	Cerebral aneurysm	431850	1499	1.0014	0.9504	1.0551	0.9593	431850	1499	0.996	0.9453	1.0494	0.8799	NA	NA	NA	NA	NA	NA	385875	1229	0.9823	0.9272	1.0407	0.5449
circulatory system	phe_433_6	Acute, but ill-defined cerebrovascular disease	416029	12316	1.0294	1.0105	1.0486	0.002174	416029	12316	1.0226	1.0038	1.0417	0.01831	7416	314	0.9512	0.846	1.0695	0.403	373045	10125	1.0252	1.0045	1.0463	0.01669
circulatory system	phe_433_8	Late effects of cerebrovascular disease	411694	13753	1.0057	0.9882	1.0235	0.5266	411694	13753	0.9986	0.9812	1.0163	0.8773	7289	375	1.0431	0.9365	1.1618	0.443	369348	11230	0.9966	0.9774	1.0161	0.7288
circulatory system	phe_440	Atherosclerosis	393029	19899	1.003	0.9883	1.0179	0.6904	393029	19899	1.0005	0.9859	1.0154	0.9429	7248	295	1.0505	0.9299	1.1868	0.4283	351493	17470	1.0027	0.987	1.0186	0.7372
circulatory system	phe_440_1	Atherosclerosis of renal artery	431780	1042	0.9918	0.9316	1.056	0.7976	431780	1042	0.9908	0.9306	1.0549	0.7722	NA	NA	NA	NA	NA	NA	385665	930	0.983	0.9199	1.0504	0.6131
circulatory system	phe_440_2	Atherosclerosis of the extremities	408275	14285	1.009	0.9918	1.0266	0.3077	408275	14285	1.0065	0.9893	1.024	0.46	7451	223	1.1124	0.9684	1.2779	0.1321	365085	12515	1.0123	0.9938	1.0311	0.1945
circulatory system	phe_440_21	Atherosclerosis of native arteries of the extremities with ulceration or gangrene	429352	2607	1.0375	0.9972	1.0795	0.06868	429352	2607	1.0339	0.9936	1.0757	0.1	NA	NA	NA	NA	NA	NA	383683	2231	1.04	0.9963	1.0856	0.07302
circulatory system	phe_440_22	Atherosclerosis of native arteries of the extremities with intermittent claudication	416566	9490	0.9899	0.9693	1.0109	0.3415	416566	9490	0.9881	0.9676	1.0091	0.2648	7628	136	1.0528	0.8831	1.2554	0.566	372270	8403	0.9948	0.9729	1.0173	0.6482
circulatory system	phe_440_9	Atherosclerosis of aorta	424028	1751	0.9773	0.9311	1.0258	0.3521	424028	1751	0.975	0.9289	1.0234	0.3054	NA	NA	NA	NA	NA	NA	378801	1538	0.9602	0.9119	1.0111	0.1235
circulatory system	phe_441	Vascular insufficiency of intestine	430845	1459	0.9986	0.947	1.0529	0.9572	430845	1459	0.9927	0.9414	1.0467	0.7853	NA	NA	NA	NA	NA	NA	385058	1189	1.0011	0.9441	1.0616	0.9697
circulatory system	phe_442	Other aneurysm	400467	23405	1.0039	0.9902	1.0177	0.5808	400467	23405	1.0027	0.989	1.0165	0.701	7418	352	0.9923	0.8867	1.1106	0.8936	357559	21110	1.0001	0.9858	1.0147	0.9844
circulatory system	phe_442_1	Aortic aneurysm	404868	20610	1.0048	0.9902	1.0195	0.522	404868	20610	1.0037	0.9892	1.0184	0.6184	7485	304	0.9889	0.8762	1.1161	0.8564	361362	18667	1.0008	0.9857	1.0163	0.9143
circulatory system	phe_442_11	Abdominal aortic aneurysm	411528	15338	1.0019	0.9852	1.0188	0.8246	411528	15338	1.0009	0.9843	1.0179	0.9129	7587	222	0.9812	0.8525	1.1294	0.7912	367284	13962	0.9979	0.9805	1.0156	0.8147
circulatory system	phe_442_2	Aneurysm of iliac artery	430838	1895	0.9811	0.9365	1.0279	0.4226	430838	1895	0.98	0.9354	1.0268	0.3962	NA	NA	NA	NA	NA	NA	384766	1714	0.9731	0.9266	1.022	0.276
circulatory system	phe_442_3	Aneurysm of artery of lower extremity	431856	1153	1.0121	0.9536	1.0742	0.6921	431856	1153	1.0112	0.9527	1.0732	0.7148	NA	NA	NA	NA	NA	NA	385717	1039	1.0078	0.9465	1.073	0.8092
circulatory system	phe_443	Peripheral vascular disease	372063	39824	1.0088	0.998	1.0197	0.1106	372063	39824	1.0058	0.995	1.0167	0.2951	6676	774	0.9644	0.8906	1.0442	0.3713	333505	35006	1.0101	0.9986	1.0217	0.08674
circulatory system	phe_443_1	Raynaud's syndrome	430700	2041	0.9965	0.9529	1.0422	0.8796	430700	2041	0.9962	0.9525	1.0418	0.8662	NA	NA	NA	NA	NA	NA	384816	1775	0.9839	0.9378	1.0323	0.5084
circulatory system	phe_443_8	Other specified peripheral vascular diseases	427693	2390	1.0175	0.9763	1.0605	0.4105	427693	2390	1.0148	0.9736	1.0577	0.4869	NA	NA	NA	NA	NA	NA	382122	2081	1.0318	0.987	1.0786	0.1669
circulatory system	phe_443_9	Peripheral vascular disease, unspecified	376244	36940	1.0093	0.9981	1.0207	0.1024	376244	36940	1.0062	0.995	1.0175	0.2817	6749	717	0.9643	0.888	1.047	0.3866	337106	32502	1.0116	0.9997	1.0237	0.05607
circulatory system	phe_444	Arterial embolism and thrombosis	425796	3877	1.0192	0.9865	1.053	0.2521	425796	3877	1.0162	0.9836	1.0499	0.3337	NA	NA	NA	NA	NA	NA	380614	3343	1.0187	0.9836	1.0551	0.2998
circulatory system	phe_444_1	Arterial embolism and thrombosis of lower extremity artery	429664	1970	1.0205	0.975	1.0681	0.3839	429664	1970	1.0178	0.9724	1.0653	0.4479	NA	NA	NA	NA	NA	NA	383874	1708	1.0226	0.9737	1.074	0.3707
circulatory system	phe_446	Polyarteritis nodosa and allied conditions	430224	2053	1.0293	0.9843	1.0763	0.2055	430224	2053	1.0272	0.9823	1.0741	0.2391	NA	NA	NA	NA	NA	NA	384471	1793	1.0409	0.9924	1.0919	0.09983
circulatory system	phe_447	Other disorders of arteries and arterioles	421831	3654	1.0325	0.9984	1.0677	0.06225	421831	3654	1.0298	0.9958	1.065	0.08621	NA	NA	NA	NA	NA	NA	376912	3192	1.0411	1.0043	1.0792	0.02811
circulatory system	phe_450	Noninfectious disorders of lymphatic channels	425553	4571	1.0184	0.9882	1.0494	0.2353	425553	4571	1.0148	0.9848	1.0458	0.3375	7694	117	0.9883	0.8182	1.1939	0.9032	380428	3896	1.0134	0.981	1.047	0.4222
circulatory system	phe_451	Phlebitis and thrombophlebitis	424094	3836	1.0118	0.9792	1.0455	0.4839	424094	3836	1.005	0.9726	1.0385	0.7647	7572	134	0.8578	0.7201	1.0222	0.08619	379590	3116	1.0112	0.9751	1.0486	0.5482
circulatory system	phe_451_2	Phlebitis and thrombophlebitis of lower extremities	428788	2008	0.9942	0.9503	1.0402	0.8018	428788	2008	0.9881	0.9444	1.0338	0.6036	NA	NA	NA	NA	NA	NA	383341	1654	0.9779	0.9304	1.0278	0.3789
circulatory system	phe_452	Other venous embolism and thrombosis	398776	24384	1.016	1.0025	1.0296	0.01974	398776	24384	1.0118	0.9983	1.0254	0.08585	7099	550	0.9532	0.8717	1.0422	0.2926	357670	20725	1.0157	1.0011	1.0305	0.0348
circulatory system	phe_452_2	Deep vein thrombosis [DVT]	414288	13638	1.0049	0.9874	1.0227	0.5867	414288	13638	1.0009	0.9834	1.0187	0.921	7453	316	0.9426	0.8389	1.0592	0.3206	370878	11607	1.0005	0.9816	1.0197	0.959
circulatory system	phe_453	Chronic venous hypertension	429854	2437	1.0312	0.9898	1.0744	0.1419	429854	2437	1.0272	0.9859	1.0702	0.2006	NA	NA	NA	NA	NA	NA	384113	2076	1.0335	0.9886	1.0805	0.1462
circulatory system	phe_454	Varicose veins	401552	18017	1.0137	0.9982	1.0294	0.08336	401552	18017	1.0106	0.9952	1.0263	0.1786	7145	438	0.885	0.8005	0.9782	0.01689	359639	15560	1.0121	0.9954	1.029	0.1559
circulatory system	phe_454_1	Varicose veins of lower extremity	407265	15654	1.0114	0.9949	1.0282	0.178	407265	15654	1.0085	0.992	1.0252	0.3163	7278	392	0.8787	0.7905	0.9767	0.01655	364447	13582	1.0116	0.9939	1.0297	0.1994
circulatory system	phe_454_11	Varicose veins of lower extremity, symptomtic	416977	9374	1.0207	0.9993	1.0425	0.05757	416977	9374	1.0172	0.9959	1.0389	0.1138	7501	264	0.8635	0.7601	0.9807	0.02394	372942	8079	1.018	0.9951	1.0414	0.1249
circulatory system	phe_455	Hemorrhoids	317219	56711	1.0075	0.9982	1.0168	0.1154	317219	56711	1.0028	0.9935	1.0121	0.5575	5068	1606	0.9812	0.9259	1.0398	0.522	287092	48070	1.0037	0.9937	1.0138	0.4676
circulatory system	phe_456	Chronic venous insufficiency [CVI]	395749	23267	1.0118	0.998	1.0257	0.09336	395749	23267	1.0076	0.9938	1.0215	0.2811	6965	621	0.9903	0.9088	1.0791	0.824	354635	20004	1.009	0.9942	1.024	0.2344
circulatory system	phe_457	Encounter for long-term (current) use of anticoagulants, antithrombotics, aspirin	412692	8148	0.9858	0.9637	1.0084	0.2162	412692	8148	0.9825	0.9605	1.0051	0.1281	7529	147	1.0429	0.8799	1.2364	0.6281	368989	7091	0.984	0.9604	1.0082	0.1939
circulatory system	phe_457_2	Encounter for long-term (current) use of antiplatelets/antithrombotics	428375	1919	0.9819	0.9375	1.0285	0.4404	428375	1919	0.978	0.9337	1.0243	0.3464	NA	NA	NA	NA	NA	NA	382777	1640	0.9697	0.9223	1.0195	0.2281
circulatory system	phe_457_3	Encounter for long-term (current) use of aspirin	416255	5821	0.9856	0.9596	1.0123	0.2881	416255	5821	0.9824	0.9565	1.0091	0.194	7589	114	0.9855	0.8127	1.1951	0.8817	372067	5069	0.9899	0.962	1.0187	0.4885
circulatory system	phe_458	Hypotension	365698	35617	1.0133	1.0019	1.0248	0.02202	365698	35617	1.0029	0.9916	1.0145	0.6131	5565	1373	0.9609	0.903	1.0225	0.2079	331786	28296	1.0098	0.9972	1.0226	0.1274
circulatory system	phe_458_1	Orthostatic hypotension	405562	12305	1.0098	0.9913	1.0287	0.3017	405562	12305	0.9976	0.9792	1.0163	0.7998	6782	547	0.9526	0.8702	1.0428	0.293	365060	9447	1.0017	0.9808	1.0231	0.8713
circulatory system	phe_458_2	Iatrogenic hypotension	424737	1831	0.9857	0.9402	1.0335	0.5517	424737	1831	0.9774	0.9322	1.0248	0.3438	NA	NA	NA	NA	NA	NA	380104	1469	0.9965	0.9453	1.0505	0.8958
circulatory system	phe_458_9	Hypotension NOS	387661	20897	1.0126	0.9981	1.0273	0.08799	387661	20897	1.0025	0.9881	1.0171	0.7383	6284	826	0.9571	0.8876	1.032	0.2543	350062	16466	1.0129	0.9966	1.0294	0.1207
circulatory system	phe_459	Other disorders of circulatory system	394594	15125	1.0179	1.0009	1.0352	0.0384	394594	15125	1.013	0.9961	1.0302	0.1329	7036	302	1.0274	0.9121	1.1574	0.6563	354083	12823	1.0132	0.9949	1.0318	0.1597
circulatory system	phe_459_7	Blood vessel replaced	428809	2053	1.0158	0.9714	1.0622	0.4916	428809	2053	1.0144	0.9701	1.0608	0.5297	NA	NA	NA	NA	NA	NA	383021	1821	1.0137	0.9667	1.0629	0.5752
circulatory system	phe_459_9	Circulatory disease NEC	401318	11855	1.019	0.9999	1.0384	0.05081	401318	11855	1.0137	0.9947	1.033	0.1592	7203	247	0.9887	0.8676	1.127	0.8652	359860	9977	1.0143	0.9936	1.0353	0.1776
respiratory	phe_464	Acute sinusitis	371227	24831	1.0269	1.0132	1.0407	0.0001001	371227	24831	1.0206	1.007	1.0344	0.002857	6110	818	0.9396	0.8701	1.0146	0.1119	335730	19935	1.0346	1.0194	1.0501	6.702e-06
respiratory	phe_465	Acute upper respiratory infections of multiple or unspecified sites	293799	71590	1.0307	1.022	1.0395	3.109e-12	293799	71590	1.0222	1.0134	1.031	6.042e-07	3612	2752	0.9953	0.9454	1.0478	0.8575	271384	56922	1.0264	1.0168	1.0361	5.035e-08
respiratory	phe_465_2	Acute pharyngitis	388887	13470	1.044	1.0256	1.0628	2.142e-06	388887	13470	1.0343	1.0159	1.0529	0.0002203	6309	602	0.9546	0.8749	1.0416	0.2966	351547	10242	1.038	1.0171	1.0594	0.0003253
respiratory	phe_470	Septal Deviations/Turbinate Hypertrophy	410886	13858	1.0167	0.9991	1.0347	0.06228	410886	13858	1.0124	0.9948	1.0302	0.1684	7270	400	0.9662	0.872	1.0707	0.5119	368451	11391	1.0132	0.9939	1.0329	0.1817
respiratory	phe_471	Nasal polyps	427107	3927	1.0001	0.9683	1.033	0.9947	427107	3927	0.9987	0.9669	1.0315	0.9365	NA	NA	NA	NA	NA	NA	381696	3444	0.9919	0.9582	1.0267	0.6428
respiratory	phe_472	Chronic pharyngitis and nasopharyngitis	391409	20137	1.0271	1.0122	1.0422	0.0003369	391409	20137	1.0224	1.0075	1.0374	0.003002	6810	532	1.0224	0.9331	1.1204	0.6342	351830	16908	1.0266	1.0104	1.043	0.001232
respiratory	phe_473	Diseases of the larynx and vocal cords	404725	18149	1.0072	0.9919	1.0228	0.3579	404725	18149	1.0022	0.9869	1.0177	0.7795	7107	476	0.985	0.8952	1.0838	0.7562	363161	15196	1.0051	0.9884	1.0221	0.5514
respiratory	phe_473_3	Paralysis/spasm of vocal cords or larynx	431592	1345	0.9596	0.9081	1.014	0.143	431592	1345	0.9561	0.9048	1.0103	0.1108	NA	NA	NA	NA	NA	NA	385598	1142	0.9718	0.9154	1.0318	0.3494
respiratory	phe_473_4	Voice disturbance	409543	14685	1.016	0.9989	1.0334	0.06643	409543	14685	1.0108	0.9938	1.0282	0.2137	7241	397	0.9769	0.8805	1.0838	0.6586	367191	12275	1.0159	0.9972	1.0349	0.09622
respiratory	phe_474	Acute and chronic tonsillitis	427283	2619	0.9899	0.9514	1.0299	0.6152	427283	2619	0.9856	0.9473	1.0254	0.4723	NA	NA	NA	NA	NA	NA	382171	2091	0.9712	0.929	1.0152	0.1963
respiratory	phe_474_2	Chronic tonsillitis and adenoiditis	430172	1723	1.0137	0.9655	1.0644	0.5832	430172	1723	1.0105	0.9624	1.061	0.6745	NA	NA	NA	NA	NA	NA	384512	1390	1.0043	0.9513	1.0604	0.8758
respiratory	phe_475	Chronic sinusitis	363515	36209	1.0198	1.0085	1.0313	0.0005751	363515	36209	1.0148	1.0035	1.0262	0.01026	6077	964	0.9569	0.8916	1.0269	0.2215	328661	30031	1.0257	1.0133	1.0383	4.602e-05
respiratory	phe_475_9	Postnasal drip	427804	1362	0.9882	0.9354	1.0439	0.6705	427804	1362	0.9884	0.9355	1.0441	0.6758	NA	NA	NA	NA	NA	NA	382177	1227	0.9975	0.9414	1.0569	0.9316
respiratory	phe_476	Allergic rhinitis	304358	86679	1.0137	1.0058	1.0216	0.00065	304358	86679	1.0108	1.0029	1.0188	0.007116	5045	1964	0.9976	0.9446	1.0536	0.931	275722	74636	1.0109	1.0025	1.0194	0.01124
respiratory	phe_477	Epistaxis or throat hemorrhage	415916	8693	1.0196	0.9975	1.0422	0.08245	415916	8693	1.0154	0.9933	1.0379	0.1731	7422	203	1.0312	0.8916	1.1929	0.679	372386	7365	1.0184	0.9945	1.043	0.1323
respiratory	phe_478	Throat pain	423281	1904	1.0709	1.0224	1.1217	0.003762	423281	1904	1.0629	1.0148	1.1134	0.009848	NA	NA	NA	NA	NA	NA	379031	1493	1.0589	1.0049	1.1158	0.0322
respiratory	phe_479	Other upper respiratory disease	389434	15357	0.9998	0.9833	1.0165	0.9784	389434	15357	0.9949	0.9785	1.0116	0.5499	6761	385	1.0391	0.935	1.155	0.4765	350170	12727	0.9922	0.9743	1.0105	0.4001
respiratory	phe_480	Pneumonia	369390	40255	1.0211	1.0103	1.0321	0.0001191	369390	40255	1.0126	1.0018	1.0235	0.02217	5716	1465	1.0263	0.9667	1.0896	0.3951	334582	32647	1.014	1.0022	1.026	0.02015
respiratory	phe_480_1	Bacterial pneumonia	411393	10782	1.0172	0.9974	1.0375	0.08948	411393	10782	1.01	0.9902	1.0301	0.3258	7125	383	1.1018	0.9911	1.2249	0.07294	369187	8784	1.0099	0.9881	1.0322	0.3745
respiratory	phe_480_11	Pneumococcal pneumonia	427519	1867	1.0372	0.9898	1.0869	0.1257	427519	1867	1.0289	0.9819	1.0782	0.2325	NA	NA	NA	NA	NA	NA	382384	1498	1.0272	0.975	1.0823	0.3131
respiratory	phe_480_3	Pneumonia due to fungus (mycoses)	430069	1135	1.015	0.9559	1.0777	0.6273	430069	1135	1.0104	0.9516	1.0729	0.7342	NA	NA	NA	NA	NA	NA	384370	952	1.009	0.945	1.0773	0.7886
respiratory	phe_480_5	Bronchopneumonia and lung abscess	429719	1190	1.0065	0.9492	1.0672	0.829	429719	1190	0.9977	0.9409	1.0579	0.9384	NA	NA	NA	NA	NA	NA	384189	938	1.0019	0.9379	1.0702	0.9561
respiratory	phe_481	Influenza	415628	4828	1.0125	0.9834	1.0425	0.4045	415628	4828	1.0054	0.9764	1.0352	0.7191	7328	177	1.0683	0.9166	1.2453	0.3985	372632	3899	1.0053	0.9732	1.0385	0.7489
respiratory	phe_483	Acute bronchitis and bronchiolitis	352499	33396	1.0297	1.0178	1.0417	7.779e-07	352499	33396	1.0209	1.009	1.0329	0.0005351	5284	1294	1.043	0.9795	1.1107	0.1888	320879	26323	1.0255	1.0123	1.0389	0.0001445
respiratory	phe_495	Asthma	384284	35242	1.0082	0.9969	1.0197	0.1572	384284	35242	1.0036	0.9923	1.015	0.5349	6444	1047	1.0239	0.9567	1.0959	0.4951	346398	29212	1.0032	0.9909	1.0157	0.6132
respiratory	phe_495_1	Chronic obstructive asthma	425250	4017	0.9948	0.9635	1.0272	0.7497	425250	4017	0.9855	0.9544	1.0176	0.3725	7555	176	0.9679	0.8303	1.1283	0.6765	380761	3149	0.9892	0.9541	1.0256	0.5566
respiratory	phe_495_11	Chronic obstructive asthma with exacerbation	430828	1080	0.9992	0.9396	1.0626	0.9803	430828	1080	0.9887	0.9296	1.0515	0.717	NA	NA	NA	NA	NA	NA	385210	817	0.9908	0.9232	1.0635	0.7989
respiratory	phe_495_2	Asthma with exacerbation	425304	4008	1.0075	0.9757	1.0403	0.6484	425304	4008	1.0014	0.9697	1.034	0.9338	7646	131	0.9746	0.8164	1.164	0.7763	380701	3169	1.0084	0.9726	1.0454	0.6507
respiratory	phe_496	Chronic airway obstruction	307731	96709	1.0327	1.0249	1.0406	1.147e-16	307731	96709	1.0265	1.0187	1.0345	2.13e-11	4300	2901	1.0473	0.9953	1.1022	0.07565	280333	81883	1.0298	1.0214	1.0383	2.051e-12
respiratory	phe_496_1	Emphysema	412435	10500	1.037	1.0165	1.058	0.0003603	412435	10500	1.0321	1.0117	1.053	0.001934	7332	315	1.1613	1.0325	1.3064	0.0127	369299	8894	1.0364	1.0142	1.0592	0.001227
respiratory	phe_496_2	Chronic bronchitis	389672	25949	1.0331	1.0197	1.0466	9.238e-07	389672	25949	1.025	1.0117	1.0384	0.0002155	6267	1047	1.0469	0.9781	1.1207	0.1865	351415	20952	1.0298	1.015	1.0447	6.671e-05
respiratory	phe_496_21	Obstructive chronic bronchitis	396501	22596	1.0322	1.018	1.0466	7.348e-06	396501	22596	1.0243	1.0102	1.0387	0.0007212	6507	910	1.0576	0.9838	1.137	0.1294	357037	18235	1.0279	1.0122	1.0438	0.0004514
respiratory	phe_496_3	Bronchiectasis	430519	1700	1.0632	1.0122	1.1167	0.01456	430519	1700	1.0609	1.0101	1.1144	0.01832	NA	NA	NA	NA	NA	NA	384619	1503	1.0583	1.0044	1.115	0.03372
respiratory	phe_497	Bronchitis	379388	19354	1.0239	1.0087	1.0393	0.001925	379388	19354	1.0135	0.9984	1.0288	0.08063	5878	868	1.011	0.9393	1.0883	0.7704	343598	14980	1.0133	0.9963	1.0305	0.1264
respiratory	phe_500	Lung disease due to external agents	427990	2950	1.031	0.9933	1.0703	0.1085	427990	2950	1.0287	0.991	1.0679	0.1371	NA	NA	NA	NA	NA	NA	382432	2614	1.0304	0.9903	1.0721	0.1389
respiratory	phe_500_2	Pneumoconiosis	430589	2033	1.0222	0.9773	1.0692	0.3387	430589	2033	1.0211	0.9762	1.0681	0.3619	NA	NA	NA	NA	NA	NA	384545	1857	1.0228	0.9758	1.072	0.3471
respiratory	phe_501	Pneumonitis due to inhalation of food or vomitus	425765	3045	1.0448	1.0071	1.084	0.01936	425765	3045	1.0304	0.9932	1.0691	0.1106	7489	157	0.9882	0.8393	1.1637	0.8867	381532	2218	1.036	0.9923	1.0816	0.1074
respiratory	phe_502	Postinflammatory pulmonary fibrosis	422294	5386	1.0465	1.0179	1.0759	0.001319	422294	5386	1.0443	1.0157	1.0737	0.00219	NA	NA	NA	NA	NA	NA	377395	4770	1.0463	1.0159	1.0776	0.002603
respiratory	phe_503	Pulmonary congestion and hypostasis	425640	2022	1.0187	0.9739	1.0656	0.4189	425640	2022	1.0121	0.9676	1.0587	0.6002	NA	NA	NA	NA	NA	NA	380747	1652	1.0095	0.9605	1.061	0.7103
respiratory	phe_504	Other alveolar and parietoalveolar pneumonopathy	426885	4091	1.0409	1.0084	1.0744	0.01338	426885	4091	1.039	1.0066	1.0726	0.01802	NA	NA	NA	NA	NA	NA	381422	3631	1.0387	1.0043	1.0743	0.02731
respiratory	phe_504_1	Idiopathic fibrosing alveolitis	430143	2141	1.0392	0.9947	1.0856	0.0852	430143	2141	1.0381	0.9936	1.0845	0.09412	NA	NA	NA	NA	NA	NA	384226	1923	1.0427	0.9957	1.092	0.07575
respiratory	phe_505	Other pulmonary inflamation or edema	429649	1208	0.9694	0.9146	1.0274	0.2944	429649	1208	0.9656	0.9111	1.0235	0.2386	NA	NA	NA	NA	NA	NA	383996	1023	0.9742	0.9145	1.0378	0.4177
respiratory	phe_506	Empyema and pneumothorax	426504	3997	1.0624	1.0289	1.0971	0.0002149	426504	3997	1.0573	1.0239	1.0917	0.0006733	7706	128	0.9105	0.7615	1.0888	0.3042	381379	3330	1.0623	1.0257	1.1003	0.0007419
respiratory	phe_507	Pleurisy; pleural effusion	402683	15854	1.0122	0.9958	1.029	0.1466	402683	15854	1.0071	0.9907	1.0238	0.3998	7092	390	1.0079	0.9075	1.1194	0.8836	361294	13393	1.0067	0.9889	1.0248	0.4656
respiratory	phe_508	Pulmonary collapse; interstitial and compensatory emphysema	410485	7455	1.0143	0.9906	1.0385	0.2394	410485	7455	1.0068	0.9833	1.0309	0.5743	7237	233	0.9697	0.8484	1.1084	0.6519	368127	6051	1.006	0.98	1.0327	0.6546
respiratory	phe_509	Respiratory failure, insufficiency, arrest	389245	29136	1.017	1.0046	1.0296	0.007193	389245	29136	1.0101	0.9977	1.0227	0.1113	6516	973	1.039	0.9691	1.1139	0.2819	350580	23952	1.0174	1.0037	1.0313	0.01258
respiratory	phe_509_1	Respiratory failure	400614	21937	1.0193	1.0051	1.0337	0.007486	400614	21937	1.0118	0.9976	1.0261	0.1035	6749	787	1.029	0.9535	1.1105	0.4619	360313	17793	1.0187	1.0029	1.0346	0.01974
respiratory	phe_509_2	Respiratory insufficiency	428880	1744	0.9741	0.9281	1.0224	0.2884	428880	1744	0.9676	0.9219	1.0156	0.1826	NA	NA	NA	NA	NA	NA	383545	1410	0.9682	0.9175	1.0217	0.2385
respiratory	phe_509_3	Pulmonary insufficiency or respiratory failure following trauma and surgery	428648	1791	1.0174	0.9698	1.0672	0.4807	428648	1791	1.0133	0.966	1.063	0.5873	NA	NA	NA	NA	NA	NA	383199	1519	1.0142	0.9629	1.0683	0.5944
respiratory	phe_509_8	Dependence on respirator [Ventilator] or supplemental oxygen	418035	8333	1.0102	0.9879	1.0331	0.3723	418035	8333	1.0051	0.9828	1.0278	0.6564	7510	219	1.0542	0.9173	1.2118	0.4571	374100	7029	1.013	0.9886	1.0379	0.2998
respiratory	phe_510	Other diseases of lung	392764	19954	1.0228	1.0078	1.0379	0.00268	392764	19954	1.0184	1.0036	1.0335	0.015	6943	453	0.9492	0.86	1.0476	0.3003	352382	17060	1.026	1.0099	1.0425	0.001506
respiratory	phe_512	Other symptoms of respiratory system	202980	162226	1.0208	1.0138	1.0277	3.136e-09	202980	162226	1.0143	1.0073	1.0213	5.131e-05	2347	4288	0.97	0.9197	1.023	0.2614	189083	137278	1.0187	1.0114	1.0261	4.977e-07
respiratory	phe_512_1	Wheezing	418117	3805	1.0001	0.9678	1.0336	0.9933	418117	3805	0.9944	0.9623	1.0277	0.7392	7408	121	1.1674	0.97	1.4051	0.1016	374641	3121	0.9933	0.9579	1.03	0.718
respiratory	phe_512_2	Painful respiration	405113	7558	1.0284	1.0045	1.0528	0.01932	405113	7558	1.016	0.9924	1.0402	0.1854	6705	394	1.0223	0.921	1.135	0.6786	365135	5571	1.0158	0.9885	1.0439	0.2603
respiratory	phe_512_7	Shortness of breath	299282	82126	1.0177	1.0095	1.0259	1.955e-05	299282	82126	1.0116	1.0035	1.0198	0.005117	4476	2147	0.9816	0.9295	1.0366	0.5036	273075	69367	1.0166	1.0078	1.0254	0.0002016
respiratory	phe_512_8	Cough	303282	66135	1.0147	1.0059	1.0236	0.001024	303282	66135	1.0085	0.9997	1.0173	0.05984	4403	2009	1.0192	0.9646	1.0769	0.4993	276913	54959	1.0095	1	1.0191	0.04991
respiratory	phe_512_9	Other dyspnea	310781	66665	1.0159	1.0071	1.0247	0.0003556	310781	66665	1.0108	1.0021	1.0197	0.01501	5047	1621	0.9774	0.922	1.0362	0.4438	282189	56593	1.016	1.0066	1.0256	0.0008608
respiratory	phe_513	Respiratory abnormalities	408305	9841	1.0163	0.9956	1.0375	0.1227	408305	9841	1.0096	0.989	1.0306	0.3652	7091	345	0.9682	0.8658	1.0827	0.5706	366455	8021	1.0083	0.9856	1.0315	0.4772
respiratory	phe_513_3	Hypoventilation	423070	3452	0.9989	0.965	1.034	0.9511	423070	3452	0.9929	0.9592	1.0278	0.6852	7553	126	0.9028	0.7539	1.0813	0.2662	378660	2817	0.9952	0.9579	1.0339	0.8031
respiratory	phe_513_31	Apnea	428895	1348	0.985	0.9322	1.0407	0.5904	428895	1348	0.9787	0.9263	1.0342	0.4446	NA	NA	NA	NA	NA	NA	383430	1093	0.9771	0.9191	1.0387	0.4576
respiratory	phe_513_8	Disorders of diaphragm	430086	1530	1.0133	0.9622	1.0671	0.6166	430086	1530	1.008	0.9572	1.0615	0.7629	NA	NA	NA	NA	NA	NA	384380	1272	1.0021	0.9468	1.0605	0.9432
respiratory	phe_514	Abnormal findings examination of lungs	371574	32969	1.0237	1.0119	1.0357	8.145e-05	371574	32969	1.0201	1.0082	1.0321	0.0008539	6454	797	0.9956	0.9218	1.0753	0.9104	333731	28471	1.0229	1.0102	1.0358	0.0003947
respiratory	phe_514_2	Solitary pulmonary nodule	395873	21624	1.0158	1.0016	1.0303	0.02951	395873	21624	1.0141	0.9998	1.0285	0.053	7074	475	1.0561	0.9591	1.1629	0.2669	354228	19061	1.0125	0.9973	1.0278	0.1069
respiratory	phe_516	Abnormal sputum	421879	5082	1.0362	1.0071	1.0662	0.01441	421879	5082	1.0295	1.0006	1.0593	0.04534	7525	153	1.1211	0.9507	1.3221	0.174	377814	4155	1.0149	0.9834	1.0474	0.3567
respiratory	phe_516_1	Hemoptysis	423747	4769	1.0393	1.0091	1.0703	0.01026	423747	4769	1.0327	1.0027	1.0635	0.03227	7578	144	1.1102	0.937	1.3156	0.2272	379356	3907	1.0235	0.9908	1.0572	0.1616
respiratory	phe_519	Other diseases of respiratory system, not elsewhere classified	394563	16128	1.0262	1.0097	1.043	0.001795	394563	16128	1.0207	1.0042	1.0374	0.01362	6870	482	1.0237	0.9301	1.1269	0.632	354449	13452	1.0201	1.0021	1.0383	0.02831
respiratory	phe_519_8	Other diseases of respiratory system, NEC	419447	4154	1.0475	1.0151	1.081	0.003846	419447	4154	1.0424	1.0101	1.0758	0.009691	7537	135	1.0873	0.9125	1.2957	0.3495	375384	3456	1.0397	1.0045	1.0762	0.02693
respiratory	phe_519_9	Symptoms involving respiratory system and other chest symptoms	417178	5935	1.0493	1.022	1.0773	0.0003491	417178	5935	1.0442	1.017	1.0721	0.001315	7472	164	1.0383	0.8859	1.2172	0.6431	373592	4986	1.0492	1.0195	1.0799	0.001058
digestive	phe_520	Disorders of tooth development	419809	3609	1.0303	0.9961	1.0656	0.08304	419809	3609	1.0136	0.9799	1.0484	0.4349	7102	265	0.9101	0.8028	1.0318	0.1413	377105	2475	1.0378	0.9964	1.0809	0.07398
digestive	phe_520_1	Hereditary disturbances in tooth structure	427898	1513	1.0278	0.9758	1.0826	0.3012	427898	1513	1.0136	0.9622	1.0677	0.6105	7551	103	0.9895	0.8091	1.2101	0.9179	383145	1088	1.0157	0.9554	1.0799	0.6171
digestive	phe_521	Diseases of hard tissues of teeth	330846	80969	1.0282	1.02	1.0364	8.957e-12	330846	80969	1.0164	1.0081	1.0247	9.264e-05	3374	3920	0.9984	0.952	1.0469	0.9462	306929	62029	1.021	1.0119	1.0301	5.373e-06
digestive	phe_521_1	Dental caries	334172	78753	1.029	1.0208	1.0374	3.585e-12	334172	78753	1.0174	1.009	1.0258	4.215e-05	3468	3841	1.0039	0.9576	1.0525	0.8708	309706	60259	1.0219	1.0127	1.0311	2.788e-06
digestive	phe_521_2	Dental abrasion, erosion and attrition	414372	8541	1.024	1.0016	1.0469	0.03541	414372	8541	1.0111	0.9889	1.0338	0.3298	6844	494	0.9732	0.8857	1.0695	0.5725	372945	6255	1.0058	0.9802	1.0321	0.6597
digestive	phe_522	Diseases of pulp and periapical tissues	399347	19061	1.0273	1.0121	1.0428	0.0004204	399347	19061	1.0135	0.9983	1.029	0.08144	6021	1180	0.9791	0.9185	1.0436	0.5159	361674	13877	1.0185	1.0008	1.0364	0.04035
digestive	phe_522_1	Pulpitis and necrosis of tooth pulp	412528	11113	1.0307	1.0109	1.051	0.002234	412528	11113	1.0167	0.997	1.0367	0.09673	6615	743	0.972	0.899	1.0509	0.4752	371790	7997	1.021	0.998	1.0446	0.07413
digestive	phe_522_5	Periapical abscess	416448	5338	1.02	0.9921	1.0488	0.162	416448	5338	1.0057	0.9781	1.0342	0.6884	6942	336	0.9101	0.8138	1.0178	0.09891	374576	3812	1.0147	0.9819	1.0486	0.3847
digestive	phe_523	Gingival and periodontal diseases	347256	67130	1.0291	1.0203	1.0379	5.546e-11	347256	67130	1.0182	1.0093	1.0271	5.069e-05	3906	3396	1.0073	0.9608	1.056	0.7627	320006	51478	1.0214	1.0117	1.0313	1.575e-05
digestive	phe_523_1	Gingivitis	395349	23656	1.0179	1.0043	1.0318	0.009984	395349	23656	1.0062	0.9926	1.02	0.3706	5882	1394	1.0318	0.9716	1.0957	0.3077	358095	17903	1.0083	0.9928	1.024	0.2938
digestive	phe_523_3	Periodontitis (acute or chronic)	382460	33969	1.0332	1.0214	1.0451	2.404e-08	382460	33969	1.0211	1.0093	1.033	0.0004251	5225	1955	1.0525	0.9973	1.1108	0.06256	348175	25676	1.0229	1.0096	1.0364	0.0006846
digestive	phe_523_31	Acute periodontitis	396942	22607	1.0325	1.0183	1.0469	5.87e-06	396942	22607	1.0201	1.0059	1.0344	0.005235	5882	1338	1.0438	0.9819	1.1097	0.1697	359663	16901	1.0254	1.0092	1.0418	0.002034
digestive	phe_523_32	Chronic periodontitis	403327	18983	1.0322	1.0169	1.0479	3.418e-05	403327	18983	1.0207	1.0054	1.0363	0.007784	6170	1174	1.0635	0.9968	1.1348	0.0628	364194	14441	1.0183	1.001	1.0359	0.03793
digestive	phe_524	Dentofacial anomalies, including malocclusion	417620	6146	1.0149	0.9889	1.0416	0.2625	417620	6146	1.0016	0.9759	1.0281	0.9016	6979	361	0.97	0.8699	1.0817	0.5842	375564	4447	1.0082	0.978	1.0394	0.5987
digestive	phe_524_3	Anomalies of tooth position/malocclusion	424805	3159	1.0147	0.9787	1.0519	0.4288	424805	3159	1.0015	0.966	1.0383	0.9354	7378	199	0.8939	0.7732	1.0336	0.13	380918	2289	1.0097	0.9679	1.0534	0.6533
digestive	phe_525	Other diseases of the teeth and supporting structures	327734	80243	1.0286	1.0204	1.0369	5.322e-12	327734	80243	1.0158	1.0074	1.0241	0.0001909	3132	4130	0.9959	0.949	1.0451	0.8679	304586	60942	1.0215	1.0123	1.0307	3.855e-06
digestive	phe_525_1	Loss of teeth or edentulism	369732	50106	1.0333	1.0233	1.0433	3.069e-11	369732	50106	1.0212	1.0112	1.0312	2.911e-05	4667	2725	1.019	0.9697	1.0709	0.4572	338323	37814	1.0255	1.0142	1.0368	7.343e-06
digestive	phe_525_2	Atrophy of edentulous alveolar ridge	425265	4090	1.0242	0.9922	1.0572	0.1395	425265	4090	1.013	0.9813	1.0457	0.4265	7489	210	0.9792	0.8498	1.1284	0.7713	381020	3085	1.0453	1.0078	1.0842	0.01735
digestive	phe_526	Diseases of the jaws	408757	9092	1.0188	0.9971	1.0409	0.0895	408757	9092	1.0092	0.9877	1.0311	0.4043	6866	413	0.9935	0.8974	1.0999	0.8995	368018	6882	1.0103	0.9857	1.0355	0.416
digestive	phe_526_4	Temporomandibular joint disorders	420514	4916	1.0133	0.9843	1.0432	0.373	420514	4916	1.0048	0.976	1.0345	0.7465	7385	202	0.8786	0.7619	1.0132	0.07489	377124	3726	1.0132	0.98	1.0476	0.4393
digestive	phe_526_41	Temporomandibular joint disorder, unspecified	423347	3922	1.0145	0.9821	1.048	0.3846	423347	3922	1.0058	0.9736	1.039	0.7277	7491	167	0.8263	0.7072	0.9655	0.01628	379397	2944	1.02	0.9825	1.0589	0.3008
digestive	phe_527	Diseases of the salivary glands	414265	8569	1.0081	0.9861	1.0306	0.4737	414265	8569	1.001	0.9791	1.0233	0.9297	7044	390	1.0762	0.9688	1.1957	0.1712	371809	6902	0.998	0.9738	1.0228	0.8734
digestive	phe_527_2	Sialoadenitis	430059	1583	1.0101	0.96	1.0628	0.6986	430059	1583	1.0051	0.9553	1.0576	0.8438	NA	NA	NA	NA	NA	NA	384409	1314	1.0187	0.9634	1.0772	0.5144
digestive	phe_527_7	Disturbance of salivary secretion	419539	5956	1.0123	0.986	1.0393	0.3623	419539	5956	1.0039	0.9778	1.0308	0.7697	7207	306	1.0525	0.9354	1.1844	0.3951	376233	4693	1	0.9707	1.0301	0.9976
digestive	phe_528	Diseases of the oral soft tissues, excluding lesions specific for gingiva and tongue	403813	11248	1.0393	1.0194	1.0595	9.101e-05	403813	11248	1.0298	1.0101	1.0499	0.002914	6620	520	1.0089	0.9201	1.1062	0.8512	363723	8777	1.0328	1.0105	1.0555	0.003764
digestive	phe_528_1	Stomatitis and mucositis	427465	1627	1.0232	0.9732	1.0758	0.3692	427465	1627	1.0133	0.9638	1.0654	0.6055	NA	NA	NA	NA	NA	NA	382593	1250	1.0348	0.9773	1.0956	0.2412
digestive	phe_528_6	Leukoplakia of oral mucosa	430341	1288	1.0355	0.9788	1.0955	0.2248	430341	1288	1.0303	0.9738	1.09	0.2994	NA	NA	NA	NA	NA	NA	384654	1073	1.0424	0.98	1.1087	0.1875
digestive	phe_529	Diseases and other conditions of the tongue	428482	1648	1.0692	1.0172	1.1238	0.008553	428482	1648	1.0607	1.009	1.1149	0.02071	NA	NA	NA	NA	NA	NA	383304	1308	1.0555	0.9981	1.1163	0.05839
digestive	phe_530	Diseases of esophagus	219983	179385	1.0211	1.0145	1.0277	2.551e-10	219983	179385	1.0161	1.0095	1.0227	1.513e-06	2893	4352	0.9861	0.9392	1.0353	0.5722	203258	153635	1.0191	1.0121	1.0261	7.034e-08
digestive	phe_530_1	Esophagitis, GERD and related diseases	224018	175308	1.0212	1.0147	1.0279	1.983e-10	224018	175308	1.0163	1.0097	1.0229	1.245e-06	2956	4285	0.9884	0.9416	1.0375	0.6371	206810	150067	1.0189	1.0119	1.0259	1.024e-07
digestive	phe_530_11	GERD	232332	166124	1.0213	1.0147	1.028	2.263e-10	232332	166124	1.0163	1.0096	1.023	1.41e-06	3085	4141	0.9856	0.9393	1.0342	0.5552	214216	142001	1.0191	1.0121	1.0263	8.849e-08
digestive	phe_530_12	Ulcer of esophagus	428014	2614	1.0099	0.9707	1.0506	0.6267	428014	2614	1.0008	0.9619	1.0413	0.9682	7710	103	1.0921	0.8926	1.3365	0.3923	382803	2073	1.0093	0.9654	1.0551	0.684
digestive	phe_530_13	Barrett's esophagus	416069	13800	1.023	1.0053	1.0411	0.01082	416069	13800	1.0199	1.0022	1.0379	0.02716	7519	317	1.0197	0.9074	1.1459	0.7432	372225	11871	1.0289	1.0097	1.0485	0.00305
digestive	phe_530_14	Reflux esophagitis	404258	13941	1.0142	0.9967	1.032	0.1113	404258	13941	1.0093	0.9918	1.027	0.2997	7031	443	0.9691	0.8778	1.0698	0.5334	363007	11545	1.0133	0.9941	1.0328	0.1762
digestive	phe_530_2	Esophageal bleeding (varices/hemorrhage)	425383	4264	0.9905	0.9602	1.0218	0.5487	425383	4264	0.9843	0.9542	1.0154	0.319	7674	121	1.0493	0.8711	1.2638	0.6123	380603	3392	0.9989	0.9648	1.0343	0.9528
digestive	phe_530_3	Stricture and stenosis of esophagus	423590	4790	0.9943	0.9656	1.0239	0.7023	423590	4790	0.9911	0.9625	1.0206	0.5516	7691	110	1.2205	1.0045	1.4839	0.04526	378684	4144	0.9976	0.9667	1.0296	0.8826
digestive	phe_530_5	Disorders of esophageal motility	429431	1994	0.9919	0.948	1.0379	0.7262	429431	1994	0.9861	0.9425	1.0318	0.546	NA	NA	NA	NA	NA	NA	383918	1636	0.9686	0.9214	1.0183	0.2111
digestive	phe_530_9	Heartburn	418898	3814	1.0333	0.9999	1.0678	0.0504	418898	3814	1.0265	0.9933	1.0608	0.1185	7445	127	0.962	0.803	1.1526	0.6745	375373	3068	1.0309	0.9938	1.0693	0.1032
digestive	phe_531	Peptic ulcer (excl. esophageal)	407156	15944	1.0041	0.9879	1.0206	0.6219	407156	15944	0.9982	0.9821	1.0147	0.8325	7175	450	0.9679	0.8772	1.068	0.5163	365399	13232	1.0032	0.9854	1.0213	0.7264
digestive	phe_531_1	Hemorrhage from gastrointestinal ulcer	429327	2074	1.037	0.9919	1.0841	0.1092	429327	2074	1.0314	0.9865	1.0783	0.1729	NA	NA	NA	NA	NA	NA	383737	1730	1.0356	0.9864	1.0873	0.1585
digestive	phe_531_2	Gastric ulcer	425580	3487	1	0.9662	1.0349	0.9983	425580	3487	0.9945	0.9609	1.0293	0.7532	NA	NA	NA	NA	NA	NA	380710	2873	1.0045	0.9672	1.0432	0.8163
digestive	phe_531_3	Duodenal ulcer	428296	2320	1.0195	0.9775	1.0632	0.3679	428296	2320	1.0133	0.9716	1.0568	0.5389	NA	NA	NA	NA	NA	NA	382911	1911	1.0129	0.967	1.0608	0.5884
digestive	phe_531_4	Peptic ulcer, site unspecified	417789	9029	1.0058	0.9844	1.0276	0.599	417789	9029	0.9997	0.9784	1.0215	0.98	7433	266	0.9797	0.8635	1.1115	0.7498	374343	7476	1.0078	0.9843	1.0319	0.5163
digestive	phe_532	Dysphagia	358401	52728	1.0188	1.0092	1.0285	0.0001187	358401	52728	1.0115	1.0019	1.0212	0.01857	5634	1598	1.0003	0.9433	1.0608	0.9916	324908	43425	1.0107	1.0003	1.0212	0.04419
digestive	phe_535	Gastritis and duodenitis	382850	22830	1.0194	1.0055	1.0335	0.006176	382850	22830	1.0117	0.9979	1.0258	0.09734	6279	772	1.0207	0.9454	1.1021	0.6006	346034	18270	1.0172	1.0018	1.0329	0.02889
digestive	phe_535_1	Acute gastritis	425366	1551	1.0189	0.968	1.0725	0.4743	425366	1551	1.006	0.9557	1.059	0.8181	NA	NA	NA	NA	NA	NA	381009	1123	1.0213	0.9616	1.0848	0.4926
digestive	phe_535_2	Atrophic gastritis	423179	2104	1.0127	0.9691	1.0584	0.5734	423179	2104	1.0065	0.9631	1.0519	0.7725	NA	NA	NA	NA	NA	NA	378694	1713	1.0186	0.97	1.0696	0.4594
digestive	phe_535_6	Duodenitis	425199	2028	0.9993	0.9554	1.0451	0.9748	425199	2028	0.9931	0.9495	1.0387	0.7623	NA	NA	NA	NA	NA	NA	380361	1658	0.9799	0.9325	1.0298	0.4231
digestive	phe_535_8	Other specified gastritis	421152	2715	0.9988	0.9608	1.0384	0.9533	421152	2715	0.992	0.9542	1.0313	0.6854	NA	NA	NA	NA	NA	NA	377225	2187	0.9981	0.9558	1.0422	0.9301
digestive	phe_535_9	Gastritis and duodenitis, NOS	405820	8537	1.0355	1.0129	1.0586	0.001966	405820	8537	1.0264	1.0039	1.0493	0.02112	6928	330	1.0633	0.9489	1.1916	0.2907	365146	6677	1.0303	1.005	1.0563	0.01876
digestive	phe_536	Disorders of function of stomach	405709	11994	1.0096	0.9909	1.0287	0.3166	405709	11994	1.002	0.9834	1.021	0.8319	6888	408	0.9662	0.872	1.0706	0.5116	364958	9584	1.0136	0.9926	1.035	0.2061
digestive	phe_536_3	Gastroparesis	429418	2607	0.9775	0.9395	1.017	0.2594	429418	2607	0.9681	0.9305	1.0072	0.1085	NA	NA	NA	NA	NA	NA	384146	1952	0.9708	0.9274	1.0163	0.2048
digestive	phe_536_8	Dyspepsia and other specified disorders of function of stomach	410662	8647	1.0157	0.9936	1.0382	0.1649	410662	8647	1.0086	0.9867	1.031	0.4429	7033	312	0.9493	0.8444	1.0673	0.3841	368893	6994	1.0215	0.9969	1.0467	0.0869
digestive	phe_537	Other disorders of stomach and duodenum	414806	6687	1.0178	0.9928	1.0434	0.1646	414806	6687	1.0124	0.9875	1.0379	0.3313	7436	157	1.0926	0.9284	1.286	0.2868	371688	5502	1.0193	0.9917	1.0476	0.1726
digestive	phe_539	Bariatric surgery	429977	2764	1.0109	0.9726	1.0507	0.5822	429977	2764	1.0051	0.967	1.0447	0.7964	NA	NA	NA	NA	NA	NA	384463	2136	0.9995	0.9566	1.0443	0.9817
digestive	phe_540	Appendiceal conditions	428968	3837	1.0228	0.9899	1.0568	0.177	428968	3837	1.0186	0.9858	1.0524	0.2704	7764	112	0.8912	0.7357	1.0798	0.2395	383531	3170	1.0221	0.986	1.0595	0.2339
digestive	phe_540_1	Appendicitis	429385	3614	1.0159	0.9823	1.0507	0.3585	429385	3614	1.0117	0.9781	1.0463	0.4999	7774	108	0.8805	0.7243	1.0705	0.2015	383880	2984	1.0163	0.9793	1.0547	0.3933
digestive	phe_540_11	Acute appendicitis	430028	3121	1.0062	0.9704	1.0433	0.739	430028	3121	1.0023	0.9667	1.0393	0.9007	NA	NA	NA	NA	NA	NA	384403	2592	1.0092	0.9699	1.0502	0.65
digestive	phe_550	Abdominal hernia	335744	67856	1.0153	1.0067	1.024	0.0005004	335744	67856	1.011	1.0024	1.0197	0.01197	5646	1612	1.0155	0.9585	1.076	0.6009	303124	58119	1.0149	1.0056	1.0243	0.001586
digestive	phe_550_1	Inguinal hernia	395592	28850	1.0233	1.0107	1.0361	0.0002579	395592	28850	1.02	1.0075	1.0328	0.001677	7062	643	0.9879	0.9082	1.0746	0.7764	354337	25003	1.0207	1.0073	1.0344	0.002454
digestive	phe_550_2	Diaphragmatic hernia	393267	18855	1.0061	0.991	1.0214	0.4301	393267	18855	1.0011	0.9861	1.0163	0.8861	6908	497	1.081	0.984	1.1877	0.1043	353233	15806	1.0037	0.9874	1.0204	0.6558
digestive	phe_550_4	Umbilical hernia	412902	14486	1.0041	0.987	1.0214	0.6423	412902	14486	1.0011	0.9841	1.0184	0.9012	7397	382	0.9999	0.8988	1.1123	0.998	369542	12388	1.008	0.9895	1.0268	0.3985
digestive	phe_550_5	Ventral hernia	417654	8937	1.0058	0.9844	1.0278	0.5971	417654	8937	1.0016	0.9802	1.0234	0.8859	7527	225	0.9596	0.8374	1.0996	0.5531	373794	7510	1.0081	0.9846	1.0321	0.5029
digestive	phe_550_6	Incisional hernia	426125	5246	1.0197	0.9915	1.0486	0.1734	426125	5246	1.0148	0.9867	1.0437	0.3043	7721	143	0.9635	0.813	1.142	0.668	381008	4356	1.018	0.9872	1.0498	0.255
digestive	phe_555	Inflammatory bowel disease and other gastroenteritis and colitis	422565	7586	1.0202	0.9966	1.0444	0.09391	422565	7586	1.0193	0.9957	1.0435	0.1093	7651	141	0.9257	0.7796	1.099	0.378	377820	6634	1.0252	0.9999	1.0512	0.05112
digestive	phe_555_1	Regional enteritis	429468	3306	1.0046	0.9698	1.0407	0.7975	429468	3306	1.0041	0.9693	1.0401	0.8209	NA	NA	NA	NA	NA	NA	383720	2878	1.0055	0.9682	1.0442	0.7775
digestive	phe_555_2	Ulcerative colitis	425599	5030	1.0359	1.0066	1.066	0.01582	425599	5030	1.0347	1.0055	1.0648	0.01956	NA	NA	NA	NA	NA	NA	380459	4394	1.0422	1.0107	1.0747	0.008233
digestive	phe_555_21	Ulcerative colitis (chronic)	430428	1619	1.0375	0.9866	1.091	0.1512	430428	1619	1.0352	0.9844	1.0886	0.1773	NA	NA	NA	NA	NA	NA	384627	1384	1.0567	1.0007	1.1158	0.04692
digestive	phe_556	Ulceration of the lower GI tract	428483	1501	1	0.9492	1.0536	0.9991	428483	1501	0.9973	0.9466	1.0508	0.9199	NA	NA	NA	NA	NA	NA	382847	1293	1.0173	0.9616	1.0761	0.5506
digestive	phe_556_1	Ulceration of intestine	429299	1168	0.9773	0.9212	1.0369	0.4473	429299	1168	0.9753	0.9193	1.0348	0.4079	NA	NA	NA	NA	NA	NA	383526	1019	0.9949	0.9339	1.0599	0.8747
digestive	phe_557_1	Celiac disease	432195	1327	1.0023	0.9482	1.0595	0.9347	432195	1327	1.0006	0.9466	1.0577	0.9837	NA	NA	NA	NA	NA	NA	386122	1138	0.9791	0.9221	1.0396	0.4899
digestive	phe_558	Noninfectious gastroenteritis	398092	13530	1.0217	1.0039	1.04	0.017	398092	13530	1.0106	0.9928	1.0286	0.246	6426	626	0.9699	0.8912	1.0555	0.4792	359733	10289	1.018	0.9977	1.0388	0.08318
digestive	phe_559	Ileostomy status	431732	1750	1.0037	0.9563	1.0534	0.8819	431732	1750	1.001	0.9538	1.0507	0.9662	NA	NA	NA	NA	NA	NA	385676	1509	0.9965	0.946	1.0498	0.8965
digestive	phe_560	Intestinal obstruction without mention of hernia	414975	9371	1.0346	1.013	1.0566	0.001591	414975	9371	1.0283	1.0068	1.0502	0.009703	7284	332	0.9595	0.8568	1.0745	0.4738	371967	7669	1.0388	1.0149	1.0633	0.001349
digestive	phe_560_1	Paralytic ileus	426530	2361	1.0217	0.98	1.0651	0.313	426530	2361	1.0148	0.9733	1.0579	0.4909	NA	NA	NA	NA	NA	NA	381458	1926	1.0235	0.9774	1.0718	0.3228
digestive	phe_560_4	Other intestinal obstruction	423435	6086	1.0278	1.0014	1.055	0.03906	423435	6086	1.0221	0.9958	1.0491	0.1007	7580	197	0.9956	0.8606	1.1518	0.9528	378937	5010	1.0305	1.0014	1.0606	0.04007
digestive	phe_561	Symptoms involving digestive system	332007	55903	1.016	1.0067	1.0255	0.0007647	332007	55903	1.0065	0.9971	1.016	0.1753	4609	2085	1.0118	0.9582	1.0683	0.6734	304592	44145	1.0117	1.0013	1.0221	0.02766
NA	phe_561_1	NA	351979	43529	1.0096	0.9992	1.02	0.06983	351979	43529	0.9993	0.989	1.0097	0.8912	5067	1721	1.0194	0.9627	1.0795	0.5096	321667	33991	1.0038	0.9923	1.0154	0.5208
NA	phe_561_2	NA	416111	5506	1.02	0.9924	1.0483	0.1572	416111	5506	1.014	0.9866	1.0422	0.319	7405	150	0.9419	0.7979	1.1117	0.4792	372987	4505	1.011	0.9809	1.0421	0.4774
digestive	phe_562	Diverticulosis and diverticulitis	322393	58142	1.0132	1.0039	1.0227	0.005279	322393	58142	1.0104	1.0011	1.0198	0.02854	5852	1103	0.9687	0.9042	1.0377	0.3652	288941	51016	1.0127	1.0028	1.0227	0.01192
digestive	phe_562_1	Diverticulosis	329187	51091	1.0122	1.0024	1.0222	0.01455	329187	51091	1.0095	0.9996	1.0194	0.05894	5997	953	0.9569	0.8893	1.0297	0.2388	294829	44951	1.0119	1.0015	1.0225	0.02547
digestive	phe_562_2	Diverticulitis	413120	10720	1.0187	0.9988	1.039	0.06616	413120	10720	1.0152	0.9953	1.0354	0.1358	7476	235	1.0007	0.8755	1.1437	0.9923	369722	9116	1.0238	1.0021	1.046	0.0313
NA	phe_563	NA	351480	43820	1.0363	1.0257	1.047	1.185e-11	351480	43820	1.0246	1.0139	1.0353	5.252e-06	4689	2101	1.012	0.9589	1.0681	0.6639	321014	34165	1.0285	1.0167	1.0405	1.903e-06
digestive	phe_564	Functional digestive disorders	381490	25280	1.0138	1.0005	1.0272	0.04218	381490	25280	1.0076	0.9944	1.021	0.2603	6544	752	0.8926	0.8254	0.9651	0.004378	344076	20356	1.0155	1.0007	1.0305	0.03992
digestive	phe_564_1	Irritable Bowel Syndrome	412012	13910	1.0091	0.9915	1.027	0.3151	412012	13910	1.0022	0.9846	1.02	0.8102	7215	474	0.9012	0.8182	0.9926	0.03484	370307	10807	1.0139	0.994	1.0343	0.173
NA	phe_564_8	NA	414955	5118	1.0344	1.0054	1.0642	0.01975	414955	5118	1.0304	1.0015	1.0601	0.03878	7468	130	0.8358	0.6988	0.9997	0.0495	371418	4332	1.0413	1.0096	1.0739	0.01024
digestive	phe_564_9	Personal history of diseases of digestive system	424930	1871	0.9881	0.9429	1.0354	0.6161	424930	1871	0.9836	0.9386	1.0307	0.4885	NA	NA	NA	NA	NA	NA	379908	1582	0.9886	0.9395	1.0403	0.6598
digestive	phe_565	Anal and rectal conditions	397028	14298	1.0244	1.007	1.0422	0.005925	397028	14298	1.0194	1.002	1.0371	0.02847	6868	438	1.0359	0.9379	1.1442	0.4866	356451	11866	1.028	1.0088	1.0476	0.004085
digestive	phe_565_1	Anal and rectal polyp	417135	3234	1.02	0.9843	1.057	0.2767	417135	3234	1.0177	0.9821	1.0546	0.3348	NA	NA	NA	NA	NA	NA	373034	2812	1.0264	0.9879	1.0664	0.1823
digestive	phe_567	Peritonitis and retroperitoneal infections	426953	3375	1.0119	0.9772	1.0478	0.5058	426953	3375	1.0086	0.974	1.0444	0.6301	NA	NA	NA	NA	NA	NA	381707	2826	1.0087	0.971	1.0479	0.6554
digestive	phe_568	Other disorders of peritoneum	427744	2177	1.0255	0.982	1.071	0.2542	427744	2177	1.0212	0.9779	1.0665	0.343	NA	NA	NA	NA	NA	NA	382414	1811	1.0094	0.9626	1.0586	0.6984
digestive	phe_568_1	Peritoneal adhesions (postoperative) (postinfection)	429111	1652	1.0619	1.0104	1.116	0.01793	429111	1652	1.0582	1.0069	1.1122	0.02581	NA	NA	NA	NA	NA	NA	383534	1384	1.048	0.9926	1.1065	0.0909
digestive	phe_569	Other disorders of intestine	413488	6023	1.0334	1.0067	1.0608	0.01401	413488	6023	1.0294	1.0027	1.0567	0.03044	7409	147	0.9151	0.7741	1.0819	0.299	370235	5088	1.0311	1.0022	1.0609	0.03503
digestive	phe_569_2	Gastrointestinal complications	428642	1609	1.0419	0.9907	1.0958	0.1105	428642	1609	1.0381	0.987	1.0917	0.1466	NA	NA	NA	NA	NA	NA	383106	1356	1.0286	0.9736	1.0866	0.3151
digestive	phe_571	Chronic liver disease and cirrhosis	389333	28057	1.0044	0.9919	1.0171	0.4917	389333	28057	1.0004	0.9879	1.013	0.9528	6704	780	1.0284	0.9531	1.1097	0.4708	350190	23364	1.003	0.9893	1.0168	0.6732
digestive	phe_571_5	Other chronic nonalcoholic liver disease	391299	26652	1.0059	0.993	1.0189	0.3728	391299	26652	1.002	0.9892	1.015	0.7608	6763	739	1.0274	0.9504	1.1107	0.4962	351794	22216	1.0048	0.9908	1.019	0.5031
digestive	phe_571_51	Cirrhosis of liver without mention of alcohol	418054	12293	1.0194	1.0007	1.0385	0.04209	418054	12293	1.013	0.9943	1.0319	0.1736	7361	417	1.0475	0.9464	1.1595	0.3699	374758	9900	1.0191	0.9983	1.0403	0.0715
digestive	phe_571_8	Liver abscess and sequelae of chronic liver disease	426349	4558	1.0235	0.9932	1.0547	0.1299	426349	4558	1.015	0.9849	1.046	0.3338	7672	148	1.0535	0.8914	1.245	0.5412	381631	3520	1.0239	0.9895	1.0595	0.1753
digestive	phe_571_81	Portal hypertension	429156	2595	1.0226	0.9828	1.064	0.2696	429156	2595	1.0145	0.9749	1.0556	0.4784	NA	NA	NA	NA	NA	NA	383846	2002	1.0353	0.9896	1.0832	0.1322
digestive	phe_572	Ascites (non malignant)	426732	3991	1.021	0.9888	1.0543	0.2043	426732	3991	1.0148	0.9827	1.0479	0.3703	7710	112	1.0621	0.8765	1.2869	0.5387	381741	3214	1.0118	0.9763	1.0487	0.5186
digestive	phe_573	Other disorders of liver	416886	6334	1.0112	0.9857	1.0374	0.3927	416886	6334	1.0087	0.9832	1.0348	0.5065	7520	141	0.9657	0.813	1.1472	0.6914	373005	5458	1.0061	0.9787	1.0341	0.6673
digestive	phe_573_3	Hepatomegaly	425362	2586	0.9874	0.9488	1.0275	0.5324	425362	2586	0.9847	0.9463	1.0247	0.4487	NA	NA	NA	NA	NA	NA	380352	2184	0.9825	0.9408	1.026	0.4248
digestive	phe_573_5	Jaundice (not of newborn)	428834	2082	1.0454	1	1.0928	0.04977	428834	2082	1.042	0.9968	1.0893	0.0691	NA	NA	NA	NA	NA	NA	383327	1776	1.0439	0.995	1.0953	0.0792
digestive	phe_573_6	Nonspecific elevation of levels of transaminase or lactic acid dehydrogenase [LDH]	418409	5076	1.0155	0.9869	1.0448	0.2915	418409	5076	1.0084	0.9801	1.0376	0.5637	7376	175	1.0505	0.9004	1.226	0.5314	375004	4062	1.0162	0.9844	1.0491	0.3223
digestive	phe_573_7	Abnormal results of function study of liver	385316	28309	1.0155	1.0029	1.0283	0.01582	385316	28309	1.0118	0.9992	1.0245	0.0666	6477	867	1.0436	0.9702	1.1227	0.2512	346813	23660	1.014	1.0003	1.0279	0.04584
digestive	phe_573_9	Abnormal serum enzyme levels	416945	5076	1.0208	0.9921	1.0503	0.1572	416945	5076	1.0146	0.9861	1.044	0.3184	7380	156	1.0635	0.9049	1.2501	0.4551	373669	4126	1.017	0.9853	1.0496	0.2969
digestive	phe_574	Cholelithiasis and cholecystitis	402403	21832	1.0071	0.9931	1.0214	0.3219	402403	21832	1.0022	0.9882	1.0164	0.7546	7038	618	0.9513	0.874	1.0354	0.2484	361109	18194	1.0088	0.9934	1.0244	0.2645
digestive	phe_574_1	Cholelithiasis	406733	17348	1.0017	0.9862	1.0175	0.8281	406733	17348	0.9969	0.9814	1.0127	0.6997	7150	492	0.912	0.8301	1.002	0.0551	364728	14451	1.002	0.985	1.0193	0.8173
digestive	phe_574_11	Cholelithiasis with acute cholecystitis	429900	1646	0.9759	0.9285	1.0258	0.3376	429900	1646	0.971	0.9238	1.0206	0.2476	NA	NA	NA	NA	NA	NA	384279	1358	0.9696	0.9179	1.0243	0.2704
digestive	phe_574_12	Cholelithiasis with other cholecystitis	426111	2783	0.9991	0.9616	1.0382	0.9648	426111	2783	0.994	0.9566	1.0329	0.759	NA	NA	NA	NA	NA	NA	381143	2282	0.9847	0.9439	1.0274	0.4771
digestive	phe_574_2	Calculus of bile duct	428137	3157	1.0382	1.0014	1.0763	0.04148	428137	3157	1.0334	0.9968	1.0714	0.07413	NA	NA	NA	NA	NA	NA	382744	2651	1.0412	1.001	1.0829	0.04442
digestive	phe_574_3	Cholecystitis without cholelithiasis	423153	6465	1.0145	0.9892	1.0405	0.2633	423153	6465	1.0098	0.9846	1.0356	0.4511	7584	179	0.9582	0.8227	1.116	0.5828	378703	5368	1.0109	0.9833	1.0394	0.4419
digestive	phe_575	Other biliary tract disease	413793	9165	1.0042	0.983	1.0259	0.6981	413793	9165	1	0.9789	1.0215	0.9974	7395	260	1.0567	0.9293	1.2018	0.4002	370582	7681	1.0029	0.9798	1.0265	0.8071
digestive	phe_575_1	Cholangitis	432028	1159	0.9914	0.9342	1.0521	0.7761	432028	1159	0.9875	0.9305	1.048	0.6795	NA	NA	NA	NA	NA	NA	385964	989	1.0029	0.9404	1.0696	0.9294
digestive	phe_575_2	Obstruction of bile duct	431626	1123	1.0065	0.9476	1.0691	0.8336	431626	1123	1.0015	0.9429	1.0638	0.9609	NA	NA	NA	NA	NA	NA	385642	936	1.0195	0.9543	1.0892	0.5659
digestive	phe_575_7	Other disorders of gallbladder	426023	2908	1.0052	0.9682	1.0437	0.7858	426023	2908	1.0007	0.9638	1.039	0.971	NA	NA	NA	NA	NA	NA	381030	2410	0.9985	0.9582	1.0406	0.9438
digestive	phe_575_8	Other disorders of biliary tract	429258	1688	1.0405	0.9905	1.093	0.1142	429258	1688	1.0344	0.9846	1.0866	0.1789	NA	NA	NA	NA	NA	NA	383754	1377	1.0452	0.9897	1.1037	0.1121
digestive	phe_575_9	Nonspecific abnormal findings on radiological and other examination of biliary tract	426981	2117	1.0048	0.9616	1.05	0.8293	426981	2117	1.0027	0.9595	1.0477	0.9055	NA	NA	NA	NA	NA	NA	381611	1820	1.0008	0.9544	1.0494	0.9747
digestive	phe_577	Diseases of pancreas	416474	11719	1.0201	1.001	1.0396	0.03874	416474	11719	1.0123	0.9933	1.0317	0.2054	7371	392	0.9266	0.8339	1.0296	0.1563	373443	9396	1.0235	1.0021	1.0453	0.03103
digestive	phe_577_1	Acute pancreatitis	423225	7194	0.9978	0.9742	1.0221	0.8586	423225	7194	0.9886	0.9651	1.0127	0.3507	7496	280	0.9181	0.8114	1.0389	0.1755	379255	5592	1.0021	0.9752	1.0298	0.8783
digestive	phe_577_2	Chronic pancreatitis	429238	2761	0.9846	0.9474	1.0232	0.4287	429238	2761	0.9733	0.9365	1.0115	0.1687	7703	124	0.9269	0.771	1.1138	0.4183	384012	2057	1.0018	0.958	1.0475	0.9384
digestive	phe_577_3	Cyst and pseudocyst of pancreas	430212	2392	1.0908	1.0465	1.137	3.929e-05	430212	2392	1.0855	1.0415	1.1315	0.0001044	NA	NA	NA	NA	NA	NA	384431	2011	1.0927	1.0444	1.1432	0.0001205
digestive	phe_578	Gastrointestinal hemorrhage	355363	46243	1.016	1.006	1.0262	0.001781	355363	46243	1.009	0.9989	1.0192	0.08131	5419	1555	0.9601	0.9057	1.0178	0.1719	322590	37814	1.0125	1.0015	1.0237	0.02616
digestive	phe_578_1	Hematemesis	428785	2102	1.0213	0.9773	1.0673	0.348	428785	2102	1.0069	0.9634	1.0522	0.7611	7668	114	1.156	0.9562	1.3979	0.1346	383848	1480	1.0188	0.9667	1.0737	0.4867
digestive	phe_578_2	Blood in stool	387478	20060	1.0172	1.0024	1.0322	0.02254	387478	20060	1.0105	0.9958	1.0254	0.1629	6485	657	0.9603	0.8842	1.0428	0.3352	349124	16450	1.0157	0.9995	1.0322	0.05827
digestive	phe_578_8	Hemorrhage of rectum and anus	401077	13500	1.0103	0.9926	1.0283	0.2548	401077	13500	1.003	0.9854	1.0209	0.7402	6798	506	0.9326	0.8501	1.0232	0.1401	360841	10796	1.0065	0.9868	1.0265	0.521
digestive	phe_578_9	Hemorrhage of gastrointestinal tract	407010	13227	1.0205	1.0024	1.0389	0.02587	407010	13227	1.0139	0.9959	1.0322	0.13	7027	405	0.9976	0.8998	1.1062	0.9638	365464	10858	1.0159	0.9961	1.0361	0.1163
digestive	phe_579	Other symptoms involving abdomen and pelvis	415780	6320	1.0163	0.9906	1.0427	0.2148	415780	6320	1.0127	0.9871	1.039	0.3341	7470	141	1.0162	0.8554	1.2075	0.8546	372379	5306	1.0232	0.995	1.0522	0.1071
digestive	phe_579_2	Splenomegaly	426915	2904	1.0347	0.9965	1.0743	0.07569	426915	2904	1.0319	0.9938	1.0714	0.1022	NA	NA	NA	NA	NA	NA	381639	2468	1.0434	1.0017	1.0868	0.04132
digestive	phe_579_8	Nonspecific abnormal findings in stool contents	408058	7124	1.0152	0.9909	1.04	0.2219	408058	7124	1.0111	0.9869	1.0358	0.3722	7251	217	1.0003	0.8693	1.1509	0.9972	365581	6091	1.0093	0.9833	1.036	0.4863
genitourinary	phe_580	Nephritis; nephrosis; renal sclerosis	422476	5939	1.0128	0.9864	1.0398	0.3461	422476	5939	1.0101	0.9838	1.0371	0.4562	7693	110	0.9853	0.813	1.1947	0.88	377732	5153	1.0188	0.9903	1.048	0.1983
genitourinary	phe_580_1	Glomerulonephritis	431759	1163	0.9971	0.9397	1.058	0.9235	431759	1163	0.9954	0.9381	1.0562	0.8791	NA	NA	NA	NA	NA	NA	385740	1009	1.0026	0.9408	1.0685	0.9357
genitourinary	phe_580_2	Nephrotic syndrome without mention of glomerulonephritis	431927	1004	0.9898	0.9287	1.0549	0.752	431927	1004	0.9877	0.9267	1.0527	0.7032	NA	NA	NA	NA	NA	NA	385873	864	0.9766	0.9117	1.046	0.4985
genitourinary	phe_580_3	Nephritis and nephropathy without mention of glomerulonephritis	425830	4181	1.0178	0.9864	1.0503	0.2691	425830	4181	1.0148	0.9834	1.0471	0.3589	NA	NA	NA	NA	NA	NA	380646	3611	1.0217	0.9878	1.0568	0.2132
genitourinary	phe_580_31	Nephritis and nephropathy in diseases classified elsewhere	428890	2532	1.0345	0.9937	1.077	0.09844	428890	2532	1.0313	0.9906	1.0737	0.133	NA	NA	NA	NA	NA	NA	383255	2190	1.034	0.9902	1.0798	0.1297
genitourinary	phe_580_32	Nephritis and nephropathy with pathological lesion	430616	1629	1.0005	0.9516	1.0519	0.985	430616	1629	0.998	0.9492	1.0493	0.9375	NA	NA	NA	NA	NA	NA	384755	1409	1.0067	0.9538	1.0624	0.8093
genitourinary	phe_585	Renal failure	327838	81828	1.0038	0.9957	1.0119	0.3605	327838	81828	0.999	0.9909	1.0071	0.8031	5461	1828	0.9566	0.9041	1.012	0.1227	295897	70861	1.0046	0.9959	1.0133	0.2993
genitourinary	phe_585_1	Acute renal failure	373594	38226	1.0149	1.0039	1.026	0.007863	373594	38226	1.0068	0.9958	1.0179	0.228	6098	1184	0.9825	0.9205	1.0485	0.5941	337740	31301	1.0145	1.0024	1.0267	0.01879
genitourinary	phe_585_2	Renal failure NOS	421170	6046	0.9954	0.9697	1.0218	0.7294	421170	6046	0.9906	0.965	1.0169	0.481	7593	150	1.0111	0.8578	1.1921	0.895	376767	5155	0.995	0.9671	1.0236	0.727
genitourinary	phe_585_3	Chronic renal failure [CKD]	359681	57995	0.9993	0.9901	1.0086	0.8838	359681	57995	0.9966	0.9874	1.0059	0.4718	6566	1016	0.9499	0.8859	1.0185	0.1485	321852	51545	1.0019	0.9921	1.0118	0.7052
genitourinary	phe_585_31	Renal dialysis	429929	3163	1.0013	0.9659	1.038	0.9425	429929	3163	0.9976	0.9623	1.0342	0.8969	NA	NA	NA	NA	NA	NA	384184	2686	0.9983	0.9601	1.0381	0.9338
genitourinary	phe_585_32	End stage renal disease	426605	5416	0.9782	0.9515	1.0056	0.1175	426605	5416	0.9755	0.9489	1.0028	0.07813	7764	106	1.0903	0.8974	1.3252	0.3847	381241	4691	0.977	0.9485	1.0064	0.1247
genitourinary	phe_585_33	Chronic Kidney Disease, Stage III	384244	38115	0.9957	0.9848	1.0067	0.4432	384244	38115	0.9933	0.9824	1.0043	0.2342	7074	640	0.9222	0.8474	1.0035	0.06049	343350	33955	0.999	0.9874	1.0107	0.8642
genitourinary	phe_585_34	Chronic Kidney Disease, Stage IV	421724	9102	0.983	0.9621	1.0043	0.1173	421724	9102	0.9806	0.9598	1.0019	0.07346	7718	151	0.9005	0.7636	1.0623	0.2134	376788	8043	0.987	0.9647	1.0098	0.2609
genitourinary	phe_585_4	Chronic kidney disease, Stage I or II	417227	8512	1.0041	0.9822	1.0266	0.7142	417227	8512	1.0017	0.9797	1.0241	0.8833	7581	172	1.0063	0.8605	1.1768	0.9375	373017	7431	1.0127	0.989	1.037	0.2959
genitourinary	phe_586	Other disorders of the kidney and ureters	380125	27445	0.9959	0.9833	1.0086	0.5253	380125	27445	0.9924	0.9798	1.0051	0.2398	6761	557	1.0242	0.9358	1.121	0.6039	340850	23905	0.9953	0.9818	1.0089	0.4969
genitourinary	phe_586_2	Cyst of kidney, acquired	411908	9226	1.0045	0.9833	1.0261	0.6822	411908	9226	1.0023	0.9812	1.024	0.8304	7490	180	1.0521	0.9031	1.2259	0.5145	368172	8148	1.0037	0.9812	1.0268	0.7482
genitourinary	phe_586_4	Stricture/obstruction of ureter	427175	2580	0.9746	0.9365	1.0143	0.2063	427175	2580	0.9721	0.9341	1.0117	0.1652	NA	NA	NA	NA	NA	NA	381735	2256	0.9792	0.9383	1.0219	0.3347
genitourinary	phe_587	Kidney replaced by transpant	432556	1150	0.9891	0.9318	1.0498	0.7174	432556	1150	0.9898	0.9325	1.0506	0.7357	NA	NA	NA	NA	NA	NA	386362	1029	1.0086	0.947	1.0742	0.7896
genitourinary	phe_588	Disorders resulting from impaired renal function	424230	6228	1.0019	0.9763	1.0281	0.8873	424230	6228	0.9982	0.9727	1.0243	0.891	7713	133	1.0274	0.8622	1.2248	0.7627	379206	5389	1.0039	0.9764	1.0321	0.7855
genitourinary	phe_588_1	Renal osteodystrophy	431485	1437	0.9861	0.9349	1.0401	0.607	431485	1437	0.9842	0.9331	1.0381	0.5586	NA	NA	NA	NA	NA	NA	385446	1267	0.985	0.9306	1.0426	0.6027
genitourinary	phe_588_2	Secondary hyperparathyroidism (of renal origin)	426897	4795	1.0074	0.9783	1.0374	0.6223	426897	4795	1.0039	0.9749	1.0338	0.794	NA	NA	NA	NA	NA	NA	381445	4162	1.0099	0.9785	1.0422	0.5415
genitourinary	phe_589	Abnormal results of function study of kidney	426448	1669	0.9881	0.9403	1.0382	0.6346	426448	1669	0.9857	0.9381	1.0357	0.5683	NA	NA	NA	NA	NA	NA	381110	1446	1.0009	0.949	1.0556	0.9742
genitourinary	phe_590	Pyelonephritis	427436	2885	1.0404	1.0019	1.0804	0.03954	427436	2885	1.0348	0.9965	1.0746	0.07542	NA	NA	NA	NA	NA	NA	382345	2336	1.0455	1.0026	1.0903	0.03731
genitourinary	phe_591	Urinary tract infection	358779	42708	1.0188	1.0081	1.0296	0.0005758	358779	42708	1.0104	0.9997	1.0213	0.05762	5488	1520	1.0275	0.9651	1.0939	0.3968	325772	34507	1.0115	0.9998	1.0234	0.05422
genitourinary	phe_592	Cystitis and urethritis	417823	5567	1.0115	0.9843	1.0395	0.4112	417823	5567	1.0053	0.9782	1.0332	0.7033	7360	205	0.9678	0.8389	1.1166	0.6538	374439	4513	0.9994	0.9696	1.0301	0.9675
genitourinary	phe_592_1	Cystitis	420442	4757	1.0081	0.9788	1.0383	0.5922	420442	4757	1.0023	0.9731	1.0323	0.8802	7479	163	0.9738	0.8293	1.1434	0.7455	376452	3875	0.9977	0.9656	1.0308	0.89
genitourinary	phe_592_11	Acute cystitis	427765	1395	0.9728	0.9215	1.027	0.319	427765	1395	0.966	0.915	1.0198	0.2111	NA	NA	NA	NA	NA	NA	382489	1122	0.9582	0.9021	1.0179	0.1664
genitourinary	phe_593	Hematuria	373805	37410	1.0116	1.0005	1.0228	0.04091	373805	37410	1.0078	0.9967	1.019	0.1684	6529	876	0.9444	0.8771	1.0169	0.1294	335765	32289	1.013	1.001	1.025	0.03289
genitourinary	phe_593_1	Gross hematuria	411345	13316	1.0083	0.9905	1.0264	0.3645	411345	13316	1.0053	0.9875	1.0234	0.5613	7444	265	0.9754	0.8588	1.1079	0.7014	367958	11634	1.0061	0.9871	1.0255	0.5318
genitourinary	phe_593_2	Microscopic hematuria	402060	18047	0.9948	0.9796	1.0103	0.5092	402060	18047	0.9931	0.978	1.0085	0.3795	7235	386	0.9805	0.8821	1.0898	0.7149	359736	15817	0.9969	0.9807	1.0134	0.714
genitourinary	phe_594	Urinary calculus	381005	37459	0.9915	0.9807	1.0024	0.1256	381005	37459	0.9899	0.9791	1.0008	0.06977	6953	624	0.9518	0.8747	1.0357	0.2518	341475	32711	0.9926	0.981	1.0043	0.2127
genitourinary	phe_594_1	Calculus of kidney	388378	31302	0.9926	0.9809	1.0045	0.2211	388378	31302	0.9911	0.9794	1.0029	0.1401	7094	528	0.9763	0.8915	1.0693	0.6056	347875	27320	0.9938	0.9813	1.0065	0.3374
genitourinary	phe_594_2	Calculus of lower urinary tract	428595	2864	0.9998	0.9625	1.0384	0.9906	428595	2864	0.9985	0.9613	1.0371	0.9364	NA	NA	NA	NA	NA	NA	382888	2564	0.9905	0.9516	1.031	0.6408
genitourinary	phe_594_3	Calculus of ureter	419419	9112	0.989	0.9681	1.0104	0.3118	419419	9112	0.9871	0.9662	1.0084	0.2334	7656	155	0.8873	0.7541	1.0441	0.1496	375121	7837	0.9925	0.9699	1.0156	0.5217
genitourinary	phe_594_8	Renal colic	428860	1246	1.0116	0.9553	1.0712	0.6937	428860	1246	1.0057	0.9497	1.065	0.8465	NA	NA	NA	NA	NA	NA	383458	987	1.0031	0.9405	1.0698	0.9248
genitourinary	phe_595	Hydronephrosis	421092	6768	0.9868	0.9627	1.0115	0.2919	421092	6768	0.9848	0.9607	1.0094	0.2242	7669	137	0.9571	0.8044	1.139	0.621	376479	5907	0.9853	0.9596	1.0118	0.2743
genitourinary	phe_596	Other disorders of bladder	390024	25948	1.0042	0.9912	1.0174	0.5254	390024	25948	0.9985	0.9855	1.0116	0.8206	6753	724	0.9543	0.8806	1.034	0.253	350490	21751	1.0019	0.9878	1.0162	0.7934
genitourinary	phe_596_1	Bladder neck obstruction	422500	5357	1.02	0.992	1.0488	0.1633	422500	5357	1.0149	0.987	1.0436	0.2976	7622	134	0.8647	0.7241	1.0323	0.108	377823	4581	1.0273	0.9969	1.0587	0.07918
genitourinary	phe_596_5	Functional disorders of bladder	409960	14554	0.9919	0.9751	1.0089	0.3484	409960	14554	0.985	0.9683	1.002	0.08387	7163	480	0.9949	0.9039	1.095	0.9164	367857	11870	0.9816	0.9632	1.0003	0.05332
genitourinary	phe_597	Other disorders of urethra and urinary tract	424974	5026	0.9981	0.9699	1.0271	0.8961	424974	5026	0.9941	0.966	1.023	0.6844	7711	115	1.0026	0.8294	1.2123	0.9788	379960	4278	0.9925	0.9622	1.0238	0.6358
genitourinary	phe_597_1	Urethral stricture (not specified as infectious)	426474	4500	1.0055	0.9755	1.0363	0.7241	426474	4500	1.0014	0.9716	1.0322	0.9268	NA	NA	NA	NA	NA	NA	381203	3838	1.0004	0.9682	1.0338	0.9787
genitourinary	phe_598	Abnormal findings on examination of urine	415394	5496	1.0193	0.9917	1.0477	0.1724	415394	5496	1.0137	0.9863	1.042	0.3299	7393	170	0.9442	0.8074	1.1043	0.4719	372049	4594	1.0104	0.9806	1.0412	0.4976
NA	phe_598_9	NA	416171	5207	1.0134	0.9852	1.0423	0.3558	416171	5207	1.0076	0.9796	1.0365	0.5965	7411	163	0.9411	0.8024	1.104	0.4559	372710	4341	1.0037	0.9732	1.0352	0.8124
genitourinary	phe_599	Other symptoms/disorders or the urinary system	307727	79846	1.0132	1.005	1.0215	0.001614	307727	79846	1.0068	0.9986	1.0151	0.1061	4590	2312	0.9976	0.9459	1.0521	0.9295	280305	67019	1.0059	0.997	1.0148	0.1952
genitourinary	phe_599_1	Urinary obstruction	425639	2650	0.9915	0.9532	1.0314	0.6724	425639	2650	0.9838	0.9457	1.0234	0.4165	7654	101	0.7947	0.6494	0.9726	0.02573	380650	2167	0.979	0.9373	1.0226	0.3405
genitourinary	phe_599_2	Retention of urine	389443	24451	1.0136	1.0001	1.0273	0.04841	389443	24451	1.0069	0.9934	1.0205	0.3192	6580	812	0.9815	0.9093	1.0595	0.6322	350117	20475	1.006	0.9914	1.0208	0.4244
genitourinary	phe_599_3	Dysuria	408081	7498	1.0224	0.9986	1.0468	0.06571	408081	7498	1.0124	0.9888	1.0367	0.3048	6959	348	0.9625	0.861	1.076	0.501	366859	5791	1.011	0.9842	1.0384	0.4249
genitourinary	phe_599_4	Urinary incontinence	390381	25515	1.0038	0.9905	1.0172	0.5781	390381	25515	0.9952	0.982	1.0086	0.4828	6362	1010	1.0389	0.968	1.1151	0.2896	352214	20417	0.9877	0.9732	1.0024	0.09968
genitourinary	phe_599_5	Frequency of urination and polyuria	371569	31585	1.0117	0.9997	1.0238	0.0564	371569	31585	1.0066	0.9946	1.0187	0.2806	6304	841	0.9905	0.919	1.0675	0.803	334252	26843	1.0074	0.9944	1.0205	0.2652
genitourinary	phe_599_8	Other symptoms involving urinary system	410382	8099	0.998	0.9756	1.0209	0.8618	410382	8099	0.9925	0.9702	1.0153	0.5151	7317	228	0.979	0.854	1.1222	0.7602	367621	6782	0.9859	0.9618	1.0107	0.2628
genitourinary	phe_599_9	Other abnormality of urination	397416	15912	1.0076	0.9913	1.0242	0.3642	397416	15912	1.0021	0.9859	1.0187	0.7972	6955	395	0.9237	0.8314	1.0262	0.1396	356738	13354	0.9981	0.9804	1.016	0.8302
genitourinary	phe_600	Hyperplasia of prostate	271172	130607	1.0137	1.0062	1.0212	0.0003157	271172	130607	1.0096	1.0022	1.0172	0.01147	4801	2539	1	0.9456	1.0576	0.9997	242840	116065	1.0093	1.0014	1.0172	0.0204
genitourinary	phe_601	Inflammatory diseases of prostate	395408	19703	1.0354	1.0202	1.0508	3.936e-06	395408	19703	1.0295	1.0144	1.0448	0.0001193	6850	542	0.9805	0.8952	1.0739	0.672	355176	16413	1.0333	1.0167	1.0501	7.047e-05
genitourinary	phe_601_1	Prostatitis	411941	10890	1.0435	1.0232	1.0642	2.143e-05	411941	10890	1.0385	1.0183	1.0592	0.0001617	7353	274	1.0833	0.9562	1.2275	0.2091	368883	9210	1.0407	1.0188	1.0632	0.0002425
genitourinary	phe_601_11	Acute prostatitis	427286	1844	1.0482	1	1.0987	0.05004	427286	1844	1.0423	0.9943	1.0925	0.08494	NA	NA	NA	NA	NA	NA	381987	1529	1.0651	1.0114	1.1216	0.01677
genitourinary	phe_601_12	Chronic prostatitis	424811	4189	1.0565	1.0239	1.0902	0.0005824	424811	4189	1.0534	1.0208	1.0869	0.001154	NA	NA	NA	NA	NA	NA	379679	3632	1.0406	1.0062	1.0763	0.02035
genitourinary	phe_601_3	Orchitis and epididymitis	421139	5887	1.0387	1.0115	1.0665	0.00502	421139	5887	1.0308	1.0039	1.0586	0.02481	7508	212	0.9102	0.7901	1.0483	0.192	377198	4717	1.0409	1.0106	1.0722	0.007897
genitourinary	phe_601_4	Balanoposthitis	429148	2008	1.0219	0.9767	1.0691	0.348	429148	2008	1.0176	0.9726	1.0646	0.4499	NA	NA	NA	NA	NA	NA	383508	1712	1.0155	0.967	1.0664	0.5388
genitourinary	phe_602	Other disorders of prostate	416902	7356	1.002	0.9784	1.0261	0.869	416902	7356	0.9999	0.9764	1.024	0.994	7632	105	0.8943	0.7318	1.0927	0.2747	372408	6558	1.0035	0.9785	1.0291	0.7849
genitourinary	phe_602_3	Dysplasia of prostate	431272	1019	1.0317	0.9684	1.0992	0.3337	431272	1019	1.0298	0.9665	1.0971	0.3643	NA	NA	NA	NA	NA	NA	385207	905	1.0416	0.9739	1.114	0.2349
genitourinary	phe_603	Other disorders of testis	419669	7875	1.0226	0.9993	1.0463	0.05687	419669	7875	1.0198	0.9966	1.0435	0.09424	7576	191	0.97	0.836	1.1254	0.6875	375287	6819	1.0216	0.9967	1.0471	0.09026
genitourinary	phe_603_1	Hydrocele	423168	5735	1.0211	0.9941	1.0489	0.1271	423168	5735	1.0183	0.9913	1.046	0.186	7655	142	0.9876	0.8315	1.1731	0.8869	378305	4969	1.0192	0.9902	1.049	0.1975
genitourinary	phe_603_2	Spermatocele	429123	2123	1.0042	0.9611	1.0493	0.8509	429123	2123	1.0024	0.9593	1.0474	0.9158	NA	NA	NA	NA	NA	NA	383397	1847	0.9979	0.952	1.046	0.9289
genitourinary	phe_604	Disorders of penis	420381	7520	1.0073	0.9839	1.0313	0.542	420381	7520	1.0033	0.98	1.0271	0.7855	7571	152	1.0166	0.8605	1.2008	0.8468	376150	6425	1.0075	0.9822	1.0335	0.563
genitourinary	phe_604_1	Redundant prepuce and phimosis/BXO	429265	3082	0.9839	0.9486	1.0205	0.3846	429265	3082	0.9818	0.9466	1.0183	0.3236	NA	NA	NA	NA	NA	NA	383478	2730	0.9816	0.9442	1.0204	0.3478
genitourinary	phe_604_3	Peyronie's disease	430277	2386	1.0103	0.9693	1.053	0.6276	430277	2386	1.0073	0.9664	1.0499	0.7313	NA	NA	NA	NA	NA	NA	384463	2028	1.0122	0.9677	1.0587	0.5968
genitourinary	phe_605	Erectile dysfunction [ED]	296216	105602	1.0128	1.0053	1.0203	0.0008078	296216	105602	1.0099	1.0024	1.0174	0.009711	5404	1867	1.0082	0.9532	1.0664	0.7754	266771	92658	1.0124	1.0045	1.0204	0.002184
genitourinary	phe_608	Other disorders of male genital organs	408223	11069	1.0126	0.9931	1.0325	0.2064	408223	11069	1.0076	0.9882	1.0274	0.4469	7144	335	0.9282	0.8297	1.0384	0.1928	366109	9172	1.0105	0.9892	1.0323	0.3372
genitourinary	phe_609	Male infertility and abnormal spermatozoa	428535	2421	1.0131	0.9722	1.0557	0.5364	428535	2421	1.0111	0.9703	1.0537	0.5983	NA	NA	NA	NA	NA	NA	383051	2049	1.0205	0.9758	1.0673	0.3746
genitourinary	phe_609_2	Abnormal spermatozoa	430356	1605	1.0081	0.9585	1.0603	0.7545	430356	1605	1.0057	0.9562	1.0578	0.8257	NA	NA	NA	NA	NA	NA	384512	1380	1.0264	0.972	1.0838	0.3486
genitourinary	phe_610	Benign mammary dysplasias	427520	3312	1.0199	0.9827	1.0585	0.2993	427520	3312	1.0172	0.98	1.0557	0.3695	7712	111	0.9399	0.7679	1.1507	0.5474	382570	2571	1.0137	0.972	1.0573	0.5257
genitourinary	phe_610_1	Cystic mastopathy	429756	1967	1.0146	0.9677	1.0636	0.5488	429756	1967	1.0121	0.9654	1.0611	0.6185	NA	NA	NA	NA	NA	NA	384361	1524	0.997	0.9449	1.0518	0.9113
genitourinary	phe_611	Abnormal findings on mammogram or breast exam	415717	11210	1	0.9787	1.0218	1	415717	11210	0.9956	0.9743	1.0173	0.6894	7407	347	1.1163	0.9797	1.2727	0.09917	372964	8893	0.9899	0.9665	1.0139	0.4076
genitourinary	phe_611_1	Abnormal mammogram	425788	4246	0.982	0.9491	1.0161	0.2981	425788	4246	0.9779	0.9451	1.0119	0.2009	7648	151	1.1472	0.9537	1.383	0.1469	381196	3308	0.974	0.9371	1.0123	0.18
genitourinary	phe_611_3	Lump or mass in breast	420046	7468	1.0121	0.9875	1.0374	0.3382	420046	7468	1.0072	0.9826	1.0324	0.5693	7532	233	1.0123	0.8751	1.1711	0.8697	376456	5903	1.0036	0.9763	1.0316	0.801
genitourinary	phe_612	Breast conditions, congenital or relating to hormones	424870	4646	1.0089	0.9793	1.0394	0.5586	424870	4646	1.0015	0.9721	1.0318	0.9234	7621	160	0.9516	0.8108	1.1173	0.5446	380317	3658	0.9996	0.9666	1.0337	0.9824
genitourinary	phe_612_2	Hypertrophy of breast (Gynecomastia)	425477	4402	1.0107	0.9803	1.0421	0.4954	425477	4402	1.0038	0.9736	1.035	0.8079	7665	141	0.9831	0.8296	1.1654	0.8441	380702	3507	1.0015	0.9677	1.0364	0.9328
genitourinary	phe_613	Other nonmalignant breast conditions	421469	5407	1.0195	0.9905	1.0493	0.1906	421469	5407	1.0128	0.9839	1.0425	0.3907	7504	186	0.9247	0.7889	1.0837	0.3331	377748	4150	1.0065	0.9741	1.04	0.6991
genitourinary	phe_613_5	Mastodynia	428459	1793	1.0169	0.9691	1.0669	0.4958	428459	1793	1.011	0.9635	1.0608	0.6567	NA	NA	NA	NA	NA	NA	383276	1388	1.0091	0.9555	1.0658	0.7444
genitourinary	phe_613_7	Other signs and symptoms in breast	430434	1014	1.0497	0.9843	1.1194	0.1393	430434	1014	1.0426	0.9777	1.1119	0.2033	NA	NA	NA	NA	NA	NA	384943	758	1.0376	0.9633	1.1177	0.3301
genitourinary	phe_614	Inflammatory diseases of female pelvic organs	424878	4562	1.0319	0.9985	1.0665	0.06109	424878	4562	1.022	0.9885	1.0565	0.2005	7556	215	1.1361	0.9638	1.3419	0.1301	381027	3136	1.0151	0.9761	1.0557	0.4525
genitourinary	phe_614_5	Inflammatory disease of cervix, vagina, and vulva	425650	4036	1.0393	1.004	1.0759	0.02898	425650	4036	1.029	0.9937	1.0656	0.1088	7575	198	1.1667	0.9851	1.3853	0.07588	381610	2770	1.0238	0.9823	1.067	0.2647
genitourinary	phe_614_52	Vaginitis and vulvovaginitis	426974	3215	1.0526	1.0134	1.0934	0.008132	426974	3215	1.0423	1.0031	1.0831	0.0343	7613	178	1.116	0.9368	1.3324	0.2211	382658	2169	1.0365	0.9901	1.0851	0.1248
genitourinary	phe_615	Endometriosis	432163	1092	1.0236	0.9615	1.0897	0.465	432163	1092	1.0172	0.9554	1.0829	0.5946	NA	NA	NA	NA	NA	NA	386318	783	1.0418	0.9677	1.1217	0.2767
genitourinary	phe_618	Genital prolapse	431260	1732	0.9809	0.9329	1.0314	0.452	431260	1732	0.9779	0.93	1.0282	0.3824	NA	NA	NA	NA	NA	NA	385553	1349	0.9896	0.9349	1.0475	0.7191
genitourinary	phe_618_1	Prolapse of vaginal walls	431891	1344	0.973	0.9194	1.0296	0.3428	431891	1344	0.9698	0.9165	1.0263	0.2886	NA	NA	NA	NA	NA	NA	386046	1039	0.9784	0.9174	1.0435	0.5066
genitourinary	phe_619	Noninflammatory female genital disorders	425999	3805	0.9814	0.9475	1.0165	0.2961	425999	3805	0.9765	0.9426	1.0115	0.1859	7645	139	1.1919	0.9874	1.4432	0.06937	381617	2799	0.9565	0.9184	0.9963	0.03254
genitourinary	phe_619_2	Disorders of uterus, NEC	430812	1655	0.9677	0.9192	1.0188	0.2116	430812	1655	0.9637	0.9153	1.0146	0.1587	NA	NA	NA	NA	NA	NA	385274	1222	0.9529	0.8976	1.0116	0.1138
genitourinary	phe_624_9	stress incontinence, female	427371	3842	1.0012	0.968	1.0356	0.9432	427371	3842	0.9968	0.9637	1.0311	0.8536	7699	138	1.0632	0.8824	1.2823	0.5202	382368	3040	0.9792	0.9429	1.0169	0.2764
genitourinary	phe_625	Pain and other symptoms associated with female genital organs	428438	2698	0.97	0.9313	1.0104	0.1433	428438	2698	0.9628	0.9243	1.003	0.06901	NA	NA	NA	NA	NA	NA	383587	1912	0.9476	0.903	0.9944	0.02866
genitourinary	phe_625_1	Dyspareunia	431780	1070	1.0031	0.9422	1.068	0.9221	431780	1070	0.9986	0.9379	1.0632	0.9648	NA	NA	NA	NA	NA	NA	385994	789	0.9731	0.9045	1.0467	0.4633
genitourinary	phe_626	Disorders of menstruation and other abnormal bleeding from female genital tract	422730	8121	1.0091	0.9809	1.0382	0.5298	422730	8121	1.002	0.9738	1.031	0.8931	7519	285	1.0743	0.9047	1.2773	0.4146	379132	6050	0.9826	0.9514	1.0148	0.2869
genitourinary	phe_626_1	Irregular menstrual cycle/bleeding	425042	5992	1.0167	0.986	1.0484	0.2907	425042	5992	1.0103	0.9796	1.042	0.5138	7581	225	1.0576	0.8859	1.264	0.5364	380936	4406	0.9942	0.9598	1.0299	0.7473
genitourinary	phe_626_12	Excessive or frequent menstruation	430143	2428	1.0073	0.9641	1.0524	0.7457	430143	2428	1.0025	0.9595	1.0475	0.9094	NA	NA	NA	NA	NA	NA	384784	1771	0.9889	0.9397	1.0406	0.6683
genitourinary	phe_626_13	Irregular menstrual cycle	430614	1382	1.0289	0.9732	1.0878	0.3152	430614	1382	1.0237	0.9682	1.0824	0.4097	NA	NA	NA	NA	NA	NA	385112	1024	1.0341	0.9695	1.1031	0.3081
genitourinary	phe_626_2	Dysmenorrhea	430884	1717	0.9774	0.9289	1.0285	0.3795	430884	1717	0.9713	0.923	1.0222	0.2642	NA	NA	NA	NA	NA	NA	385369	1226	0.9479	0.8927	1.0065	0.08065
genitourinary	phe_627	Menopausal and postmenopausal disorders	419371	10751	0.9879	0.9611	1.0155	0.3858	419371	10751	0.9835	0.9567	1.0111	0.2394	7448	348	0.9653	0.8145	1.1434	0.683	376189	8345	0.9867	0.9569	1.0174	0.3923
genitourinary	phe_627_1	Postmenopausal bleeding	431841	1384	0.9787	0.9251	1.0354	0.4539	431841	1384	0.9741	0.9207	1.0305	0.3605	NA	NA	NA	NA	NA	NA	386014	1040	0.9598	0.8995	1.0242	0.2156
genitourinary	phe_627_2	Symptomatic menopause	423470	7287	0.9901	0.9613	1.0197	0.5074	423470	7287	0.9851	0.9564	1.0147	0.3199	7544	251	0.8911	0.7512	1.0557	0.1837	379467	5614	0.9901	0.9578	1.0235	0.5573
genitourinary	phe_627_22	Need for Hormone replacement therapy (postmenopausal)	431736	1272	0.9755	0.92	1.0343	0.4056	431736	1272	0.9719	0.9166	1.0306	0.3408	NA	NA	NA	NA	NA	NA	385926	966	0.9683	0.9052	1.0357	0.3477
genitourinary	phe_627_3	Postmenopausal atrophic vaginitis	429705	2171	0.9864	0.9419	1.0329	0.559	429705	2171	0.9828	0.9385	1.0291	0.4598	NA	NA	NA	NA	NA	NA	384334	1678	0.9672	0.9178	1.0192	0.212
genitourinary	phe_628	Ovarian cyst	429816	2270	0.9924	0.9495	1.0373	0.7352	429816	2270	0.9877	0.945	1.0324	0.5849	NA	NA	NA	NA	NA	NA	384509	1705	0.9617	0.9139	1.012	0.1333
dermatologic	phe_681	Superficial cellulitis and abscess	321092	69684	1.0225	1.0138	1.0312	2.658e-07	321092	69684	1.0133	1.0046	1.022	0.002567	4078	2702	1.0077	0.9582	1.0598	0.7653	294896	55928	1.0144	1.0049	1.0239	0.002774
dermatologic	phe_681_1	Cellulitis and abscess of fingers/toes	406837	11273	1.0265	1.0069	1.0465	0.007858	406837	11273	1.0184	0.9989	1.0383	0.06398	6888	453	0.9242	0.8374	1.0199	0.1169	365706	9014	1.0264	1.0045	1.0488	0.01765
dermatologic	phe_681_2	Cellulitis and abscess of face/neck	424649	3398	0.9952	0.9612	1.0303	0.7851	424649	3398	0.9856	0.9519	1.0205	0.4139	7522	167	1.0281	0.8789	1.2028	0.729	380321	2610	0.9693	0.9316	1.0085	0.1227
dermatologic	phe_681_3	Cellulitis and abscess of arm/hand	416674	7001	1.0406	1.0156	1.0663	0.001322	416674	7001	1.0277	1.0029	1.053	0.02832	7154	358	0.9776	0.8768	1.0899	0.6825	374378	5137	1.0283	0.9995	1.0578	0.05412
dermatologic	phe_681_5	Cellulitis and abscess of leg, except foot	399127	18951	1.0177	1.0025	1.0331	0.0219	399127	18951	1.0096	0.9945	1.025	0.2118	6663	740	0.9901	0.9158	1.0704	0.8023	359211	15266	1.011	0.9942	1.028	0.2006
dermatologic	phe_681_6	Cellulitis and abscess of foot, toe	425737	3684	1.0201	0.9866	1.0547	0.2429	425737	3684	1.0117	0.9784	1.0461	0.4949	7545	143	0.8635	0.7271	1.0254	0.09423	381127	2919	1.015	0.9777	1.0538	0.4353
dermatologic	phe_681_7	Cellulitis and abscess of trunk	416922	7316	1.0126	0.9888	1.037	0.3018	416922	7316	1.0051	0.9815	1.0294	0.6741	7279	295	1.0689	0.9483	1.205	0.2753	373925	5794	1.0026	0.9762	1.0297	0.8496
dermatologic	phe_686	Other local infections of skin and subcutaneous tissue	414256	4670	1.0375	1.0071	1.0688	0.01516	414256	4670	1.0287	0.9985	1.0597	0.06248	7151	187	1.1362	0.9788	1.3189	0.09342	371787	3707	1.0258	0.9922	1.0606	0.1336
dermatologic	phe_686_1	Carbuncle and furuncle	420301	3951	1.0407	1.0076	1.0747	0.01541	420301	3951	1.0299	0.9972	1.0637	0.07322	7309	210	1.0248	0.8901	1.1798	0.7336	376912	3006	1.0291	0.9918	1.0679	0.1278
dermatologic	phe_686_3	Pilonidal cyst	431625	1349	1.0584	1.0016	1.1184	0.04362	431625	1349	1.0505	0.9941	1.1101	0.08019	NA	NA	NA	NA	NA	NA	385794	1048	1.0658	1.0012	1.1346	0.04583
dermatologic	phe_687	Symptoms affecting skin	390222	12527	1.008	0.9897	1.0267	0.393	390222	12527	1.0036	0.9853	1.0222	0.7037	6777	333	1.0231	0.9136	1.1456	0.6928	350518	10550	0.9999	0.9801	1.0201	0.9951
dermatologic	phe_687_1	Rash and other nonspecific skin eruption	335067	41185	1.0167	1.006	1.0275	0.002088	335067	41185	1.0095	0.9988	1.0202	0.08179	4859	1564	0.9867	0.9299	1.0469	0.6569	304837	33595	1.01	0.9984	1.0218	0.09204
NA	phe_687_2	NA	399319	9330	1.0087	0.9876	1.0303	0.4217	399319	9330	1.0047	0.9837	1.0262	0.6633	7004	250	1.0252	0.9009	1.1666	0.7054	358338	7880	0.9972	0.9745	1.0205	0.8142
dermatologic	phe_687_4	Disturbance of skin sensation	353628	34880	1.0056	0.9942	1.0171	0.3381	353628	34880	1.0005	0.9891	1.0119	0.9382	6005	861	0.8845	0.8216	0.952	0.00108	320091	28874	1.0067	0.9942	1.0193	0.293
dermatologic	phe_689	Disorder of skin and subcutaneous tissue NOS	338654	39242	1.0089	0.998	1.0199	0.1093	338654	39242	1.0051	0.9943	1.0161	0.355	5751	916	0.9997	0.9304	1.0742	0.9935	304663	33940	1.005	0.9934	1.0168	0.3977
dermatologic	phe_690	Erythematosquamous dermatosis	381490	29189	1.0184	1.006	1.031	0.003647	381490	29189	1.0132	1.0008	1.0258	0.03733	6519	873	0.9833	0.9133	1.0586	0.6546	342847	24610	1.0166	1.0031	1.0303	0.01612
dermatologic	phe_690_1	Seborrheic dermatitis	382264	28977	1.0184	1.0059	1.0311	0.003788	382264	28977	1.0132	1.0007	1.0258	0.03838	6541	866	0.9835	0.9134	1.0589	0.6589	343519	24432	1.0165	1.0029	1.0302	0.01702
dermatologic	phe_691	Congenital anomalies of skin	428362	1928	1.0148	0.969	1.0626	0.5336	428362	1928	1.0102	0.9646	1.0579	0.6671	NA	NA	NA	NA	NA	NA	382862	1611	1.0186	0.9685	1.0713	0.4743
dermatologic	phe_694	Dyschromia and Vitiligo	396638	13635	1.0104	0.9927	1.0283	0.251	396638	13635	1.0094	0.9917	1.0273	0.2997	7249	223	1.0525	0.9173	1.2076	0.4655	354849	12064	1.0118	0.9931	1.031	0.2178
dermatologic	phe_694_1	Vitiligo	432125	1228	0.9765	0.9217	1.0346	0.4201	432125	1228	0.9748	0.9201	1.0327	0.386	NA	NA	NA	NA	NA	NA	386012	1072	0.994	0.9344	1.0574	0.8494
dermatologic	phe_694_2	Other dyschromia	399086	11980	1.0123	0.9935	1.0314	0.2029	399086	11980	1.0113	0.9926	1.0305	0.2384	7304	190	1.0611	0.9142	1.2317	0.4354	356979	10615	1.012	0.9921	1.0324	0.2386
dermatologic	phe_695	Erythematous conditions	378200	29608	1.0245	1.0121	1.0371	0.000104	378200	29608	1.0212	1.0087	1.0337	0.0008107	6548	686	1.0013	0.9228	1.0866	0.9744	339795	25420	1.0181	1.0047	1.0316	0.007806
dermatologic	phe_695_3	Rosacea	411665	14175	1.0311	1.0135	1.0491	0.0005084	411665	14175	1.0302	1.0126	1.0482	0.0007354	7532	239	0.9449	0.8273	1.0792	0.4034	367905	12603	1.029	1.0103	1.0481	0.002223
dermatologic	phe_695_4	Lupus (localized and systemic)	432111	1343	1.0514	0.995	1.111	0.07499	432111	1343	1.049	0.9927	1.1085	0.08903	NA	NA	NA	NA	NA	NA	386081	1117	1.0065	0.9474	1.0692	0.8335
dermatologic	phe_695_7	Prurigo and Lichen	417269	7082	1.0234	0.9989	1.0485	0.061	417269	7082	1.0184	0.994	1.0434	0.1399	7468	181	0.9692	0.8328	1.1279	0.686	373497	5889	1.0205	0.9938	1.048	0.1336
dermatologic	phe_695_8	Other specified erythematous conditions	420358	4824	0.9965	0.9677	1.0261	0.8126	420358	4824	0.9895	0.9609	1.0189	0.4803	7440	186	1.0733	0.924	1.247	0.3547	376432	3908	0.9759	0.9447	1.0082	0.1415
dermatologic	phe_696	Psoriasis and related disorders	411051	16165	1.0132	0.997	1.0298	0.1114	411051	16165	1.0119	0.9956	1.0284	0.1531	7408	326	1.0314	0.9203	1.1559	0.5953	367659	14170	1.0168	0.9993	1.0345	0.0595
dermatologic	phe_696_4	Psoriasis	412293	15747	1.0113	0.9949	1.028	0.1782	412293	15747	1.01	0.9936	1.0267	0.2345	7438	318	1.029	0.917	1.1549	0.6267	368699	13814	1.0136	0.996	1.0315	0.1309
dermatologic	phe_696_41	Psoriasis vulgaris	413037	15107	1.0136	0.9967	1.0307	0.1145	413037	15107	1.0121	0.9953	1.0292	0.1598	7454	312	1.0239	0.9115	1.1503	0.6908	369350	13223	1.0156	0.9976	1.0339	0.08907
dermatologic	phe_696_42	Psoriatic arthropathy	430296	2965	0.9876	0.9516	1.0251	0.5121	430296	2965	0.9886	0.9525	1.026	0.5449	NA	NA	NA	NA	NA	NA	384340	2657	0.9868	0.9487	1.0263	0.5061
dermatologic	phe_697	Sarcoidosis	432170	1457	0.9767	0.9263	1.0298	0.3826	432170	1457	0.9757	0.9254	1.0288	0.363	NA	NA	NA	NA	NA	NA	386081	1258	0.9901	0.9352	1.0482	0.7325
dermatologic	phe_698	Pruritus and related conditions	403545	10730	1.0002	0.9806	1.0202	0.9806	403545	10730	0.9928	0.9733	1.0127	0.4738	6976	353	0.9529	0.8535	1.064	0.3914	362553	8670	0.9906	0.969	1.0126	0.3997
dermatologic	phe_700	Corns and callosities	387509	27771	1.013	1.0003	1.0259	0.04451	387509	27771	1.007	0.9944	1.0199	0.2765	6254	1075	1.0222	0.9553	1.0939	0.5243	348621	23212	1.0102	0.9964	1.0242	0.1487
dermatologic	phe_701_1	Keratoderma, acquired	402567	12549	1.003	0.9847	1.0216	0.7505	402567	12549	0.9971	0.979	1.0156	0.7579	6936	456	0.9552	0.8661	1.0534	0.3587	361019	10545	1.0007	0.9809	1.021	0.9417
dermatologic	phe_701_2	Scar conditions and fibrosis of skin	413435	6375	1.0166	0.991	1.0428	0.2064	413435	6375	1.0133	0.9878	1.0395	0.3104	7479	114	0.9945	0.821	1.2049	0.9548	369982	5449	1.0224	0.9946	1.051	0.1151
dermatologic	phe_701_4	Keloid scar	428246	1932	0.9965	0.9517	1.0434	0.8819	428246	1932	0.9938	0.9491	1.0406	0.7903	NA	NA	NA	NA	NA	NA	382657	1645	0.9901	0.9419	1.0407	0.6945
dermatologic	phe_702	Degenerative skin conditions and other dermatoses	257743	132568	1.0148	1.0075	1.0221	6.627e-05	257743	132568	1.0137	1.0064	1.021	0.0002106	5251	1820	1.0266	0.968	1.0889	0.381	229430	119689	1.0132	1.0055	1.0209	0.0006937
dermatologic	phe_702_1	Actinic keratosis	305715	92387	1.0103	1.0023	1.0184	0.01165	305715	92387	1.0098	1.0018	1.0179	0.01642	6263	1041	1.0526	0.9798	1.1308	0.1613	271315	84264	1.0097	1.0013	1.0181	0.02408
dermatologic	phe_702_2	Seborrheic keratosis	297284	84299	1.011	1.0028	1.0192	0.008321	297284	84299	1.0098	1.0016	1.018	0.01864	5808	1179	1.0154	0.9488	1.0867	0.6593	265139	75863	1.0089	1.0004	1.0176	0.04115
dermatologic	phe_703	Diseases of nail, NOS	371482	38521	0.9997	0.9888	1.0107	0.9564	371482	38521	0.994	0.9832	1.005	0.2837	5959	1260	0.9524	0.8932	1.0156	0.1369	334400	32788	0.9971	0.9854	1.009	0.6327
dermatologic	phe_703_1	Ingrowing nail	394507	24601	1.0055	0.9922	1.0189	0.4211	394507	24601	0.9999	0.9867	1.0133	0.9862	6665	810	0.9307	0.8632	1.0034	0.06118	354597	20466	1.0077	0.9932	1.0225	0.2993
dermatologic	phe_704	Diseases of hair and hair follicles	402011	12128	1.0437	1.0245	1.0633	6.63e-06	402011	12128	1.037	1.0178	1.0565	0.0001362	6832	442	1.0235	0.9271	1.1298	0.6455	361520	9700	1.043	1.0216	1.0649	7.111e-05
dermatologic	phe_704_1	Alopecia	428901	2010	1.0526	1.006	1.1013	0.02635	428901	2010	1.049	1.0027	1.0976	0.038	NA	NA	NA	NA	NA	NA	383512	1641	1.0562	1.0046	1.1103	0.03234
dermatologic	phe_704_8	Other specified diseases of hair and hair follicles	410414	8124	1.0437	1.0204	1.0676	0.0002076	410414	8124	1.0355	1.0123	1.0592	0.002522	7066	318	1.0404	0.927	1.1677	0.5008	368616	6401	1.04	1.0139	1.0668	0.002523
dermatologic	phe_705	Disorders of sweat glands	425098	3043	0.9833	0.9479	1.0201	0.3695	425098	3043	0.9772	0.942	1.0138	0.2185	7598	118	1.1451	0.9509	1.3793	0.1534	380454	2426	0.9788	0.9394	1.0198	0.3062
dermatologic	phe_705_1	Dyshidrosis	429702	1483	0.9534	0.9046	1.0047	0.07449	429702	1483	0.9489	0.9004	1	0.05011	NA	NA	NA	NA	NA	NA	384106	1220	0.9657	0.9114	1.0232	0.2373
dermatologic	phe_705_3	Hidradenitis	431614	1152	1.0481	0.9876	1.1123	0.1215	431614	1152	1.0399	0.9799	1.1037	0.197	NA	NA	NA	NA	NA	NA	385818	871	1.0279	0.9599	1.1007	0.4304
dermatologic	phe_705_8	Hyperhidrosis	425390	2424	0.9562	0.9177	0.9963	0.03257	425390	2424	0.9503	0.9121	0.9902	0.01521	NA	NA	NA	NA	NA	NA	380719	1945	0.9554	0.9126	1.0003	0.05167
dermatologic	phe_706	Diseases of sebaceous glands	329275	57643	1.0197	1.0104	1.0291	2.802e-05	329275	57643	1.0147	1.0054	1.024	0.001802	5192	1585	1.0098	0.9531	1.0698	0.7408	297941	48842	1.0153	1.0053	1.0254	0.002616
dermatologic	phe_706_1	Acne	420936	5642	1.0579	1.0293	1.0873	5.575e-05	420936	5642	1.05	1.0216	1.0792	0.0004829	7436	236	1.0092	0.883	1.1537	0.8931	377275	4289	1.0422	1.0101	1.0754	0.009701
dermatologic	phe_706_2	Sebaceous cyst	375067	31610	1.0148	1.0028	1.0269	0.01521	375067	31610	1.0112	0.9993	1.0232	0.06612	6418	813	1.0341	0.9594	1.1146	0.3807	337052	26983	1.0118	0.999	1.0248	0.07197
dermatologic	phe_706_8	Other specified diseases of sebaceous glands	387674	18769	1.0185	1.0031	1.0341	0.01856	387674	18769	1.0134	0.9981	1.029	0.0869	6673	496	0.9742	0.8855	1.0718	0.5921	347817	16079	1.0157	0.9992	1.0325	0.06276
dermatologic	phe_707	Chronic ulcer of skin	395978	24752	1.0234	1.0099	1.0371	0.0006386	395978	24752	1.0168	1.0033	1.0304	0.01431	6653	827	0.9993	0.927	1.0773	0.9855	356061	20550	1.0195	1.0048	1.0344	0.009281
dermatologic	phe_707_1	Decubitus ulcer	419713	8828	1.0203	0.9983	1.0428	0.07033	419713	8828	1.0129	0.9911	1.0353	0.248	7450	301	1.0013	0.8892	1.1276	0.9825	375913	7227	1.0158	0.9917	1.0405	0.2014
dermatologic	phe_707_2	Chronic ulcer of leg or foot	408932	17150	1.0272	1.0112	1.0436	0.0008421	408932	17150	1.0216	1.0056	1.0379	0.008065	7120	519	0.9446	0.8612	1.036	0.227	366728	14335	1.0267	1.0091	1.0445	0.002752
dermatologic	phe_707_3	Chronic ulcer of unspecified site	421634	4871	1.0315	1.0019	1.062	0.03669	421634	4871	1.0229	0.9935	1.0531	0.1287	7442	199	1.033	0.8938	1.1939	0.6598	377613	3900	1.0268	0.9939	1.0607	0.1115
dermatologic	phe_709	Diffuse diseases of connective tissue	429512	1914	1.0053	0.9598	1.0529	0.8235	429512	1914	1.0037	0.9583	1.0512	0.8768	NA	NA	NA	NA	NA	NA	383861	1627	0.9926	0.944	1.0436	0.7706
musculoskeletal	phe_710	Osteomyelitis, periostitis, and other infections involving bone	420601	9599	1.0069	0.9862	1.0282	0.5151	420601	9599	1.0004	0.9798	1.0215	0.9675	7486	296	0.9897	0.8782	1.1155	0.8652	376773	7818	1.0013	0.9785	1.0247	0.9105
musculoskeletal	phe_710_1	Osteomyelitis	421369	9334	1.0073	0.9862	1.0288	0.5023	421369	9334	1.0009	0.9799	1.0223	0.9356	7513	283	0.9666	0.8555	1.0922	0.5859	377358	7611	1.0022	0.979	1.0259	0.8571
musculoskeletal	phe_710_11	Acute osteomyelitis	427397	4416	1.0297	0.9988	1.0616	0.05984	427397	4416	1.0234	0.9926	1.0551	0.1378	7712	128	0.9975	0.8337	1.1936	0.9782	382313	3592	1.0191	0.9852	1.0541	0.2735
musculoskeletal	phe_710_12	Chronic osteomyelitis	427205	4620	1.0096	0.9799	1.0402	0.5297	427205	4620	1.0035	0.9739	1.0339	0.821	7705	142	0.9389	0.7913	1.1143	0.4703	382088	3769	1.0073	0.9746	1.0411	0.6656
musculoskeletal	phe_710_19	Unspecified osteomyelitis	424472	6683	1.012	0.9871	1.0375	0.3475	424472	6683	1.0056	0.9808	1.0309	0.6632	7639	204	0.9187	0.797	1.059	0.2418	379894	5435	1.008	0.9806	1.0362	0.5719
musculoskeletal	phe_711	Arthropathy associated with infections	427654	3148	1.0631	1.0254	1.1022	0.0008849	427654	3148	1.0576	1.0201	1.0965	0.00236	NA	NA	NA	NA	NA	NA	382448	2585	1.0568	1.0155	1.0997	0.006546
musculoskeletal	phe_711_1	Pyogenic arthritis	430051	2081	1.0483	1.0029	1.0959	0.0369	430051	2081	1.0424	0.9972	1.0897	0.06635	NA	NA	NA	NA	NA	NA	384428	1696	1.0452	0.9951	1.0979	0.07764
musculoskeletal	phe_713	Arthropathy associated with other disorders classified elsewhere	430384	2114	1.0398	0.995	1.0865	0.08231	430384	2114	1.0375	0.9928	1.0842	0.1011	NA	NA	NA	NA	NA	NA	384570	1824	1.0491	1.0005	1.1	0.04755
musculoskeletal	phe_713_5	Arthropathy associated with neurological disorders	431628	1697	1.0365	0.9868	1.0886	0.1526	431628	1697	1.0342	0.9846	1.0862	0.1801	NA	NA	NA	NA	NA	NA	385620	1470	1.0495	0.9956	1.1064	0.07261
musculoskeletal	phe_714	Rheumatoid arthritis and other inflammatory polyarthropathies	413885	13101	1.0108	0.9928	1.0291	0.2399	413885	13101	1.0103	0.9923	1.0286	0.263	7594	178	0.909	0.7794	1.0604	0.2247	370075	11612	1.0102	0.9911	1.0296	0.2967
musculoskeletal	phe_714_1	Rheumatoid arthritis	419629	10168	1.0085	0.9883	1.0292	0.411	419629	10168	1.0086	0.9883	1.0293	0.4086	7683	135	0.8846	0.7417	1.055	0.1724	375015	9122	1.0089	0.9876	1.0308	0.4154
musculoskeletal	phe_715	Other inflammatory spondylopathies	420469	7225	0.9988	0.9751	1.023	0.9209	420469	7225	0.995	0.9714	1.0191	0.6799	7619	152	0.9763	0.8288	1.1503	0.7747	376489	5957	0.9966	0.9707	1.0232	0.8008
musculoskeletal	phe_715_1	Sacroiliitis NEC	425250	4564	1.0017	0.972	1.0323	0.9117	425250	4564	0.9967	0.9672	1.0271	0.8287	NA	NA	NA	NA	NA	NA	380567	3677	0.9881	0.9556	1.0217	0.4834
musculoskeletal	phe_715_2	Ankylosing spondylitis	431707	1604	0.9796	0.9314	1.0303	0.4232	431707	1604	0.9794	0.9312	1.0301	0.4185	NA	NA	NA	NA	NA	NA	385670	1415	1.0003	0.9479	1.0555	0.9919
musculoskeletal	phe_716	Other arthropathies	351295	44721	1.0118	1.0016	1.0222	0.02346	351295	44721	1.0069	0.9967	1.0173	0.1845	5953	1116	0.9733	0.9108	1.0402	0.4252	317323	37665	1.0087	0.9976	1.0199	0.1254
musculoskeletal	phe_716_1	Unspecified polyarthropathy or polyarthritis	431622	1147	1.0221	0.963	1.0849	0.4718	431622	1147	1.018	0.9591	1.0805	0.5582	NA	NA	NA	NA	NA	NA	385655	957	1.01	0.9461	1.0781	0.766
musculoskeletal	phe_716_2	Unspecified monoarthritis	428605	1961	1.0013	0.9565	1.0481	0.9567	428605	1961	0.9985	0.9539	1.0452	0.9485	NA	NA	NA	NA	NA	NA	383024	1673	1.0036	0.9552	1.0546	0.8859
musculoskeletal	phe_716_9	Arthropathy NOS	367059	34597	1.0114	0.9999	1.023	0.05101	367059	34597	1.006	0.9946	1.0176	0.3027	6221	898	0.9602	0.8931	1.0324	0.2722	331235	28906	1.0098	0.9973	1.0224	0.1253
musculoskeletal	phe_717	Polymyalgia Rheumatica	430762	2548	1.0099	0.9701	1.0514	0.6312	430762	2548	1.0088	0.969	1.0503	0.669	NA	NA	NA	NA	NA	NA	384714	2321	1.0008	0.9595	1.044	0.9693
musculoskeletal	phe_720	Spinal stenosis	372773	41367	1.0023	0.9918	1.0129	0.6688	372773	41367	0.9981	0.9876	1.0086	0.7214	6610	879	0.9325	0.8668	1.0032	0.06088	335629	35085	1.0032	0.9918	1.0146	0.5851
musculoskeletal	phe_720_1	Spinal stenosis of lumbar region	392786	26761	0.9945	0.9818	1.0073	0.3953	392786	26761	0.9908	0.9782	1.0036	0.1562	7088	513	0.952	0.8676	1.0445	0.2988	352418	22927	0.9978	0.9841	1.0117	0.7549
musculoskeletal	phe_721	Spondylosis and allied disorders	336821	60723	1.0046	0.9956	1.0136	0.3163	336821	60723	0.9997	0.9908	1.0087	0.9536	5805	1355	0.9373	0.8816	0.9965	0.03834	305213	50798	1.0061	0.9963	1.0159	0.2223
musculoskeletal	phe_721_1	Spondylosis without myelopathy	342118	55965	1.005	0.9957	1.0143	0.2932	342118	55965	1	0.9908	1.0093	0.9971	5917	1267	0.9291	0.8724	0.9894	0.02192	309776	46709	1.0064	0.9963	1.0165	0.2167
musculoskeletal	phe_721_2	Spondylosis with myelopathy	422773	5785	1.0062	0.9796	1.0334	0.6527	422773	5785	1.0002	0.9738	1.0273	0.9879	7657	148	0.9652	0.8179	1.139	0.6751	378463	4685	1.0061	0.9767	1.0364	0.6878
musculoskeletal	phe_721_8	Other allied disorders of spine	427859	1106	0.9892	0.9308	1.0512	0.7255	427859	1106	0.9864	0.9282	1.0482	0.6579	NA	NA	NA	NA	NA	NA	382342	942	0.9723	0.9103	1.0385	0.4027
musculoskeletal	phe_722	Intervertebral disc disorders	322055	76438	1.0079	0.9997	1.0161	0.05968	322055	76438	1.0033	0.9951	1.0115	0.4319	5481	1754	0.9533	0.9015	1.008	0.09306	292711	63926	1.0093	1.0004	1.0183	0.03958
musculoskeletal	phe_722_1	Displacement of intervertebral disc	398721	17661	1.0121	0.9964	1.0279	0.1309	398721	17661	1.0066	0.991	1.0224	0.4079	7056	457	0.9682	0.8782	1.0674	0.5161	358583	14320	1.0157	0.9983	1.0333	0.07761
musculoskeletal	phe_722_6	Degeneration of intervertebral disc	342036	58192	1.0029	0.9938	1.012	0.5344	342036	58192	0.9984	0.9893	1.0075	0.7297	5923	1349	0.9506	0.894	1.0107	0.1055	309755	48603	1.0044	0.9945	1.0144	0.3847
musculoskeletal	phe_722_7	Intervertebral disc disorder with myelopathy	425482	3909	1.017	0.9846	1.0506	0.3078	425482	3909	1.0124	0.9801	1.0458	0.4553	NA	NA	NA	NA	NA	NA	380657	3211	1.0217	0.9858	1.059	0.2387
musculoskeletal	phe_722_8	Postlaminectomy syndrome	425593	5463	0.9924	0.9655	1.0201	0.5883	425593	5463	0.9864	0.9596	1.0139	0.329	7725	125	0.9511	0.7931	1.1407	0.589	380897	4351	0.997	0.9668	1.0282	0.8493
musculoskeletal	phe_722_9	Other and unspecified disc disorder	418017	6113	1.0156	0.9895	1.0423	0.2434	418017	6113	1.0099	0.984	1.0365	0.4582	7507	183	0.8824	0.7603	1.0242	0.09972	374520	4945	1.0219	0.9928	1.0519	0.1412
musculoskeletal	phe_723	Other disorders of cervical region	426364	2934	1.012	0.9748	1.0505	0.5333	426364	2934	1.0034	0.9666	1.0417	0.8585	NA	NA	NA	NA	NA	NA	381640	2273	0.9947	0.9533	1.0378	0.8049
musculoskeletal	phe_724	Other and unspecified disorders of back	404342	12652	1.0093	0.9911	1.0279	0.3185	404342	12652	1.003	0.9848	1.0215	0.7484	7114	387	1.0134	0.9123	1.1258	0.8045	363527	10095	1.0036	0.9833	1.0243	0.7316
musculoskeletal	phe_724_1	Disorders of sacrum	427444	2907	1.0311	0.9931	1.0705	0.1104	427444	2907	1.0256	0.9878	1.0649	0.1867	NA	NA	NA	NA	NA	NA	382324	2328	1.0278	0.9855	1.0718	0.2008
musculoskeletal	phe_724_8	Other symptoms referable to back	419831	4370	1.0063	0.9759	1.0377	0.6876	419831	4370	1.001	0.9708	1.0322	0.9472	7536	118	1.0136	0.8405	1.2225	0.8879	376153	3504	1.0029	0.9692	1.0379	0.8667
musculoskeletal	phe_724_9	Other unspecified back disorders	423431	4696	0.9932	0.9642	1.0231	0.6529	423431	4696	0.9862	0.9574	1.0159	0.3601	7573	180	0.9841	0.8456	1.1455	0.8364	379118	3719	0.9907	0.9583	1.0242	0.5821
musculoskeletal	phe_726	Peripheral enthesopathies and allied syndromes	279722	103626	0.9954	0.9881	1.0028	0.2269	279722	103626	0.9918	0.9844	0.9992	0.02945	4629	2296	0.9429	0.8948	0.9936	0.02773	254759	88300	0.9946	0.9867	1.0025	0.1815
musculoskeletal	phe_726_1	Enthesopathy	352558	43485	0.9909	0.9807	1.0012	0.08233	352558	43485	0.9868	0.9766	0.9971	0.0118	6030	1062	0.944	0.8819	1.0105	0.09715	318445	36567	0.9884	0.9774	0.9996	0.04171
musculoskeletal	phe_726_2	Synoviopathy	422567	4152	0.9919	0.9612	1.0236	0.613	422567	4152	0.989	0.9583	1.0206	0.4912	NA	NA	NA	NA	NA	NA	377908	3496	0.9878	0.9545	1.0223	0.4836
musculoskeletal	phe_726_3	Bursitis	405697	13378	1	0.9824	1.0179	0.9995	405697	13378	0.9963	0.9788	1.0142	0.6862	7233	344	0.9594	0.8584	1.0724	0.4658	363552	11326	0.9915	0.9726	1.0109	0.3882
musculoskeletal	phe_726_4	Calcaneal spur; Exostosis NOS	406085	11727	0.9916	0.973	1.0105	0.3807	406085	11727	0.9902	0.9716	1.0091	0.3076	7408	208	0.9236	0.8022	1.0635	0.2689	363346	10177	0.9924	0.9724	1.0128	0.4622
musculoskeletal	phe_727	Other disorders of synovium, tendon, and bursa	345429	52462	0.9897	0.9803	0.9991	0.03221	345429	52462	0.9865	0.9771	0.9959	0.005129	6022	1071	0.931	0.87	0.9963	0.03879	311699	44781	0.9887	0.9786	0.9989	0.03024
musculoskeletal	phe_727_1	Synovitis and tenosynovitis	394516	22230	0.9955	0.9817	1.0095	0.5282	394516	22230	0.9935	0.9798	1.0075	0.3641	7153	387	0.945	0.8499	1.0507	0.296	353613	19222	0.9967	0.9818	1.0118	0.6651
musculoskeletal	phe_727_2	Bursitis disorders	415805	6445	0.983	0.9584	1.0083	0.1854	415805	6445	0.9772	0.9526	1.0023	0.07471	7366	191	0.8468	0.7296	0.9827	0.02859	372661	5228	0.986	0.9586	1.0142	0.3262
musculoskeletal	phe_727_4	Ganglion and cyst of synovium, tendon, and bursa	417836	7777	0.9802	0.9578	1.0031	0.09012	417836	7777	0.9778	0.9555	1.0007	0.05742	7570	172	0.8708	0.7458	1.0169	0.08027	373805	6596	0.9737	0.9496	0.9985	0.03752
musculoskeletal	phe_727_5	Rupture of synovium	428239	1876	0.9612	0.9172	1.0072	0.09697	428239	1876	0.9579	0.9141	1.0038	0.07173	NA	NA	NA	NA	NA	NA	382679	1599	0.9561	0.9088	1.0058	0.08238
musculoskeletal	phe_727_6	Rupture of tendon, nontraumatic	411808	13312	0.9904	0.973	1.0082	0.2905	411808	13312	0.9872	0.9698	1.0049	0.1565	7527	249	0.9919	0.8712	1.1293	0.902	368605	11348	0.9882	0.9693	1.0074	0.2262
musculoskeletal	phe_728	Disorders of muscle, ligament, and fascia	429057	1399	1.0712	1.0148	1.1307	0.01264	429057	1399	1.0593	1.0035	1.1181	0.03702	NA	NA	NA	NA	NA	NA	383621	1056	1.0863	1.0208	1.1561	0.009136
musculoskeletal	phe_728_7	Fasciitis	375238	36807	0.9941	0.9831	1.0051	0.2909	375238	36807	0.9924	0.9815	1.0035	0.1786	6676	770	0.9536	0.8829	1.0299	0.2263	336744	31798	0.9932	0.9815	1.0051	0.2609
musculoskeletal	phe_728_71	Contracture of palmar fascia [Dupuytren's disease]	423720	6683	0.9958	0.9713	1.0209	0.7416	423720	6683	0.9949	0.9704	1.02	0.687	NA	NA	NA	NA	NA	NA	378518	5966	0.9987	0.9727	1.0254	0.9213
musculoskeletal	phe_729	Other disorders of soft tissues	413117	5719	1.0183	0.9912	1.0461	0.187	413117	5719	1.0104	0.9835	1.038	0.4522	7365	164	1.0272	0.8752	1.2057	0.7428	370406	4480	1.0102	0.9799	1.0414	0.5129
musculoskeletal	phe_729_1	Rheumatism, unspecified and fibrositis	431493	1729	1.0319	0.9826	1.0837	0.209	431493	1729	1.0214	0.9724	1.0727	0.3987	NA	NA	NA	NA	NA	NA	385818	1220	1.0324	0.974	1.0944	0.283
musculoskeletal	phe_731	Osteitis deformans and osteopathies associated with other disorders classified elsewhere	431321	1346	0.9699	0.9179	1.0248	0.2767	431321	1346	0.9649	0.9132	1.0196	0.2044	NA	NA	NA	NA	NA	NA	385418	1123	0.955	0.8991	1.0145	0.1352
musculoskeletal	phe_733	Other disorders of bone and cartilage	408364	9687	0.9896	0.9692	1.0105	0.3272	408364	9687	0.9867	0.9663	1.0075	0.2079	7318	214	1.0002	0.869	1.1512	0.9983	365982	8240	0.9863	0.9643	1.0089	0.2323
musculoskeletal	phe_733_4	Aseptic necrosis of bone	429709	2693	1.035	0.9954	1.0761	0.08421	429709	2693	1.0285	0.9892	1.0695	0.1577	NA	NA	NA	NA	NA	NA	384157	2169	1.0378	0.9937	1.084	0.09394
musculoskeletal	phe_733_8	Malunion and nonunion of fracture	429136	2294	1.0444	1.0012	1.0894	0.04382	429136	2294	1.0322	0.9895	1.0768	0.1411	7703	113	0.9666	0.7992	1.1692	0.7261	383969	1693	1.039	0.9892	1.0913	0.1272
musculoskeletal	phe_735	Acquired foot deformities	344779	62471	0.9976	0.9888	1.0064	0.5937	344779	62471	0.9935	0.9848	1.0023	0.1492	5633	1629	0.9523	0.8989	1.0088	0.09691	311411	53247	0.9969	0.9875	1.0065	0.526
musculoskeletal	phe_735_1	Flat foot	408857	14634	0.9989	0.9821	1.0161	0.9013	408857	14634	0.9959	0.9791	1.013	0.6365	7298	387	0.9638	0.8674	1.071	0.4934	366133	12502	1.0039	0.9856	1.0225	0.6817
musculoskeletal	phe_735_2	Acquired toe deformities	381879	33465	0.9956	0.9842	1.0072	0.4564	381879	33465	0.9908	0.9794	1.0023	0.1171	6447	941	0.9901	0.922	1.0632	0.7847	343515	28353	0.9924	0.98	1.0049	0.2318
musculoskeletal	phe_735_21	Hammer toe (acquired)	403017	20441	0.9876	0.9734	1.0021	0.09371	403017	20441	0.9834	0.9692	0.9978	0.02431	7103	530	0.9845	0.898	1.0793	0.7389	361153	17466	0.9824	0.9671	0.998	0.02688
musculoskeletal	phe_735_23	Hallux rigidus	422452	7273	1.0059	0.9821	1.0303	0.6294	422452	7273	1.003	0.9792	1.0273	0.8092	7635	170	1.0351	0.8844	1.2116	0.6673	377828	6196	1.0079	0.9821	1.0344	0.5518
musculoskeletal	phe_735_3	Hallux valgus (Bunion)	407721	15988	0.9946	0.9784	1.011	0.5132	407721	15988	0.9914	0.9753	1.0078	0.3033	7279	408	0.894	0.8061	0.9915	0.0339	365154	13613	0.994	0.9765	1.0117	0.5032
musculoskeletal	phe_736	Other acquired deformities of limbs	410475	11371	1.0029	0.9838	1.0224	0.7673	410475	11371	0.9981	0.9791	1.0175	0.8463	7344	283	1.0653	0.943	1.2037	0.3096	368000	9418	0.9972	0.9764	1.0185	0.7948
musculoskeletal	phe_736_2	Acquired deformities of finger	430706	1541	0.9915	0.9417	1.0438	0.7443	430706	1541	0.9861	0.9366	1.0382	0.5931	NA	NA	NA	NA	NA	NA	384961	1251	0.9741	0.92	1.0314	0.3684
musculoskeletal	phe_736_4	Genu valgum or varum (acquired)	431041	1390	0.9546	0.9041	1.0078	0.09284	431041	1390	0.9526	0.9023	1.0058	0.07965	NA	NA	NA	NA	NA	NA	385064	1200	0.9551	0.9009	1.0126	0.1233
musculoskeletal	phe_736_6	Unequal leg length (acquired)	425640	4517	1.02	0.9896	1.0512	0.1997	425640	4517	1.0152	0.9849	1.0463	0.329	NA	NA	NA	NA	NA	NA	380656	3730	1.0164	0.9832	1.0508	0.3377
musculoskeletal	phe_737	Curvature of spine	421059	4839	1.0084	0.9793	1.0383	0.576	421059	4839	1.0038	0.9749	1.0335	0.8007	7643	131	1.0027	0.8411	1.1958	0.976	376649	4029	1.003	0.9714	1.0357	0.8522
musculoskeletal	phe_737_1	Kyphosis (acquired)	430743	1138	1.034	0.9738	1.098	0.2745	430743	1138	1.0269	0.9671	1.0904	0.3855	NA	NA	NA	NA	NA	NA	384907	926	1.0227	0.9569	1.0931	0.5078
musculoskeletal	phe_737_3	Kyphoscoliosis and scoliosis	424681	3403	1.0131	0.9785	1.0489	0.464	424681	3403	1.0092	0.9747	1.0449	0.6054	NA	NA	NA	NA	NA	NA	379704	2851	1.0078	0.9702	1.0468	0.6887
musculoskeletal	phe_738	Other acquired musculoskeletal deformity	413388	9263	0.9854	0.9647	1.0065	0.1733	413388	9263	0.9816	0.9609	1.0026	0.08581	7405	241	0.9632	0.8448	1.0983	0.5758	370355	7663	0.9798	0.9572	1.0029	0.08594
musculoskeletal	phe_738_4	Acquired spondylolisthesis	422431	4685	0.9759	0.9474	1.0053	0.1072	422431	4685	0.9729	0.9444	1.0022	0.06911	NA	NA	NA	NA	NA	NA	377819	3936	0.9669	0.9361	0.9987	0.04151
musculoskeletal	phe_739	Contracture of joint	427828	2526	0.9841	0.9453	1.0246	0.4363	427828	2526	0.979	0.9403	1.0192	0.3018	NA	NA	NA	NA	NA	NA	382526	2087	0.9918	0.9488	1.0367	0.7152
musculoskeletal	phe_740	Osteoarthrosis	212030	177126	1.0008	0.9942	1.0075	0.812	212030	177126	0.9971	0.9904	1.0037	0.3887	3588	3451	0.9308	0.8848	0.979	0.00542	193065	154820	0.9984	0.9913	1.0054	0.6464
musculoskeletal	phe_740_1	Osteoarthritis; localized	289526	103581	0.9947	0.9874	1.0021	0.1593	289526	103581	0.993	0.9857	1.0004	0.06302	5446	1679	0.9486	0.8954	1.0049	0.07277	260385	91174	0.9949	0.9871	1.0027	0.2001
musculoskeletal	phe_740_11	Osteoarthrosis, localized, primary	331512	69412	0.994	0.9856	1.0025	0.1678	331512	69412	0.9929	0.9845	1.0014	0.1027	6234	1102	0.9649	0.9023	1.0319	0.2969	297226	61292	0.9929	0.984	1.0019	0.1205
musculoskeletal	phe_740_12	Osteoarthrosis, localized, secondary	414696	8612	1.0021	0.9803	1.0244	0.8489	414696	8612	1.0008	0.9791	1.0231	0.9402	7582	127	1.0013	0.8362	1.1993	0.9888	370985	7464	1.0027	0.9793	1.0266	0.8253
musculoskeletal	phe_740_2	Osteoarthrosis, generalized	401256	17035	1.0122	0.9963	1.0284	0.1331	401256	17035	1.009	0.9931	1.0251	0.2673	7225	370	0.8959	0.8041	0.998	0.04594	359368	14732	1.0118	0.9948	1.0292	0.1751
musculoskeletal	phe_740_3	Osteoarthrosis involving more than one site, but not specified as generalized	422346	4827	0.9624	0.9346	0.991	0.01028	422346	4827	0.9564	0.9288	0.9849	0.002876	7610	138	0.9899	0.832	1.1779	0.9087	377890	4007	0.9671	0.9365	0.9987	0.04114
musculoskeletal	phe_740_9	Osteoarthrosis NOS	261313	130650	1.0021	0.9951	1.0092	0.5511	261313	130650	0.9977	0.9908	1.0048	0.527	4250	2806	0.9206	0.8743	0.9691	0.001621	237626	112954	0.9998	0.9923	1.0072	0.9484
musculoskeletal	phe_741	Symptoms and disorders of the joints	348269	43389	1.0151	1.0047	1.0256	0.004243	348269	43389	1.0097	0.9993	1.0202	0.06649	5808	1156	0.9291	0.8701	0.992	0.02789	315063	36194	1.0166	1.0052	1.0281	0.004063
musculoskeletal	phe_741_2	Stiffness of joint	423053	4490	1.0214	0.9909	1.0528	0.1715	423053	4490	1.0181	0.9878	1.0495	0.2447	7666	109	1.0177	0.8408	1.232	0.8575	378319	3796	1.022	0.9889	1.0563	0.1944
musculoskeletal	phe_741_3	Difficulty in walking	392692	21600	1.0167	1.0024	1.0312	0.02226	392692	21600	1.0093	0.995	1.0237	0.2029	6654	724	0.9544	0.8814	1.0335	0.2508	353519	17652	1.0145	0.9988	1.0305	0.07024
musculoskeletal	phe_741_4	Joint effusions	408523	7637	1.0124	0.9891	1.0363	0.2991	408523	7637	1.01	0.9868	1.0339	0.4013	7421	116	0.9087	0.7527	1.0975	0.32	365810	6552	1.0148	0.9896	1.0406	0.2532
musculoskeletal	phe_742	Derangement of joint, non-traumatic	409245	9667	0.9934	0.9729	1.0143	0.5319	409245	9667	0.9892	0.9688	1.01	0.305	7363	199	0.9903	0.8576	1.1438	0.8943	367098	7890	0.9932	0.9705	1.0163	0.5596
musculoskeletal	phe_742_2	Pathological, developmental or recurrent dislocation	431146	1107	1.0212	0.9611	1.085	0.4986	431146	1107	1.0139	0.9542	1.0774	0.6549	NA	NA	NA	NA	NA	NA	385399	860	1.0086	0.9414	1.0806	0.8077
musculoskeletal	phe_742_9	Other derangement of joint	413880	7520	0.995	0.9718	1.0186	0.6733	413880	7520	0.9912	0.9681	1.0148	0.4597	7478	156	1.0426	0.886	1.2272	0.6155	370935	6171	0.9946	0.9691	1.0208	0.6837
musculoskeletal	phe_743	Osteoporosis, osteopenia and pathological fracture	379274	35703	0.9997	0.9882	1.0113	0.9606	379274	35703	0.9956	0.9841	1.0071	0.4509	6689	844	0.9271	0.858	1.0017	0.05522	340730	30440	0.9986	0.9862	1.0111	0.8258
musculoskeletal	phe_743_1	Osteoporosis	407431	18721	1.0049	0.9894	1.0206	0.5364	407431	18721	1.001	0.9856	1.0167	0.895	7338	431	0.9566	0.862	1.0617	0.4041	364770	16021	1.005	0.9883	1.022	0.5596
musculoskeletal	phe_743_11	Osteoporosis NOS	407923	18391	1.0022	0.9866	1.018	0.7843	407923	18391	0.9983	0.9828	1.0141	0.8333	7357	417	0.958	0.862	1.0646	0.425	365173	15753	1.0025	0.9857	1.0195	0.7753
musculoskeletal	phe_743_2	Pathologic fracture	423073	4986	1.0049	0.9763	1.0342	0.7418	423073	4986	0.9981	0.9697	1.0273	0.8958	7588	147	1.0429	0.8805	1.2354	0.6267	378632	4066	1.0028	0.9713	1.0353	0.8645
musculoskeletal	phe_743_21	Pathologic fracture of vertebrae	430232	1225	0.9909	0.9353	1.0498	0.7563	430232	1225	0.9833	0.928	1.0418	0.5668	NA	NA	NA	NA	NA	NA	384553	980	1.0023	0.9395	1.0692	0.9448
musculoskeletal	phe_743_4	Stress fracture	430592	1187	0.9883	0.932	1.048	0.6945	430592	1187	0.9804	0.9246	1.0397	0.5094	NA	NA	NA	NA	NA	NA	384917	923	0.9819	0.9187	1.0495	0.5912
musculoskeletal	phe_743_9	Osteopenia or other disorder of bone and cartilage	402818	17495	0.9957	0.9799	1.0117	0.5935	402818	17495	0.9922	0.9765	1.0082	0.3394	7263	397	0.927	0.8324	1.0324	0.1677	360911	14892	0.9961	0.979	1.0134	0.6551
musculoskeletal	phe_745	Pain in joint	133901	252710	1.0045	0.9976	1.0115	0.2051	133901	252710	0.9998	0.9929	1.0068	0.9634	1599	5556	0.9365	0.8841	0.9919	0.02535	126298	218270	1.0022	0.995	1.0095	0.5435
congenital anomalies	phe_747	Cardiac and circulatory congenital anomalies	423350	4213	1	0.9692	1.0317	0.9989	423350	4213	0.9964	0.9658	1.0281	0.8225	NA	NA	NA	NA	NA	NA	378456	3596	1.0017	0.9684	1.0362	0.9215
congenital anomalies	phe_747_1	Cardiac congenital anomalies	426126	3152	1.0169	0.9809	1.0543	0.3616	426126	3152	1.0136	0.9776	1.0508	0.4643	NA	NA	NA	NA	NA	NA	380830	2699	1.0181	0.9791	1.0586	0.3678
congenital anomalies	phe_747_11	Cardiac shunt/ heart septal defect	431711	1150	1.0232	0.964	1.0861	0.4502	431711	1150	1.0186	0.9597	1.0812	0.5443	NA	NA	NA	NA	NA	NA	385745	956	1.0176	0.9532	1.0864	0.6004
congenital anomalies	phe_747_12	Valvular heart disease/ heart chambers	431664	1009	0.975	0.9149	1.039	0.4352	431664	1009	0.9728	0.9128	1.0367	0.3955	NA	NA	NA	NA	NA	NA	385583	874	0.9907	0.9252	1.0608	0.7889
congenital anomalies	phe_750	Digestive congenital anomalies	425943	1931	1.0503	1.0031	1.0998	0.03652	425943	1931	1.0459	0.9989	1.0952	0.05585	NA	NA	NA	NA	NA	NA	380822	1633	1.0479	0.9967	1.1017	0.067
congenital anomalies	phe_751	Genitourinary congenital anomalies	415367	7596	0.9949	0.9719	1.0185	0.6686	415367	7596	0.9914	0.9685	1.0149	0.469	7478	175	0.9889	0.8487	1.1524	0.8864	371676	6513	0.9991	0.9742	1.0247	0.9464
congenital anomalies	phe_751_1	Congenital anomalies of genital organs	429269	1224	1.0115	0.9548	1.0717	0.6969	429269	1224	1.004	0.9477	1.0638	0.891	NA	NA	NA	NA	NA	NA	383840	966	1.0266	0.9619	1.0956	0.429
congenital anomalies	phe_751_2	Congenital anomalies of urinary system	420250	6153	0.9904	0.965	1.0165	0.4667	420250	6153	0.9876	0.9623	1.0136	0.3469	7664	111	1.0022	0.8285	1.2129	0.9821	375640	5351	0.9927	0.9654	1.0207	0.606
congenital anomalies	phe_751_21	Cystic kidney disease	421691	5562	0.9879	0.9613	1.0152	0.382	421691	5562	0.9851	0.9586	1.0124	0.2829	NA	NA	NA	NA	NA	NA	376882	4841	0.9898	0.9612	1.0192	0.4911
congenital anomalies	phe_753	Congenital anomalies of the eye	429841	1161	1.01	0.9519	1.0717	0.7422	429841	1161	1.006	0.9481	1.0675	0.843	NA	NA	NA	NA	NA	NA	384099	987	1.0116	0.9486	1.0788	0.7246
congenital anomalies	phe_754	Congenital musculoskeletal deformities of spine	428439	2309	1.0218	0.9797	1.0658	0.3152	428439	2309	1.0159	0.974	1.0596	0.462	NA	NA	NA	NA	NA	NA	383065	1874	1.0159	0.9695	1.0646	0.5076
congenital anomalies	phe_754_2	Spondylolisthesis, congenital	430658	1587	0.9986	0.9492	1.0506	0.9581	430658	1587	0.9933	0.9442	1.0451	0.7964	NA	NA	NA	NA	NA	NA	384886	1291	0.987	0.933	1.0442	0.6496
congenital anomalies	phe_755	Congenital anomalies of limbs	411187	11334	0.977	0.9585	0.996	0.01785	411187	11334	0.9753	0.9568	0.9943	0.01089	7411	253	1.0798	0.9487	1.2289	0.245	368025	9782	0.9676	0.9478	0.9878	0.001796
congenital anomalies	phe_755_1	Congenital deformities of feet	412927	10759	0.9741	0.9551	0.9935	0.009152	412927	10759	0.9726	0.9536	0.992	0.005772	7458	237	1.0754	0.9409	1.229	0.2862	369461	9305	0.9664	0.9461	0.9871	0.001574
congenital anomalies	phe_756	Other congenital musculoskeletal anomalies	429272	1198	1.0331	0.9745	1.0952	0.274	429272	1198	1.0304	0.9719	1.0924	0.3149	NA	NA	NA	NA	NA	NA	383620	1002	1.0551	0.9898	1.1247	0.09965
symptoms	phe_760	Back pain	189110	200594	1.0129	1.0063	1.0196	0.0001207	189110	200594	1.0071	1.0005	1.0138	0.0347	2227	4897	0.9714	0.9225	1.0229	0.2713	177704	170212	1.0109	1.004	1.018	0.002083
symptoms	phe_761	Cervicalgia	318977	78493	1.0161	1.0079	1.0244	0.0001179	318977	78493	1.01	1.0018	1.0183	0.01718	4922	2154	0.9681	0.9184	1.0205	0.2279	291943	64344	1.0136	1.0046	1.0226	0.002899
symptoms	phe_763	Thoracic or lumbosacral neuritis or radiculitis, unspecified	369601	41635	0.9981	0.9877	1.0086	0.7225	369601	41635	0.9936	0.9832	1.004	0.2278	6508	932	0.9816	0.9148	1.0534	0.6066	333656	34613	1.0028	0.9914	1.0143	0.6352
symptoms	phe_764	Sciatica	389597	22223	1.0047	0.9908	1.0188	0.5112	389597	22223	1.0004	0.9865	1.0144	0.958	6860	506	0.9432	0.8596	1.0349	0.2169	350379	18562	1.0081	0.9928	1.0235	0.3008
symptoms	phe_765	Cervical radiculitis	395214	22831	1.0158	1.0019	1.0299	0.02613	395214	22831	1.0114	0.9975	1.0255	0.1074	6970	565	0.9499	0.8695	1.0377	0.2547	355503	18792	1.0117	0.9965	1.0272	0.1322
symptoms	phe_766	Neuralgia, neuritis, and radiculitis NOS	404662	11785	1.0111	0.9922	1.0304	0.2508	404662	11785	1.0048	0.986	1.024	0.6182	7133	306	0.9532	0.847	1.0728	0.4268	363733	9476	1.0023	0.9814	1.0236	0.8299
symptoms	phe_769	Nonallopathic lesions NEC	416325	15246	0.9911	0.9746	1.0078	0.2922	416325	15246	0.987	0.9706	1.0036	0.1249	7413	438	0.9024	0.8166	0.9971	0.04376	373190	12478	0.9938	0.9756	1.0123	0.5082
symptoms	phe_770	Myalgia and myositis unspecified	383943	26367	1.0155	1.0023	1.0288	0.02103	383943	26367	1.0073	0.9941	1.0206	0.2789	6353	891	0.9273	0.8615	0.9981	0.04448	347535	20483	1.0154	1.0005	1.0304	0.04206
symptoms	phe_771	Musculoskeletal symptoms referable to limbs	427748	1296	0.9986	0.9441	1.0563	0.9612	427748	1296	0.9915	0.9373	1.0488	0.7657	NA	NA	NA	NA	NA	NA	382573	1029	0.9782	0.9184	1.0417	0.4918
symptoms	phe_771_1	Swelling of limb	399781	9300	1.0042	0.9831	1.0257	0.698	399781	9300	0.9968	0.9758	1.0182	0.7672	6929	327	1.0074	0.8981	1.1301	0.8995	359242	7539	1.0011	0.9778	1.025	0.9245
symptoms	phe_771_2	Cramp of limb	420622	4240	1.0139	0.9828	1.046	0.3841	420622	4240	1.0094	0.9784	1.0414	0.5553	NA	NA	NA	NA	NA	NA	376327	3602	1.0094	0.9758	1.0441	0.5874
symptoms	phe_772	Symptoms of the muscles	427483	1785	1.0286	0.9805	1.079	0.2493	427483	1785	1.0186	0.9709	1.0686	0.4514	NA	NA	NA	NA	NA	NA	382485	1378	1.0318	0.977	1.0895	0.2609
symptoms	phe_772_1	Muscular wasting and disuse atrophy	430200	1419	0.9928	0.9409	1.0475	0.7914	430200	1419	0.9823	0.9309	1.0365	0.5137	NA	NA	NA	NA	NA	NA	384559	1092	0.9673	0.9099	1.0283	0.2872
symptoms	phe_772_2	Spasm of muscle	403886	10523	1.013	0.993	1.0335	0.2032	403886	10523	1.0053	0.9854	1.0257	0.6014	6932	384	0.9554	0.8596	1.0619	0.3976	363710	8203	1.014	0.9914	1.0372	0.2273
symptoms	phe_772_3	Muscle weakness	375529	32690	1.0201	1.0082	1.0321	0.000881	375529	32690	1.0108	0.999	1.0228	0.07401	6050	1154	0.9589	0.8978	1.0242	0.2121	339957	26172	1.0162	1.0031	1.0295	0.01547
symptoms	phe_772_4	Rhabdomyolysis	430203	1752	1.0489	0.9994	1.1008	0.05268	430203	1752	1.0206	0.9723	1.0713	0.4093	7541	204	0.9885	0.8571	1.14	0.8732	385327	1030	1.0385	0.9751	1.106	0.2398
NA	phe_773	NA	247652	116330	1.0033	0.996	1.0106	0.3778	247652	116330	0.998	0.9908	1.0054	0.5988	3393	3090	0.9585	0.9113	1.0081	0.09983	228275	97751	1.0002	0.9924	1.008	0.9661
symptoms	phe_781	Symptoms involving nervous and musculoskeletal systems	414035	6382	1.0144	0.9888	1.0405	0.2728	414035	6382	1.003	0.9777	1.0289	0.8206	7217	279	0.9477	0.8371	1.0728	0.3956	371858	4885	0.9992	0.9705	1.0287	0.9556
symptoms	phe_782_3	Edema	333821	60110	1.0115	1.0024	1.0207	0.01352	333821	60110	1.0057	0.9965	1.0149	0.2246	5432	1647	0.9757	0.9205	1.0342	0.4083	301975	50736	1.0083	0.9984	1.0182	0.09999
symptoms	phe_783	Fever of unknown origin	396894	13349	1.0177	0.9998	1.036	0.05248	396894	13349	1.0095	0.9917	1.0277	0.2975	6788	406	1.003	0.9048	1.1119	0.955	357618	10620	1.013	0.9931	1.0333	0.203
symptoms	phe_785	Abdominal pain	293836	86102	1.025	1.0169	1.0332	9.424e-10	293836	86102	1.0168	1.0087	1.025	4.406e-05	3905	2777	0.962	0.9148	1.0116	0.1313	271595	69172	1.02	1.0112	1.0289	7.503e-06
symptoms	phe_788	Syncope and collapse	377507	32956	1.0135	1.0018	1.0253	0.0241	377507	32956	1.0029	0.9912	1.0147	0.6285	5969	1184	0.9885	0.9266	1.0545	0.7249	342595	25801	1.0052	0.9921	1.0184	0.4378
symptoms	phe_789	Nausea and vomiting	371740	28288	1.0102	0.9976	1.0229	0.1119	371740	28288	0.9972	0.9846	1.0099	0.6628	5529	1292	0.9809	0.9217	1.0439	0.5435	339164	20916	1.0022	0.9879	1.0168	0.763
symptoms	phe_790	Nonspecific findings on examination of blood	427206	1434	1.0195	0.9664	1.0754	0.4792	427206	1434	1.0121	0.9594	1.0676	0.6604	NA	NA	NA	NA	NA	NA	382017	1172	1.0128	0.9546	1.0744	0.6743
symptoms	phe_790_6	Other abnormal blood chemistry	370945	24854	1.0089	0.9956	1.0223	0.1913	370945	24854	1.0045	0.9913	1.0179	0.5071	6333	639	0.9547	0.8781	1.038	0.2774	333710	21129	1.0081	0.9938	1.0227	0.2686
symptoms	phe_791	Gangrene	430645	1835	0.9984	0.9524	1.0467	0.948	430645	1835	0.9927	0.9469	1.0407	0.7621	NA	NA	NA	NA	NA	NA	384915	1500	1.0004	0.9495	1.054	0.9892
genitourinary	phe_792	Abnormal Papanicolaou smear of cervix and cervical HPV	428008	3848	1.0099	0.975	1.046	0.584	428008	3848	1.0055	0.9707	1.0415	0.761	7729	127	1.197	0.9833	1.463	0.07545	383061	2904	0.9944	0.9551	1.0352	0.7834
genitourinary	phe_792_1	Papanicolaou smear of cervix or vagina with atypical squamous cells	431375	1453	0.9776	0.9258	1.0322	0.4131	431375	1453	0.9744	0.9228	1.0289	0.3507	NA	NA	NA	NA	NA	NA	385642	1110	0.977	0.9181	1.0398	0.4643
NA	phe_793	NA	423796	2000	1.0108	0.9661	1.0577	0.6408	423796	2000	1.0078	0.9632	1.0545	0.7369	NA	NA	NA	NA	NA	NA	378792	1706	1.0048	0.9567	1.0553	0.8484
NA	phe_793_2	NA	411687	5240	1.023	0.9947	1.0521	0.1116	411687	5240	1.0216	0.9933	1.0506	0.1361	NA	NA	NA	NA	NA	NA	368131	4583	1.02	0.9898	1.051	0.1968
symptoms	phe_794	Abnormal results of other function studies (bladder, pancreas, placenta, spleen, etc)	425946	1014	0.9719	0.9121	1.0356	0.3787	425946	1014	0.969	0.9093	1.0325	0.3305	NA	NA	NA	NA	NA	NA	380692	865	0.9724	0.9078	1.0416	0.4251
genitourinary	phe_796	Elevated prostate specific antigen [PSA]	367524	51935	1.0031	0.9934	1.0128	0.5355	367524	51935	1.0025	0.9928	1.0123	0.61	6936	728	0.9393	0.8654	1.0195	0.1341	327157	47435	1.0044	0.9942	1.0146	0.3996
symptoms	phe_797	Shock	429289	1806	1.0015	0.955	1.0503	0.9495	429289	1806	0.9964	0.95	1.0449	0.8804	NA	NA	NA	NA	NA	NA	383752	1498	0.9849	0.9347	1.0377	0.5672
symptoms	phe_798	Malaise and fatigue	317564	63403	1.0202	1.0112	1.0292	9.476e-06	317564	63403	1.0123	1.0033	1.0213	0.007357	4787	1827	0.9778	0.9243	1.0344	0.4343	290210	52029	1.0171	1.0073	1.0269	0.0006043
symptoms	phe_798_1	Chronic fatigue syndrome	423640	3515	1.0446	1.0095	1.0809	0.01244	423640	3515	1.0401	1.0052	1.0763	0.0241	NA	NA	NA	NA	NA	NA	379034	2856	1.0482	1.0092	1.0887	0.01487
NA	phe_799	NA	411311	13392	1.0247	1.0067	1.0431	0.007019	411311	13392	1.0099	0.992	1.0281	0.2819	6859	705	0.9288	0.8572	1.0064	0.07137	370465	9825	1.0259	1.0048	1.0473	0.01564
injuries & poisonings	phe_800	Fracture of lower limb	414426	13444	1.0071	0.9894	1.025	0.436	414426	13444	0.9981	0.9806	1.016	0.8372	7198	517	0.9179	0.8371	1.0065	0.06849	372035	10559	1.0054	0.9856	1.0256	0.5955
injuries & poisonings	phe_800_1	Fracture of neck of femur	428759	3668	1.0124	0.979	1.0469	0.4713	428759	3668	1.0033	0.9702	1.0376	0.8472	7752	112	1.0397	0.8567	1.262	0.6933	383490	2884	1.0082	0.9708	1.0471	0.6721
injuries & poisonings	phe_800_2	Fracture of unspecified part of femur	430216	2449	1.0001	0.9601	1.0419	0.9945	430216	2449	0.9924	0.9527	1.0339	0.7163	NA	NA	NA	NA	NA	NA	384611	1963	0.9999	0.9553	1.0467	0.9976
injuries & poisonings	phe_800_3	Fracture of tibia and fibula	425705	5169	1.0066	0.9786	1.0354	0.6481	425705	5169	0.9972	0.9694	1.0258	0.8441	7579	229	0.8613	0.7526	0.9859	0.03021	381154	3985	1.0038	0.972	1.0366	0.8174
injuries & poisonings	phe_800_4	Fracture of patella	431217	1831	0.9963	0.9504	1.0445	0.8777	431217	1831	0.988	0.9424	1.0357	0.6151	NA	NA	NA	NA	NA	NA	385457	1438	1.002	0.95	1.0568	0.9416
injuries & poisonings	phe_801	Fracture of ankle and foot	409927	15956	1.0086	0.9923	1.0252	0.3021	409927	15956	1.0005	0.9842	1.017	0.9536	6983	650	0.9998	0.9202	1.0862	0.9961	368625	12488	1.0065	0.9882	1.0252	0.4881
injuries & poisonings	phe_801_1	Fracture of foot	425553	5865	1.0009	0.9747	1.0278	0.9469	425553	5865	0.9917	0.9657	1.0184	0.5369	7573	244	1.051	0.9216	1.1986	0.4582	381106	4510	0.9948	0.9652	1.0253	0.736
injuries & poisonings	phe_802	Fracture of pelvis	431696	1510	1.0345	0.982	1.0897	0.2021	431696	1510	1.0251	0.9731	1.0799	0.3502	NA	NA	NA	NA	NA	NA	385838	1176	1.0449	0.9851	1.1084	0.1441
injuries & poisonings	phe_803	Fracture of upper limb	415567	13742	1.0243	1.0065	1.0424	0.007277	415567	13742	1.0144	0.9968	1.0324	0.1098	7156	608	0.943	0.8659	1.027	0.1774	373280	10587	1.0262	1.006	1.0469	0.01079
injuries & poisonings	phe_803_1	Fracture of humerus	428417	4032	1.0271	0.9948	1.0604	0.1011	428417	4032	1.0161	0.9841	1.0491	0.3285	7651	215	0.9644	0.839	1.1087	0.6105	383357	3068	1.0254	0.9885	1.0636	0.1795
injuries & poisonings	phe_803_2	Fracture of radius and ulna	424742	7082	1.017	0.9927	1.042	0.1717	424742	7082	1.0078	0.9836	1.0325	0.5302	7546	285	0.9299	0.8233	1.0504	0.2423	380480	5439	1.0229	0.9951	1.0515	0.1078
injuries & poisonings	phe_803_3	Fracture of clavicle or scapula	429431	3021	1.0357	0.9983	1.0745	0.06168	429431	3021	1.0259	0.9888	1.0644	0.1729	7711	140	1.0178	0.8575	1.2084	0.84	384136	2322	1.0428	0.9999	1.0875	0.05059
injuries & poisonings	phe_804	Fracture of hand or wrist	417277	10169	1.021	1.0005	1.0419	0.04431	417277	10169	1.0107	0.9904	1.0315	0.3025	7212	451	0.9649	0.8757	1.0633	0.4707	374816	7675	1.0131	0.9897	1.0369	0.2753
injuries & poisonings	phe_805	Fracture of vertebral column without mention of spinal cord injury	421685	7351	1.0143	0.9905	1.0386	0.2425	421685	7351	1.006	0.9823	1.0302	0.624	7503	253	1.0734	0.9432	1.2216	0.2827	377731	5830	1.0074	0.9809	1.0346	0.5868
injuries & poisonings	phe_807	Fracture of ribs	417331	7283	1.0477	1.023	1.073	0.0001288	417331	7283	1.0359	1.0114	1.061	0.003898	7275	314	1.0583	0.9423	1.1888	0.3388	374611	5486	1.0416	1.0134	1.0706	0.003623
injuries & poisonings	phe_809	Fracture of unspecified bones	417079	7148	1.009	0.985	1.0336	0.4669	417079	7148	0.9975	0.9737	1.0219	0.8396	7215	309	0.9618	0.8559	1.0808	0.5124	374613	5395	1.0142	0.9865	1.0426	0.3193
injuries & poisonings	phe_817	Concussion	423129	4114	1.0134	0.9816	1.0462	0.4137	423129	4114	1.0041	0.9726	1.0366	0.8017	7523	133	0.9302	0.7813	1.1081	0.4167	379586	3054	1.0158	0.9789	1.0541	0.4057
injuries & poisonings	phe_818	Intracranial hemorrhage (injury)	430356	2349	1.0166	0.975	1.06	0.4392	430356	2349	1.006	0.9648	1.0489	0.7796	NA	NA	NA	NA	NA	NA	384847	1804	1.0145	0.9673	1.064	0.5546
injuries & poisonings	phe_819	Skull and face fracture and other intercranial injury	406868	16349	1.0342	1.0174	1.0513	5.898e-05	406868	16349	1.0197	1.003	1.0367	0.02071	6573	833	1.069	0.9921	1.152	0.08012	367778	11764	1.018	0.9986	1.0378	0.06937
injuries & poisonings	phe_830	Dislocation	407660	14837	1.0064	0.9896	1.0236	0.4567	407660	14837	1.0005	0.9837	1.0176	0.9522	7144	447	0.976	0.8852	1.0761	0.6253	366204	11946	1.0042	0.9855	1.0233	0.6605
injuries & poisonings	phe_835	Internal derangement of knee	397499	21724	0.986	0.9721	1	0.0499	397499	21724	0.9825	0.9687	0.9965	0.01448	7098	501	0.9601	0.8752	1.0532	0.3887	357130	17957	0.9836	0.9684	0.999	0.03644
injuries & poisonings	phe_836	Traumatic arthropathy	419454	7052	1.0039	0.9799	1.0286	0.7507	419454	7052	0.9998	0.9758	1.0243	0.9859	7543	160	1.0572	0.8982	1.2444	0.504	375619	5865	0.9971	0.9709	1.0239	0.8278
injuries & poisonings	phe_840	Sprains and strains	337345	49985	1.0107	1.0009	1.0206	0.03288	337345	49985	1.0038	0.994	1.0137	0.4502	5150	1543	0.8879	0.8367	0.9421	8.596e-05	307859	40199	1.01	0.9992	1.021	0.06982
injuries & poisonings	phe_840_1	Muscle/tendon sprain	430814	1015	1.0353	0.9716	1.1031	0.2843	430814	1015	1.0327	0.9692	1.1004	0.3202	NA	NA	NA	NA	NA	NA	384957	868	1.0376	0.9687	1.1112	0.2922
injuries & poisonings	phe_840_2	Rotator cuff (capsule) sprain	415448	9675	1.008	0.9873	1.0291	0.4535	415448	9675	1.0022	0.9815	1.0232	0.8394	7466	230	0.8869	0.7745	1.0154	0.08232	372263	7945	1.0059	0.9831	1.0292	0.6141
injuries & poisonings	phe_840_3	Joint/ligament sprain	407949	9530	1.0114	0.9904	1.0329	0.2889	407949	9530	1.0071	0.9861	1.0285	0.5102	7215	236	0.9177	0.8031	1.0487	0.2067	366390	7682	1.0166	0.9931	1.0406	0.1682
injuries & poisonings	phe_841	Sprains and strains of back and neck	406831	9966	1.0149	0.9943	1.036	0.1566	406831	9966	1.0049	0.9844	1.0257	0.6433	6863	422	1.0045	0.908	1.1114	0.9307	366494	7560	1.0116	0.9881	1.0356	0.3368
injuries & poisonings	phe_842	Other sprains and strains	417943	3323	1.0211	0.9858	1.0577	0.2455	417943	3323	1.0081	0.9732	1.0443	0.6532	7147	200	0.9202	0.7964	1.0632	0.2593	375416	2402	1.003	0.9623	1.0454	0.8877
injuries & poisonings	phe_850	Hemorrhage or hematoma complicating a procedure	422641	3947	1.0169	0.9846	1.0502	0.3098	422641	3947	1.0117	0.9796	1.045	0.479	NA	NA	NA	NA	NA	NA	378162	3289	1.0225	0.987	1.0594	0.2165
injuries & poisonings	phe_851	Complications of transplants and reattached limbs	424232	3947	1.013	0.9808	1.0462	0.4333	424232	3947	1.01	0.9779	1.0432	0.5449	NA	NA	NA	NA	NA	NA	379304	3358	1.0226	0.9874	1.059	0.2112
injuries & poisonings	phe_854	Complications of cardiac/vascular device, implant, and graft	420983	6126	1.0064	0.9806	1.0329	0.6281	420983	6126	1.0035	0.9777	1.0299	0.7939	NA	NA	NA	NA	NA	NA	376395	5269	1.0154	0.9873	1.0442	0.286
injuries & poisonings	phe_857	Mechanical complication of unspecified genitourinary device, implant, and graft	427925	2423	1.0318	0.9902	1.0752	0.1359	427925	2423	1.0244	0.983	1.0675	0.2519	NA	NA	NA	NA	NA	NA	382624	1974	1.0241	0.9784	1.0719	0.3068
injuries & poisonings	phe_858	Complication of internal orthopedic device	422218	6973	0.9858	0.9621	1.0101	0.2508	422218	6973	0.9798	0.9562	1.004	0.1012	7630	185	1.0076	0.8667	1.1713	0.9218	378042	5649	0.9801	0.9539	1.007	0.1454
injuries & poisonings	phe_859	Complication due to other implant and internal device	427238	2289	0.9768	0.9363	1.019	0.2762	427238	2289	0.9733	0.933	1.0154	0.2099	NA	NA	NA	NA	NA	NA	381979	1920	0.9715	0.9277	1.0175	0.2207
injuries & poisonings	phe_870	Open wounds of head; neck; and trunk	398662	13327	1.0192	1.0013	1.0375	0.03579	398662	13327	1.0079	0.9901	1.026	0.3888	6432	634	0.9493	0.8732	1.0321	0.2227	359881	10240	1.015	0.9946	1.0357	0.1503
injuries & poisonings	phe_870_1	Open wound or laceration of eye or eyelid	430443	1146	1.0103	0.9517	1.0724	0.7374	430443	1146	1.0048	0.9465	1.0666	0.8762	NA	NA	NA	NA	NA	NA	384775	955	1.0178	0.9534	1.0866	0.5969
injuries & poisonings	phe_870_3	Other open wound of head and face	423731	2728	1.0349	0.9955	1.0758	0.08305	423731	2728	1.0191	0.9803	1.0595	0.3388	7392	165	1.0546	0.9014	1.2343	0.507	379842	1957	1.0186	0.973	1.0663	0.4298
injuries & poisonings	phe_871	Open wounds of extremities	378854	25521	1.0147	1.0015	1.028	0.02897	378854	25521	1.0058	0.9927	1.0191	0.3876	6058	956	1.0197	0.9505	1.0939	0.5861	342951	20363	1.0051	0.9906	1.0198	0.4936
injuries & poisonings	phe_871_1	Open wound of hand except finger(s)	423986	2513	1.0523	1.0108	1.0956	0.01312	423986	2513	1.0441	1.0028	1.0871	0.03609	NA	NA	NA	NA	NA	NA	379682	1977	1.0377	0.9916	1.086	0.1103
injuries & poisonings	phe_871_2	Open wound of finger(s)	417752	4837	1.007	0.9781	1.0368	0.6387	417752	4837	1.001	0.9722	1.0307	0.9446	7387	153	1.0201	0.865	1.2028	0.8128	374591	3934	1.0001	0.9682	1.0329	0.997
injuries & poisonings	phe_871_3	Open wound of foot except toe(s) alone	423635	4301	1.0448	1.013	1.0776	0.005486	423635	4301	1.0376	1.006	1.0702	0.01949	7525	166	1.1331	0.9673	1.3273	0.1216	379324	3473	1.0391	1.004	1.0755	0.02888
injuries & poisonings	phe_871_4	Open wound of toe(s)	427728	1983	0.9936	0.9494	1.0398	0.7814	427728	1983	0.9866	0.9427	1.0325	0.5603	NA	NA	NA	NA	NA	NA	382626	1604	0.9819	0.9335	1.0328	0.4794
injuries & poisonings	phe_872	Traumatic amputation	427870	4122	0.9979	0.9669	1.0299	0.8954	427870	4122	0.9941	0.9632	1.0259	0.7116	7767	103	1.085	0.8883	1.3254	0.4243	382457	3481	0.9966	0.963	1.0315	0.8471
NA	phe_873	NA	425614	2032	1.0436	0.9978	1.0915	0.0625	425614	2032	1.0274	0.9823	1.0747	0.238	7326	164	1.0591	0.902	1.2436	0.4836	381600	1425	1.032	0.9782	1.0888	0.2492
injuries & poisonings	phe_874	Complication of amputation stump	431068	1722	0.9927	0.9456	1.0423	0.7693	431068	1722	0.9882	0.9412	1.0375	0.6329	NA	NA	NA	NA	NA	NA	385222	1419	0.9925	0.9406	1.0471	0.782
injuries & poisonings	phe_875	Non-healing surgical wound	427031	3341	1.0275	0.9921	1.0641	0.1298	427031	3341	1.0203	0.9852	1.0568	0.2606	7698	108	0.9551	0.7864	1.1603	0.6432	382025	2687	1.0405	1.0006	1.082	0.04648
injuries & poisonings	phe_907	Injuries to the nervous system	421505	5524	1.0047	0.9776	1.0326	0.7355	421505	5524	0.9982	0.9713	1.0259	0.899	7563	148	1.0067	0.8515	1.1902	0.9376	377558	4429	0.9959	0.966	1.0268	0.7924
injuries & poisonings	phe_911	Blister	426237	2181	1.0355	0.9916	1.0813	0.1145	426237	2181	1.0245	0.981	1.0699	0.2735	7491	132	1.0405	0.8724	1.2414	0.6588	381560	1688	1.0483	0.998	1.1012	0.06018
injuries & poisonings	phe_912	Insect bite	416203	3973	1.0123	0.9803	1.0454	0.4559	416203	3973	1.0016	0.9698	1.0344	0.9248	7296	200	0.9616	0.8344	1.1085	0.5893	373315	3021	1.0125	0.9758	1.0506	0.5098
NA	phe_915	NA	384508	16894	1.0239	1.0078	1.0403	0.003524	384508	16894	1.0126	0.9965	1.0288	0.1254	5931	838	0.9589	0.8903	1.0327	0.2672	348337	12903	1.019	1.0007	1.0376	0.04188
injuries & poisonings	phe_916	Contusion	371187	23901	1.0123	0.9987	1.0261	0.07548	371187	23901	0.9981	0.9845	1.0118	0.7836	5437	1151	0.9402	0.8799	1.0046	0.06804	338302	17577	1.0063	0.9907	1.0222	0.4317
injuries & poisonings	phe_930	Allergic reaction to food	430672	1184	1.0159	0.9579	1.0773	0.5991	430672	1184	1.0115	0.9538	1.0726	0.7036	NA	NA	NA	NA	NA	NA	384962	957	0.9818	0.9196	1.0482	0.5822
dermatologic	phe_931	Contact dermatitis and other eczema due to plants [except food]	426316	1829	1.0047	0.9583	1.0534	0.8457	426316	1829	1.0002	0.954	1.0487	0.9918	NA	NA	NA	NA	NA	NA	381251	1496	1.0051	0.9539	1.0591	0.8484
dermatologic	phe_938	Dermatitis due to solar radiation	404707	11347	0.9956	0.9767	1.015	0.6568	404707	11347	0.9944	0.9755	1.0138	0.5688	7373	185	1.0938	0.9413	1.2712	0.2422	361835	10121	0.9946	0.9745	1.0151	0.6021
dermatologic	phe_938_2	Chronic dermatitis due to solar radiation	417144	6434	1.0002	0.9751	1.026	0.9854	417144	6434	1	0.975	1.0258	0.997	NA	NA	NA	NA	NA	NA	372529	5852	1.0009	0.9746	1.0279	0.9476
dermatologic	phe_939	Atopic/contact dermatitis due to other or unspecified	318167	62537	1.0064	0.9975	1.0154	0.1572	318167	62537	1.0014	0.9926	1.0104	0.754	4798	1801	0.938	0.8866	0.9924	0.02614	288780	52915	1.0047	0.9952	1.0144	0.3342
injuries & poisonings	phe_946	Anaphylactic shock NOS	430134	1679	1.0696	1.0181	1.1237	0.007559	430134	1679	1.0667	1.0154	1.1207	0.01032	NA	NA	NA	NA	NA	NA	384456	1421	1.0717	1.0157	1.1307	0.01148
dermatologic	phe_947	Urticaria	419923	5207	1.0229	0.9945	1.0522	0.115	419923	5207	1.0185	0.9902	1.0476	0.2021	7510	140	0.9392	0.7917	1.1145	0.4722	376057	4293	1.0151	0.9841	1.0471	0.3424
injuries & poisonings	phe_949	Allergies, other	404987	10943	1.0168	0.9971	1.0369	0.09507	404987	10943	1.0127	0.993	1.0327	0.2088	7092	301	0.9535	0.8468	1.0738	0.4321	363661	9105	1.0148	0.9933	1.0368	0.1783
injuries & poisonings	phe_952	Spinal cord injury without evidence of spinal bone injury	430809	1787	0.975	0.9294	1.0228	0.2996	430809	1787	0.9713	0.9259	1.019	0.2337	NA	NA	NA	NA	NA	NA	385011	1495	0.969	0.9196	1.0211	0.2388
injuries & poisonings	phe_960	Poisoning by antibiotics	425762	2338	1.0437	1.001	1.0883	0.04461	425762	2338	1.0334	0.9911	1.0776	0.1232	7606	103	0.9954	0.8175	1.2125	0.9631	381043	1814	1.035	0.987	1.0853	0.1553
injuries & poisonings	phe_960_2	Allergy/adverse effect of penicillin	429224	1427	1.0629	1.0076	1.1212	0.02514	429224	1427	1.0513	0.9966	1.109	0.06669	NA	NA	NA	NA	NA	NA	383838	1091	1.0519	0.9895	1.1182	0.1047
injuries & poisonings	phe_962	Poisoning by hormones and synthetic substitutes	428838	1296	1.015	0.9597	1.0736	0.6019	428838	1296	1.0033	0.9485	1.0612	0.9086	NA	NA	NA	NA	NA	NA	383630	970	1.0162	0.9523	1.0843	0.6275
injuries & poisonings	phe_963	Poisoning by primarily systemic agents	428670	1979	0.9695	0.9264	1.0146	0.1813	428670	1979	0.9677	0.9247	1.0127	0.1573	NA	NA	NA	NA	NA	NA	383099	1723	0.9596	0.9139	1.0075	0.0968
injuries & poisonings	phe_963_1	Antineoplastic and immunosuppressive drugs causing adverse effects	429245	1801	0.983	0.9372	1.0309	0.4791	429245	1801	0.9833	0.9376	1.0313	0.4894	NA	NA	NA	NA	NA	NA	383463	1612	0.9748	0.9269	1.0252	0.3209
injuries & poisonings	phe_964	Poisoning by agents primarily affecting blood constituents	429906	1205	0.9965	0.9402	1.0563	0.9068	429906	1205	0.9891	0.9331	1.0484	0.7121	NA	NA	NA	NA	NA	NA	384275	974	0.9765	0.9152	1.0419	0.472
injuries & poisonings	phe_964_1	Anticoagulants causing adverse effects	430282	1063	0.9956	0.9358	1.0593	0.8893	430282	1063	0.9886	0.9292	1.0518	0.7165	NA	NA	NA	NA	NA	NA	384589	867	0.9761	0.9113	1.0455	0.49
injuries & poisonings	phe_965_1	Opiates and related narcotics causing adverse effects in therapeutic use	428647	1264	1.013	0.9571	1.0722	0.6551	428647	1264	0.988	0.9334	1.0459	0.6785	7644	104	0.8106	0.6661	0.9867	0.03619	384032	747	1.0209	0.9482	1.0991	0.5835
injuries & poisonings	phe_969	Poisoning by psychotropic agents	427874	2394	1.0564	1.0137	1.101	0.009233	427874	2394	1.0022	0.9609	1.0454	0.9172	6784	525	0.9715	0.8868	1.0644	0.5352	385246	788	1.0104	0.9404	1.0856	0.7778
injuries & poisonings	phe_972	Poisoning by agents primarily affecting the cardiovascular system	428404	1128	0.9796	0.9224	1.0403	0.5015	428404	1128	0.9677	0.9111	1.0277	0.2845	NA	NA	NA	NA	NA	NA	383247	847	0.9522	0.8883	1.0207	0.167
injuries & poisonings	phe_979	Adverse drug events and drug allergies	407072	8676	1.0313	1.0089	1.0541	0.005846	407072	8676	1.0092	0.9871	1.0318	0.4154	6240	777	0.9405	0.8705	1.016	0.1193	368207	5642	1.0237	0.9964	1.0518	0.08943
infectious diseases	phe_980	Encounter for long-term (current) use of antibiotics	428248	2566	1.0107	0.971	1.052	0.6023	428248	2566	1.0015	0.9621	1.0424	0.943	NA	NA	NA	NA	NA	NA	383088	2004	1.0059	0.9613	1.0525	0.7995
injuries & poisonings	phe_990	Effects radiation NOS	423087	5338	1.0133	0.9855	1.0419	0.3512	423087	5338	1.0121	0.9844	1.0407	0.3955	NA	NA	NA	NA	NA	NA	377894	4760	1.015	0.9856	1.0454	0.3206
injuries & poisonings	phe_994	Sepsis and SIRS	406599	16387	1.0146	0.9984	1.0311	0.07729	406599	16387	1.0075	0.9913	1.0239	0.3669	6954	572	0.9611	0.8803	1.0494	0.3762	365415	13267	1.0147	0.9968	1.033	0.108
injuries & poisonings	phe_994_1	Systemic inflammatory response syndrome (SIRS)	429680	1088	0.97	0.9124	1.0313	0.3298	429680	1088	0.9617	0.9046	1.0224	0.2112	NA	NA	NA	NA	NA	NA	384242	855	0.995	0.9285	1.0662	0.8869
injuries & poisonings	phe_994_2	Sepsis	408665	15162	1.016	0.9992	1.0332	0.06201	408665	15162	1.0089	0.9921	1.0259	0.3027	7031	530	0.9755	0.8906	1.0685	0.5937	367064	12270	1.0137	0.995	1.0326	0.1517
injuries & poisonings	phe_994_21	Septic shock	428712	2150	1.0238	0.9801	1.0695	0.2903	428712	2150	1.017	0.9735	1.0624	0.4498	NA	NA	NA	NA	NA	NA	383387	1744	1.0316	0.9829	1.0828	0.2075

### Sheet: Supplementary Table 32
Supplementary Table 32. LabWAS results for an AFR-trained PRS in MVP-EUR participants. Numbers of participants, effect sizes and 95% CIs, and P-values are displayed for analyses based on all participants (without adjustment for lifetime diagnosis), adjusted for lifetime diagnosis of any psychotic disorder, among cases only, and among controls only.
					All participants (unadjusted)					Diagnosis-adjusted model					Schizophrenia patients					Screened controls
Group	Short Name	Long Name	Variable	Test	N	β	lower 95% CI	upper 95% CI	P-value	N	β	lower 95% CI	upper 95% CI	P-value	N	β	lower 95% CI	upper 95% CI	P-value	N	β	lower 95% CI	upper 95% CI	P-value
metabolic	A1C	Hemoglobin A1c	a1c	max	395887	-0.003	-0.0051	-0.0009	0.005919	395887	-0.0037	-0.0059	-0.0016	0.0005727	8084	-0.0068	-0.0226	0.0091	0.4024	350425	-0.0028	-0.005	-0.0005	0.01644
metabolic	A1C	Hemoglobin A1c	a1c	mean	395887	-0.0046	-0.0068	-0.0025	2.589e-05	395887	-0.0046	-0.0067	-0.0024	3.3e-05	8084	-0.0061	-0.0219	0.0097	0.4471	350425	-0.0033	-0.0056	-0.0011	0.004097
metabolic	A1C	Hemoglobin A1c	a1c	median	395887	-0.0045	-0.0067	-0.0024	3.523e-05	395887	-0.0044	-0.0066	-0.0023	5.134e-05	8084	-0.0026	-0.018	0.0129	0.7449	350425	-0.0032	-0.0055	-0.001	0.005056
metabolic	A1C	Hemoglobin A1c	a1c	min	395887	-0.0067	-0.0089	-0.0045	1.989e-09	395887	-0.0052	-0.0074	-0.0031	2.662e-06	8084	-0.0103	-0.0254	0.0049	0.1855	350425	-0.0046	-0.0069	-0.0023	0.0001158
liver	Albumin	Serum Albumin	albumin	max	383014	0.0066	0.0044	0.0089	7.092e-09	383014	0.0049	0.0027	0.0072	1.381e-05	8006	0.0041	-0.0113	0.0194	0.6028	337679	0.0049	0.0025	0.0072	5.81e-05
liver	Albumin	Serum Albumin	albumin	mean	383014	0.0006	-0.0016	0.0028	0.5858	383014	0.0014	-0.0007	0.0036	0.1927	8006	-0.0009	-0.0157	0.0139	0.9035	337679	0.0009	-0.0014	0.0032	0.4363
liver	Albumin	Serum Albumin	albumin	median	383014	0.001	-0.0011	0.0032	0.3465	383014	0.0017	-0.0005	0.0038	0.1381	8006	0.0027	-0.0121	0.0176	0.7193	337679	0.0011	-0.0012	0.0035	0.3381
liver	Albumin	Serum Albumin	albumin	min	383014	-0.0044	-0.0066	-0.0022	9.085e-05	383014	-0.0019	-0.0041	0.0002	0.08143	8006	-0.0069	-0.0211	0.0073	0.3384	337679	-0.0025	-0.0048	-0.0002	0.03432
liver	ALT	Alanine Aminotransferase (ALT)	alt	max	403378	0.0049	0.0027	0.0071	1.318e-05	403378	0.0028	0.0006	0.005	0.01125	8144	0.0084	-0.0069	0.0237	0.2828	357156	0.0033	0.001	0.0056	0.005097
liver	ALT	Alanine Aminotransferase (ALT)	alt	mean	403378	0.0014	-0.0007	0.0035	0.1925	403378	0.0011	-0.001	0.0032	0.3126	8144	0.007	-0.0091	0.0231	0.396	357156	0.0013	-0.001	0.0035	0.2622
liver	ALT	Alanine Aminotransferase (ALT)	alt	median	403378	0	-0.0022	0.0021	0.9656	403378	0.0001	-0.002	0.0022	0.9152	8144	-0.0003	-0.0162	0.0157	0.9729	357156	0.0004	-0.0018	0.0027	0.7129
liver	ALT	Alanine Aminotransferase (ALT)	alt	min	403378	-0.0038	-0.006	-0.0017	0.0004806	403378	-0.0014	-0.0035	0.0007	0.1979	8144	0.0005	-0.0145	0.0155	0.9496	357156	-0.0017	-0.0039	0.0006	0.1481
liver	AST	Aspartate aminotransferase (AST)	ast	max	393114	0.0092	0.0069	0.0115	1.623e-15	393114	0.0068	0.0045	0.009	2.92e-09	8060	0.0056	-0.0102	0.0214	0.486	347469	0.0075	0.0051	0.0098	7.79e-10
liver	AST	Aspartate aminotransferase (AST)	ast	mean	393114	0.0072	0.0049	0.0094	5.112e-10	393114	0.0064	0.0041	0.0086	2.973e-08	8060	0.0049	-0.0121	0.0219	0.5721	347469	0.0065	0.0041	0.0089	8.345e-08
liver	AST	Aspartate aminotransferase (AST)	ast	median	393114	0.0058	0.0035	0.008	4.83e-07	393114	0.0055	0.0033	0.0078	1.467e-06	8060	0.003	-0.0138	0.0198	0.7266	347469	0.0056	0.0032	0.008	3.91e-06
liver	AST	Aspartate aminotransferase (AST)	ast	min	393114	0.0005	-0.0017	0.0028	0.6523	393114	0.0025	0.0003	0.0048	0.02794	8060	0.0001	-0.0157	0.0159	0.9915	347469	0.0021	-0.0003	0.0044	0.09044
immune	Baso - Abs	Basophil (Absolute Value)	baso_abs	abs	185623	0.0022	-0.0009	0.0053	0.1568	185623	0.0008	-0.0023	0.0039	0.6116	4385	0.0078	-0.0131	0.0287	0.465	161111	0.0002	-0.0031	0.0035	0.885
immune	Baso - Abs	Basophil (Absolute Value)	baso_abs	abs	185623	-0.0021	-0.0053	0.001	0.1877	185623	-0.0021	-0.0053	0.0011	0.1958	4385	-0.0024	-0.0222	0.0173	0.8086	161111	-0.0028	-0.0063	0.0006	0.1106
immune	Baso - Abs	Basophil (Absolute Value)	baso_abs	abs	185623	-0.0028	-0.0056	0.0001	0.05638	185623	-0.0025	-0.0054	0.0003	0.08036	4385	-0.007	-0.0258	0.0117	0.4625	161111	-0.003	-0.0061	0.0001	0.05568
immune	Baso - Abs	Basophil (Absolute Value)	baso_abs	abs	185623	-0.0037	-0.0063	-0.0012	0.004327	185623	-0.0027	-0.0053	-0.0001	0.03829	4385	0.0026	-0.0123	0.0174	0.733	161111	-0.0032	-0.006	-0.0004	0.02536
immune	Baso - Fra	Basophil (Fractional Value)	baso_fra	fra	258472	0.001	-0.0018	0.0037	0.4843	258472	-0.0004	-0.0031	0.0023	0.7732	5902	-0.001	-0.0193	0.0174	0.9181	225562	-0.0002	-0.0031	0.0027	0.8965
immune	Baso - Fra	Basophil (Fractional Value)	baso_fra	fra	258472	-0.0025	-0.0053	0.0003	0.07736	258472	-0.0023	-0.0051	0.0005	0.1032	5902	-0.0013	-0.0183	0.0156	0.8796	225562	-0.0024	-0.0054	0.0006	0.1156
immune	Baso - Fra	Basophil (Fractional Value)	baso_fra	fra	258472	-0.002	-0.0047	0.0006	0.1364	258472	-0.0018	-0.0044	0.0009	0.1994	5902	-0.0011	-0.0177	0.0154	0.8924	225562	-0.0019	-0.0048	0.001	0.2065
immune	Baso - Fra	Basophil (Fractional Value)	baso_fra	fra	258472	-0.0023	-0.0046	0	0.04701	258472	-0.001	-0.0033	0.0013	0.3913	5902	-0.0008	-0.0139	0.0124	0.9081	225562	-0.0013	-0.0038	0.0011	0.2835
electrolytes	Bicarbonate	Bicarbonate	bicarbonate	max	403762	0.001	-0.0012	0.0032	0.3601	403762	-0.0009	-0.0031	0.0013	0.4385	8135	-0.0076	-0.0227	0.0076	0.3284	357690	0	-0.0023	0.0023	0.9946
electrolytes	Bicarbonate	Bicarbonate	bicarbonate	mean	403762	-0.0035	-0.0057	-0.0012	0.00244	403762	-0.0028	-0.0051	-0.0006	0.01326	8135	-0.0036	-0.0192	0.012	0.6526	357690	-0.0032	-0.0056	-0.0008	0.008701
electrolytes	Bicarbonate	Bicarbonate	bicarbonate	median	403762	-0.003	-0.0052	-0.0007	0.008814	403762	-0.0025	-0.0047	-0.0003	0.02571	8135	-0.0071	-0.0223	0.0081	0.3599	357690	-0.0026	-0.0049	-0.0002	0.0311
electrolytes	Bicarbonate	Bicarbonate	bicarbonate	min	403762	-0.0063	-0.0085	-0.0041	2.764e-08	403762	-0.0037	-0.0059	-0.0015	0.0008371	8135	0.0008	-0.0138	0.0153	0.9164	357690	-0.005	-0.0074	-0.0027	2.756e-05
cardiovascular	BNP	Brain Natriuretic Peptide (BNP)	bnp	max	29729	-0.0066	-0.0149	0.0016	0.1145	29729	-0.0062	-0.0144	0.0021	0.1422	NA	NA	NA	NA	NA	25250	-0.0052	-0.0141	0.0037	0.2494
cardiovascular	BNP	Brain Natriuretic Peptide (BNP)	bnp	mean	29729	-0.0067	-0.0149	0.0016	0.1123	29729	-0.006	-0.0142	0.0022	0.1492	NA	NA	NA	NA	NA	25250	-0.005	-0.0139	0.0039	0.2726
cardiovascular	BNP	Brain Natriuretic Peptide (BNP)	bnp	median	29729	-0.0065	-0.0147	0.0017	0.1207	29729	-0.0058	-0.014	0.0023	0.1612	NA	NA	NA	NA	NA	25250	-0.005	-0.0139	0.0039	0.2697
cardiovascular	BNP	Brain Natriuretic Peptide (BNP)	bnp	min	29729	-0.0036	-0.0118	0.0045	0.3846	29729	-0.0029	-0.011	0.0053	0.4907	NA	NA	NA	NA	NA	25250	-0.0009	-0.0097	0.008	0.8468
metabolic	BOHB	Beta-Hydroxybutyrate	bohb	max	1113	-0.0276	-0.0698	0.0146	0.1996	1113	-0.0227	-0.065	0.0195	0.2921	NA	NA	NA	NA	NA	NA	NA	NA	NA	NA
metabolic	BOHB	Beta-Hydroxybutyrate	bohb	mean	1113	-0.0356	-0.0779	0.0067	0.09919	1113	-0.0275	-0.0697	0.0147	0.2021	NA	NA	NA	NA	NA	NA	NA	NA	NA	NA
metabolic	BOHB	Beta-Hydroxybutyrate	bohb	median	1113	-0.0344	-0.0766	0.0078	0.1104	1113	-0.0254	-0.0674	0.0167	0.2373	NA	NA	NA	NA	NA	NA	NA	NA	NA	NA
metabolic	BOHB	Beta-Hydroxybutyrate	bohb	min	1113	-0.0477	-0.0897	-0.0057	0.02629	1113	-0.0366	-0.0782	0.005	0.08494	NA	NA	NA	NA	NA	NA	NA	NA	NA	NA
kidney	BUN - BSP	Blood Urea Nitrogen (BUN)	bun_bsp	bsp	408317	-0.001	-0.003	0.0011	0.3496	408317	-0.0024	-0.0044	-0.0004	0.02003	8163	-0.0125	-0.0269	0.002	0.09023	361985	-0.0017	-0.0039	0.0004	0.1106
kidney	BUN - BSP	Blood Urea Nitrogen (BUN)	bun_bsp	bsp	408317	-0.0066	-0.0086	-0.0046	9.219e-11	408317	-0.0059	-0.0079	-0.0039	5.408e-09	8163	-0.0125	-0.0269	0.0019	0.08802	361985	-0.0059	-0.008	-0.0038	4.703e-08
kidney	BUN - BSP	Blood Urea Nitrogen (BUN)	bun_bsp	bsp	408317	-0.0066	-0.0086	-0.0047	5.446e-11	408317	-0.0059	-0.0079	-0.0039	5.507e-09	8163	-0.0135	-0.0277	0.0006	0.06058	361985	-0.0059	-0.008	-0.0038	3.389e-08
kidney	BUN - BSP	Blood Urea Nitrogen (BUN)	bun_bsp	bsp	408317	-0.0113	-0.0133	-0.0092	3.251e-26	408317	-0.0085	-0.0105	-0.0064	5.113e-16	8163	-0.0121	-0.0256	0.0014	0.07905	361985	-0.0091	-0.0112	-0.0069	5.053e-16
metabolic	C-peptide	C-peptide	c_peptide	peptide	1333	-0.017	-0.0558	0.0218	0.3909	1333	-0.0149	-0.0537	0.0238	0.4506	NA	NA	NA	NA	NA	1062	-0.0283	-0.0708	0.0141	0.1907
metabolic	C-peptide	C-peptide	c_peptide	peptide	1333	-0.0189	-0.0576	0.0199	0.3399	1333	-0.0168	-0.0556	0.0219	0.3947	NA	NA	NA	NA	NA	1062	-0.0292	-0.0721	0.0136	0.1819
metabolic	C-peptide	C-peptide	c_peptide	peptide	1333	-0.0263	-0.0651	0.0126	0.1857	1333	-0.0244	-0.0633	0.0145	0.2192	NA	NA	NA	NA	NA	1062	-0.0336	-0.0766	0.0095	0.1265
metabolic	C-peptide	C-peptide	c_peptide	peptide	1333	-0.0252	-0.0639	0.0136	0.2038	1333	-0.0233	-0.0621	0.0155	0.2389	NA	NA	NA	NA	NA	1062	-0.033	-0.076	0.0101	0.1334
metabolic	Calcium - BSP	Serum_Calcium (mg/dL)	calcium_mg	mg	273526	0.0021	-0.0006	0.0048	0.1331	273526	0.0007	-0.002	0.0034	0.6055	5993	-0.0068	-0.0255	0.0118	0.474	240109	0.0014	-0.0015	0.0043	0.3394
metabolic	Calcium - BSP	Serum_Calcium (mg/dL)	calcium_mg	mg	273526	-0.0033	-0.006	-0.0006	0.0174	273526	-0.0027	-0.0054	0	0.04769	5993	-0.0119	-0.03	0.0061	0.1945	240109	-0.003	-0.0058	-0.0001	0.0454
metabolic	Calcium - BSP	Serum_Calcium (mg/dL)	calcium_mg	mg	273526	-0.0024	-0.0051	0.0003	0.0855	273526	-0.002	-0.0047	0.0007	0.1475	5993	-0.008	-0.0261	0.01	0.384	240109	-0.002	-0.0049	0.0009	0.1766
metabolic	Calcium - BSP	Serum_Calcium (mg/dL)	calcium_mg	mg	273526	-0.0068	-0.0095	-0.0041	7.113e-07	273526	-0.0049	-0.0076	-0.0023	0.0002875	5993	-0.0149	-0.0322	0.0023	0.08942	240109	-0.0058	-0.0087	-0.003	6.389e-05
metabolic	Calcium - BSP	Serum_Calcium (mmol/L)	calcium_mmol	mmol	38108	-0.0006	-0.0079	0.0067	0.8673	38108	-0.0013	-0.0086	0.006	0.7248	1196	0.0081	-0.0323	0.0486	0.6937	31626	-0.0014	-0.0095	0.0066	0.7287
metabolic	Calcium - BSP	Serum_Calcium (mmol/L)	calcium_mmol	mmol	38108	-0.0019	-0.0092	0.0054	0.6146	38108	-0.0026	-0.0099	0.0047	0.4839	1196	0.005	-0.0364	0.0464	0.8132	31626	-0.004	-0.012	0.004	0.3238
metabolic	Calcium - BSP	Serum_Calcium (mmol/L)	calcium_mmol	mmol	38108	-0.0037	-0.011	0.0035	0.3123	38108	-0.0045	-0.0118	0.0027	0.2218	1196	-0.0013	-0.0433	0.0408	0.9535	31626	-0.0059	-0.0139	0.0021	0.1484
metabolic	Calcium - BSP	Serum_Calcium (mmol/L)	calcium_mmol	mmol	38108	-0.0002	-0.0074	0.0069	0.9457	38108	-0.0005	-0.0077	0.0066	0.8817	1196	-0.0153	-0.0546	0.024	0.4461	31626	-0.0024	-0.0103	0.0054	0.5455
electrolytes	Chloride - BSP	Serum Chloride	chloride_bsp	bsp	403843	0.0024	0.0002	0.0046	0.03599	403843	0	-0.0022	0.0022	0.9881	8135	0.0079	-0.0073	0.0231	0.3089	357773	0.0008	-0.0016	0.0031	0.5154
electrolytes	Chloride - BSP	Serum Chloride	chloride_bsp	bsp	403843	-0.003	-0.0052	-0.0008	0.00886	403843	-0.0028	-0.005	-0.0005	0.01502	8135	-0.0031	-0.0192	0.0129	0.7009	357773	-0.0031	-0.0055	-0.0007	0.01035
electrolytes	Chloride - BSP	Serum Chloride	chloride_bsp	bsp	403843	-0.0025	-0.0047	-0.0003	0.02556	403843	-0.0025	-0.0047	-0.0003	0.02677	8135	-0.0052	-0.0209	0.0106	0.5203	357773	-0.0028	-0.0051	-0.0004	0.02159
electrolytes	Chloride - BSP	Serum Chloride	chloride_bsp	bsp	403843	-0.0063	-0.0085	-0.0041	2.609e-08	403843	-0.004	-0.0061	-0.0018	0.0004036	8135	-0.0016	-0.0169	0.0137	0.8391	357773	-0.0054	-0.0077	-0.003	7.022e-06
kidney	CKMB - Abs	Creatine Kinase MB (CKMB) - Absolute Value	ckmb_abs	abs	53926	0.0017	-0.0043	0.0077	0.5737	53926	0.0009	-0.0051	0.0069	0.7629	1983	0.0251	-0.0065	0.0567	0.1196	42817	-0.0003	-0.0071	0.0064	0.9249
kidney	CKMB - Abs	Creatine Kinase MB (CKMB) - Absolute Value	ckmb_abs	abs	53926	0.001	-0.005	0.007	0.7351	53926	0.0007	-0.0053	0.0067	0.8282	1983	0.0186	-0.0131	0.0503	0.2503	42817	-0.0003	-0.0071	0.0064	0.9251
kidney	CKMB - Abs	Creatine Kinase MB (CKMB) - Absolute Value	ckmb_abs	abs	53926	-0.0009	-0.0069	0.0051	0.7705	53926	-0.0011	-0.0071	0.0049	0.718	1983	0.0162	-0.0159	0.0483	0.3227	42817	-0.002	-0.0088	0.0047	0.56
kidney	CKMB - Abs	Creatine Kinase MB (CKMB) - Absolute Value	ckmb_abs	abs	53926	0.0022	-0.0039	0.0082	0.4822	53926	0.0026	-0.0035	0.0086	0.401	1983	0.0191	-0.0137	0.052	0.2543	42817	0.0012	-0.0056	0.0079	0.7378
kidney	CKMB - Fra	Creatine Kinase MB (CKMB) - Fractional Value	ckmb_fra	fra	10660	-0.0095	-0.0231	0.0041	0.17	10660	-0.0092	-0.0228	0.0044	0.1836	NA	NA	NA	NA	NA	8658	-0.0144	-0.0294	0.0006	0.06067
kidney	CKMB - Fra	Creatine Kinase MB (CKMB) - Fractional Value	ckmb_fra	fra	10660	-0.0088	-0.0224	0.0047	0.2019	10660	-0.0084	-0.0219	0.0052	0.2258	NA	NA	NA	NA	NA	8658	-0.0129	-0.028	0.0021	0.09295
kidney	CKMB - Fra	Creatine Kinase MB (CKMB) - Fractional Value	ckmb_fra	fra	10660	-0.0086	-0.0221	0.005	0.2143	10660	-0.0081	-0.0216	0.0054	0.241	NA	NA	NA	NA	NA	8658	-0.0131	-0.0281	0.0018	0.08557
kidney	CKMB - Fra	Creatine Kinase MB (CKMB) - Fractional Value	ckmb_fra	fra	10660	-0.0068	-0.0204	0.0067	0.3201	10660	-0.0063	-0.0198	0.0072	0.3592	NA	NA	NA	NA	NA	8658	-0.009	-0.0239	0.006	0.2394
cardiovascular	Creat - BSP	Serum Creatinine	creat_bsp	bsp	409632	0.0033	0.0012	0.0054	0.001922	409632	0.0014	-0.0006	0.0035	0.1784	8166	0.0058	-0.0082	0.0198	0.4181	363274	0.0024	0.0002	0.0046	0.03556
cardiovascular	Creat - BSP	Serum Creatinine	creat_bsp	bsp	409632	-0.0009	-0.003	0.0011	0.3779	409632	-0.0011	-0.0031	0.001	0.3062	8166	-0.0009	-0.0153	0.0135	0.9041	363274	-0.0004	-0.0026	0.0018	0.7218
cardiovascular	Creat - BSP	Serum Creatinine	creat_bsp	bsp	409632	-0.001	-0.0031	0.001	0.3258	409632	-0.0011	-0.0031	0.001	0.3051	8166	-0.0024	-0.0166	0.0118	0.7438	363274	-0.0005	-0.0027	0.0017	0.6595
cardiovascular	Creat - BSP	Serum Creatinine	creat_bsp	bsp	409632	-0.0041	-0.0062	-0.002	0.0001094	409632	-0.0025	-0.0045	-0.0004	0.02095	8166	-0.0022	-0.0167	0.0124	0.7706	363274	-0.0025	-0.0047	-0.0003	0.0258
immune	CRP	C-Reactive Protein (CRP) (md/dl)	crp_dl	dl	26955	0.0098	0.0012	0.0184	0.02573	26955	0.0097	0.0011	0.0183	0.02702	NA	NA	NA	NA	NA	22164	0.0073	-0.0022	0.0168	0.1303
immune	CRP	C-Reactive Protein (CRP) (md/dl)	crp_dl	dl	26955	0.0083	-0.0003	0.0169	0.05948	26955	0.0081	-0.0005	0.0167	0.06331	NA	NA	NA	NA	NA	22164	0.0078	-0.0017	0.0173	0.1085
immune	CRP	C-Reactive Protein (CRP) (md/dl)	crp_dl	dl	26955	0.0047	-0.0039	0.0133	0.287	26955	0.0046	-0.004	0.0133	0.2912	NA	NA	NA	NA	NA	22164	0.005	-0.0046	0.0145	0.3074
immune	CRP	C-Reactive Protein (CRP) (md/dl)	crp_dl	dl	26955	0.0018	-0.0068	0.0105	0.6758	26955	0.0019	-0.0068	0.0105	0.6738	NA	NA	NA	NA	NA	22164	0.004	-0.0055	0.0136	0.4087
immune	CRP	C-Reactive Protein (CRP) (mg/L)	crp_l	l	31394	0.0072	-0.0009	0.0152	0.08013	31394	0.0066	-0.0015	0.0146	0.1094	NA	NA	NA	NA	NA	26309	0.0055	-0.0034	0.0144	0.2239
immune	CRP	C-Reactive Protein (CRP) (mg/L)	crp_l	l	31394	0.0068	-0.0013	0.0149	0.09823	31394	0.0061	-0.0019	0.0142	0.135	NA	NA	NA	NA	NA	26309	0.0052	-0.0037	0.014	0.2559
immune	CRP	C-Reactive Protein (CRP) (mg/L)	crp_l	l	31394	0.0049	-0.0032	0.013	0.2321	31394	0.0044	-0.0037	0.0124	0.2894	NA	NA	NA	NA	NA	26309	0.0039	-0.005	0.0128	0.3949
immune	CRP	C-Reactive Protein (CRP) (mg/L)	crp_l	l	31394	0.0047	-0.0034	0.0128	0.257	31394	0.0043	-0.0038	0.0124	0.2977	NA	NA	NA	NA	NA	26309	0.0038	-0.0051	0.0127	0.4006
kidney	eGFR	Estimated Glomerular Filtration Rate (eGFR)	egfr	max	397221	0.0049	0.0027	0.007	9.402e-06	397221	0.0033	0.0012	0.0055	0.002184	8079	0.0029	-0.0123	0.0182	0.7073	351606	0.0036	0.0014	0.0059	0.00165
kidney	eGFR	Estimated Glomerular Filtration Rate (eGFR)	egfr	mean	397221	0.002	0	0.0041	0.05462	397221	0.0019	-0.0002	0.0039	0.08083	8079	0.0038	-0.0112	0.0188	0.6166	351606	0.0012	-0.001	0.0034	0.2915
kidney	eGFR	Estimated Glomerular Filtration Rate (eGFR)	egfr	median	397221	0.0022	0.0001	0.0042	0.04364	397221	0.0019	-0.0002	0.004	0.07012	8079	0.0032	-0.0118	0.0182	0.678	351606	0.0014	-0.0009	0.0036	0.2285
kidney	eGFR	Estimated Glomerular Filtration Rate (eGFR)	egfr	min	397221	-0.0026	-0.0047	-0.0005	0.01631	397221	-0.001	-0.0031	0.0011	0.3337	8079	-0.0045	-0.0192	0.0102	0.548	351606	-0.0022	-0.0044	0.0001	0.05564
immune	Eos - Abs	Eosinophil (Absolute Value)	eos_abs	abs	343313	0	-0.0024	0.0024	0.9769	343313	-0.0016	-0.004	0.0008	0.191	7471	-0.0012	-0.0175	0.0151	0.8858	301030	-0.0014	-0.0039	0.0012	0.2902
immune	Eos - Abs	Eosinophil (Absolute Value)	eos_abs	abs	343313	-0.0051	-0.0076	-0.0027	3.222e-05	343313	-0.0052	-0.0076	-0.0028	2.847e-05	7471	-0.0104	-0.0268	0.0061	0.2165	301030	-0.005	-0.0076	-0.0024	0.0001851
immune	Eos - Abs	Eosinophil (Absolute Value)	eos_abs	abs	343313	-0.0053	-0.0077	-0.0029	1.061e-05	343313	-0.0053	-0.0077	-0.003	1.028e-05	7471	-0.0107	-0.0266	0.0051	0.1827	301030	-0.0052	-0.0077	-0.0027	5.586e-05
immune	Eos - Abs	Eosinophil (Absolute Value)	eos_abs	abs	343313	-0.0065	-0.0087	-0.0044	4.239e-09	343313	-0.0047	-0.0068	-0.0025	2.231e-05	7471	-0.002	-0.0148	0.0107	0.7533	301030	-0.005	-0.0073	-0.0026	2.958e-05
immune	Eos - Fra	Eosinophil (Fractional Value)	eos_fra	fra	364792	-0.0006	-0.003	0.0017	0.592	364792	-0.0021	-0.0044	0.0002	0.07141	7888	-0.0109	-0.0267	0.0049	0.1752	320453	-0.0018	-0.0042	0.0007	0.1615
immune	Eos - Fra	Eosinophil (Fractional Value)	eos_fra	fra	364792	-0.0064	-0.0088	-0.0041	8.748e-08	364792	-0.0061	-0.0085	-0.0038	3.383e-07	7888	-0.0158	-0.0311	-0.0006	0.04204	320453	-0.0061	-0.0086	-0.0035	2.43e-06
immune	Eos - Fra	Eosinophil (Fractional Value)	eos_fra	fra	364792	-0.0065	-0.0088	-0.0041	6.338e-08	364792	-0.0062	-0.0085	-0.0039	2.124e-07	7888	-0.0147	-0.03	0.0005	0.05858	320453	-0.0061	-0.0086	-0.0036	1.992e-06
immune	Eos - Fra	Eosinophil (Fractional Value)	eos_fra	fra	364792	-0.0084	-0.0106	-0.0061	4.068e-13	364792	-0.0061	-0.0083	-0.0038	1.156e-07	7888	-0.0127	-0.0258	0.0003	0.05584	320453	-0.0068	-0.0092	-0.0043	4.632e-08
blood	ESR	Erythrocyte Sedimentation Rate (ESR)	esr	max	66048	0.0022	-0.0033	0.0077	0.4331	66048	0.0019	-0.0036	0.0074	0.4931	1772	0.0143	-0.0182	0.0469	0.3878	54594	0.0015	-0.0045	0.0075	0.6219
blood	ESR	Erythrocyte Sedimentation Rate (ESR)	esr	mean	66048	0.0021	-0.0033	0.0076	0.4438	66048	0.002	-0.0035	0.0075	0.4754	1772	0.019	-0.0132	0.0513	0.2474	54594	0.002	-0.0041	0.008	0.524
blood	ESR	Erythrocyte Sedimentation Rate (ESR)	esr	median	66048	0.0016	-0.0038	0.007	0.5612	66048	0.0015	-0.0039	0.007	0.5749	1772	0.0184	-0.0136	0.0504	0.2601	54594	0.0014	-0.0046	0.0073	0.6514
blood	ESR	Erythrocyte Sedimentation Rate (ESR)	esr	min	66048	-0.0001	-0.0054	0.0053	0.9757	66048	0.0001	-0.0052	0.0055	0.9589	1772	0.0186	-0.0134	0.0506	0.2547	54594	0.0003	-0.0056	0.0062	0.9263
blood	Ferritin	Ferritin	ferritin	min	121313	0.0009	-0.0031	0.0049	0.6654	121313	0.0014	-0.0026	0.0054	0.4982	3268	0.0007	-0.0225	0.0239	0.9518	102710	0.0013	-0.0031	0.0057	0.5599
blood	Ferritin	Ferritin	ferritin	median	121313	0.0016	-0.0024	0.0056	0.4301	121313	0.0018	-0.0023	0.0058	0.3908	3268	0.0176	-0.0055	0.0407	0.136	102710	0.0019	-0.0025	0.0063	0.4035
blood	Ferritin	Ferritin	ferritin	mean	121313	0.0028	-0.0012	0.0068	0.1703	121313	0.0028	-0.0012	0.0068	0.1739	3268	0.0223	-0.0006	0.0452	0.05652	102710	0.0029	-0.0015	0.0073	0.1978
blood	Ferritin	Ferritin	ferritin	max	121313	0.0032	-0.0009	0.0072	0.1227	121313	0.0028	-0.0012	0.0069	0.1662	3268	0.0277	0.0044	0.051	0.01975	102710	0.0031	-0.0013	0.0075	0.1688
metabolic	Glucose	Serum Glucose - unspecified	glucose	mean	408732	-0.0024	-0.0045	-0.0003	0.02483	408732	-0.0031	-0.0052	-0.001	0.004016	8164	-0.013	-0.0273	0.0012	0.07362	362381	-0.0019	-0.0041	0.0004	0.1007
metabolic	Glucose	Serum Glucose - unspecified	glucose	median	408732	-0.0036	-0.0057	-0.0015	0.0008419	408732	-0.004	-0.0061	-0.0019	0.0001943	8164	-0.0122	-0.0264	0.0019	0.09058	362381	-0.0029	-0.0052	-0.0007	0.01062
metabolic	Glucose	Serum Glucose - unspecified	glucose	min	408732	-0.007	-0.0092	-0.0048	7.678e-10	408732	-0.0044	-0.0066	-0.0022	8.516e-05	8164	-0.0035	-0.0175	0.0105	0.6213	362381	-0.0048	-0.0072	-0.0025	6.255e-05
metabolic	Glucose	Serum Glucose - unspecified	glucose	max	408732	0.0023	0.0002	0.0045	0.03132	408732	0.0001	-0.002	0.0022	0.9074	8164	-0.0098	-0.0235	0.0039	0.1605	362381	0.0016	-0.0007	0.0038	0.1776
metabolic	Glucose - Fasting	Serum Glucose - Fasting	glucose_fasting	fasting	7500	0.0092	-0.007	0.0254	0.2678	7500	0.0104	-0.0058	0.0266	0.2068	NA	NA	NA	NA	NA	6217	0.0074	-0.0104	0.0253	0.413
metabolic	Glucose - Fasting	Serum Glucose - Fasting	glucose_fasting	fasting	7500	0.0085	-0.0075	0.0245	0.2981	7500	0.0093	-0.0066	0.0253	0.2523	NA	NA	NA	NA	NA	6217	0.0134	-0.0041	0.0308	0.1326
metabolic	Glucose - Fasting	Serum Glucose - Fasting	glucose_fasting	fasting	7500	0.0113	-0.0047	0.0273	0.1651	7500	0.0125	-0.0035	0.0285	0.1258	NA	NA	NA	NA	NA	6217	0.013	-0.0044	0.0305	0.1434
metabolic	Glucose - Fasting	Serum Glucose - Fasting	glucose_fasting	fasting	7500	0.0095	-0.0065	0.0254	0.245	7500	0.01	-0.006	0.0259	0.2214	NA	NA	NA	NA	NA	6217	0.0162	-0.0013	0.0337	0.06926
metabolic	Glucose - FS	Serum Glucose - Finger Stick	glucose_fs	fs	103417	-0.0051	-0.0095	-0.0006	0.0251	103417	-0.0033	-0.0077	0.0011	0.1434	3213	-0.0018	-0.0255	0.022	0.8847	86713	-0.0028	-0.0077	0.002	0.2558
metabolic	Glucose - FS	Serum Glucose - Finger Stick	glucose_fs	fs	103417	-0.0049	-0.0094	-0.0005	0.02934	103417	-0.0042	-0.0087	0.0002	0.06006	3213	-0.0153	-0.0404	0.0098	0.2327	86713	-0.0015	-0.0064	0.0033	0.5295
metabolic	Glucose - FS	Serum Glucose - Finger Stick	glucose_fs	fs	103417	-0.0048	-0.0093	-0.0004	0.03202	103417	-0.0041	-0.0085	0.0003	0.06909	3213	-0.0143	-0.039	0.0104	0.257	86713	-0.0014	-0.0062	0.0034	0.5728
metabolic	Glucose - FS	Serum Glucose - Finger Stick	glucose_fs	fs	103417	-0.0009	-0.0054	0.0035	0.6772	103417	-0.0015	-0.006	0.0029	0.4928	3213	-0.0144	-0.0423	0.0135	0.3129	86713	0.0006	-0.0041	0.0054	0.799
blood	Hematocrit	Hematocrit	hct	min	404423	-0.0034	-0.0056	-0.0012	0.002031	404423	-0.0012	-0.0034	0.0009	0.2645	8159	-0.0017	-0.0148	0.0114	0.7966	358152	-0.0018	-0.0041	0.0005	0.1293
blood	Hematocrit	Hematocrit	hct	max	404423	0.0055	0.0033	0.0076	6.032e-07	404423	0.0042	0.002	0.0063	0.0001317	8159	0.0047	-0.0096	0.0191	0.5198	358152	0.0048	0.0025	0.007	4.044e-05
blood	Hematocrit	Hematocrit	hct	mean	404423	-0.0005	-0.0027	0.0016	0.6267	404423	0.0006	-0.0016	0.0027	0.6011	8159	-0.0032	-0.0169	0.0104	0.6412	358152	0.0005	-0.0018	0.0028	0.6563
blood	Hematocrit	Hematocrit	hct	median	404423	-0.0004	-0.0026	0.0017	0.6986	404423	0.0005	-0.0016	0.0027	0.6277	8159	0	-0.0137	0.0138	0.9953	358152	0.0005	-0.0018	0.0028	0.6971
immune	HCV - RNA VL	Hepatitis C Lab Tests RNA viral load (VL) test	hcv_rnavl	rnavl	9945	0.0137	-0.0007	0.0281	0.06164	9945	0.0141	-0.0003	0.0285	0.0548	NA	NA	NA	NA	NA	6966	0.0153	-0.0021	0.0327	0.08417
immune	HCV - RNA VL	Hepatitis C Lab Tests RNA viral load (VL) test	hcv_rnavl	rnavl	9945	0.0074	-0.007	0.0218	0.3161	9945	0.0067	-0.0078	0.0211	0.3652	NA	NA	NA	NA	NA	6966	0.005	-0.0124	0.0224	0.5738
immune	HCV - RNA VL	Hepatitis C Lab Tests RNA viral load (VL) test	hcv_rnavl	rnavl	9945	0.006	-0.0084	0.0204	0.4141	9945	0.0054	-0.0089	0.0198	0.4583	NA	NA	NA	NA	NA	6966	0.0047	-0.0126	0.0219	0.5951
immune	HCV - RNA VL	Hepatitis C Lab Tests RNA viral load (VL) test	hcv_rnavl	rnavl	9945	0.0053	-0.0091	0.0197	0.4689	9945	0.0042	-0.0102	0.0186	0.5718	NA	NA	NA	NA	NA	6966	0.0024	-0.0149	0.0196	0.7883
metabolic	HDLC	High Density Lipoprotein Cholesterol (HDL-C)	hdlc	median	399106	0.0036	0.0014	0.0058	0.001266	399106	0.0041	0.0019	0.0063	0.0002765	8104	-0.0047	-0.0192	0.0098	0.5247	353341	0.0036	0.0013	0.006	0.002405
metabolic	HDLC	High Density Lipoprotein Cholesterol (HDL-C)	hdlc	min	399106	-0.0009	-0.0031	0.0013	0.417	399106	0.0008	-0.0014	0.0029	0.4999	8104	-0.0059	-0.0206	0.0087	0.4271	353341	0.0001	-0.0022	0.0024	0.935
metabolic	HDLC	High Density Lipoprotein Cholesterol (HDL-C)	hdlc	max	399106	0.0066	0.0044	0.0088	3.924e-09	399106	0.0057	0.0035	0.0079	3.345e-07	8104	-0.0002	-0.0152	0.0148	0.9802	353341	0.0054	0.003	0.0077	6.471e-06
metabolic	HDLC	High Density Lipoprotein Cholesterol (HDL-C)	hdlc	mean	399106	0.0039	0.0017	0.0061	0.0004657	399106	0.0043	0.0021	0.0065	0.0001102	8104	-0.0031	-0.0177	0.0115	0.6779	353341	0.0038	0.0014	0.0061	0.001555
blood	Hemoglobin	Hemoglobin	hemoglobin	mean	404441	0.0003	-0.0019	0.0024	0.8045	404441	0.0013	-0.0008	0.0034	0.2324	8159	-0.005	-0.0187	0.0086	0.4697	358171	0.0012	-0.001	0.0035	0.2821
blood	Hemoglobin	Hemoglobin	hemoglobin	max	404441	0.0062	0.0041	0.0083	8.068e-09	404441	0.0049	0.0028	0.007	6.105e-06	8159	0.0007	-0.0136	0.0149	0.9282	358171	0.0055	0.0032	0.0077	1.849e-06
blood	Hemoglobin	Hemoglobin	hemoglobin	min	404441	-0.0029	-0.0051	-0.0008	0.007304	404441	-0.0008	-0.0029	0.0013	0.458	8159	-0.0045	-0.0177	0.0087	0.5034	358171	-0.0013	-0.0036	0.001	0.2744
blood	Hemoglobin	Hemoglobin	hemoglobin	median	404441	0.0001	-0.002	0.0022	0.9138	404441	0.001	-0.0011	0.0031	0.36	8159	-0.002	-0.0159	0.0118	0.7736	358171	0.0009	-0.0013	0.0032	0.4172
blood	INR	International Normalized Ratio (INR)	inr	max	219816	-0.0009	-0.0038	0.0021	0.5632	219816	-0.0013	-0.0043	0.0016	0.367	6082	-0.0021	-0.0177	0.0134	0.7891	185794	-0.0002	-0.0034	0.003	0.8814
blood	INR	International Normalized Ratio (INR)	inr	median	219816	-0.0022	-0.0051	0.0007	0.1359	219816	-0.0019	-0.0048	0.001	0.1995	6082	-0.0012	-0.0164	0.014	0.8759	185794	-0.0005	-0.0036	0.0027	0.779
blood	INR	International Normalized Ratio (INR)	inr	min	219816	-0.0062	-0.0091	-0.0033	2.927e-05	219816	-0.0047	-0.0076	-0.0018	0.001493	6082	-0.0064	-0.0234	0.0107	0.4644	185794	-0.0042	-0.0073	-0.001	0.009762
blood	INR	International Normalized Ratio (INR)	inr	mean	219816	-0.0036	-0.0065	-0.0007	0.01649	219816	-0.0032	-0.0062	-0.0003	0.03125	6082	-0.0039	-0.0195	0.0117	0.6231	185794	-0.0021	-0.0053	0.0012	0.2083
blood	Iron	Iron	iron	max	113705	0.0015	-0.0027	0.0057	0.4765	113705	0.0013	-0.0029	0.0055	0.54	3075	-0.0131	-0.0397	0.0134	0.3321	96192	0	-0.0045	0.0046	0.9875
blood	Iron	Iron	iron	min	113705	0.0011	-0.0031	0.0053	0.6047	113705	0.0019	-0.0022	0.0061	0.3641	3075	-0.0067	-0.0319	0.0186	0.6046	96192	0.0003	-0.0043	0.0048	0.9002
blood	Iron	Iron	iron	mean	113705	0.0015	-0.0027	0.0057	0.4725	113705	0.0019	-0.0023	0.0061	0.3808	3075	-0.0097	-0.0357	0.0164	0.4667	96192	0	-0.0046	0.0045	0.9893
blood	Iron	Iron	iron	median	113705	-0.0009	-0.0051	0.0034	0.6909	113705	-0.0005	-0.0047	0.0037	0.8185	3075	-0.0048	-0.0304	0.0209	0.7154	96192	-0.0022	-0.0067	0.0024	0.3514
metabolic	LDLC	Low Density Lipoprotein Cholesterol (LDL-C)	ldlc	median	399761	0.0042	0.002	0.0064	0.0001668	399761	0.0042	0.002	0.0064	0.0002022	8104	-0.004	-0.0187	0.0108	0.5982	353972	0.0039	0.0016	0.0063	0.001025
metabolic	LDLC	Low Density Lipoprotein Cholesterol (LDL-C)	ldlc	min	399761	-0.001	-0.0032	0.0012	0.3614	399761	0.0004	-0.0017	0.0026	0.6845	8104	-0.0021	-0.0169	0.0128	0.7834	353972	0	-0.0023	0.0023	0.9964
metabolic	LDLC	Low Density Lipoprotein Cholesterol (LDL-C)	ldlc	mean	399761	0.0039	0.0017	0.0061	0.0004437	399761	0.0039	0.0017	0.0061	0.000473	8104	-0.0024	-0.0171	0.0122	0.7469	353972	0.0037	0.0013	0.006	0.002043
metabolic	LDLC	Low Density Lipoprotein Cholesterol (LDL-C)	ldlc	max	399761	0.0051	0.0029	0.0074	6.879e-06	399761	0.0038	0.0016	0.006	0.0008303	8104	-0.0047	-0.0202	0.0107	0.5472	353972	0.0042	0.0018	0.0066	0.0005008
immune	Lymph - Abs	Lymphocyte (Absolute Value)	lymph_abs	abs	289364	0.0066	0.0039	0.0092	8.553e-07	289364	0.0046	0.002	0.0072	0.000549	6548	-0.0029	-0.0195	0.0137	0.7349	252503	0.005	0.0022	0.0078	0.0004848
immune	Lymph - Abs	Lymphocyte (Absolute Value)	lymph_abs	abs	289364	0.0032	0.0006	0.0058	0.01491	289364	0.0026	0.0001	0.0052	0.04442	6548	-0.0004	-0.0169	0.016	0.9589	252503	0.0026	-0.0002	0.0054	0.0676
immune	Lymph - Abs	Lymphocyte (Absolute Value)	lymph_abs	abs	289364	-0.0019	-0.0045	0.0007	0.1488	289364	-0.0005	-0.0031	0.002	0.6785	6548	0.0025	-0.0144	0.0193	0.7728	252503	-0.0013	-0.004	0.0015	0.3588
immune	Lymph - Abs	Lymphocyte (Absolute Value)	lymph_abs	abs	289364	0.0032	0.0006	0.0058	0.01554	289364	0.0026	0	0.0052	0.04762	6548	0.002	-0.0147	0.0187	0.8156	252503	0.0023	-0.0004	0.0051	0.09985
immune	Lymph - Fra	Lymphocyte (Fractional Value)	lymph_fra	fra	327858	0.002	-0.0005	0.0044	0.1131	327858	0.002	-0.0004	0.0045	0.103	7273	0.0042	-0.0113	0.0196	0.597	287058	0.0015	-0.0011	0.0041	0.2681
immune	Lymph - Fra	Lymphocyte (Fractional Value)	lymph_fra	fra	327858	0.0022	-0.0003	0.0046	0.08312	327858	0.0023	-0.0002	0.0047	0.06731	7273	0.0058	-0.0094	0.0211	0.4521	287058	0.0018	-0.0009	0.0044	0.1861
immune	Lymph - Fra	Lymphocyte (Fractional Value)	lymph_fra	fra	327858	-0.0043	-0.0068	-0.0019	0.0004949	327858	-0.0024	-0.0048	0	0.05482	7273	0.008	-0.0066	0.0227	0.2831	287058	-0.0032	-0.0058	-0.0006	0.01577
immune	Lymph - Fra	Lymphocyte (Fractional Value)	lymph_fra	fra	327858	0.0069	0.0044	0.0093	4.203e-08	327858	0.0051	0.0026	0.0075	4.711e-05	7273	0.0069	-0.0092	0.023	0.4	287058	0.0051	0.0025	0.0078	0.0001179
blood	MCH	Mean Corpuscular Hemoglobin (MCH)	mch	max	404173	0.007	0.0048	0.0092	5.159e-10	404173	0.0054	0.0032	0.0076	1.293e-06	8158	0.0212	0.0063	0.0362	0.005313	357911	0.0051	0.0028	0.0075	1.571e-05
blood	MCH	Mean Corpuscular Hemoglobin (MCH)	mch	min	404173	0.0011	-0.0011	0.0033	0.3363	404173	0.0021	-0.0001	0.0044	0.06381	8158	0.0117	-0.0032	0.0267	0.1243	357911	0.0015	-0.0009	0.0039	0.207
blood	MCH	Mean Corpuscular Hemoglobin (MCH)	mch	mean	404173	0.0039	0.0016	0.0061	0.0006933	404173	0.0035	0.0013	0.0058	0.00188	8158	0.0115	-0.0037	0.0268	0.1382	357911	0.0032	0.0008	0.0055	0.008734
blood	MCH	Mean Corpuscular Hemoglobin (MCH)	mch	median	404173	0.0039	0.0017	0.0062	0.0005362	404173	0.0035	0.0013	0.0057	0.002005	8158	0.0125	-0.0027	0.0277	0.1071	357911	0.0031	0.0008	0.0055	0.009198
blood	MCHC	Mean Corpuscular Hemoglobin Concentration (MCHC)	mchc	mean	404173	0.0036	0.0014	0.0058	0.001132	404173	0.0036	0.0014	0.0058	0.001206	8158	-0.0114	-0.0256	0.0029	0.1179	357911	0.0033	0.001	0.0057	0.004885
blood	MCHC	Mean Corpuscular Hemoglobin Concentration (MCHC)	mchc	max	404173	0.0071	0.0049	0.0094	2.969e-10	404173	0.0052	0.003	0.0074	3.94e-06	8158	0	-0.0145	0.0144	0.9949	357911	0.0052	0.0029	0.0076	1.446e-05
blood	MCHC	Mean Corpuscular Hemoglobin Concentration (MCHC)	mchc	median	404173	0.0038	0.0016	0.006	0.0005823	404173	0.0036	0.0014	0.0058	0.001217	8158	-0.0113	-0.0254	0.0029	0.1195	357911	0.0034	0.0011	0.0058	0.003898
blood	MCHC	Mean Corpuscular Hemoglobin Concentration (MCHC)	mchc	min	404173	-0.0008	-0.003	0.0013	0.4592	404173	0.0008	-0.0013	0.003	0.4516	8158	-0.0068	-0.0211	0.0074	0.3467	357911	-0.0001	-0.0024	0.0022	0.9488
blood	MCV	Mean Corpuscular Volume (MCV)	mcv	min	404165	0	-0.0022	0.0022	0.9893	404165	0.001	-0.0012	0.0032	0.3706	8159	0.0111	-0.0038	0.026	0.1438	357902	0.0006	-0.0018	0.003	0.6143
blood	MCV	Mean Corpuscular Volume (MCV)	mcv	median	404165	0.0029	0.0007	0.0051	0.008592	404165	0.0025	0.0003	0.0047	0.02438	8159	0.0182	0.0032	0.0331	0.01753	357902	0.0022	-0.0001	0.0045	0.0632
blood	MCV	Mean Corpuscular Volume (MCV)	mcv	max	404165	0.0056	0.0035	0.0078	3.404e-07	404165	0.0041	0.0019	0.0063	0.0001959	8159	0.0224	0.0076	0.0373	0.003127	357902	0.0039	0.0016	0.0062	0.0009278
blood	MCV	Mean Corpuscular Volume (MCV)	mcv	mean	404165	0.0028	0.0006	0.005	0.01203	404165	0.0025	0.0003	0.0047	0.02754	8159	0.0165	0.0014	0.0316	0.03174	357902	0.0022	-0.0001	0.0045	0.06564
metabolic	Mg - BSP	Serum Magnesium	mg_bsp	bsp	203410	0.0008	-0.0023	0.004	0.6025	203410	-0.0003	-0.0034	0.0028	0.8601	5974	0.0033	-0.0141	0.0207	0.7101	171188	-0.0007	-0.0041	0.0028	0.7
metabolic	Mg - BSP	Serum Magnesium	mg_bsp	bsp	203410	0.001	-0.0022	0.0041	0.5548	203410	0.001	-0.0021	0.0042	0.5236	5974	-0.0006	-0.0179	0.0166	0.9435	171188	-0.0001	-0.0035	0.0034	0.9697
metabolic	Mg - BSP	Serum Magnesium	mg_bsp	bsp	203410	0.0006	-0.0025	0.0038	0.6871	203410	0.0006	-0.0025	0.0037	0.7069	5974	0.0035	-0.0136	0.0206	0.6899	171188	-0.0007	-0.0041	0.0027	0.6997
metabolic	Mg - BSP	Serum Magnesium	mg_bsp	bsp	203410	0	-0.0031	0.0031	0.9899	203410	0.001	-0.0021	0.0041	0.5228	5974	-0.004	-0.0215	0.0134	0.6523	171188	-0.0004	-0.0038	0.003	0.8203
immune	Mono - Abs	Monocyte (Absolute Value)	mono_abs	abs	295963	-0.0017	-0.0043	0.0009	0.189	295963	-0.0022	-0.0048	0.0003	0.08981	6604	-0.0058	-0.0228	0.0112	0.505	258509	-0.002	-0.0048	0.0008	0.16
immune	Mono - Abs	Monocyte (Absolute Value)	mono_abs	abs	295963	-0.0016	-0.0042	0.001	0.2168	295963	-0.0021	-0.0047	0.0005	0.1095	6604	-0.0051	-0.022	0.0118	0.554	258509	-0.0021	-0.0048	0.0007	0.1445
immune	Mono - Abs	Monocyte (Absolute Value)	mono_abs	abs	295963	0.0016	-0.001	0.0042	0.2191	295963	-0.0003	-0.0029	0.0022	0.7915	6604	-0.001	-0.0179	0.0159	0.9057	258509	-0.0001	-0.0029	0.0026	0.9288
immune	Mono - Abs	Monocyte (Absolute Value)	mono_abs	abs	295963	-0.0061	-0.0086	-0.0035	3.846e-06	295963	-0.0045	-0.0071	-0.002	0.000513	6604	-0.0111	-0.0278	0.0055	0.1907	258509	-0.0045	-0.0072	-0.0017	0.001432
immune	Mono - Fra	Monocyte (Fractional Value)	mono_fra	fra	10824	-0.0019	-0.0152	0.0115	0.7826	10824	-0.0019	-0.0153	0.0114	0.7789	NA	NA	NA	NA	NA	8954	-0.0033	-0.0179	0.0113	0.6561
immune	Mono - Fra	Monocyte (Fractional Value)	mono_fra	fra	10824	0.0008	-0.0125	0.0142	0.9044	10824	0.0007	-0.0126	0.0141	0.9153	NA	NA	NA	NA	NA	8954	0.0012	-0.0134	0.0157	0.8742
immune	Mono - Fra	Monocyte (Fractional Value)	mono_fra	fra	10824	0.0048	-0.0079	0.0176	0.4567	10824	0.0048	-0.008	0.0175	0.4643	NA	NA	NA	NA	NA	8954	0.0053	-0.0086	0.0193	0.4543
immune	Mono - Fra	Monocyte (Fractional Value)	mono_fra	fra	10824	0.0038	-0.0099	0.0175	0.5859	10824	0.0037	-0.01	0.0174	0.596	NA	NA	NA	NA	NA	8954	0.0049	-0.0101	0.0199	0.5241
blood	MPV	Mean Platelet Volume (MPV)	mpv	mean	353356	-0.0032	-0.0056	-0.0008	0.008548	353356	-0.0022	-0.0046	0.0002	0.07228	7193	0.0087	-0.0077	0.0251	0.2995	312035	-0.0027	-0.0053	-0.0001	0.03867
blood	MPV	Mean Platelet Volume (MPV)	mpv	max	353356	-0.0007	-0.0031	0.0017	0.5898	353356	-0.0011	-0.0035	0.0013	0.3541	7193	0.0063	-0.0105	0.0231	0.4639	312035	-0.0015	-0.0041	0.001	0.2423
blood	MPV	Mean Platelet Volume (MPV)	mpv	median	353356	-0.0031	-0.0056	-0.0007	0.01035	353356	-0.0022	-0.0046	0.0002	0.06753	7193	0.0082	-0.0083	0.0248	0.3306	312035	-0.0028	-0.0053	-0.0002	0.03542
blood	MPV	Mean Platelet Volume (MPV)	mpv	min	353356	-0.004	-0.0064	-0.0016	0.001057	353356	-0.0019	-0.0043	0.0005	0.1172	7193	0.0129	-0.0032	0.029	0.1157	312035	-0.0028	-0.0053	-0.0003	0.03112
immune	Neut - Abs	Neutrophil (Absolute Value)	neut_abs	abs	311360	0.0028	0.0003	0.0054	0.02981	311360	0.002	-0.0006	0.0045	0.1274	6912	0.0076	-0.0091	0.0243	0.3719	272278	0.0023	-0.0005	0.005	0.104
immune	Neut - Abs	Neutrophil (Absolute Value)	neut_abs	abs	311360	-0.0026	-0.0052	-0.0001	0.04389	311360	-0.0014	-0.0039	0.0012	0.2909	6912	0.0033	-0.0142	0.0208	0.7122	272278	-0.0016	-0.0044	0.0011	0.2361
immune	Neut - Abs	Neutrophil (Absolute Value)	neut_abs	abs	311360	0.0036	0.0011	0.0062	0.005378	311360	0.0027	0.0001	0.0052	0.03998	6912	0.0082	-0.008	0.0245	0.3195	272278	0.0026	-0.0001	0.0054	0.0619
immune	Neut - Abs	Neutrophil (Absolute Value)	neut_abs	abs	311360	0.006	0.0034	0.0085	4.701e-06	311360	0.0037	0.0012	0.0063	0.00382	6912	0.01	-0.0055	0.0255	0.2051	272278	0.0036	0.0008	0.0063	0.01049
immune	Neut - Fra	Neutrophil (Fractional Value)	neut_fra	fra	302059	0.0058	0.0033	0.0084	8.315e-06	302059	0.0037	0.0011	0.0062	0.0046	6741	0.0102	-0.0054	0.0258	0.2014	264037	0.0043	0.0015	0.007	0.002212
immune	Neut - Fra	Neutrophil (Fractional Value)	neut_fra	fra	302059	0.0017	-0.0009	0.0043	0.2066	302059	0.0014	-0.0012	0.004	0.2768	6741	0.0006	-0.0159	0.017	0.9476	264037	0.0016	-0.0012	0.0044	0.2542
immune	Neut - Fra	Neutrophil (Fractional Value)	neut_fra	fra	302059	-0.004	-0.0066	-0.0014	0.002611	302059	-0.0021	-0.0047	0.0004	0.1029	6741	-0.0021	-0.0194	0.0153	0.8154	264037	-0.0028	-0.0055	0	0.04999
immune	Neut - Fra	Neutrophil (Fractional Value)	neut_fra	fra	302059	0.0018	-0.0008	0.0043	0.1833	302059	0.0013	-0.0012	0.0039	0.3068	6741	0.0011	-0.0155	0.0178	0.893	264037	0.0015	-0.0012	0.0043	0.2742
blood	Platelet	Platelet	platelet	median	404124	0.0011	-0.0011	0.0032	0.3408	404124	0.0009	-0.0013	0.003	0.4327	8159	0.0075	-0.0082	0.0231	0.3506	357860	0.0008	-0.0015	0.0031	0.5069
blood	Platelet	Platelet	platelet	mean	404124	0.0014	-0.0008	0.0036	0.2002	404124	0.0012	-0.001	0.0034	0.2802	8159	0.0074	-0.0083	0.0231	0.357	357860	0.0011	-0.0012	0.0035	0.3291
blood	Platelet	Platelet	platelet	min	404124	-0.0032	-0.0054	-0.0011	0.003478	404124	-0.0016	-0.0037	0.0006	0.1485	8159	-0.0018	-0.017	0.0134	0.8206	357860	-0.002	-0.0043	0.0003	0.08142
blood	Platelet	Platelet	platelet	max	404124	0.0056	0.0034	0.0079	7.176e-07	404124	0.0037	0.0015	0.0059	0.001068	8159	0.0081	-0.0067	0.0229	0.2849	357860	0.0039	0.0015	0.0063	0.001192
electrolytes	Potas - BSP	Serum Potassium	potas_bsp	bsp	408776	0.004	0.0018	0.0061	0.0002844	408776	0.0024	0.0002	0.0045	0.02947	8165	0.0059	-0.0083	0.0201	0.4142	362427	0.003	0.0007	0.0053	0.01001
electrolytes	Potas - BSP	Serum Potassium	potas_bsp	bsp	408776	-0.0065	-0.0087	-0.0043	9.859e-09	408776	-0.0037	-0.0059	-0.0015	0.0008077	8165	0.0075	-0.0062	0.0212	0.283	362427	-0.005	-0.0073	-0.0026	3.029e-05
electrolytes	Potas - BSP	Serum Potassium	potas_bsp	bsp	408776	-0.0021	-0.0043	0.0001	0.06146	408776	-0.0012	-0.0033	0.001	0.2951	8165	0.0092	-0.0045	0.0229	0.1881	362427	-0.0011	-0.0035	0.0012	0.345
electrolytes	Potas - BSP	Serum Potassium	potas_bsp	bsp	408776	-0.0021	-0.0042	0.0001	0.0632	408776	-0.0014	-0.0035	0.0008	0.2206	8165	0.0067	-0.0067	0.0202	0.3258	362427	-0.0012	-0.0035	0.0011	0.3141
cardiovascular	proBNP	N-Terminal Prohormone of Brain Natriuretic Peptide (proBNP)	probnp	mean	27228	0.0003	-0.0078	0.0083	0.9435	27228	0.0006	-0.0074	0.0087	0.8794	NA	NA	NA	NA	NA	22867	0.0029	-0.0059	0.0117	0.5212
cardiovascular	proBNP	N-Terminal Prohormone of Brain Natriuretic Peptide (proBNP)	probnp	max	27228	-0.0006	-0.0087	0.0075	0.8828	27228	-0.0005	-0.0086	0.0077	0.9091	NA	NA	NA	NA	NA	22867	0.0019	-0.007	0.0108	0.6697
cardiovascular	proBNP	N-Terminal Prohormone of Brain Natriuretic Peptide (proBNP)	probnp	median	27228	0.0022	-0.0057	0.0102	0.5821	27228	0.0027	-0.0053	0.0107	0.5102	NA	NA	NA	NA	NA	22867	0.0046	-0.0041	0.0134	0.2981
cardiovascular	proBNP	N-Terminal Prohormone of Brain Natriuretic Peptide (proBNP)	probnp	min	27228	0.0018	-0.0061	0.0098	0.6546	27228	0.0026	-0.0053	0.0105	0.5223	NA	NA	NA	NA	NA	22867	0.0042	-0.0045	0.0129	0.34
cancer	PSA	Prostate Specific Antigen (PSA)	psa	min	314348	-0.0043	-0.0068	-0.0018	0.00089	314348	-0.0032	-0.0057	-0.0007	0.01274	6264	0.0022	-0.013	0.0174	0.7745	279984	-0.0033	-0.006	-0.0006	0.01744
cancer	PSA	Prostate Specific Antigen (PSA)	psa	median	314348	-0.0035	-0.006	-0.001	0.006429	314348	-0.0029	-0.0054	-0.0004	0.0247	6264	-0.009	-0.0247	0.0066	0.2588	279984	-0.0024	-0.0051	0.0003	0.07957
cancer	PSA	Prostate Specific Antigen (PSA)	psa	max	314348	-0.0007	-0.0032	0.0017	0.5605	314348	-0.0008	-0.0032	0.0017	0.53	6264	-0.0107	-0.0271	0.0056	0.1973	279984	-0.0002	-0.0028	0.0024	0.8901
cancer	PSA	Prostate Specific Antigen (PSA)	psa	mean	314348	-0.0027	-0.0051	-0.0002	0.0354	314348	-0.0022	-0.0046	0.0003	0.08758	6264	-0.0118	-0.0278	0.0041	0.1466	279984	-0.0017	-0.0044	0.0009	0.2029
blood	PT	Prothrombin Time (PT)	pt	max	121509	0.0005	-0.0035	0.0045	0.7924	121509	0.0004	-0.0036	0.0044	0.8364	3483	-0.0001	-0.0217	0.0215	0.9933	102188	0.0022	-0.0022	0.0066	0.3294
blood	PT	Prothrombin Time (PT)	pt	mean	121509	-0.0002	-0.0042	0.0038	0.9272	121509	0.0004	-0.0036	0.0044	0.8481	3483	-0.0003	-0.0212	0.0207	0.9802	102188	0.0018	-0.0026	0.0062	0.4308
blood	PT	Prothrombin Time (PT)	pt	median	121509	0.0008	-0.0033	0.0048	0.7126	121509	0.0013	-0.0027	0.0053	0.5279	3483	0.0026	-0.0186	0.0239	0.8085	102188	0.0028	-0.0017	0.0072	0.2224
blood	PT	Prothrombin Time (PT)	pt	min	121509	0.0003	-0.0038	0.0044	0.8828	121509	0.0016	-0.0024	0.0057	0.4299	3483	-0.0024	-0.0254	0.0205	0.8347	102188	0.0019	-0.0025	0.0064	0.4003
blood	RBC	Red Blood Cell (RBC)	rbc	mean	402509	-0.0021	-0.0042	0	0.05213	402509	-0.001	-0.0031	0.0012	0.3754	8142	-0.0106	-0.0242	0.0029	0.1246	356343	-0.0008	-0.003	0.0015	0.5005
blood	RBC	Red Blood Cell (RBC)	rbc	median	402509	-0.0017	-0.0038	0.0005	0.1262	402509	-0.0006	-0.0027	0.0015	0.5581	8142	-0.0081	-0.0217	0.0056	0.2456	356343	-0.0005	-0.0028	0.0017	0.6558
blood	RBC	Red Blood Cell (RBC)	rbc	max	402509	0.0026	0.0004	0.0047	0.01851	402509	0.0016	-0.0006	0.0037	0.1465	8142	-0.0075	-0.0218	0.0068	0.3036	356343	0.0025	0.0002	0.0048	0.03162
blood	RBC	Red Blood Cell (RBC)	rbc	min	402509	-0.0045	-0.0066	-0.0024	2.925e-05	402509	-0.0023	-0.0044	-0.0002	0.03446	8142	-0.0065	-0.0197	0.0068	0.339	356343	-0.0027	-0.0049	-0.0004	0.0192
blood	RDW	Red Cell Distribution Width (RDW)	rdw	min	393965	-0.0058	-0.0081	-0.0036	3.587e-07	393965	-0.0045	-0.0067	-0.0022	8.956e-05	8073	0.0103	-0.0051	0.0257	0.1883	348322	-0.005	-0.0074	-0.0026	4.434e-05
blood	RDW	Red Cell Distribution Width (RDW)	rdw	median	393965	-0.0011	-0.0033	0.001	0.3061	393965	-0.0021	-0.0043	0.0001	0.05835	8073	0.0079	-0.0064	0.0221	0.2806	348322	-0.002	-0.0043	0.0004	0.1002
blood	RDW	Red Cell Distribution Width (RDW)	rdw	max	393965	0.002	-0.0002	0.0042	0.06854	393965	0	-0.0022	0.0021	0.9907	8073	0.0062	-0.0075	0.0198	0.378	348322	0.0002	-0.0021	0.0025	0.8533
blood	RDW	Red Cell Distribution Width (RDW)	rdw	mean	393965	-0.0008	-0.003	0.0014	0.4752	393965	-0.0018	-0.004	0.0004	0.1127	8073	0.0109	-0.0034	0.0253	0.1362	348322	-0.0018	-0.0041	0.0006	0.1382
immune	RF	Rheumatoid Factor (RF)	rf	mean	5088	0.0125	-0.0075	0.0325	0.2199	5088	0.0127	-0.0073	0.0327	0.2131	NA	NA	NA	NA	NA	4159	0.0108	-0.0115	0.0331	0.3432
immune	RF	Rheumatoid Factor (RF)	rf	max	5088	0.0116	-0.0084	0.0316	0.2567	5088	0.0117	-0.0083	0.0317	0.2508	NA	NA	NA	NA	NA	4159	0.0081	-0.0142	0.0304	0.4783
immune	RF	Rheumatoid Factor (RF)	rf	median	5088	0.0077	-0.0123	0.0277	0.4514	5088	0.0079	-0.0121	0.0279	0.4413	NA	NA	NA	NA	NA	4159	0.0056	-0.0168	0.0279	0.6248
immune	RF	Rheumatoid Factor (RF)	rf	min	5088	0.0092	-0.0108	0.0291	0.3683	5088	0.0094	-0.0106	0.0293	0.3588	NA	NA	NA	NA	NA	4159	0.0082	-0.0142	0.0305	0.4733
electrolytes	Sodium - BSP	Serum Sodium	sodium_bsp	bsp	408696	-0.0053	-0.0074	-0.0031	2.16e-06	408696	-0.0049	-0.0071	-0.0027	1.072e-05	8165	-0.0091	-0.0246	0.0063	0.2466	362348	-0.0052	-0.0075	-0.0028	1.314e-05
electrolytes	Sodium - BSP	Serum Sodium	sodium_bsp	bsp	408696	-0.0084	-0.0105	-0.0062	7.212e-14	408696	-0.0059	-0.008	-0.0037	1.038e-07	8165	-0.0004	-0.0153	0.0145	0.9553	362348	-0.007	-0.0093	-0.0047	3.536e-09
electrolytes	Sodium - BSP	Serum Sodium	sodium_bsp	bsp	408696	-0.0065	-0.0087	-0.0042	1.375e-08	408696	-0.0058	-0.0081	-0.0036	3.007e-07	8165	-0.0071	-0.023	0.0088	0.384	362348	-0.0061	-0.0085	-0.0037	4.622e-07
electrolytes	Sodium - BSP	Serum Sodium	sodium_bsp	bsp	408696	0.0006	-0.0015	0.0028	0.5668	408696	-0.0015	-0.0037	0.0006	0.1654	8165	0.0055	-0.0096	0.0206	0.473	362348	-0.001	-0.0033	0.0013	0.375
blood	Iron	Iron	total_iron	iron	17294	0.0022	-0.0086	0.0129	0.6951	17294	0.002	-0.0088	0.0128	0.7162	NA	NA	NA	NA	NA	14255	0.0022	-0.0096	0.0141	0.7132
blood	Iron	Iron	total_iron	iron	17294	0.0053	-0.0055	0.0161	0.3345	17294	0.0046	-0.0062	0.0155	0.399	NA	NA	NA	NA	NA	14255	0.0032	-0.0087	0.0151	0.596
blood	Iron	Iron	total_iron	iron	17294	-0.0029	-0.0137	0.0079	0.5944	17294	-0.0024	-0.0132	0.0084	0.6612	NA	NA	NA	NA	NA	14255	-0.0008	-0.0126	0.011	0.8898
blood	Iron	Iron	total_iron	iron	17294	0.006	-0.0048	0.0168	0.2774	17294	0.0059	-0.0049	0.0167	0.2831	NA	NA	NA	NA	NA	14255	0.0075	-0.0043	0.0194	0.2129
cardiovascular	TotalCK	Total Creatine Kinase (CK)	totalck	median	145550	-0.0002	-0.0039	0.0035	0.9166	145550	-0.0003	-0.0039	0.0034	0.8873	4574	0.0257	0.0043	0.0471	0.01852	121051	-0.0013	-0.0053	0.0027	0.5223
cardiovascular	TotalCK	Total Creatine Kinase (CK)	totalck	max	145550	0.0032	-0.0005	0.0068	0.09302	145550	0.0017	-0.0019	0.0054	0.3557	4574	0.021	-0.001	0.043	0.06098	121051	0.0008	-0.0032	0.0048	0.6883
cardiovascular	TotalCK	Total Creatine Kinase (CK)	totalck	mean	145550	0.0008	-0.0028	0.0045	0.6605	145550	0.0002	-0.0034	0.0039	0.9057	4574	0.0211	-0.0004	0.0426	0.05447	121051	-0.0008	-0.0048	0.0032	0.6828
cardiovascular	TotalCK	Total Creatine Kinase (CK)	totalck	min	145550	-0.0022	-0.0059	0.0015	0.2441	145550	-0.001	-0.0047	0.0026	0.5809	4574	0.0207	-0.0001	0.0416	0.05168	121051	-0.0025	-0.0065	0.0015	0.2183
metabolic	TotChol	Total Cholesterol	totchol	max	398286	0.007	0.0048	0.0092	6.837e-10	398286	0.0055	0.0032	0.0077	1.388e-06	8101	-0.0041	-0.0197	0.0115	0.6085	352516	0.0058	0.0034	0.0081	1.526e-06
metabolic	TotChol	Total Cholesterol	totchol	mean	398286	0.0059	0.0037	0.0081	1.189e-07	398286	0.0056	0.0035	0.0078	4.05e-07	8101	-0.007	-0.0218	0.0077	0.3489	352516	0.0054	0.0031	0.0078	4.275e-06
metabolic	TotChol	Total Cholesterol	totchol	min	398286	0	-0.0022	0.0021	0.9744	398286	0.0013	-0.0008	0.0035	0.2341	8101	-0.005	-0.0195	0.0095	0.5002	352516	0.0009	-0.0014	0.0032	0.4261
metabolic	TotChol	Total Cholesterol	totchol	median	398286	0.0057	0.0035	0.0079	2.861e-07	398286	0.0055	0.0033	0.0076	9.866e-07	8101	-0.0077	-0.0225	0.007	0.3033	352516	0.0052	0.0029	0.0075	1.293e-05
metabolic	Trig	Triglycerides	trig	mean	394710	0.0029	0.0006	0.0051	0.0121	394710	0.0018	-0.0004	0.004	0.1127	8082	-0.0017	-0.0167	0.0133	0.823	349161	0.0022	-0.0002	0.0046	0.06637
metabolic	Trig	Triglycerides	trig	median	394710	0.002	-0.0003	0.0042	0.08506	394710	0.001	-0.0012	0.0033	0.365	8082	-0.0005	-0.0157	0.0147	0.9526	349161	0.0015	-0.0009	0.0039	0.2181
metabolic	Trig	Triglycerides	trig	min	394710	-0.0019	-0.0041	0.0003	0.09498	394710	-0.0013	-0.0035	0.0009	0.2593	8082	0.0016	-0.0134	0.0165	0.8384	349161	-0.0014	-0.0038	0.0009	0.2396
metabolic	Trig	Triglycerides	trig	max	394710	0.0049	0.0026	0.0071	1.999e-05	394710	0.003	0.0008	0.0053	0.007492	8082	0.0006	-0.0145	0.0158	0.9355	349161	0.0036	0.0012	0.006	0.002834
cardiovascular	Troponin	Troponin - unspecified	troponin	max	6810	0.0002	-0.0159	0.0164	0.9771	6810	0.0006	-0.0155	0.0168	0.9381	NA	NA	NA	NA	NA	5547	-0.0003	-0.0184	0.0178	0.974
cardiovascular	Troponin	Troponin - unspecified	troponin	mean	6810	-0.0008	-0.0171	0.0155	0.9241	6810	-0.0002	-0.0164	0.0161	0.9818	NA	NA	NA	NA	NA	5547	-0.0017	-0.0199	0.0166	0.8575
cardiovascular	Troponin	Troponin - unspecified	troponin	min	6810	-0.0049	-0.0176	0.0078	0.452	6810	-0.0044	-0.017	0.0083	0.5009	NA	NA	NA	NA	NA	5547	-0.0049	-0.0193	0.0096	0.5094
cardiovascular	Troponin	Troponin - unspecified	troponin	median	6810	-0.004	-0.0181	0.0102	0.5828	6810	-0.0033	-0.0174	0.0108	0.6473	NA	NA	NA	NA	NA	5547	-0.0069	-0.0228	0.0091	0.3989
cardiovascular	Troponin I	Troponin - I	troponini	max	49869	-0.0053	-0.0116	0.0009	0.09492	49869	-0.0048	-0.0111	0.0014	0.1311	1592	-0.0096	-0.0443	0.0251	0.5881	40600	-0.0023	-0.0093	0.0046	0.5101
cardiovascular	Troponin I	Troponin - I	troponini	mean	49869	-0.006	-0.0123	0.0003	0.06184	49869	-0.005	-0.0113	0.0013	0.1179	1592	-0.0225	-0.0575	0.0124	0.2066	40600	-0.0019	-0.0089	0.0051	0.5899
cardiovascular	Troponin I	Troponin - I	troponini	median	49869	-0.0067	-0.0128	-0.0005	0.03351	49869	-0.0055	-0.0117	0.0006	0.07717	1592	-0.0193	-0.0536	0.0149	0.2687	40600	-0.0028	-0.0097	0.004	0.4152
cardiovascular	Troponin I	Troponin - I	troponini	min	49869	-0.0033	-0.0094	0.0028	0.2918	49869	-0.0019	-0.0079	0.0042	0.5489	1592	-0.0217	-0.0558	0.0123	0.2112	40600	0.0017	-0.005	0.0085	0.6165
cardiovascular	Troponin T	Troponin - T	troponint	mean	4932	0.008	-0.0119	0.0278	0.4315	4932	0.0089	-0.0109	0.0288	0.3768	NA	NA	NA	NA	NA	4160	0.0035	-0.018	0.025	0.7513
cardiovascular	Troponin T	Troponin - T	troponint	max	4932	0.0051	-0.0148	0.0249	0.6158	4932	0.0058	-0.014	0.0257	0.5642	NA	NA	NA	NA	NA	4160	0.0015	-0.02	0.023	0.8911
cardiovascular	Troponin T	Troponin - T	troponint	median	4932	0.0102	-0.0092	0.0297	0.3021	4932	0.0114	-0.0081	0.0308	0.2519	NA	NA	NA	NA	NA	4160	0.0055	-0.0156	0.0266	0.6112
cardiovascular	Troponin T	Troponin - T	troponint	min	4932	0.006	-0.0125	0.0246	0.5248	4932	0.0073	-0.0112	0.0258	0.4389	NA	NA	NA	NA	NA	4160	-0.0006	-0.0207	0.0195	0.953
blood	transferrin	Transferrin	tsat	min	73141	0.003	-0.0022	0.0083	0.2564	73141	0.0038	-0.0015	0.0091	0.1564	1862	-0.0089	-0.0402	0.0223	0.575	62306	0.0028	-0.003	0.0085	0.3449
blood	transferrin	Transferrin	tsat	median	73141	0.0017	-0.0036	0.007	0.526	73141	0.0021	-0.0032	0.0073	0.4397	1862	0.0079	-0.0242	0.0401	0.6282	62306	-0.0008	-0.0065	0.0049	0.7734
blood	transferrin	Transferrin	tsat	mean	73141	0.0036	-0.0017	0.0088	0.1854	73141	0.0039	-0.0014	0.0092	0.1473	1862	0.0085	-0.0245	0.0415	0.6139	62306	0.001	-0.0047	0.0067	0.7337
blood	transferrin	Transferrin	tsat	max	73141	0.0023	-0.003	0.0076	0.3915	73141	0.0022	-0.0031	0.0075	0.4181	1862	0.0138	-0.0208	0.0484	0.435	62306	-0.0003	-0.006	0.0054	0.9199
immune	WBC	White Blood Cell (WBC)	wbc	max	382447	0.0072	0.0049	0.0095	8.278e-10	382447	0.0048	0.0026	0.0071	3.053e-05	7928	-0.0032	-0.0169	0.0105	0.6462	337903	0.0056	0.0032	0.0081	6.579e-06
immune	WBC	White Blood Cell (WBC)	wbc	mean	382447	0.0036	0.0013	0.0059	0.00206	382447	0.0027	0.0004	0.005	0.02381	7928	0.0036	-0.0117	0.0188	0.6483	337903	0.0033	0.0008	0.0057	0.008846
immune	WBC	White Blood Cell (WBC)	wbc	median	382447	0.0028	0.0005	0.0051	0.01835	382447	0.0018	-0.0005	0.0041	0.1178	7928	0.0038	-0.0117	0.0192	0.6339	337903	0.0026	0.0001	0.005	0.04067
immune	WBC	White Blood Cell (WBC)	wbc	min	382447	-0.0018	-0.0041	0.0006	0.1358	382447	-0.0006	-0.0029	0.0017	0.6168	7928	0.0076	-0.0084	0.0236	0.3499	337903	-0.0007	-0.0032	0.0017	0.5683

### Sheet: Supplementary Table 33
Supplementary Table 33. PheWAS results for an AFR-trained PRS in AOU-AFR participants. Numbers of controls and cases, effect sizes and 95% CIs, and P-values are displayed for analyses based on all participants (without adjustment for lifetime diagnosis), adjusted for lifetime diagnosis of any psychotic disorder, among cases only, and among controls only.
Category	PheCode	Description	N	N_cases	Prevalence	β	lower 95% CI	upper 95% CI	P-value
													p_bonf	p_fdr
infectious diseases	phe_008	Intestinal infection	26644	183	0.00686834	-0.0981738	-0.254344	0.0579962	0.217903				0	0
infectious diseases	phe_008_5	Bacterial enteritis	26644	264	0.00990842	-0.0498883	-0.187377	0.0876002	0.476964				0	0
infectious diseases	phe_008_52	Intestinal infection due to C. difficile	26644	122	0.00457889	0.0334859	-0.171411	0.238383	0.748727				0	0
infectious diseases	phe_008_6	Viral Enteritis	26644	287	0.0107717	-0.0147772	-0.143017	0.113462	0.821316				0	0
infectious diseases	phe_010	Tuberculosis	26644	105	0.00394085	-0.106961	-0.323941	0.110019	0.333949				0	0
infectious diseases	phe_038	Septicemia	26644	1109	0.0416229	-0.00383367	-0.0683362	0.0606688	0.907263				0	0
infectious diseases	phe_038_1	Gram negative septicemia	26644	208	0.00780664	-0.1165	-0.273044	0.0400435	0.144665				0	0
infectious diseases	phe_038_2	Gram positive septicemia	26644	142	0.00532953	0.142912	-0.0402571	0.326081	0.126208				0	0
infectious diseases	phe_041	Bacterial infection NOS	26644	1179	0.0442501	-0.0307306	-0.0933877	0.0319266	0.336404				0	0
infectious diseases	phe_041_1	Staphylococcus infections	26644	136	0.00510434	-0.00437855	-0.154764	0.146007	0.954492				0	0
infectious diseases	phe_041_11	Methicillin sensitive Staphylococcus aureus	26644	209	0.00784417	0.0203044	-0.122623	0.163232	0.780675				0	0
infectious diseases	phe_041_12	Methicillin resistant Staphylococcus aureus	26644	242	0.00908272	0.0442932	-0.0913209	0.179907	0.522069				0	0
infectious diseases	phe_041_2	Streptococcus infection	26644	340	0.0127608	-0.133038	-0.260173	-0.00590389	0.0402651				0	0
infectious diseases	phe_041_4	E. coli	26644	355	0.0133238	0.0346553	-0.0838312	0.153142	0.566464				0	0
infectious diseases	phe_041_8	H. pylori	26644	346	0.012986	-0.0927914	-0.215584	0.0300014	0.138574				0	0
infectious diseases	phe_041_9	Infection with drug-resistant microorganisms	26644	176	0.00660561	-0.204082	-0.36942	-0.0387441	0.0155507				0	0
infectious diseases	phe_053	Herpes zoster	26644	380	0.0142621	-0.0616902	-0.176973	0.0535928	0.294254				0	0
infectious diseases	phe_053_1	Herpes zoster with nervous system complications	26644	109	0.00409098	0.0598665	-0.145788	0.265521	0.568299				0	0
infectious diseases	phe_054	Herpes simplex	26644	898	0.0337036	0.101581	0.0262728	0.176889	0.00819843				0	0
infectious diseases	phe_070_2	Viral hepatitis B	26644	282	0.010584	0.0560701	-0.0676934	0.179834	0.374561				0	0
infectious diseases	phe_070_3	Viral hepatitis C	26644	1124	0.0421859	0.0812217	0.016463	0.14598	0.0139607				0	0
infectious diseases	phe_070_4	Chronic hepatitis	26644	109	0.00409098	0.0853943	-0.120636	0.291424	0.416578				0	0
infectious diseases	phe_070_9	Hepatitis NOS	26644	167	0.00626783	-0.132633	-0.305635	0.0403684	0.132929				0	0
infectious diseases	phe_071	Human immunodeficiency virus [HIV] disease	26644	949	0.0356178	0.0842432	0.00955316	0.158933	0.0270572				0	0
infectious diseases	phe_071_1	HIV infection, symptomatic	26644	1118	0.0419607	0.148094	0.0791225	0.217066	2.57111e-05				1	1
infectious diseases	phe_078	Viral warts & HPV	26644	713	0.0267602	0.0699436	-0.0156419	0.155529	0.109203				0	0
infectious diseases	phe_079	Viral infection	26644	1263	0.0474028	-0.0514929	-0.115608	0.0126222	0.115455				0	0
infectious diseases	phe_079_1	Varicella infection	26644	95	0.00356553	0.0693282	-0.146253	0.28491	0.528491				0	0
infectious diseases	phe_079_9	Viremia, NOS	26644	349	0.0130986	0.00532345	-0.109423	0.12007	0.927548				0	0
infectious diseases	phe_080	Postoperative infection	26644	173	0.00649302	-0.026993	-0.187594	0.133608	0.741834				0	0
infectious diseases	phe_081	Infection/inflammation of internal prosthetic device; implant; and graft	26644	153	0.00574238	0.147048	-0.0221219	0.316219	0.0884378				0	0
infectious diseases	phe_090	Sexually transmitted infections (not HIV or hepatitis)	26644	490	0.0183906	0.0875982	-0.0121801	0.187376	0.0852982				0	0
infectious diseases	phe_090_2	Gonococcal infections	26644	167	0.00626783	-0.0427304	-0.224377	0.138916	0.644749				0	0
infectious diseases	phe_090_3	Venereal diseases due to Chlamydia trachomatis	26644	63	0.00236451	-0.230046	-0.523939	0.0638474	0.124981				0	0
infectious diseases	phe_110_1	Dermatophytosis	26644	166	0.0062303	-0.0370303	-0.196805	0.122744	0.649641				0	0
infectious diseases	phe_110_11	Dermatophytosis of nail	26644	1353	0.0507807	-0.037544	-0.0983632	0.0232751	0.226309				0	0
infectious diseases	phe_110_12	Althete's foot	26644	502	0.018841	-0.117396	-0.211677	-0.023115	0.0146655				0	0
infectious diseases	phe_110_13	Dermatophytosis of the body	26644	264	0.00990842	-0.0796211	-0.223704	0.0644617	0.27876				0	0
infectious diseases	phe_110_2	Dermatomycoses	26644	140	0.00525447	0.0360985	-0.144238	0.216435	0.694808				0	0
infectious diseases	phe_112	Candidiasis	26644	1595	0.0598634	0.0159767	-0.0408373	0.0727906	0.581516				0	0
infectious diseases	phe_112_3	Candidiasis of skin and nails	26644	171	0.00641796	-0.103263	-0.266088	0.0595618	0.213858				0	0
infectious diseases	phe_117	Mycoses	26644	107	0.00401591	0.13031	-0.0986759	0.359297	0.264684				0	0
infectious diseases	phe_131	Protozoan infection	26644	523	0.0196292	0.0630688	-0.0356175	0.161755	0.21035				0	0
infectious diseases	phe_132	Infestation (lice, mites)	26644	100	0.00375319	0.169565	-0.0233805	0.362511	0.08498				0	0
infectious diseases	phe_136	Other infectious and parasitic diseases	26644	176	0.00660561	-0.135672	-0.292011	0.0206677	0.0889631				0	0
neoplasms	phe_153_2	Colon cancer	26644	135	0.00506681	-0.0538128	-0.235133	0.127507	0.560772				0	0
neoplasms	phe_153_3	Malignant neoplasm of rectum, rectosigmoid junction, and anus	26644	113	0.00424111	0.0426681	-0.161838	0.247174	0.682588				0	0
neoplasms	phe_158	Neoplasm of unspecified nature of digestive system	26644	100	0.00375319	0.0501952	-0.159563	0.259954	0.639049				0	0
neoplasms	phe_165_1	Cancer of bronchus; lung	26644	184	0.00690587	0.0985196	-0.0556014	0.252641	0.210242				0	0
neoplasms	phe_170_2	Cancer of connective tissue	26644	66	0.00247711	0.15436	-0.108049	0.416768	0.24893				0	0
neoplasms	phe_173	Neoplasm of uncertain behavior of skin	26644	226	0.00848221	-0.0476327	-0.182724	0.0874581	0.489508				0	0
neoplasms	phe_174_1	Breast cancer [female]	26644	212	0.00795676	0.0346042	-0.117218	0.186426	0.655067				0	0
neoplasms	phe_174_11	Malignant neoplasm of female breast	26644	585	0.0219562	0.0251961	-0.061819	0.112211	0.570349				0	0
neoplasms	phe_175	Acquired absence of breast	26644	135	0.00506681	0.0640719	-0.109275	0.237419	0.468791				0	0
neoplasms	phe_180_1	Cervical cancer	26644	60	0.00225191	0.101	-0.147011	0.349011	0.424758				0	0
neoplasms	phe_180_3	Cervical intraepithelial neoplasia [CIN] [Cervical dysplasia]	26644	512	0.0192163	-0.00659646	-0.107593	0.0943996	0.898137				0	0
neoplasms	phe_182	Malignant neoplasm of uterus	26644	87	0.00326528	-0.159945	-0.393912	0.0740221	0.180278				0	0
neoplasms	phe_184_11	Malignant neoplasm of ovary	26644	57	0.00213932	0.0234792	-0.199277	0.246235	0.83633				0	0
neoplasms	phe_184_2	Cancer of other female genital organs (excluding uterus and ovary)	26644	67	0.00251464	-0.102662	-0.365661	0.160337	0.444219				0	0
neoplasms	phe_185	Cancer of prostate	26644	320	0.0120102	-0.00817184	-0.138469	0.122125	0.902166				0	0
neoplasms	phe_189_11	Malignant neoplasm of kidney, except pelvis	26644	118	0.00442876	-0.0299244	-0.224496	0.164647	0.763079				0	0
neoplasms	phe_191	Manlignant and unknown neoplasms of brain and nervous system	26644	65	0.00243957	-0.0474784	-0.307996	0.213039	0.72094				0	0
neoplasms	phe_193	Thyroid cancer	26644	90	0.00337787	0.0243028	-0.200798	0.249404	0.832412				0	0
neoplasms	phe_195_1	Malignant neoplasm, other	26644	192	0.00720612	0.0418051	-0.111931	0.195541	0.594048				0	0
neoplasms	phe_198	Secondary malignant neoplasm	26644	140	0.00525447	0.00437048	-0.175121	0.183862	0.961936				0	0
neoplasms	phe_198_1	Secondary malignancy of lymph nodes	26644	177	0.00664315	0.0300399	-0.127073	0.187152	0.707845				0	0
neoplasms	phe_198_2	Secondary malignancy of respiratory organs	26644	81	0.00304008	-0.0278703	-0.295616	0.239876	0.838337				0	0
neoplasms	phe_198_4	Secondary malignant neoplasm of liver	26644	79	0.00296502	0.00220791	-0.25278	0.257196	0.986459				0	0
neoplasms	phe_198_5	Secondary malignancy of brain/spine	26644	52	0.00195166	-0.17079	-0.425622	0.0840415	0.188978				0	0
neoplasms	phe_198_6	Secondary malignancy of bone	26644	84	0.00315268	-0.00320605	-0.260013	0.253601	0.980478				0	0
neoplasms	phe_199	Neoplasm of uncertain behavior	26644	487	0.018278	-5.5e-05	-0.0923221	0.0922121	0.999068				0	0
neoplasms	phe_200	Myeloproliferative disease	26644	229	0.00859481	-0.129714	-0.272258	0.0128295	0.07449				0	0
neoplasms	phe_202_2	Non-Hodgkins lymphoma	26644	131	0.00491668	0.0012755	-0.191442	0.193993	0.98965				0	0
neoplasms	phe_204_4	Multiple myeloma	26644	112	0.00420357	-0.132008	-0.316561	0.0525449	0.160927				0	0
neoplasms	phe_208	Benign neoplasm of colon	26644	2248	0.0843717	-0.117719	-0.166335	-0.0691023	2.07573e-06				1	1
neoplasms	phe_209	Neuroendocrine tumors	26644	51	0.00191413	0.189267	-0.0793787	0.457912	0.167321				0	0
neoplasms	phe_210	Benign neoplasm of lip, oral cavity, and pharynx	26644	51	0.00191413	0.0439654	-0.247743	0.335673	0.767684				0	0
neoplasms	phe_211	Benign neoplasm of other parts of digestive system	26644	208	0.00780664	-0.0441452	-0.186456	0.0981651	0.543188				0	0
neoplasms	phe_213	Benign neoplasm of bone and articular cartilage	26644	61	0.00228945	0.189688	-0.103621	0.482996	0.204954				0	0
neoplasms	phe_214	Lipoma	26644	278	0.0104339	0.052875	-0.0819476	0.187698	0.442085				0	0
neoplasms	phe_214_1	Lipoma of skin and subcutaneous tissue	26644	270	0.0101336	0.0397156	-0.10417	0.183601	0.588506				0	0
neoplasms	phe_215	Other benign neoplasm of connective and other soft tissue	26644	395	0.0148251	0.0190418	-0.0912398	0.129323	0.735044				0	0
neoplasms	phe_216	Benign neoplasm of skin	26644	649	0.0243582	-0.0655641	-0.146893	0.0157652	0.114092				0	0
neoplasms	phe_218_1	Uterine leiomyoma	26644	1935	0.0726242	-0.0155376	-0.0687225	0.0376473	0.566916				0	0
neoplasms	phe_220	Benign neoplasm of ovary	26644	106	0.00397838	0.130862	-0.0891423	0.350866	0.243679				0	0
neoplasms	phe_225_1	Benign neoplasm of brain, cranial nerves, meninges	26644	130	0.00487915	-0.00493726	-0.183261	0.173386	0.956723				0	0
neoplasms	phe_227_1	Benign neoplasm of adrenal gland	26644	148	0.00555472	-0.0466061	-0.231765	0.138552	0.621765				0	0
neoplasms	phe_227_3	Benign neoplasm of pituitary gland and craniopharyngeal duct (pouch)	26644	149	0.00559225	-0.0257417	-0.185873	0.134389	0.752703				0	0
neoplasms	phe_228	Hemangioma and lymphangioma, any site	26644	126	0.00472902	-0.099145	-0.291369	0.0930792	0.312053				0	0
neoplasms	phe_229	Benign neoplasm of unspecified sites	26644	129	0.00484161	-0.172717	-0.368397	0.022963	0.0836312				0	0
endocrine/metabolic	phe_240	Simple and unspecified goiter	26644	435	0.0163264	-0.0666433	-0.17639	0.0431033	0.233966				0	0
endocrine/metabolic	phe_241	Nontoxic nodular goiter	26644	390	0.0146374	-0.0894322	-0.202063	0.0231987	0.119638				0	0
endocrine/metabolic	phe_241_1	Nontoxic uninodular goiter	26644	939	0.0352425	-0.0297255	-0.100141	0.0406895	0.408006				0	0
endocrine/metabolic	phe_241_2	Nontoxic multinodular goiter	26644	789	0.0296127	-0.0175766	-0.0948768	0.0597237	0.655839				0	0
endocrine/metabolic	phe_242	Thyrotoxicosis with or without goiter	26644	496	0.0186158	-0.0561191	-0.156644	0.0444062	0.273873				0	0
endocrine/metabolic	phe_242_1	Graves' disease	26644	238	0.00893259	-0.0744025	-0.216146	0.0673409	0.303563				0	0
endocrine/metabolic	phe_242_2	Toxic multinodular goiter	26644	64	0.00240204	0.06638	-0.215808	0.348568	0.644758				0	0
endocrine/metabolic	phe_242_3	Exophthalmos	26644	89	0.00334034	-0.16944	-0.372909	0.0340301	0.102639				0	0
endocrine/metabolic	phe_244_1	Secondary hypothyroidism	26644	480	0.0180153	-0.00939973	-0.109648	0.0908484	0.854187				0	0
endocrine/metabolic	phe_244_2	Acquired hypothyroidism	26644	258	0.00968323	-0.0302163	-0.173979	0.113546	0.68037				0	0
endocrine/metabolic	phe_244_4	Hypothyroidism NOS	26644	1382	0.0518691	-0.0329213	-0.0936708	0.0278282	0.288162				0	0
endocrine/metabolic	phe_245_21	Chronic lymphocytic thyroiditis	26644	105	0.00394085	-0.130771	-0.34714	0.0855976	0.236174				0	0
endocrine/metabolic	phe_246	Other disorders of thyroid	26644	419	0.0157259	0.0484931	-0.0592079	0.156194	0.377505				0	0
endocrine/metabolic	phe_249	Secondary diabetes mellitus	26644	409	0.0153505	-0.0588422	-0.165406	0.0477218	0.279134				0	0
endocrine/metabolic	phe_250	Diabetes mellitus	26644	56	0.00210179	-0.077647	-0.391507	0.236213	0.627753				0	0
endocrine/metabolic	phe_250_1	Type 1 diabetes	26644	506	0.0189911	-0.179216	-0.277984	-0.0804483	0.000375892				0	1
endocrine/metabolic	phe_250_11	Type 1 diabetes with ketoacidosis	26644	96	0.00360306	-0.0966133	-0.295621	0.102394	0.341335				0	0
endocrine/metabolic	phe_250_12	Type 1 diabetes with renal manifestations	26644	109	0.00409098	-0.098461	-0.316146	0.119224	0.375333				0	0
endocrine/metabolic	phe_250_13	Type 1 diabetes with ophthalmic manifestations	26644	71	0.00266476	-0.192177	-0.450187	0.0658331	0.14432				0	0
endocrine/metabolic	phe_250_14	Type 1 diabetes with neurological manifestations	26644	118	0.00442876	-0.199588	-0.409397	0.0102214	0.0622497				0	0
endocrine/metabolic	phe_250_2	Type 2 diabetes	26644	6377	0.239341	-0.051087	-0.0838043	-0.0183697	0.00220986				0	0
endocrine/metabolic	phe_250_21	Type 2 diabetes with ketoacidosis	26644	152	0.00570485	-0.00690312	-0.164931	0.151125	0.93177				0	0
endocrine/metabolic	phe_250_22	Type 2 diabetes with renal manifestations	26644	1406	0.0527699	-0.0587859	-0.117076	-0.00049599	0.0480781				0	0
endocrine/metabolic	phe_250_23	Type 2 diabetes with ophthalmic manifestations	26644	730	0.0273983	-0.0227725	-0.101664	0.0561188	0.571552				0	0
endocrine/metabolic	phe_250_24	Type 2 diabetes with neurological manifestations	26644	1733	0.0650428	-0.00279993	-0.0565077	0.0509078	0.918614				0	0
endocrine/metabolic	phe_250_25	Diabetes type 2 with peripheral circulatory disorders	26644	662	0.0248461	-0.0350172	-0.117055	0.0470207	0.402812				0	0
endocrine/metabolic	phe_250_41	Impaired fasting glucose	26644	635	0.0238328	-0.0604086	-0.144014	0.0231971	0.156723				0	0
endocrine/metabolic	phe_250_42	Other abnormal glucose	26644	1016	0.0381324	0.0282259	-0.0405525	0.0970043	0.421187				0	0
endocrine/metabolic	phe_250_6	Polyneuropathy in diabetes	26644	1041	0.0390707	-0.0143362	-0.0812511	0.0525786	0.674543				0	0
endocrine/metabolic	phe_250_7	Diabetic retinopathy	26644	528	0.0198168	-0.0630392	-0.153893	0.0278147	0.173846				0	0
endocrine/metabolic	phe_251_1	Hypoglycemia	26644	378	0.0141871	-0.0295379	-0.152159	0.0930835	0.636828				0	0
endocrine/metabolic	phe_252_1	Hyperparathyroidism	26644	476	0.0178652	0.058428	-0.041267	0.158123	0.250683				0	0
endocrine/metabolic	phe_252_2	Hypoparathyroidism	26644	70	0.00262723	0.139072	-0.124756	0.4029	0.30152				0	0
endocrine/metabolic	phe_253	Disorders of the pituitary gland and its hypothalamic control	26644	121	0.00454136	0.0724668	-0.131342	0.276276	0.485864				0	0
endocrine/metabolic	phe_253_1	Pituitary hyperfunction	26644	90	0.00337787	-0.0297781	-0.270892	0.211336	0.80873				0	0
endocrine/metabolic	phe_255	Disorders of adrenal glands	26644	231	0.00866987	0.0858965	-0.0587545	0.230548	0.244471				0	0
endocrine/metabolic	phe_255_12	Hyperaldosteronism	26644	51	0.00191413	-0.114135	-0.444556	0.216287	0.498389				0	0
endocrine/metabolic	phe_255_21	Glucocorticoid deficiency	26644	134	0.00502927	0.00640893	-0.201081	0.213899	0.951725				0	0
endocrine/metabolic	phe_256_4	Polycystic ovaries	26644	232	0.0087074	0.0915043	-0.0453095	0.228318	0.189893				0	0
endocrine/metabolic	phe_257_1	Testicular hypofunction	26644	164	0.00615523	-0.0236309	-0.178625	0.131364	0.765072				0	0
endocrine/metabolic	phe_259	Other endocrine disorders	26644	124	0.00465396	-0.166036	-0.366188	0.034116	0.103967				0	0
endocrine/metabolic	phe_260	Protein-calorie malnutrition	26644	549	0.020605	-0.0158581	-0.10675	0.0750337	0.732376				0	0
endocrine/metabolic	phe_260_2	severe protein-calorie malnutrition	26644	336	0.0126107	-0.0640543	-0.185496	0.057387	0.301228				0	0
endocrine/metabolic	phe_260_3	Adult failure to thrive	26644	165	0.00619276	-0.139473	-0.299528	0.0205813	0.0876428				0	0
endocrine/metabolic	phe_261	Vitamin deficiency	26644	140	0.00525447	-0.113024	-0.274271	0.0482239	0.169495				0	0
endocrine/metabolic	phe_261_2	Vitamin B-complex deficiencies	26644	967	0.0362933	-0.00284112	-0.0717001	0.0660179	0.935546				0	0
endocrine/metabolic	phe_261_4	Vitamin D deficiency	26644	3591	0.134777	-0.0284832	-0.0676258	0.0106594	0.153797				0	0
endocrine/metabolic	phe_261_41	Rickets or osteomalacia	26644	80	0.00300255	-0.151046	-0.413164	0.111071	0.258705				0	0
endocrine/metabolic	phe_262	Mineral deficiency NEC	26644	352	0.0132112	-0.204356	-0.323236	-0.0854756	0.000753723				0	0
endocrine/metabolic	phe_263	Other nutritional deficiency	26644	64	0.00240204	-0.00400178	-0.268368	0.260365	0.976331				0	0
endocrine/metabolic	phe_270_31	Polyclonal hypergammaglobulinemia	26644	65	0.00243957	-0.0624178	-0.359818	0.234983	0.680808				0	0
endocrine/metabolic	phe_270_32	Paraproteinemia	26644	211	0.00791923	-0.0760643	-0.211758	0.0596297	0.271902				0	0
endocrine/metabolic	phe_270_38	Other specified disorders of plasma protein metabolism	26644	258	0.00968323	-0.045683	-0.175143	0.0837771	0.489169				0	0
endocrine/metabolic	phe_271_3	Intestinal disaccharidase deficiencies and disaccharide malabsorption	26644	154	0.00577991	-0.214284	-0.390463	-0.0381041	0.0171298				0	0
endocrine/metabolic	phe_272_1	Hyperlipidemia	26644	6721	0.252252	-0.0495381	-0.0831286	-0.0159476	0.00384578				0	0
endocrine/metabolic	phe_272_11	Hypercholesterolemia	26644	2550	0.0957063	-0.059683	-0.104772	-0.0145936	0.00947639				0	0
endocrine/metabolic	phe_272_12	Hyperglyceridemia	26644	259	0.00972076	-0.0230839	-0.161647	0.115479	0.744026				0	0
endocrine/metabolic	phe_272_13	Mixed hyperlipidemia	26644	1732	0.0650053	-0.0560809	-0.109932	-0.00222967	0.0412357				0	0
endocrine/metabolic	phe_272_9	Unspecified disorder of lipoid metabolism	26644	93	0.00349047	-0.070988	-0.292711	0.150735	0.530316				0	0
endocrine/metabolic	phe_274_1	Gout	26644	817	0.0306636	-0.0290063	-0.107268	0.0492556	0.467571				0	0
endocrine/metabolic	phe_274_11	Gouty arthropathy	26644	364	0.0136616	0.0223001	-0.0917605	0.136361	0.70157				0	0
endocrine/metabolic	phe_274_21	Chondrocalcinosis	26644	73	0.00273983	-0.0268732	-0.253149	0.199403	0.815936				0	0
endocrine/metabolic	phe_275	Disorders of mineral metabolism	26644	115	0.00431617	0.087392	-0.111292	0.286076	0.388625				0	0
hematopoietic	phe_275_1	Disorders of iron metabolism	26644	78	0.00292749	0.0536864	-0.210527	0.317899	0.690439				0	0
endocrine/metabolic	phe_275_3	Disorders of magnesium metabolism	26644	1085	0.0407221	0.0345775	-0.0320926	0.101248	0.309379				0	0
endocrine/metabolic	phe_275_5	Disorders of calcium/phosphorus metabolism	26644	73	0.00273983	-0.0383732	-0.305923	0.229177	0.778624				0	0
endocrine/metabolic	phe_275_51	Hypocalcemia	26644	333	0.0124981	0.0104286	-0.102816	0.123673	0.856764				0	0
endocrine/metabolic	phe_275_53	Disorders of phosphorus metabolism	26644	655	0.0245834	-0.0129932	-0.097804	0.0718177	0.763967				0	0
endocrine/metabolic	phe_275_6	Hypercalcemia	26644	490	0.0183906	-0.0191175	-0.109662	0.0714272	0.678998				0	0
endocrine/metabolic	phe_276_1	Electrolyte imbalance	26644	272	0.0102087	-0.0239284	-0.147136	0.0992792	0.703459				0	0
endocrine/metabolic	phe_276_11	Hyperosmolality and/or hypernatremia	26644	277	0.0103963	-0.0592478	-0.194439	0.0759436	0.390356				0	0
endocrine/metabolic	phe_276_12	Hyposmolality and/or hyponatremia	26644	1236	0.0463894	0.00731422	-0.0550835	0.069712	0.818286				0	0
endocrine/metabolic	phe_276_13	Hyperpotassemia	26644	1066	0.040009	-0.0144183	-0.0816961	0.0528594	0.67445				0	0
endocrine/metabolic	phe_276_14	Hypopotassemia	26644	2417	0.0907146	-0.0204028	-0.0666382	0.0258326	0.387088				0	0
endocrine/metabolic	phe_276_4	Acid-base balance disorder	26644	118	0.00442876	0.0641128	-0.157417	0.285642	0.570549				0	0
endocrine/metabolic	phe_276_41	Acidosis	26644	1487	0.0558099	0.0441909	-0.0123697	0.100752	0.125683				0	0
endocrine/metabolic	phe_276_42	Alkalosis	26644	223	0.00836961	0.0616952	-0.0739584	0.197349	0.372711				0	0
endocrine/metabolic	phe_276_5	Hypovolemia	26644	1515	0.0568608	0.0170543	-0.0382759	0.0723846	0.545759				0	0
endocrine/metabolic	phe_276_6	Fluid overload	26644	604	0.0226693	-0.0941758	-0.182459	-0.0058924	0.0365443				0	0
endocrine/metabolic	phe_277	Other disorders of metabolism	26644	57	0.00213932	0.0102339	-0.257404	0.277872	0.940258				0	0
endocrine/metabolic	phe_277_4	Disorders of bilirubin excretion	26644	155	0.00581745	0.158349	-0.0337249	0.350424	0.106125				0	0
endocrine/metabolic	phe_277_5	Other disorders of lipoid metabolism	26644	75	0.00281489	0.0322865	-0.220407	0.28498	0.802256				0	0
endocrine/metabolic	phe_277_51	Lipoprotein disorders	26644	86	0.00322774	0.0813244	-0.159212	0.321861	0.507543				0	0
endocrine/metabolic	phe_277_7	Dysmetabolic syndrome X	26644	268	0.0100585	0.0202777	-0.112002	0.152557	0.763829				0	0
endocrine/metabolic	phe_278_1	Obesity	26644	6787	0.254729	-0.0485875	-0.0804785	-0.0166965	0.00282511				0	0
endocrine/metabolic	phe_278_11	Morbid obesity	26644	3857	0.144761	-0.0579191	-0.0962129	-0.0196253	0.00303192				0	0
endocrine/metabolic	phe_278_3	Localized adiposity	26644	151	0.00566732	-0.10091	-0.262121	0.0603006	0.219873				0	0
endocrine/metabolic	phe_279	Disorders involving the immune mechanism	26644	196	0.00735625	-0.135926	-0.291148	0.0192965	0.0860995				0	0
endocrine/metabolic	phe_279_1	Immunity deficiency	26644	287	0.0107717	-0.111437	-0.237041	0.0141666	0.082046				0	0
endocrine/metabolic	phe_279_8	Other specified disorders involving the immune mechanism	26644	65	0.00243957	-0.271022	-0.535588	-0.00645531	0.0446621				0	0
hematopoietic	phe_280_1	Iron deficiency anemias, unspecified or not due to blood loss	26644	2524	0.0947305	-0.0386215	-0.0850933	0.00785031	0.103333				0	0
hematopoietic	phe_280_2	Iron deficiency anemia secondary to blood loss (chronic)	26644	763	0.0286368	-0.0697402	-0.149	0.00952015	0.0846033				0	0
hematopoietic	phe_281_11	Pernicious anemia	26644	59	0.00221438	-0.0183068	-0.27079	0.234176	0.88699				0	0
hematopoietic	phe_281_12	Other vitamin B12 deficiency anemia	26644	123	0.00461642	-0.0758366	-0.274407	0.122734	0.45413				0	0
hematopoietic	phe_281_9	Deficiency anemias	26644	236	0.00885753	0.0157285	-0.125028	0.156485	0.826639				0	0
hematopoietic	phe_282_5	Sickle cell anemia	26644	567	0.0212806	-0.0570388	-0.155124	0.0410466	0.254377				0	0
hematopoietic	phe_282_8	Other hemoglobinopathies	26644	194	0.00728119	-0.129399	-0.288289	0.0294903	0.11044				0	0
hematopoietic	phe_284_1	Pancytopenia	26644	219	0.00821949	-0.0050955	-0.135488	0.125297	0.938947				0	0
hematopoietic	phe_285	Other anemias	26644	4794	0.179928	-0.0303127	-0.0658295	0.00520409	0.0943644				0	0
hematopoietic	phe_285_1	Acute posthemorrhagic anemia	26644	1272	0.0477406	0.00655129	-0.0556695	0.068772	0.836501				0	0
hematopoietic	phe_285_2	Anemia of chronic disease	26644	603	0.0226317	-0.0460047	-0.134136	0.0421268	0.30625				0	0
hematopoietic	phe_285_21	Anemia in chronic kidney disease	26644	770	0.0288996	-0.0234958	-0.101108	0.0541163	0.552942				0	0
hematopoietic	phe_285_22	Anemia in neoplastic disease	26644	124	0.00465396	0.0436991	-0.139802	0.2272	0.640675				0	0
hematopoietic	phe_286_3	Coagulation defects complicating pregnancy or postpartum	26644	128	0.00480408	-0.147721	-0.361576	0.0661335	0.175775				0	0
hematopoietic	phe_286_4	Acquired coagulation factor deficiency	26644	66	0.00247711	-0.083221	-0.348914	0.182472	0.539271				0	0
hematopoietic	phe_286_7	Other and unspecified coagulation defects	26644	304	0.0114097	0.0263765	-0.0927876	0.145541	0.664406				0	0
hematopoietic	phe_286_81	Primary hypercoagulable state	26644	183	0.00686834	-0.0798797	-0.234466	0.0747066	0.311158				0	0
hematopoietic	phe_287_3	Thrombocytopenia	26644	791	0.0296877	0.0194116	-0.0564493	0.0952725	0.615996				0	0
hematopoietic	phe_287_31	Primary thrombocytopenia	26644	62	0.00232698	-0.0923334	-0.372666	0.187999	0.51856				0	0
hematopoietic	phe_287_32	Secondary thrombocytopenia	26644	158	0.00593004	-0.0433876	-0.19497	0.108195	0.574788				0	0
hematopoietic	phe_288	Diseases of white blood cells	26644	109	0.00409098	0.0648209	-0.122976	0.252617	0.498708				0	0
hematopoietic	phe_288_1	Decreased white blood cell count	26644	422	0.0158385	0.0490154	-0.0532118	0.151243	0.347335				0	0
hematopoietic	phe_288_11	Neutropenia	26644	193	0.00724366	-0.0333102	-0.18748	0.12086	0.671945				0	0
hematopoietic	phe_288_2	Elevated white blood cell count	26644	1189	0.0446254	2.89517e-05	-0.0615534	0.0616113	0.999265				0	0
hematopoietic	phe_289	Other diseases of blood and blood-forming organs	26644	163	0.0061177	0.125657	-0.0448318	0.296146	0.148571				0	0
hematopoietic	phe_289_4	Lymphadenitis	26644	1333	0.05003	-0.00140667	-0.0625775	0.0597641	0.96405				0	0
hematopoietic	phe_289_5	Diseases of spleen	26644	91	0.0034154	0.139912	-0.0866934	0.366518	0.226219				0	0
hematopoietic	phe_289_8	Polycythemia, secondary	26644	85	0.00319021	-0.0114334	-0.233361	0.210495	0.919569				0	0
mental disorders	phe_290_1	Dementias	26644	156	0.00585498	0.0532878	-0.127482	0.234057	0.563416				0	0
mental disorders	phe_290_2	Delirium due to conditions classified elsewhere	26644	183	0.00686834	0.0861373	-0.06827	0.240545	0.274218				0	0
mental disorders	phe_290_3	Other persistent mental disorders due to conditions classified elsewhere	26644	129	0.00484161	0.165501	-0.0205091	0.351511	0.0811775				0	0
mental disorders	phe_291_4	Specific nonpsychotic mental disorders due to brain damage	26644	148	0.00555472	0.100273	-0.0722962	0.272843	0.254754				0	0
mental disorders	phe_292_2	Mild cognitive impairment	26644	55	0.00206426	-0.163404	-0.453158	0.126351	0.269021				0	0
mental disorders	phe_293_1	Swelling, mass, or lump in head and neck [Space-occupying lesion, intracranial NOS]	26644	253	0.00949557	-0.0414226	-0.176683	0.0938382	0.54835				0	0
mental disorders	phe_295_1	Schizophrenia	26644	1114	0.0418105	0.188272	0.118099	0.258445	1.45137e-07				1	1
mental disorders	phe_295_2	Paranoid disorders	26644	216	0.00810689	0.120614	-0.0314238	0.272651	0.11997				0	0
mental disorders	phe_295_3	Psychosis	26644	479	0.0179778	0.0568333	-0.0433353	0.157002	0.266114				0	0
mental disorders	phe_296	Mood disorders	26644	849	0.0318646	0.0384263	-0.0347014	0.111554	0.303048				0	0
mental disorders	phe_296_1	Bipolar	26644	1614	0.0605765	0.0603443	0.00490807	0.11578	0.0328813				0	0
mental disorders	phe_296_2	Depression	26644	5005	0.187847	0.0312651	-0.00342892	0.0659591	0.0773477				0	0
mental disorders	phe_296_22	Major depressive disorder	26644	4701	0.176437	0.0290369	-0.00632253	0.0643964	0.107499				0	0
mental disorders	phe_297_2	Suicide or self-inflicted injury	26644	90	0.00337787	0.161214	-0.0707437	0.393173	0.173125				0	0
mental disorders	phe_300	Anxiety disorders	26644	320	0.0120102	0.0689939	-0.0551307	0.193119	0.275954				0	0
mental disorders	phe_300_1	Anxiety disorder	26644	3335	0.125169	0.0514472	0.0109093	0.0919851	0.0128659				0	0
mental disorders	phe_300_11	Generalized anxiety disorder	26644	1028	0.0385828	0.0579174	-0.00997314	0.125808	0.0945094				0	0
mental disorders	phe_300_12	Agorophobia, social phobia, and panic disorder	26644	619	0.0232322	-0.0234949	-0.113155	0.0661656	0.607529				0	0
mental disorders	phe_300_13	Phobia	26644	51	0.00191413	-0.216391	-0.528633	0.0958515	0.174361				0	0
mental disorders	phe_300_3	Obsessive-compulsive disorders	26644	63	0.00236451	0.0510751	-0.214704	0.316854	0.70643				0	0
mental disorders	phe_300_4	Dysthymic disorder	26644	685	0.0257094	-0.00107607	-0.0850215	0.0828693	0.979955				0	0
mental disorders	phe_300_8	Acute reaction to stress	26644	173	0.00649302	0.00233839	-0.157127	0.161803	0.977071				0	0
mental disorders	phe_300_9	Posttraumatic stress disorder	26644	1090	0.0409098	0.0275466	-0.0394901	0.0945833	0.420589				0	0
mental disorders	phe_301	Personality disorders	26644	208	0.00780664	0.0575822	-0.0895951	0.204759	0.443178				0	0
mental disorders	phe_301_2	Antisocial/borderline personality disorder	26644	212	0.00795676	0.130868	-0.0220807	0.283817	0.0935345				0	0
mental disorders	phe_303_3	Psychogenic disorder	26644	97	0.00364059	-0.179697	-0.39254	0.0331463	0.0979716				0	0
mental disorders	phe_303_4	Somatoform disorder	26644	202	0.00758144	-0.0610042	-0.209763	0.0877546	0.421528				0	0
mental disorders	phe_304	Adjustment reaction	26644	1524	0.0571986	-0.013048	-0.0710581	0.0449621	0.659317				0	0
mental disorders	phe_305_2	Eating disorder	26644	100	0.00375319	-0.0992514	-0.313717	0.115214	0.364375				0	0
mental disorders	phe_306_1	Mental disorders durring/after pregnancy	26644	419	0.0157259	0.0943879	-0.0245689	0.213345	0.119901				0	0
mental disorders	phe_306_9	Tension headache	26644	260	0.0097583	0.0133229	-0.118574	0.14522	0.843061				0	0
mental disorders	phe_312	Conduct disorders	26644	102	0.00382825	0.0438216	-0.156601	0.244244	0.668253				0	0
mental disorders	phe_312_3	Impulse control disorder	26644	101	0.00379072	0.310254	0.104458	0.516049	0.00312811				0	0
mental disorders	phe_313	Pervasive developmental disorders	26644	57	0.00213932	-0.12771	-0.446766	0.191347	0.432727				0	0
mental disorders	phe_313_1	Attention deficit hyperactivity disorder	26644	294	0.0110344	-0.102965	-0.232105	0.0261756	0.118117				0	0
mental disorders	phe_315	Develomental delays and disorders	26644	121	0.00454136	0.0983919	-0.111597	0.30838	0.358423				0	0
mental disorders	phe_315_3	Mental retardation	26644	124	0.00465396	0.0242811	-0.189318	0.23788	0.823687				0	0
mental disorders	phe_316	Substance addiction and disorders	26644	4238	0.15906	0.10396	0.06702	0.140901	3.46837e-08				1	1
mental disorders	phe_316_1	Polyneuropathy due to drugs	26644	100	0.00375319	0.0157072	-0.166462	0.197876	0.865798				0	0
mental disorders	phe_317	Alcohol-related disorders	26644	986	0.0370065	0.0729827	0.00337412	0.142591	0.0398784				0	0
mental disorders	phe_317_1	Alcoholism	26644	1645	0.06174	0.0610652	0.00501923	0.117111	0.0327178				0	0
mental disorders	phe_317_11	Alcoholic liver damage	26644	187	0.00701847	-0.011686	-0.158428	0.135056	0.875964				0	0
mental disorders	phe_318	Tobacco use disorder	26644	6007	0.225454	0.067053	0.0345381	0.099568	5.30078e-05				0	1
neurological	phe_320	Meningitis	26644	118	0.00442876	-0.00696742	-0.191284	0.177349	0.940938				0	0
neurological	phe_327	Sleep disorders	26644	632	0.0237202	-0.0118613	-0.0974654	0.0737427	0.785946				0	0
neurological	phe_327_1	Hypersomnia	26644	680	0.0255217	-0.0381262	-0.122587	0.0463351	0.37629				0	0
neurological	phe_327_3	Sleep apnea	26644	1473	0.0552845	-0.0858607	-0.143935	-0.0277866	0.00375792				0	0
neurological	phe_327_31	Central/nonobstroctive sleep apnea	26644	144	0.00540459	-0.17145	-0.345841	0.0029411	0.0539865				0	0
neurological	phe_327_32	Obstructive sleep apnea	26644	3271	0.122767	-0.074207	-0.114452	-0.0339617	0.000301528				0	1
neurological	phe_327_4	Insomnia	26644	2065	0.0775034	0.0112013	-0.0382141	0.0606166	0.656837				0	0
neurological	phe_327_41	Organic or persistent insomnia	26644	326	0.0122354	0.0594221	-0.045292	0.164136	0.266034				0	0
neurological	phe_327_5	Parasomnia	26644	140	0.00525447	0.0290033	-0.185916	0.243923	0.791394				0	0
neurological	phe_327_6	Circadian rhythm sleep disorder	26644	92	0.00345293	-0.129037	-0.323198	0.0651249	0.192716				0	0
neurological	phe_327_71	Restless legs syndrome	26644	215	0.00806936	-0.0780558	-0.230436	0.0743239	0.315378				0	0
neurological	phe_331_1	Hydrocephalus	26644	87	0.00326528	0.0661016	-0.161141	0.293344	0.568586				0	0
neurological	phe_331_9	Cerebral degeneration, unspecified	26644	77	0.00288996	0.103105	-0.159291	0.365501	0.441206				0	0
neurological	phe_333_1	Essential tremor	26644	62	0.00232698	0.130654	-0.122047	0.383355	0.31088				0	0
neurological	phe_333_4	Torsion dystonia	26644	102	0.00382825	0.0970695	-0.112587	0.306726	0.364159				0	0
neurological	phe_334	Degenerative disease of the spinal cord	26644	337	0.0126483	0.0366391	-0.0809729	0.154251	0.541472				0	0
neurological	phe_335	Multiple sclerosis	26644	180	0.00675574	-0.0626905	-0.224354	0.0989734	0.447222				0	0
neurological	phe_337_1	Peripheral autonomic neuropathy	26644	53	0.00198919	-0.399865	-0.69475	-0.10498	0.00786597				0	0
neurological	phe_339	Other headache syndromes	26644	378	0.0141871	-0.0224654	-0.136431	0.0915002	0.699228				0	0
neurological	phe_340	Migraine	26644	1943	0.0729245	-0.0250984	-0.0773223	0.0271254	0.346211				0	0
neurological	phe_340_1	Migrain with aura	26644	300	0.0112596	-0.0586719	-0.191334	0.0739902	0.386029				0	0
neurological	phe_341	Other demyelinating diseases of central nervous system	26644	83	0.00311515	0.238305	0.00579472	0.470815	0.0445533				0	0
neurological	phe_342	Hemiplegia	26644	316	0.0118601	0.0733217	-0.0460653	0.192709	0.228691				0	0
neurological	phe_344	Other paralytic syndromes	26644	186	0.00698093	-0.0527059	-0.203697	0.0982854	0.493868				0	0
neurological	phe_345	Epilepsy, recurrent seizures, convulsions	26644	783	0.0293875	-0.0165674	-0.0972832	0.0641483	0.687461				0	0
neurological	phe_345_1	Epilepsy	26644	197	0.00739378	0.0412932	-0.115899	0.198485	0.606638				0	0
neurological	phe_345_11	Generalized convulsive epilepsy	26644	145	0.00544213	0.00468759	-0.176589	0.185964	0.959578				0	0
neurological	phe_345_12	Partial epilepsy	26644	227	0.00851974	-0.116825	-0.257302	0.0236526	0.103104				0	0
neurological	phe_348_2	Cerebral edema and compression of brain	26644	328	0.0123105	0.0436985	-0.0851457	0.172543	0.506211				0	0
neurological	phe_348_8	Encephalopathy, not elsewhere classified	26644	566	0.0212431	0.0211097	-0.0680444	0.110264	0.642587				0	0
neurological	phe_348_9	Other conditions of brain, NOS	26644	470	0.01764	-0.021312	-0.122001	0.0793767	0.678246				0	0
neurological	phe_349	Other and unspecified disorders of the nervous system	26644	268	0.0100585	-0.0705869	-0.197841	0.0566667	0.276948				0	0
neurological	phe_350_1	Abnormal involuntary movements	26644	235	0.00882	-0.0158779	-0.165817	0.134062	0.835576				0	0
neurological	phe_350_6	Disturbances of sensation of smell and taste	26644	94	0.003528	0.0260222	-0.220485	0.27253	0.836084				0	0
neurological	phe_351	Other peripheral nerve disorders	26644	2296	0.0861732	-0.0368363	-0.0854428	0.0117701	0.137442				0	0
neurological	phe_352_1	Trigeminal nerve disorders [CN5]	26644	91	0.0034154	0.139579	-0.0592529	0.338412	0.168849				0	0
neurological	phe_352_2	Facial nerve disorders [CN7]	26644	156	0.00585498	0.155339	-0.0128003	0.323479	0.0701737				0	0
neurological	phe_353	Nerve root and plexus disorders	26644	58	0.00217685	0.209321	-0.064883	0.483524	0.134597				0	0
neurological	phe_353_1	Nerve plexus lesions	26644	56	0.00210179	0.0564718	-0.216521	0.329464	0.685147				0	0
neurological	phe_355	Complex regional/central pain syndrome	26644	123	0.00461642	0.00324267	-0.191098	0.197583	0.973911				0	0
neurological	phe_355_1	Chronic pain syndrome	26644	815	0.0305885	0.0912802	0.014259	0.168301	0.0201868				0	0
neurological	phe_356	Hereditary and idiopathic peripheral neuropathy	26644	579	0.021731	-0.0118404	-0.101697	0.0780163	0.796199				0	0
neurological	phe_357	Inflammatory and toxic neuropathy	26644	1429	0.0536331	0.0261687	-0.033096	0.0854333	0.386792				0	0
neurological	phe_359_2	Myopathy	26644	133	0.00499174	0.00880772	-0.187449	0.205064	0.929907				0	0
sense organs	phe_360_2	Progressive myopia	26644	68	0.00255217	-0.193169	-0.440114	0.0537766	0.125232				0	0
sense organs	phe_361	Retinal detachments and defects	26644	262	0.00983336	-0.0724642	-0.207858	0.0629295	0.294172				0	0
sense organs	phe_361_1	Retinal detachment with retinal defect	26644	84	0.00315268	-0.222354	-0.442784	-0.00192359	0.0480299				0	0
sense organs	phe_362	Other retinal disorders	26644	226	0.00848221	-0.151011	-0.29649	-0.00553117	0.0418992				0	0
sense organs	phe_362_23	Cystoid macular degeneration of retina	26644	204	0.00765651	0.000862149	-0.14679	0.148514	0.990869				0	0
sense organs	phe_362_26	Macular puckering of retina	26644	191	0.00716859	-0.121152	-0.262443	0.0201397	0.0928364				0	0
sense organs	phe_362_27	Drusen (degenerative) of retina	26644	82	0.00307762	-0.0256494	-0.265374	0.214075	0.833893				0	0
sense organs	phe_362_29	Macular degeneration (senile) of retina NOS	26644	53	0.00198919	0.115567	-0.189919	0.421053	0.458403				0	0
sense organs	phe_362_3	Other nondiabetic retinopathy	26644	382	0.0143372	-0.0361556	-0.143358	0.0710469	0.508587				0	0
sense organs	phe_362_4	Retinal vascular changes and abnomalities	26644	243	0.00912025	-0.242842	-0.368187	-0.117498	0.000146279				0	1
sense organs	phe_362_6	Peripheral retinal degenerations	26644	221	0.00829455	-0.041878	-0.186662	0.102906	0.570769				0	0
sense organs	phe_362_7	Hereditary retinal dystrophies	26644	75	0.00281489	0.162385	-0.0607017	0.385471	0.153671				0	0
sense organs	phe_362_8	Retinal hemorrhage/ischemia	26644	125	0.00469149	-0.0757185	-0.268271	0.116834	0.440859				0	0
sense organs	phe_362_9	Retinal edema	26644	98	0.00367813	-0.0565648	-0.286904	0.173774	0.630288				0	0
sense organs	phe_363_3	Chorioretinal scars	26644	196	0.00735625	-0.104821	-0.256386	0.0467436	0.175251				0	0
sense organs	phe_364	Corneal opacity and other disorders of cornea	26644	57	0.00213932	-0.121985	-0.399408	0.155438	0.388784				0	0
sense organs	phe_364_1	Corneal opacity	26644	98	0.00367813	-0.106041	-0.35627	0.144188	0.406199				0	0
sense organs	phe_364_2	Corneal edema	26644	52	0.00195166	0.17501	-0.060009	0.410029	0.144416				0	0
sense organs	phe_364_4	Corneal degenerations	26644	66	0.00247711	-0.136015	-0.412711	0.140682	0.335311				0	0
sense organs	phe_364_41	Keratoconus	26644	69	0.0025897	0.0282656	-0.256021	0.312552	0.84549				0	0
sense organs	phe_364_51	Fuchs' dystrophy	26644	54	0.00202672	0.0545559	-0.245873	0.354984	0.721898				0	0
sense organs	phe_365	Glaucoma	26644	1658	0.0622279	-0.0736125	-0.128439	-0.0187856	0.00849926				0	0
sense organs	phe_365_1	Open-angle glaucoma	26644	472	0.0177151	0.00370877	-0.0991164	0.106534	0.943641				0	0
sense organs	phe_365_11	Primary open angle glaucoma	26644	198	0.00743132	-0.143603	-0.296839	0.00963223	0.06624				0	0
sense organs	phe_365_2	Primary angle-closure glaucoma	26644	160	0.0060051	0.0431027	-0.114613	0.200818	0.592196				0	0
sense organs	phe_366	Cataract	26644	1080	0.0405345	-0.0812845	-0.148577	-0.0139922	0.0179066				0	0
sense organs	phe_366_2	Senile cataract	26644	2157	0.0809563	-0.0454727	-0.0971354	0.00618996	0.0844981				0	0
sense organs	phe_367	Disorders of refraction and accommodation; blindness and low vision	26644	142	0.00532953	-0.0675761	-0.257169	0.122017	0.484804				0	0
sense organs	phe_367_1	Myopia	26644	753	0.0282615	-0.107469	-0.187778	-0.0271595	0.00871997				0	0
sense organs	phe_367_2	Astigmatism	26644	626	0.023495	-0.125134	-0.212758	-0.0375106	0.00512532				0	0
sense organs	phe_367_8	Hypermetropia	26644	310	0.0116349	-0.128003	-0.247731	-0.00827464	0.0361302				0	0
sense organs	phe_367_9	Blindness and low vision	26644	525	0.0197042	0.0389192	-0.0596564	0.137495	0.439026				0	0
sense organs	phe_368	Visual disturbances	26644	1028	0.0385828	-0.0396298	-0.108792	0.0295321	0.261403				0	0
sense organs	phe_368_1	Amblyopia	26644	102	0.00382825	0.0558377	-0.146201	0.257876	0.588033				0	0
sense organs	phe_368_2	Diplopia and disorders of binocular vision	26644	173	0.00649302	0.0503301	-0.12376	0.224421	0.570958				0	0
sense organs	phe_368_9	Subjective visual disturbances	26644	116	0.0043537	-0.0715784	-0.273084	0.129927	0.486286				0	0
sense organs	phe_369_2	Eye infection, viral	26644	128	0.00480408	0.0495893	-0.160322	0.2595	0.643343				0	0
sense organs	phe_369_5	Conjunctivitis, infectious	26644	785	0.0294625	0.0119679	-0.0669694	0.0909053	0.766343				0	0
sense organs	phe_370	Keratitis	26644	59	0.00221438	0.035628	-0.199266	0.270522	0.766247				0	0
sense organs	phe_370_1	Corneal ulcer	26644	84	0.00315268	0.0553175	-0.172322	0.282957	0.633868				0	0
sense organs	phe_370_31	Keratoconjunctivitis sicca	26644	108	0.00405345	-0.276167	-0.467267	-0.0850663	0.00461896				0	0
sense organs	phe_371_1	Uveitis, noninfectious or NOS	26644	368	0.0138117	0.0257047	-0.0909001	0.14231	0.665692				0	0
sense organs	phe_371_21	Allergic conjunctivitis	26644	162	0.00608017	-0.107593	-0.27377	0.0585833	0.204431				0	0
sense organs	phe_371_3	Inflammation of eyelids	26644	737	0.027661	-0.0431332	-0.125699	0.0394321	0.305868				0	0
sense organs	phe_372	Disorders of conjunctiva	26644	316	0.0118601	-0.0768275	-0.197498	0.0438432	0.212077				0	0
sense organs	phe_374	Other disorders of eyelids	26644	249	0.00934544	-0.00259726	-0.144105	0.138911	0.971303				0	0
sense organs	phe_374_3	Ptosis of eyelid	26644	180	0.00675574	-0.0846772	-0.254689	0.0853351	0.328961				0	0
sense organs	phe_375	Disorders of lacrimal system	26644	66	0.00247711	-0.182842	-0.449839	0.0841555	0.179524				0	0
sense organs	phe_375_1	Dry eyes	26644	1206	0.0452635	-0.0820267	-0.145231	-0.0188228	0.0109682				0	0
sense organs	phe_375_2	Epiphora	26644	60	0.00225191	-0.175857	-0.465735	0.114021	0.23442				0	0
sense organs	phe_377	Disorders of optic nerve and visual pathways	26644	167	0.00626783	-0.173186	-0.338708	-0.00766337	0.0402919				0	0
sense organs	phe_377_1	Optic atrophy	26644	238	0.00893259	-0.000853867	-0.133799	0.132091	0.989956				0	0
sense organs	phe_377_3	Optic neuritis/neuropathy	26644	293	0.0109968	-0.105862	-0.23625	0.0245257	0.111536				0	0
sense organs	phe_378	Strabismus and other disorders of binocular eye movements	26644	51	0.00191413	0.0029127	-0.300547	0.306373	0.984991				0	0
sense organs	phe_378_1	Strabismus (not specified as paralytic)	26644	133	0.00499174	0.135016	-0.0567908	0.326822	0.167686				0	0
sense organs	phe_378_5	Paralytic strabismus	26644	73	0.00273983	0.160505	-0.0899195	0.410929	0.209034				0	0
sense organs	phe_379	Other disorders of eye	26644	156	0.00585498	0.101186	-0.0906143	0.292987	0.301128				0	0
sense organs	phe_379_1	Scleritis and episcleritis	26644	82	0.00307762	-0.084503	-0.347919	0.178913	0.529505				0	0
sense organs	phe_379_2	Disorders of vitreous body	26644	1046	0.0392584	-0.0478187	-0.115545	0.019908	0.1664				0	0
sense organs	phe_379_3	Aphakia and other disorders of lens	26644	60	0.00225191	0.00868937	-0.282977	0.300356	0.953436				0	0
sense organs	phe_379_5	Disorders of iris and ciliary body	26644	74	0.00277736	0.0382203	-0.232844	0.309285	0.78227				0	0
sense organs	phe_380_1	Otitis externa	26644	416	0.0156133	-0.0640569	-0.17466	0.046546	0.25631				0	0
sense organs	phe_380_4	Impacted cerumen	26644	912	0.0342291	-0.0342354	-0.106365	0.0378938	0.352219				0	0
sense organs	phe_381_1	Otitis media	26644	221	0.00829455	0.0477314	-0.0984132	0.193876	0.522079				0	0
sense organs	phe_381_11	Suppurative and unspecified otitis media	26644	481	0.0180528	-0.0557359	-0.15399	0.042518	0.266208				0	0
sense organs	phe_381_2	Eustachian tube disorders	26644	221	0.00829455	-0.0365013	-0.176323	0.103321	0.608883				0	0
sense organs	phe_384_4	Perforation of tympanic membrane	26644	54	0.00202672	0.0306181	-0.225056	0.286292	0.814427				0	0
sense organs	phe_386_2	Peripheral or central vertigo	26644	374	0.0140369	-0.0751812	-0.189665	0.0393026	0.19805				0	0
sense organs	phe_388	Other disorders of ear	26644	73	0.00273983	-0.241627	-0.485586	0.00233303	0.0522272				0	0
sense organs	phe_389	Hearing loss	26644	772	0.0289746	-0.105524	-0.185857	-0.0251906	0.0100353				0	0
sense organs	phe_389_1	Sensorineural hearing loss	26644	789	0.0296127	-0.0598953	-0.13766	0.0178689	0.131139				0	0
sense organs	phe_389_2	Conductive hearing loss	26644	124	0.00465396	0.0425415	-0.125023	0.210106	0.618762				0	0
sense organs	phe_389_5	Disorders of acoustic nerve	26644	78	0.00292749	-0.396518	-0.596885	-0.196151	0.000104994				0	1
circulatory system	phe_394	Rheumatic disease of the heart valves	26644	175	0.00656808	-0.0290649	-0.204912	0.146783	0.74597				0	0
circulatory system	phe_394_1	Mitral valve stenosis and aortic valve stenosis	26644	96	0.00360306	-0.143399	-0.365953	0.0791554	0.206629				0	0
circulatory system	phe_394_2	Mitral valve disease	26644	121	0.00454136	-0.0560548	-0.254894	0.142784	0.580575				0	0
circulatory system	phe_394_7	Disease of tricuspid valve	26644	281	0.0105465	-0.0342406	-0.170299	0.101817	0.621831				0	0
circulatory system	phe_395_1	Nonrheumatic mitral valve disorders	26644	788	0.0295751	-0.0506082	-0.126191	0.0249747	0.189398				0	0
circulatory system	phe_395_2	Nonrheumatic aortic valve disorders	26644	428	0.0160637	-0.0555447	-0.164754	0.0536641	0.318825				0	0
circulatory system	phe_395_3	Nonrheumatic tricuspid valve disorders	26644	272	0.0102087	-0.0896633	-0.230678	0.051351	0.21267				0	0
circulatory system	phe_395_4	Nonrheumatic pulmonary valve disorders	26644	103	0.00386579	-0.0812396	-0.313138	0.150659	0.492313				0	0
circulatory system	phe_401	Hypertension	26644	98	0.00367813	0.0330088	-0.155159	0.221177	0.730977				0	0
circulatory system	phe_401_1	Essential hypertension	26644	12385	0.464833	-0.00249495	-0.0332707	0.0282808	0.873752				0	0
circulatory system	phe_401_2	Hypertensive heart and/or renal disease	26644	765	0.0287119	-0.0102307	-0.0863932	0.0659319	0.792335				0	0
circulatory system	phe_401_21	Hypertensive heart disease	26644	1446	0.0542711	-0.00613298	-0.0633585	0.0510926	0.833623				0	0
circulatory system	phe_401_3	Other hypertensive complications	26644	686	0.0257469	-0.0422229	-0.127116	0.0426702	0.329642				0	0
circulatory system	phe_411_1	Unstable angina (intermediate coronary syndrome)	26644	337	0.0126483	-0.04224	-0.157553	0.0730727	0.472779				0	0
circulatory system	phe_411_2	Myocardial infarction	26644	1314	0.0493169	0.00337879	-0.0579853	0.0647429	0.914059				0	0
circulatory system	phe_411_3	Angina pectoris	26644	851	0.0319396	0.0177368	-0.0595504	0.095024	0.652851				0	0
circulatory system	phe_411_4	Coronary atherosclerosis	26644	2256	0.084672	-0.0490065	-0.0972656	-0.000747398	0.0465519				0	0
circulatory system	phe_411_41	Aneurysm and dissection of heart	26644	63	0.00236451	-0.113481	-0.386669	0.159707	0.415545				0	0
circulatory system	phe_411_8	Other chronic ischemic heart disease, unspecified	26644	500	0.018766	0.00144762	-0.0986097	0.101505	0.977377				0	0
circulatory system	phe_411_9	Other acute and subacute forms of ischemic heart disease	26644	276	0.0103588	-0.0369863	-0.157743	0.0837699	0.548288				0	0
circulatory system	phe_414	Other forms of chronic heart disease	26644	508	0.0190662	-0.0160988	-0.109982	0.0777843	0.7368				0	0
circulatory system	phe_415	Pulmonary heart disease	26644	58	0.00217685	0.0411109	-0.302637	0.384859	0.814668				0	0
circulatory system	phe_415_1	Acute pulmonary heart disease	26644	52	0.00195166	0.12519	-0.121974	0.372353	0.320832				0	0
circulatory system	phe_415_11	Pulmonary embolism and infarction, acute	26644	707	0.0265351	-0.0339816	-0.111852	0.0438885	0.392373				0	0
circulatory system	phe_415_2	Chronic pulmonary heart disease	26644	510	0.0191413	0.0114213	-0.0891669	0.112009	0.823887				0	0
circulatory system	phe_415_21	Primary pulmonary hypertension	26644	141	0.005292	-0.0587855	-0.254771	0.1372	0.5566				0	0
circulatory system	phe_416	Cardiomegaly	26644	1221	0.0458265	-0.0545812	-0.119567	0.0104045	0.0997237				0	0
circulatory system	phe_420_2	Pericarditis	26644	370	0.0138868	-0.0449585	-0.158427	0.0685095	0.437398				0	0
circulatory system	phe_420_21	Acute pericarditis	26644	77	0.00288996	0.0756093	-0.186931	0.33815	0.572439				0	0
circulatory system	phe_420_3	Endocarditis	26644	133	0.00499174	0.0311844	-0.140417	0.202785	0.721703				0	0
circulatory system	phe_425_1	Primary/intrinsic cardiomyopathies	26644	916	0.0343792	-0.0506452	-0.124878	0.0235876	0.181155				0	0
circulatory system	phe_425_12	Other hypertrophic cardiomyopathy	26644	82	0.00307762	-0.0925393	-0.314753	0.129675	0.41437				0	0
circulatory system	phe_425_2	Secondary/extrinsic cardiomyopathies	26644	127	0.00476655	-0.0405285	-0.236544	0.155487	0.685291				0	0
circulatory system	phe_426_2	Atrioventricular [AV] block	26644	52	0.00195166	0.0931902	-0.190723	0.377104	0.520004				0	0
circulatory system	phe_426_21	First degree AV block	26644	219	0.00821949	0.102847	-0.0435102	0.249203	0.168415				0	0
circulatory system	phe_426_23	Second degree AV block	26644	69	0.0025897	-0.15955	-0.431145	0.112045	0.249563				0	0
circulatory system	phe_426_24	Atrioventricular block, complete	26644	86	0.00322774	-0.267649	-0.492179	-0.04312	0.0194698				0	0
circulatory system	phe_426_3	Bundle branch block	26644	70	0.00262723	-0.0288324	-0.284488	0.226824	0.825057				0	0
circulatory system	phe_426_31	Right bundle branch block	26644	240	0.00900766	-0.072365	-0.1994	0.0546703	0.264207				0	0
circulatory system	phe_426_32	Left bundle branch block	26644	231	0.00866987	0.0275271	-0.12146	0.176514	0.717252				0	0
circulatory system	phe_426_8	Other cardiac conduction disorders	26644	237	0.00889506	-0.0851623	-0.219288	0.0489631	0.213318				0	0
circulatory system	phe_427_11	Paroxysmal supraventricular tachycardia	26644	429	0.0161012	-0.0786415	-0.179955	0.0226725	0.128164				0	0
circulatory system	phe_427_12	Paroxysmal ventricular tachycardia	26644	434	0.0162888	-0.0594393	-0.158475	0.0395968	0.239455				0	0
circulatory system	phe_427_21	Atrial fibrillation	26644	956	0.0358805	-0.0140926	-0.0827553	0.05457	0.687479				0	0
circulatory system	phe_427_22	Atrial flutter	26644	283	0.0106215	-0.0834816	-0.200292	0.0333284	0.161283				0	0
circulatory system	phe_427_3	Other specified cardiac dysrhythmias	26644	740	0.0277736	0.00408995	-0.0794661	0.087646	0.923569				0	0
circulatory system	phe_427_41	Ventricular fibrillation and flutter	26644	65	0.00243957	-0.0638031	-0.327143	0.199537	0.634875				0	0
circulatory system	phe_427_42	Cardiac arrest	26644	133	0.00499174	-0.0217356	-0.18675	0.143279	0.796276				0	0
circulatory system	phe_427_5	Arrhythmia (cardiac) NOS	26644	787	0.0295376	-0.0359169	-0.114801	0.0429673	0.372173				0	0
circulatory system	phe_427_6	Premature beats	26644	410	0.0153881	-0.0288398	-0.132222	0.0745429	0.584541				0	0
circulatory system	phe_427_61	Supraventricular premature beats	26644	146	0.00547966	0.0534016	-0.125734	0.232537	0.559026				0	0
circulatory system	phe_427_8	Sinoatrial node dysfunction (Bradycardia)	26644	101	0.00379072	-0.141565	-0.351221	0.0680919	0.185691				0	0
circulatory system	phe_428_1	Congestive heart failure (CHF) NOS	26644	1660	0.062303	-0.0275904	-0.0827355	0.0275548	0.326774				0	0
circulatory system	phe_428_2	Heart failure NOS	26644	344	0.012911	-0.0789765	-0.202526	0.0445731	0.210246				0	0
circulatory system	phe_428_3	Heart failure with reduced EF [Systolic or combined heart failure]	26644	1231	0.0462018	-0.00738941	-0.0701748	0.055396	0.817564				0	0
circulatory system	phe_428_4	Heart failure with preserved EF [Diastolic heart failure]	26644	1099	0.0412476	-0.0463876	-0.111122	0.0183465	0.160167				0	0
circulatory system	phe_429_1	Heart transplant/surgery	26644	54	0.00202672	-0.134172	-0.455558	0.187215	0.413211				0	0
circulatory system	phe_429_3	Symptoms involving cardiovascular system	26644	814	0.030551	-0.0353472	-0.114482	0.0437873	0.381314				0	0
circulatory system	phe_429_9	Cardiac complications, not elsewhere classified	26644	81	0.00304008	-0.111265	-0.359577	0.137046	0.379808				0	0
circulatory system	phe_430_1	Subarachnoid hemorrhage	26644	89	0.00334034	0.0361923	-0.168532	0.240917	0.728968				0	0
circulatory system	phe_430_2	Intracerebral hemorrhage	26644	144	0.00540459	0.0113562	-0.165555	0.188267	0.899878				0	0
circulatory system	phe_430_3	Subdural hemorrhage	26644	55	0.00206426	0.216095	-0.054892	0.487081	0.118058				0	0
circulatory system	phe_433	Cerebrovascular disease	26644	114	0.00427864	0.0241492	-0.192695	0.240993	0.827212				0	0
circulatory system	phe_433_1	Occlusion and stenosis of precerebral arteries	26644	496	0.0186158	-0.0324323	-0.128293	0.0634286	0.507254				0	0
circulatory system	phe_433_11	Occlusion of cerebral arteries, with cerebral infarction	26644	85	0.00319021	-0.0286512	-0.233328	0.176025	0.783803				0	0
circulatory system	phe_433_12	Cerebral atherosclerosis	26644	126	0.00472902	-0.0846008	-0.275716	0.106514	0.385595				0	0
circulatory system	phe_433_2	Occlusion of cerebral arteries	26644	98	0.00367813	-0.0304836	-0.224925	0.163958	0.75863				0	0
circulatory system	phe_433_21	Cerebral artery occlusion, with cerebral infarction	26644	932	0.0349797	0.00503925	-0.0628527	0.0729312	0.884332				0	0
circulatory system	phe_433_3	Cerebral ischemia	26644	191	0.00716859	-0.0382908	-0.183337	0.106756	0.604863				0	0
circulatory system	phe_433_31	Transient cerebral ischemia	26644	403	0.0151254	-0.0419093	-0.149544	0.065725	0.445367				0	0
circulatory system	phe_433_5	Cerebral aneurysm	26644	177	0.00664315	0.0845842	-0.0978886	0.267057	0.36359				0	0
circulatory system	phe_433_6	Acute, but ill-defined cerebrovascular disease	26644	104	0.00390332	-0.028403	-0.217243	0.160437	0.768147				0	0
circulatory system	phe_433_8	Late effects of cerebrovascular disease	26644	537	0.0201546	0.0292244	-0.0632455	0.121694	0.535625				0	0
circulatory system	phe_440	Atherosclerosis	26644	120	0.00450383	0.0491698	-0.141133	0.239473	0.612563				0	0
circulatory system	phe_440_1	Atherosclerosis of renal artery	26644	71	0.00266476	0.0602147	-0.208298	0.328727	0.660274				0	0
circulatory system	phe_440_2	Atherosclerosis of the extremities	26644	244	0.00915778	-0.0084	-0.14236	0.12556	0.902184				0	0
circulatory system	phe_440_21	Atherosclerosis of native arteries of the extremities with ulceration or gangrene	26644	103	0.00386579	-0.131303	-0.335922	0.0733158	0.208491				0	0
circulatory system	phe_440_22	Atherosclerosis of native arteries of the extremities with intermittent claudication	26644	162	0.00608017	0.0111235	-0.145024	0.167271	0.888957				0	0
circulatory system	phe_440_9	Atherosclerosis of aorta	26644	265	0.00994595	-0.156937	-0.279742	-0.034132	0.0122536				0	0
circulatory system	phe_442	Other aneurysm	26644	79	0.00296502	-0.0588192	-0.277384	0.159746	0.59787				0	0
circulatory system	phe_442_1	Aortic aneurysm	26644	171	0.00641796	-0.16129	-0.313418	-0.0091627	0.0377046				0	0
circulatory system	phe_442_11	Abdominal aortic aneurysm	26644	91	0.0034154	-0.16716	-0.372006	0.0376852	0.109727				0	0
circulatory system	phe_442_8	Aneurysm of other specified artery	26644	83	0.00311515	0.133306	-0.120188	0.3868	0.302675				0	0
circulatory system	phe_443_1	Raynaud's syndrome	26644	95	0.00356553	0.0750568	-0.149543	0.299657	0.512473				0	0
circulatory system	phe_443_7	Peripheral angiopathy in diseases classified elsewhere	26644	408	0.015313	-0.00933678	-0.110725	0.0920518	0.856764				0	0
circulatory system	phe_443_9	Peripheral vascular disease, unspecified	26644	842	0.0316019	0.0406586	-0.031932	0.113249	0.272286				0	0
circulatory system	phe_444	Arterial embolism and thrombosis	26644	96	0.00360306	-0.0461303	-0.235976	0.143716	0.633892				0	0
circulatory system	phe_444_1	Arterial embolism and thrombosis of lower extremity artery	26644	73	0.00273983	-0.0250255	-0.271548	0.221497	0.842288				0	0
circulatory system	phe_446_9	Arteritis NOS	26644	59	0.00221438	-0.329912	-0.619771	-0.0400521	0.0256925				0	0
circulatory system	phe_447	Other disorders of arteries and arterioles	26644	267	0.010021	-0.060553	-0.192123	0.0710167	0.367025				0	0
circulatory system	phe_447_1	Stricture of artery	26644	161	0.00604264	0.0468062	-0.112111	0.205723	0.563748				0	0
circulatory system	phe_447_7	Aortic ectasia	26644	159	0.00596757	-0.153084	-0.31641	0.0102417	0.0661959				0	0
circulatory system	phe_450	Noninfectious disorders of lymphatic channels	26644	388	0.0145624	0.0634367	-0.050196	0.177069	0.273871				0	0
circulatory system	phe_451	Phlebitis and thrombophlebitis	26644	133	0.00499174	0.0854472	-0.105917	0.276811	0.381481				0	0
circulatory system	phe_451_2	Phlebitis and thrombophlebitis of lower extremities	26644	85	0.00319021	0.0337381	-0.198792	0.266268	0.776119				0	0
circulatory system	phe_452	Other venous embolism and thrombosis	26644	468	0.0175649	0.0104468	-0.0880652	0.108959	0.835346				0	0
circulatory system	phe_452_2	Deep vein thrombosis [DVT]	26644	904	0.0339288	-0.0713611	-0.142372	-0.000349709	0.0488782				0	0
circulatory system	phe_453	Chronic venous hypertension	26644	90	0.00337787	-0.0876981	-0.330215	0.154819	0.478469				0	0
circulatory system	phe_454	Varicose veins	26644	91	0.0034154	-0.00972126	-0.225491	0.206049	0.929634				0	0
circulatory system	phe_454_1	Varicose veins of lower extremity	26644	220	0.00825702	0.0902015	-0.0557468	0.23615	0.22576				0	0
circulatory system	phe_454_11	Varicose veins of lower extremity, symptomtic	26644	290	0.0108843	-0.0254223	-0.154838	0.103994	0.700223				0	0
circulatory system	phe_455	Hemorrhoids	26644	1854	0.0695841	-0.117564	-0.169148	-0.0659794	7.9344e-06				1	1
circulatory system	phe_456	Chronic venous insufficiency [CVI]	26644	627	0.0235325	-0.00807911	-0.0953834	0.0792251	0.856071				0	0
circulatory system	phe_458_1	Orthostatic hypotension	26644	335	0.0125732	-0.00502182	-0.129822	0.119779	0.937138				0	0
circulatory system	phe_458_2	Iatrogenic hypotension	26644	183	0.00686834	0.0145543	-0.136983	0.166091	0.850683				0	0
circulatory system	phe_458_9	Hypotension NOS	26644	1058	0.0397088	0.0437081	-0.02268	0.110096	0.196908				0	0
circulatory system	phe_459	Other disorders of circulatory system	26644	92	0.00345293	0.208949	0.0117837	0.406115	0.0377886				0	0
circulatory system	phe_459_9	Circulatory disease NEC	26644	339	0.0127233	-0.0197451	-0.14561	0.10612	0.758482				0	0
respiratory	phe_464	Acute sinusitis	26644	1163	0.0436496	-0.0145013	-0.0784698	0.0494672	0.656811				0	0
respiratory	phe_465	Acute upper respiratory infections of multiple or unspecified sites	26644	3584	0.134514	-0.00625487	-0.0458245	0.0333148	0.756697				0	0
respiratory	phe_465_2	Acute pharyngitis	26644	1890	0.0709353	-0.0156644	-0.0670444	0.0357155	0.550137				0	0
respiratory	phe_465_4	Acute laryngitis and tracheitis	26644	106	0.00397838	-0.318746	-0.520429	-0.117064	0.0019506				0	0
respiratory	phe_470	Septal Deviations/Turbinate Hypertrophy	26644	377	0.0141495	-0.0169969	-0.133803	0.0998088	0.775485				0	0
respiratory	phe_471	Nasal polyps	26644	83	0.00311515	-0.31855	-0.548406	-0.0886943	0.00660154				0	0
respiratory	phe_472	Chronic pharyngitis and nasopharyngitis	26644	637	0.0239078	-0.00369625	-0.0886484	0.0812559	0.932039				0	0
respiratory	phe_473	Diseases of the larynx and vocal cords	26644	394	0.0147876	-0.0696176	-0.176638	0.0374025	0.20231				0	0
respiratory	phe_473_1	Chronic laryngitis	26644	65	0.00243957	-0.204672	-0.458055	0.0487115	0.113376				0	0
respiratory	phe_473_3	Paralysis/spasm of vocal cords or larynx	26644	116	0.0043537	-0.169642	-0.386476	0.047193	0.125173				0	0
respiratory	phe_473_4	Voice disturbance	26644	431	0.0161762	-0.0503951	-0.15633	0.05554	0.351127				0	0
respiratory	phe_474_1	Acute tonsillitis	26644	128	0.00480408	-0.142624	-0.330554	0.0453071	0.136889				0	0
respiratory	phe_474_2	Chronic tonsillitis and adenoiditis	26644	235	0.00882	-0.124829	-0.267378	0.0177203	0.0860976				0	0
respiratory	phe_475	Chronic sinusitis	26644	1311	0.0492043	-0.0643359	-0.126017	-0.00265485	0.0409178				0	0
respiratory	phe_475_9	Postnasal drip	26644	230	0.00863234	-0.0204921	-0.154393	0.113409	0.76421				0	0
respiratory	phe_476	Allergic rhinitis	26644	3058	0.114773	-0.0220908	-0.0639745	0.019793	0.301246				0	0
respiratory	phe_479	Other upper respiratory disease	26644	1057	0.0396712	-0.00782634	-0.0769209	0.0612683	0.824307				0	0
respiratory	phe_480	Pneumonia	26644	1781	0.0668443	0.0202498	-0.0332348	0.0737345	0.458042				0	0
respiratory	phe_480_1	Bacterial pneumonia	26644	351	0.0131737	-0.0053505	-0.118353	0.107652	0.92606				0	0
respiratory	phe_480_11	Pneumococcal pneumonia	26644	263	0.00987089	0.050104	-0.0843595	0.184568	0.465183				0	0
respiratory	phe_480_2	Viral pneumonia	26644	213	0.0079943	0.0101028	-0.133477	0.153683	0.890309				0	0
respiratory	phe_480_3	Pneumonia due to fungus (mycoses)	26644	70	0.00262723	0.263187	0.00318387	0.523189	0.0472557				0	0
respiratory	phe_481	Influenza	26644	691	0.0259345	-0.000783184	-0.0836217	0.0820553	0.985216				0	0
respiratory	phe_483	Acute bronchitis and bronchiolitis	26644	1179	0.0442501	0.0354321	-0.0294137	0.100278	0.28419				0	0
respiratory	phe_495	Asthma	26644	4538	0.17032	-0.0098736	-0.0457634	0.0260162	0.58974				0	0
respiratory	phe_495_1	Chronic obstructive asthma	26644	214	0.00803183	-0.0906036	-0.242302	0.0610947	0.241746				0	0
respiratory	phe_495_11	Chronic obstructive asthma with exacerbation	26644	109	0.00409098	-0.0860673	-0.273932	0.101798	0.369217				0	0
respiratory	phe_495_2	Asthma with exacerbation	26644	1316	0.049392	0.00712636	-0.0535066	0.0677594	0.817809				0	0
respiratory	phe_496	Chronic airway obstruction	26644	1892	0.0710104	0.0401562	-0.0127987	0.0931112	0.137204				0	0
respiratory	phe_496_1	Emphysema	26644	717	0.0269104	0.0210917	-0.0604471	0.102631	0.612158				0	0
respiratory	phe_496_2	Chronic bronchitis	26644	303	0.0113722	-0.0200249	-0.148527	0.108478	0.760037				0	0
respiratory	phe_496_21	Obstructive chronic bronchitis	26644	918	0.0344543	0.0587181	-0.0132204	0.130657	0.109642				0	0
respiratory	phe_496_3	Bronchiectasis	26644	195	0.00731872	0.090742	-0.0734539	0.254938	0.278727				0	0
respiratory	phe_497	Bronchitis	26644	772	0.0289746	0.0192285	-0.0592088	0.0976657	0.630884				0	0
respiratory	phe_501	Pneumonitis due to inhalation of food or vomitus	26644	238	0.00893259	0.0606713	-0.0669751	0.188318	0.351542				0	0
respiratory	phe_502	Postinflammatory pulmonary fibrosis	26644	293	0.0109968	0.0700911	-0.0670588	0.207241	0.316504				0	0
respiratory	phe_503	Pulmonary congestion and hypostasis	26644	490	0.0183906	-0.0786261	-0.172657	0.0154048	0.101234				0	0
respiratory	phe_504	Other alveolar and parietoalveolar pneumonopathy	26644	201	0.00754391	-1.07e-05	-0.162544	0.162523	0.999897				0	0
respiratory	phe_504_1	Idiopathic fibrosing alveolitis	26644	51	0.00191413	0.134133	-0.142935	0.411201	0.342688				0	0
respiratory	phe_505	Other pulmonary inflamation or edema	26644	222	0.00833208	-0.0115479	-0.156919	0.133823	0.876272				0	0
respiratory	phe_506	Empyema and pneumothorax	26644	227	0.00851974	0.00678667	-0.131882	0.145455	0.92358				0	0
respiratory	phe_507	Pleurisy; pleural effusion	26644	982	0.0368563	-0.000820554	-0.0719203	0.0702792	0.981953				0	0
respiratory	phe_508	Pulmonary collapse; interstitial and compensatory emphysema	26644	1279	0.0480033	0.0378742	-0.0241205	0.099869	0.231144				0	0
respiratory	phe_509_1	Respiratory failure	26644	1440	0.0540459	0.010075	-0.0469097	0.0670597	0.728943				0	0
respiratory	phe_509_2	Respiratory insufficiency	26644	105	0.00394085	0.0206479	-0.18954	0.230836	0.847318				0	0
respiratory	phe_509_3	Pulmonary insufficiency or respiratory failure following trauma and surgery	26644	126	0.00472902	-0.253137	-0.45475	-0.0515236	0.0138592				0	0
respiratory	phe_510	Other diseases of lung	26644	984	0.0369314	-0.0204964	-0.0917117	0.0507189	0.572682				0	0
respiratory	phe_513_3	Hypoventilation	26644	196	0.00735625	-0.0515449	-0.203055	0.0999649	0.504895				0	0
respiratory	phe_519_2	Respiratory complications	26644	71	0.00266476	-0.128565	-0.371172	0.114041	0.298959				0	0
respiratory	phe_519_8	Other diseases of respiratory system, NEC	26644	179	0.00671821	-0.0560388	-0.217636	0.105558	0.496701				0	0
digestive	phe_520_2	Disturbances in tooth eruption	26644	81	0.00304008	-0.221285	-0.491148	0.0485768	0.108013				0	0
digestive	phe_521_1	Dental caries	26644	1071	0.0401967	0.0176733	-0.0518725	0.0872191	0.618425				0	0
digestive	phe_522_5	Periapical abscess	26644	361	0.013549	-0.0281578	-0.137838	0.0815221	0.614834				0	0
digestive	phe_523	Gingival and periodontal diseases	26644	245	0.00919532	-0.0815704	-0.227568	0.0644269	0.273484				0	0
digestive	phe_523_1	Gingivitis	26644	108	0.00405345	-0.205508	-0.43446	0.0234446	0.078527				0	0
digestive	phe_523_31	Acute periodontitis	26644	149	0.00559225	-0.172346	-0.373275	0.0285819	0.0927257				0	0
digestive	phe_525	Other diseases of the teeth and supporting structures	26644	892	0.0334785	0.0339733	-0.0431883	0.111135	0.388157				0	0
digestive	phe_525_1	Loss of teeth or edentulism	26644	205	0.00769404	0.0472471	-0.104878	0.199372	0.542699				0	0
digestive	phe_526_41	Temporomandibular joint disorder, unspecified	26644	133	0.00499174	-0.145858	-0.318914	0.0271985	0.0985437				0	0
digestive	phe_526_5	Inflammatory conditions of jaw	26644	53	0.00198919	0.0583819	-0.202292	0.319056	0.660682				0	0
digestive	phe_526_9	Jaw disease NOS	26644	58	0.00217685	0.178894	-0.0865775	0.444365	0.186571				0	0
digestive	phe_527_2	Sialoadenitis	26644	112	0.00420357	0.0250176	-0.18166	0.231695	0.812462				0	0
digestive	phe_527_7	Disturbance of salivary secretion	26644	131	0.00491668	-0.0217508	-0.206601	0.1631	0.817604				0	0
digestive	phe_527_8	Other specified diseases of the salivary glands	26644	61	0.00228945	0.149509	-0.08926	0.388279	0.219715				0	0
digestive	phe_528	Diseases of the oral soft tissues, excluding lesions specific for gingiva and tongue	26644	221	0.00829455	0.021843	-0.112411	0.156097	0.74981				0	0
digestive	phe_528_12	Oral aphthae	26644	59	0.00221438	-0.0372979	-0.285386	0.21079	0.768246				0	0
digestive	phe_528_3	Cellulitis and abscess of oral soft tissues	26644	68	0.00255217	-0.206838	-0.470334	0.0566575	0.123913				0	0
digestive	phe_528_5	Diseases of lips	26644	83	0.00311515	0.200079	-0.0327937	0.432951	0.092184				0	0
digestive	phe_529	Diseases and other conditions of the tongue	26644	65	0.00243957	0.0439002	-0.197038	0.284838	0.721				0	0
digestive	phe_530	Diseases of esophagus	26644	88	0.00330281	-0.122661	-0.364089	0.118767	0.319345				0	0
digestive	phe_530_1	Esophagitis, GERD and related diseases	26644	272	0.0102087	-0.117019	-0.243041	0.00900221	0.0687606				0	0
digestive	phe_530_11	GERD	26644	5855	0.219749	0.00428868	-0.0290552	0.0376325	0.800968				0	0
digestive	phe_530_12	Ulcer of esophagus	26644	61	0.00228945	-0.193885	-0.479248	0.0914767	0.18296				0	0
digestive	phe_530_13	Barrett's esophagus	26644	58	0.00217685	-0.127934	-0.428928	0.173061	0.404805				0	0
digestive	phe_530_14	Reflux esophagitis	26644	452	0.0169644	-0.152045	-0.251989	-0.0521018	0.00286584				0	0
digestive	phe_530_2	Esophageal bleeding (varices/hemorrhage)	26644	169	0.00634289	-0.0454739	-0.200839	0.109891	0.566189				0	0
digestive	phe_530_3	Stricture and stenosis of esophagus	26644	182	0.00683081	0.0136394	-0.134215	0.161493	0.856518				0	0
digestive	phe_530_5	Disorders of esophageal motility	26644	128	0.00480408	-0.0309027	-0.227798	0.165993	0.75837				0	0
digestive	phe_531_1	Hemorrhage from gastrointestinal ulcer	26644	100	0.00375319	-0.0334441	-0.26924	0.202352	0.781015				0	0
digestive	phe_531_2	Gastric ulcer	26644	258	0.00968323	-0.0724049	-0.215084	0.0702746	0.319915				0	0
digestive	phe_531_3	Duodenal ulcer	26644	90	0.00337787	-0.173685	-0.413589	0.066219	0.1559				0	0
digestive	phe_531_4	Peptic ulcer, site unspecified	26644	223	0.00836961	-0.0955491	-0.234154	0.0430557	0.176646				0	0
digestive	phe_532	Dysphagia	26644	1523	0.0571611	-0.0544482	-0.110465	0.00156826	0.0567636				0	0
digestive	phe_535_1	Acute gastritis	26644	195	0.00731872	-0.221561	-0.361631	-0.0814909	0.00193323				0	0
digestive	phe_535_2	Atrophic gastritis	26644	365	0.0136991	-0.196413	-0.313311	-0.0795152	0.00099049				0	0
digestive	phe_535_6	Duodenitis	26644	130	0.00487915	-0.11983	-0.309564	0.069905	0.215766				0	0
digestive	phe_535_8	Other specified gastritis	26644	192	0.00720612	-0.0126946	-0.172209	0.14682	0.876047				0	0
digestive	phe_535_9	Gastritis and duodenitis, NOS	26644	850	0.0319021	-0.0421937	-0.120066	0.0356791	0.288243				0	0
digestive	phe_536_3	Gastroparesis	26644	350	0.0131362	-0.0847129	-0.201153	0.0317268	0.153883				0	0
digestive	phe_536_7	Complications of gastrostomy, colostomy and enterostomy	26644	65	0.00243957	-0.346984	-0.614557	-0.0794105	0.0110318				0	0
digestive	phe_536_8	Dyspepsia and other specified disorders of function of stomach	26644	373	0.0139994	-0.0830022	-0.188649	0.022645	0.123589				0	0
digestive	phe_537	Other disorders of stomach and duodenum	26644	558	0.0209428	-0.0996884	-0.195599	-0.00377744	0.0416306				0	0
digestive	phe_539	Bariatric surgery	26644	87	0.00326528	-0.303217	-0.537407	-0.0690261	0.0111584				0	0
digestive	phe_540_11	Acute appendicitis	26644	110	0.00412851	-0.101714	-0.297255	0.0938265	0.307951				0	0
digestive	phe_550	Abdominal hernia	26644	183	0.00686834	-0.0680071	-0.223191	0.0871769	0.390373				0	0
digestive	phe_550_1	Inguinal hernia	26644	380	0.0142621	-0.103284	-0.213866	0.00729735	0.0671515				0	0
digestive	phe_550_2	Diaphragmatic hernia	26644	983	0.0368939	-0.0772086	-0.147907	-0.0065102	0.0323156				0	0
digestive	phe_550_4	Umbilical hernia	26644	494	0.0185408	-0.0339978	-0.134351	0.0663558	0.506684				0	0
digestive	phe_550_5	Ventral hernia	26644	474	0.0177901	0.023159	-0.0746342	0.120952	0.642534				0	0
digestive	phe_550_6	Incisional hernia	26644	195	0.00731872	-0.0122348	-0.156382	0.131913	0.867875				0	0
digestive	phe_555_1	Regional enteritis	26644	161	0.00604264	-0.125584	-0.293232	0.0420644	0.142045				0	0
digestive	phe_555_2	Ulcerative colitis	26644	109	0.00409098	-0.0785816	-0.274247	0.117083	0.431187				0	0
digestive	phe_555_21	Ulcerative colitis (chronic)	26644	70	0.00262723	-0.0461803	-0.30923	0.216869	0.730776				0	0
digestive	phe_556_1	Ulceration of intestine	26644	59	0.00221438	-0.082125	-0.38058	0.21633	0.589661				0	0
digestive	phe_557	Intestinal malabsorption (non-celiac)	26644	131	0.00491668	-0.0947246	-0.275571	0.0861217	0.3046				0	0
digestive	phe_558	Noninfectious gastroenteritis	26644	1104	0.0414352	-0.0379426	-0.105475	0.0295899	0.270805				0	0
digestive	phe_560_1	Paralytic ileus	26644	295	0.0110719	0.0559767	-0.0677343	0.179688	0.375154				0	0
digestive	phe_560_2	Impaction of intestine	26644	118	0.00442876	0.0919812	-0.128065	0.312027	0.412616				0	0
digestive	phe_560_4	Other intestinal obstruction	26644	214	0.00803183	-0.0484524	-0.20863	0.111725	0.55326				0	0
digestive	phe_562_1	Diverticulosis	26644	724	0.0271731	-0.100373	-0.181466	-0.0192795	0.0152671				0	0
digestive	phe_562_2	Diverticulitis	26644	382	0.0143372	-0.0162374	-0.12611	0.093635	0.772079				0	0
digestive	phe_564	Functional digestive disorders	26644	161	0.00604264	-0.109858	-0.269897	0.0501803	0.178483				0	0
digestive	phe_564_1	Irritable Bowel Syndrome	26644	469	0.0176025	0.00466944	-0.101807	0.111146	0.931503				0	0
digestive	phe_565	Anal and rectal conditions	26644	678	0.0254466	-0.0474843	-0.131999	0.0370301	0.270799				0	0
digestive	phe_565_1	Anal and rectal polyp	26644	143	0.00536706	-0.225336	-0.405964	-0.0447069	0.0144807				0	0
digestive	phe_567	Peritonitis and retroperitoneal infections	26644	263	0.00987089	-0.0778367	-0.203425	0.0477514	0.224456				0	0
digestive	phe_568	Other disorders of peritoneum	26644	142	0.00532953	-0.228767	-0.403981	-0.0535528	0.0104956				0	0
digestive	phe_568_1	Peritoneal adhesions (postoperative) (postinfection)	26644	319	0.0119727	0.116854	-0.00744807	0.241156	0.0653935				0	0
digestive	phe_569	Other disorders of intestine	26644	472	0.0177151	-0.0376631	-0.136927	0.0616012	0.457077				0	0
digestive	phe_569_1	Toxic gastroenteritis and colitis	26644	51	0.00191413	-0.0807855	-0.339467	0.177896	0.54047				0	0
digestive	phe_569_2	Gastrointestinal complications	26644	335	0.0125732	-0.00574003	-0.124421	0.112941	0.924477				0	0
digestive	phe_571_5	Other chronic nonalcoholic liver disease	26644	1076	0.0403843	-0.0531601	-0.12112	0.0147998	0.125235				0	0
digestive	phe_571_51	Cirrhosis of liver without mention of alcohol	26644	415	0.0155757	0.00864554	-0.0951356	0.112427	0.870299				0	0
digestive	phe_571_8	Liver abscess and sequelae of chronic liver disease	26644	123	0.00461642	0.125141	-0.0620868	0.312368	0.190182				0	0
digestive	phe_571_81	Portal hypertension	26644	113	0.00424111	-0.13035	-0.31775	0.0570504	0.172783				0	0
digestive	phe_572	Ascites (non malignant)	26644	405	0.0152004	0.00179121	-0.105503	0.109085	0.973897				0	0
digestive	phe_573	Other disorders of liver	26644	750	0.0281489	-0.0594009	-0.141696	0.0228939	0.157145				0	0
digestive	phe_573_1	Chronic passive congestion of liver	26644	68	0.00255217	-0.0395544	-0.317677	0.238569	0.780437				0	0
digestive	phe_573_3	Hepatomegaly	26644	489	0.0183531	-0.0190764	-0.121344	0.0831911	0.714658				0	0
digestive	phe_573_4	Acute and subacute necrosis of liver	26644	94	0.003528	0.104907	-0.1193	0.329113	0.359098				0	0
digestive	phe_574_1	Cholelithiasis	26644	782	0.0293499	-0.0945356	-0.172489	-0.0165818	0.017458				0	0
digestive	phe_574_11	Cholelithiasis with acute cholecystitis	26644	102	0.00382825	-0.179041	-0.402538	0.0444567	0.116385				0	0
digestive	phe_574_12	Cholelithiasis with other cholecystitis	26644	143	0.00536706	-0.252393	-0.426322	-0.0784628	0.00445244				0	0
digestive	phe_574_2	Calculus of bile duct	26644	139	0.00521693	-0.0902911	-0.264602	0.0840196	0.309982				0	0
digestive	phe_574_3	Cholecystitis without cholelithiasis	26644	205	0.00769404	-0.0763508	-0.231933	0.0792318	0.336123				0	0
digestive	phe_575_2	Obstruction of bile duct	26644	84	0.00315268	-0.100826	-0.337157	0.135505	0.403043				0	0
digestive	phe_575_7	Other disorders of gallbladder	26644	197	0.00739378	0.0134365	-0.153584	0.180457	0.87471				0	0
digestive	phe_575_8	Other disorders of biliary tract	26644	273	0.0102462	-0.130573	-0.25923	-0.00191633	0.0466798				0	0
digestive	phe_577	Diseases of pancreas	26644	264	0.00990842	0.0290407	-0.0966353	0.154717	0.650615				0	0
digestive	phe_577_1	Acute pancreatitis	26644	229	0.00859481	-0.0464628	-0.184061	0.0911351	0.508077				0	0
digestive	phe_577_2	Chronic pancreatitis	26644	181	0.00679327	-0.0101392	-0.168158	0.147879	0.89992				0	0
digestive	phe_577_3	Cyst and pseudocyst of pancreas	26644	124	0.00465396	-0.00882771	-0.209639	0.191984	0.931338				0	0
digestive	phe_578_1	Hematemesis	26644	250	0.00938298	0.0497169	-0.0922954	0.191729	0.492603				0	0
digestive	phe_578_2	Blood in stool	26644	550	0.0206425	0.0468167	-0.0464151	0.140048	0.325007				0	0
digestive	phe_578_8	Hemorrhage of rectum and anus	26644	878	0.032953	0.0146545	-0.0588624	0.0881714	0.696022				0	0
digestive	phe_578_9	Hemorrhage of gastrointestinal tract	26644	551	0.0206801	-0.0609693	-0.155573	0.0336346	0.206532				0	0
digestive	phe_579_2	Splenomegaly	26644	114	0.00427864	-0.214264	-0.430275	0.00174681	0.0518773				0	0
genitourinary	phe_580_12	Non-proliferative glomerulonephritis	26644	76	0.00285243	-0.0663522	-0.319398	0.186694	0.607294				0	0
genitourinary	phe_580_2	Nephrotic syndrome without mention of glomerulonephritis	26644	175	0.00656808	-0.0264267	-0.208578	0.155725	0.776135				0	0
genitourinary	phe_580_31	Nephritis and nephropathy in diseases classified elsewhere	26644	229	0.00859481	0.0854181	-0.0582092	0.229045	0.243755				0	0
genitourinary	phe_580_32	Nephritis and nephropathy with pathological lesion	26644	176	0.00660561	-0.0154314	-0.172247	0.141385	0.847059				0	0
genitourinary	phe_580_4	Renal sclerosis, NOS	26644	114	0.00427864	-0.0225524	-0.240652	0.195547	0.839391				0	0
genitourinary	phe_585_1	Acute renal failure	26644	2784	0.104489	0.00638505	-0.0376197	0.0503898	0.776108				0	0
genitourinary	phe_585_2	Renal failure NOS	26644	195	0.00731872	0.0997333	-0.063892	0.263359	0.232218				0	0
genitourinary	phe_585_3	Chronic renal failure [CKD]	26644	1729	0.0648927	-0.0228518	-0.0773024	0.0315987	0.41075				0	0
genitourinary	phe_585_31	Renal dialysis	26644	342	0.0128359	0.0410493	-0.0724112	0.15451	0.478252				0	0
genitourinary	phe_585_32	End stage renal disease	26644	663	0.0248837	-0.0311718	-0.116532	0.0541886	0.474146				0	0
genitourinary	phe_585_33	Chronic Kidney Disease, Stage III	26644	1188	0.0445879	0.00946392	-0.0558884	0.0748162	0.776537				0	0
genitourinary	phe_585_34	Chronic Kidney Disease, Stage IV	26644	532	0.019967	-0.0560414	-0.146529	0.0344459	0.224792				0	0
genitourinary	phe_585_4	Chronic kidney disease, Stage I or II	26644	728	0.0273232	-0.009306	-0.0906659	0.0720539	0.822612				0	0
genitourinary	phe_586	Other disorders of the kidney and ureters	26644	1140	0.0427864	-0.00581912	-0.0721645	0.0605263	0.863508				0	0
genitourinary	phe_586_2	Cyst of kidney, acquired	26644	627	0.0235325	-0.057942	-0.142897	0.027013	0.181294				0	0
genitourinary	phe_586_4	Stricture/obstruction of ureter	26644	189	0.00709353	0.0719286	-0.079848	0.223705	0.352959				0	0
genitourinary	phe_587	Kidney replaced by transpant	26644	187	0.00701847	-0.128156	-0.295137	0.0388254	0.132511				0	0
genitourinary	phe_588	Disorders resulting from impaired renal function	26644	65	0.00243957	-0.0338962	-0.294205	0.226412	0.798551				0	0
genitourinary	phe_588_1	Renal osteodystrophy	26644	125	0.00469149	-0.166952	-0.361568	0.0276631	0.092685				0	0
genitourinary	phe_588_2	Secondary hyperparathyroidism (of renal origin)	26644	450	0.0168894	-0.0944826	-0.199906	0.010941	0.0789879				0	0
genitourinary	phe_590	Pyelonephritis	26644	540	0.0202672	-0.0266339	-0.120894	0.0676261	0.579706				0	0
genitourinary	phe_591	Urinary tract infection	26644	2860	0.107341	-0.000331595	-0.0440724	0.0434092	0.988145				0	0
genitourinary	phe_592_1	Cystitis	26644	173	0.00649302	-0.0174877	-0.188315	0.15334	0.840975				0	0
genitourinary	phe_592_11	Acute cystitis	26644	510	0.0191413	0.00294176	-0.0908952	0.0967787	0.951005				0	0
genitourinary	phe_592_2	Urethritis and urethral syndrome	26644	109	0.00409098	0.19614	-0.00602047	0.3983	0.0572196				0	0
genitourinary	phe_593	Hematuria	26644	904	0.0339288	-0.064431	-0.137313	0.0084512	0.0831447				0	0
genitourinary	phe_593_1	Gross hematuria	26644	310	0.0116349	-0.00566768	-0.130474	0.119139	0.929076				0	0
genitourinary	phe_593_2	Microscopic hematuria	26644	222	0.00833208	-0.0540803	-0.201975	0.0938147	0.473555				0	0
genitourinary	phe_594_1	Calculus of kidney	26644	612	0.0229695	0.0216972	-0.0644814	0.107876	0.621681				0	0
genitourinary	phe_594_3	Calculus of ureter	26644	131	0.00491668	-0.0235956	-0.192081	0.14489	0.783709				0	0
genitourinary	phe_595	Hydronephrosis	26644	340	0.0127608	-0.00413057	-0.12007	0.111809	0.94433				0	0
genitourinary	phe_596	Other disorders of bladder	26644	236	0.00885753	0.0817812	-0.0557901	0.219352	0.243958				0	0
genitourinary	phe_596_5	Functional disorders of bladder	26644	384	0.0144122	-0.0315787	-0.143705	0.0805473	0.580944				0	0
genitourinary	phe_597	Other disorders of urethra and urinary tract	26644	52	0.00195166	-0.0501944	-0.346178	0.245789	0.739597				0	0
genitourinary	phe_599	Other symptoms/disorders or the urinary system	26644	87	0.00326528	0.0950752	-0.148379	0.338529	0.444015				0	0
genitourinary	phe_599_1	Urinary obstruction	26644	70	0.00262723	-0.209895	-0.464043	0.0442524	0.105507				0	0
genitourinary	phe_599_2	Retention of urine	26644	556	0.0208677	0.0179691	-0.0754103	0.111349	0.706051				0	0
genitourinary	phe_600	Hyperplasia of prostate	26644	875	0.0328404	-0.0270805	-0.108912	0.0547512	0.516583				0	0
genitourinary	phe_601_3	Orchitis and epididymitis	26644	128	0.00480408	-0.124896	-0.308438	0.0586468	0.182293				0	0
genitourinary	phe_601_4	Balanoposthitis	26644	55	0.00206426	0.214669	-0.0437424	0.47308	0.103478				0	0
genitourinary	phe_603_1	Hydrocele	26644	101	0.00379072	-0.256674	-0.481033	-0.0323157	0.0249413				0	0
genitourinary	phe_604	Disorders of penis	26644	151	0.00566732	-0.0188193	-0.203099	0.165461	0.841354				0	0
genitourinary	phe_604_1	Redundant prepuce and phimosis/BXO	26644	68	0.00255217	0.106734	-0.161131	0.374598	0.434813				0	0
genitourinary	phe_605	Erectile dysfunction [ED]	26644	1018	0.0382075	0.0242544	-0.0482058	0.0967147	0.511782				0	0
genitourinary	phe_608	Other disorders of male genital organs	26644	309	0.0115974	0.100537	-0.0345757	0.235649	0.144722				0	0
genitourinary	phe_610_1	Cystic mastopathy	26644	265	0.00994595	-0.022665	-0.160127	0.114797	0.746567				0	0
genitourinary	phe_610_4	Benign neoplasm of breast	26644	289	0.0108467	-0.0549503	-0.181538	0.0716371	0.394871				0	0
genitourinary	phe_610_8	Other specified benign mammary dysplasias	26644	150	0.00562978	-0.15494	-0.344543	0.0346631	0.109228				0	0
genitourinary	phe_611_11	Mammographic microcalcification	26644	123	0.00461642	0.00972559	-0.177886	0.197337	0.919071				0	0
genitourinary	phe_612_1	Galactorrhea	26644	61	0.00228945	-0.0450225	-0.263173	0.173128	0.685837				0	0
genitourinary	phe_612_2	Hypertrophy of breast (Gynecomastia)	26644	325	0.0121979	-0.00562765	-0.127043	0.115788	0.927615				0	0
genitourinary	phe_613_1	Inflammatory disease of breast	26644	130	0.00487915	-0.170504	-0.350087	0.00907964	0.0627578				0	0
genitourinary	phe_613_7	Other signs and symptoms in breast	26644	101	0.00379072	-0.250658	-0.461154	-0.0401615	0.019598				0	0
genitourinary	phe_613_8	Other specified disorders of breast	26644	425	0.0159511	0.00642516	-0.104404	0.117254	0.909533				0	0
genitourinary	phe_613_9	Breast disorder NOS	26644	86	0.00322774	-0.218908	-0.41678	-0.0210356	0.0301309				0	0
genitourinary	phe_614_1	Pelvic peritoneal adhesions, female (postoperative) (postinfection)	26644	190	0.00713106	-0.0563406	-0.208637	0.0959555	0.4684				0	0
genitourinary	phe_614_31	Acute inflammatory pelvic disease	26644	58	0.00217685	0.0350095	-0.260668	0.330687	0.816482				0	0
genitourinary	phe_614_32	Chronic inflammatory pelvic disease	26644	90	0.00337787	-0.0891058	-0.302144	0.123933	0.412334				0	0
genitourinary	phe_614_33	Pelvic inflammatory disease, NOS	26644	174	0.00653055	-0.125174	-0.281034	0.030685	0.115459				0	0
genitourinary	phe_614_4	Inflammatory diseases of uterus, except cervix	26644	66	0.00247711	0.0171564	-0.227696	0.262009	0.890767				0	0
genitourinary	phe_614_5	Inflammatory disease of cervix, vagina, and vulva	26644	60	0.00225191	0.171971	-0.0944243	0.438366	0.205773				0	0
genitourinary	phe_614_51	Cervicitis and endocervicitis	26644	286	0.0107341	0.00038984	-0.130511	0.13129	0.995343				0	0
genitourinary	phe_614_52	Vaginitis and vulvovaginitis	26644	2002	0.0751389	0.0321447	-0.0194188	0.0837081	0.221759				0	0
genitourinary	phe_614_53	Cyst or abscess of Bartholin's gland	26644	82	0.00307762	0.158059	-0.0928422	0.40896	0.216931				0	0
genitourinary	phe_614_54	Abscess or ulceration of vulva	26644	109	0.00409098	-0.0597267	-0.244613	0.12516	0.526623				0	0
genitourinary	phe_615	Endometriosis	26644	360	0.0135115	-0.00499054	-0.127369	0.117387	0.936294				0	0
genitourinary	phe_618	Genital prolapse	26644	96	0.00360306	0.344297	0.106018	0.582577	0.00462482				0	0
genitourinary	phe_618_1	Prolapse of vaginal walls	26644	195	0.00731872	-0.13365	-0.292628	0.0253289	0.0994086				0	0
genitourinary	phe_618_2	Uterine/Uterovaginal prolapse	26644	119	0.0044663	-0.0639833	-0.270197	0.142231	0.543094				0	0
genitourinary	phe_619	Noninflammatory female genital disorders	26644	187	0.00701847	-0.173808	-0.344893	-0.0027237	0.0464585				0	0
genitourinary	phe_619_1	Noninflammatory disorders of ovary, fallopian tube, and broad ligament	26644	197	0.00739378	-0.107679	-0.264505	0.0491477	0.178381				0	0
genitourinary	phe_619_2	Disorders of uterus, NEC	26644	257	0.0096457	-0.0455523	-0.180809	0.0897042	0.509191				0	0
genitourinary	phe_619_3	Noninflammatory disorders of cervix	26644	193	0.00724366	-0.10926	-0.269505	0.0509852	0.181423				0	0
genitourinary	phe_619_4	Noninflammatory disorders of vagina	26644	1411	0.0529575	0.0313785	-0.0297681	0.0925251	0.314507				0	0
genitourinary	phe_619_5	Noninflammatory disorders of vulva and perineum	26644	180	0.00675574	-0.109264	-0.272536	0.0540086	0.189637				0	0
genitourinary	phe_621	Endometrial hyperplasia	26644	91	0.0034154	-0.0299731	-0.233626	0.17368	0.772989				0	0
genitourinary	phe_622_1	Polyp of corpus uteri	26644	265	0.00994595	-0.040977	-0.17063	0.0886756	0.535611				0	0
genitourinary	phe_622_2	Mucous polyp of cervix	26644	71	0.00266476	-0.109427	-0.401712	0.182858	0.463074				0	0
genitourinary	phe_623	Hypertrophy of female genital organs	26644	194	0.00728119	0.0387585	-0.134017	0.211533	0.660165				0	0
genitourinary	phe_625	Pain and other symptoms associated with female genital organs	26644	133	0.00499174	-0.0491101	-0.226911	0.128691	0.588253				0	0
genitourinary	phe_626	Disorders of menstruation and other abnormal bleeding from female genital tract	26644	1056	0.0396337	-0.0136832	-0.0831948	0.0558284	0.699629				0	0
genitourinary	phe_626_1	Irregular menstrual cycle/bleeding	26644	435	0.0163264	-0.0572448	-0.16018	0.0456898	0.275709				0	0
genitourinary	phe_626_2	Dysmenorrhea	26644	475	0.0178277	-0.115573	-0.215529	-0.0156174	0.0234369				0	0
genitourinary	phe_626_8	Infertility, female	26644	270	0.0101336	-0.0145101	-0.149169	0.120148	0.832732				0	0
genitourinary	phe_627	Menopausal and postmenopausal disorders	26644	106	0.00397838	-0.102028	-0.300138	0.0960824	0.312778				0	0
genitourinary	phe_627_2	Symptomatic menopause	26644	326	0.0122354	-0.0506154	-0.166837	0.0656057	0.393327				0	0
genitourinary	phe_627_3	Postmenopausal atrophic vaginitis	26644	369	0.0138493	0.00541554	-0.111357	0.122188	0.927573				0	0
genitourinary	phe_627_5	Premature menopause and other ovarian failure	26644	137	0.00514187	-0.0372828	-0.221573	0.147008	0.691724				0	0
genitourinary	phe_628	Ovarian cyst	26644	679	0.0254842	-0.0343679	-0.118517	0.0497809	0.423421				0	0
pregnancy complications	phe_634	Miscarriage; stillbirth	26644	268	0.0100585	0.0962771	-0.046062	0.238616	0.184929				0	0
pregnancy complications	phe_634_1	Missed abortion/Hydatidiform mole	26644	144	0.00540459	0.0776656	-0.115823	0.271154	0.431435				0	0
pregnancy complications	phe_634_3	Ectopic pregnancy	26644	153	0.00574238	-0.167627	-0.361247	0.0259931	0.0897204				0	0
pregnancy complications	phe_635_2	Antepartum hemorrhage, abruptio placentae, and placenta previa	26644	169	0.00634289	-0.0481927	-0.232933	0.136548	0.609142				0	0
pregnancy complications	phe_635_3	Placenta previa and abruptio placenta	26644	139	0.00521693	-0.032709	-0.216581	0.151163	0.727341				0	0
pregnancy complications	phe_636_3	Hemorrhage in early pregnancy	26644	287	0.0107717	-0.0221952	-0.159379	0.114989	0.75116				0	0
pregnancy complications	phe_636_8	Cervical incompetence	26644	63	0.00236451	-0.138041	-0.457999	0.181918	0.397771				0	0
pregnancy complications	phe_642	Hypertension complicating pregnancy, childbirth, and the puerperium	26644	468	0.0175649	-0.00089722	-0.105711	0.103917	0.986614				0	0
pregnancy complications	phe_642_1	Preeclampsia and eclampsia	26644	259	0.00972076	0.0247144	-0.118246	0.167675	0.734733				0	0
pregnancy complications	phe_643	Excessive vomiting in pregnancy	26644	181	0.00679327	0.0772171	-0.107376	0.26181	0.41228				0	0
pregnancy complications	phe_643_1	Hyperemesis gravidarum	26644	145	0.00544213	0.0996478	-0.101697	0.300993	0.332033				0	0
pregnancy complications	phe_644	Anemia during pregnancy	26644	810	0.0304008	-0.0234553	-0.112775	0.0658642	0.606765				0	0
pregnancy complications	phe_646	Other complications of pregnancy NEC	26644	925	0.034717	-0.0331456	-0.121958	0.0556666	0.464479				0	0
pregnancy complications	phe_647	Infectious and parasitic complications affecting pregnancy	26644	437	0.0164014	-0.0506764	-0.166818	0.0654649	0.392433				0	0
pregnancy complications	phe_647_1	Infections of genitourinary tract during pregnancy	26644	302	0.0113346	-0.0351827	-0.169858	0.0994922	0.608627				0	0
pregnancy complications	phe_649	Other conditions or status of the mother complicating pregnancy, childbirth, or the puerperium	26644	1347	0.0505555	-0.0234624	-0.0951861	0.0482613	0.521419				0	0
pregnancy complications	phe_649_1	Diabetes or abnormal glucose tolerance complicating pregnancy	26644	317	0.0118976	-0.0600217	-0.190912	0.0708688	0.368767				0	0
pregnancy complications	phe_653	Problems associated with amniotic cavity and membranes	26644	401	0.0150503	0.0631062	-0.0541598	0.180372	0.291533				0	0
pregnancy complications	phe_654_1	Abnormality of organs and soft tissues of pelvis complicating pregnancy, childbirth, or the puerperium	26644	197	0.00739378	-0.0309679	-0.182849	0.120914	0.689426				0	0
pregnancy complications	phe_654_2	Rhesus isoimmunization in pregnancy	26644	51	0.00191413	0.332184	0.0701895	0.594178	0.0129517				0	0
pregnancy complications	phe_655	Known or suspected fetal abnormality affecting management of mother	26644	729	0.0273608	-0.034711	-0.124018	0.0545963	0.446184				0	0
pregnancy complications	phe_655_1	Abnormality in fetal heart rate or rhythm	26644	355	0.0133238	-0.121016	-0.253632	0.0115998	0.0736857				0	0
pregnancy complications	phe_669	Complications of labor and delivery NEC	26644	202	0.00758144	-0.0572597	-0.214903	0.100384	0.476517				0	0
pregnancy complications	phe_671	Venous/cerebrovascular complications embolism in pregnancy and the puerperium	26644	107	0.00401591	-0.243482	-0.46291	-0.0240536	0.029641				0	0
pregnancy complications	phe_674	Other complications of the puerperium NEC	26644	84	0.00315268	0.107221	-0.105448	0.31989	0.323069				0	0
dermatologic	phe_681	Superficial cellulitis and abscess	26644	984	0.0369314	-0.00619835	-0.0755859	0.0631892	0.861012				0	0
dermatologic	phe_681_1	Cellulitis and abscess of fingers/toes	26644	393	0.01475	-0.0533285	-0.164993	0.0583355	0.349244				0	0
dermatologic	phe_681_2	Cellulitis and abscess of face/neck	26644	296	0.0111094	0.0141156	-0.122162	0.150393	0.839122				0	0
dermatologic	phe_681_3	Cellulitis and abscess of arm/hand	26644	473	0.0177526	0.0425968	-0.0593458	0.144539	0.412794				0	0
dermatologic	phe_681_5	Cellulitis and abscess of leg, except foot	26644	807	0.0302882	-0.00568248	-0.0797829	0.0684179	0.880524				0	0
dermatologic	phe_681_6	Cellulitis and abscess of foot, toe	26644	131	0.00491668	-0.13332	-0.303462	0.0368229	0.124585				0	0
dermatologic	phe_681_7	Cellulitis and abscess of trunk	26644	604	0.0226693	-0.0616534	-0.145089	0.0217823	0.147531				0	0
dermatologic	phe_686	Other local infections of skin and subcutaneous tissue	26644	384	0.0144122	-0.115509	-0.223614	-0.00740502	0.036237				0	0
dermatologic	phe_686_1	Carbuncle and furuncle	26644	336	0.0126107	-0.0236573	-0.144427	0.0971127	0.701024				0	0
dermatologic	phe_686_3	Pilonidal cyst	26644	68	0.00255217	-0.290759	-0.536941	-0.0445768	0.0206183				0	0
dermatologic	phe_687_1	Rash and other nonspecific skin eruption	26644	1736	0.0651554	0.0144601	-0.0384798	0.0674001	0.592402				0	0
dermatologic	phe_689	Disorder of skin and subcutaneous tissue NOS	26644	901	0.0338162	-0.00213327	-0.0774679	0.0732014	0.955739				0	0
dermatologic	phe_690_1	Seborrheic dermatitis	26644	475	0.0178277	0.0279917	-0.0712325	0.127216	0.580313				0	0
dermatologic	phe_691	Congenital anomalies of skin	26644	110	0.00412851	-0.0199198	-0.223326	0.183487	0.847785				0	0
dermatologic	phe_694_1	Vitiligo	26644	70	0.00262723	0.0407594	-0.204348	0.285866	0.744475				0	0
dermatologic	phe_694_2	Other dyschromia	26644	453	0.017002	-0.0893752	-0.192162	0.0134116	0.0883327				0	0
dermatologic	phe_695_3	Rosacea	26644	67	0.00251464	0.143956	-0.0974819	0.385394	0.242549				0	0
dermatologic	phe_695_41	Cutaneous lupus erythematosus	26644	185	0.0069434	0.141523	-0.0234563	0.306502	0.0926984				0	0
dermatologic	phe_695_42	Systemic lupus erythematosus	26644	472	0.0177151	0.0910319	-0.0140959	0.19616	0.0896594				0	0
dermatologic	phe_695_7	Prurigo and Lichen	26644	390	0.0146374	0.0389549	-0.0732162	0.151126	0.49608				0	0
dermatologic	phe_695_8	Other specified erythematous conditions	26644	116	0.0043537	0.0158204	-0.16425	0.195891	0.863281				0	0
dermatologic	phe_696_41	Psoriasis vulgaris	26644	186	0.00698093	-0.137465	-0.290438	0.0155081	0.0781877				0	0
dermatologic	phe_697	Sarcoidosis	26644	330	0.0123855	-0.0323609	-0.155684	0.0909624	0.60703				0	0
dermatologic	phe_698	Pruritus and related conditions	26644	1311	0.0492043	0.0473715	-0.0139694	0.108712	0.130117				0	0
dermatologic	phe_700	Corns and callosities	26644	616	0.0231197	0.0300047	-0.0611352	0.121145	0.518757				0	0
dermatologic	phe_701_1	Keratoderma, acquired	26644	234	0.00878246	0.0728449	-0.0595568	0.205247	0.280875				0	0
dermatologic	phe_701_2	Scar conditions and fibrosis of skin	26644	206	0.00773157	-0.0975906	-0.256815	0.0616337	0.229631				0	0
dermatologic	phe_701_4	Keloid scar	26644	292	0.0109593	-0.140675	-0.279711	-0.00163871	0.0473562				0	0
dermatologic	phe_701_6	Acquired acanthosis nigricans	26644	93	0.00349047	-0.314138	-0.547276	-0.0810005	0.00826679				0	0
dermatologic	phe_702_2	Seborrheic keratosis	26644	342	0.0128359	0.0390957	-0.0773125	0.155504	0.510367				0	0
dermatologic	phe_703	Diseases of nail, NOS	26644	677	0.0254091	0.0130437	-0.0682673	0.0943546	0.753204				0	0
dermatologic	phe_703_1	Ingrowing nail	26644	373	0.0139994	-0.088355	-0.203783	0.0270732	0.133539				0	0
dermatologic	phe_704	Diseases of hair and hair follicles	26644	197	0.00739378	0.0844002	-0.0563418	0.225142	0.239845				0	0
dermatologic	phe_704_1	Alopecia	26644	743	0.0278862	0.000355223	-0.077612	0.0783225	0.992875				0	0
dermatologic	phe_704_11	Alopecia Areata	26644	62	0.00232698	-0.25371	-0.493639	-0.0137809	0.0382116				0	0
dermatologic	phe_704_2	Hirsutism	26644	174	0.00653055	-0.0988018	-0.25775	0.0601465	0.223099				0	0
dermatologic	phe_704_8	Other specified diseases of hair and hair follicles	26644	359	0.013474	0.0500347	-0.0637251	0.163795	0.388653				0	0
dermatologic	phe_705_1	Dyshidrosis	26644	95	0.00356553	0.11368	-0.0943842	0.321744	0.284221				0	0
dermatologic	phe_705_3	Hidradenitis	26644	322	0.0120853	-0.0525256	-0.170188	0.0651365	0.381593				0	0
dermatologic	phe_705_8	Hyperhidrosis	26644	309	0.0115974	-0.0122527	-0.130671	0.106165	0.839291				0	0
dermatologic	phe_706_1	Acne	26644	836	0.0313767	-0.0236271	-0.100263	0.0530083	0.545658				0	0
dermatologic	phe_706_2	Sebaceous cyst	26644	688	0.0258219	0.023787	-0.057872	0.105446	0.56804				0	0
dermatologic	phe_706_8	Other specified diseases of sebaceous glands	26644	517	0.019404	0.0187567	-0.0731576	0.110671	0.689177				0	0
dermatologic	phe_707_1	Decubitus ulcer	26644	217	0.00814442	-0.0179969	-0.164084	0.12809	0.8092				0	0
dermatologic	phe_707_2	Chronic ulcer of leg or foot	26644	562	0.0210929	-0.0944117	-0.179751	-0.00907249	0.0301306				0	0
dermatologic	phe_707_3	Chronic ulcer of unspecified site	26644	200	0.00750638	0.0515878	-0.118418	0.221593	0.552006				0	0
dermatologic	phe_709_2	Sicca syndrome	26644	195	0.00731872	0.0117708	-0.136862	0.160404	0.876648				0	0
dermatologic	phe_709_3	Systemic sclerosis	26644	61	0.00228945	0.0893414	-0.157165	0.335847	0.477478				0	0
dermatologic	phe_709_6	Other specified diffuse diseases of connective tissue	26644	75	0.00281489	0.174463	-0.0920783	0.441005	0.199525				0	0
dermatologic	phe_709_7	Unspecified diffuse connective tissue disease	26644	138	0.0051794	0.0823398	-0.115688	0.280367	0.415091				0	0
musculoskeletal	phe_710_11	Acute osteomyelitis	26644	155	0.00581745	-0.173077	-0.340401	-0.00575368	0.0426218				0	0
musculoskeletal	phe_710_12	Chronic osteomyelitis	26644	138	0.0051794	-0.00716027	-0.16973	0.15541	0.931207				0	0
musculoskeletal	phe_710_19	Unspecified osteomyelitis	26644	289	0.0108467	-0.0504396	-0.166938	0.0660585	0.396097				0	0
musculoskeletal	phe_711_1	Pyogenic arthritis	26644	104	0.00390332	-0.169525	-0.357633	0.0185838	0.0773345				0	0
musculoskeletal	phe_712	Infective connective tissue disorders	26644	59	0.00221438	0.0752539	-0.250946	0.401454	0.651147				0	0
musculoskeletal	phe_713_5	Arthropathy associated with neurological disorders	26644	65	0.00243957	-0.053933	-0.311365	0.203499	0.681346				0	0
musculoskeletal	phe_714	Rheumatoid arthritis and other inflammatory polyarthropathies	26644	209	0.00784417	-0.227409	-0.3881	-0.0667175	0.005541				0	0
musculoskeletal	phe_714_1	Rheumatoid arthritis	26644	607	0.0227819	-0.0682353	-0.158123	0.0216526	0.136786				0	0
musculoskeletal	phe_715	Other inflammatory spondylopathies	26644	169	0.00634289	-0.0107831	-0.190407	0.168841	0.906335				0	0
musculoskeletal	phe_715_1	Sacroiliitis NEC	26644	253	0.00949557	0.0409897	-0.0979916	0.179971	0.563222				0	0
musculoskeletal	phe_716	Other arthropathies	26644	129	0.00484161	0.0766601	-0.105776	0.259096	0.410168				0	0
musculoskeletal	phe_716_9	Arthropathy NOS	26644	1379	0.0517565	-0.00164922	-0.0617443	0.0584459	0.957103				0	0
musculoskeletal	phe_720	Spinal stenosis	26644	962	0.0361057	0.0206877	-0.0523294	0.0937047	0.578676				0	0
musculoskeletal	phe_720_1	Spinal stenosis of lumbar region	26644	709	0.0266101	0.0120965	-0.0696735	0.0938665	0.771855				0	0
musculoskeletal	phe_721_1	Spondylosis without myelopathy	26644	2979	0.111808	0.0247149	-0.0197101	0.0691399	0.275535				0	0
musculoskeletal	phe_721_2	Spondylosis with myelopathy	26644	252	0.00945804	0.211307	0.080362	0.342251	0.00156222				0	0
musculoskeletal	phe_721_8	Other allied disorders of spine	26644	129	0.00484161	0.194913	-0.00654416	0.39637	0.0579163				0	0
musculoskeletal	phe_722_1	Displacement of intervertebral disc	26644	1175	0.0441	0.0332952	-0.0307036	0.097294	0.307878				0	0
musculoskeletal	phe_722_6	Degeneration of intervertebral disc	26644	1908	0.0716109	-0.0288692	-0.0809299	0.0231914	0.277089				0	0
musculoskeletal	phe_722_7	Intervertebral disc disorder with myelopathy	26644	171	0.00641796	0.168191	-0.00691947	0.343302	0.0597612				0	0
musculoskeletal	phe_722_8	Postlaminectomy syndrome	26644	193	0.00724366	-0.0892021	-0.242102	0.0636978	0.252845				0	0
musculoskeletal	phe_722_9	Other and unspecified disc disorder	26644	304	0.0114097	-0.121009	-0.240994	-0.00102423	0.048072				0	0
musculoskeletal	phe_723	Other disorders of cervical region	26644	112	0.00420357	0.134632	-0.0813111	0.350574	0.221715				0	0
musculoskeletal	phe_723_1	Torticollis	26644	86	0.00322774	-0.178215	-0.42562	0.069191	0.157993				0	0
musculoskeletal	phe_724_1	Disorders of sacrum	26644	503	0.0188785	0.002539	-0.094314	0.099392	0.959022				0	0
musculoskeletal	phe_724_2	Disorders of coccyx	26644	408	0.015313	-0.0386758	-0.140761	0.0634097	0.457748				0	0
musculoskeletal	phe_724_8	Other symptoms referable to back	26644	157	0.00589251	-0.0327987	-0.202697	0.1371	0.705151				0	0
musculoskeletal	phe_724_9	Other unspecified back disorders	26644	143	0.00536706	0.0249585	-0.152007	0.201924	0.782218				0	0
musculoskeletal	phe_726	Peripheral enthesopathies and allied syndromes	26644	1709	0.064142	-0.0961902	-0.151179	-0.0412015	0.000606757				0	1
musculoskeletal	phe_726_1	Enthesopathy	26644	2023	0.075927	-0.038534	-0.0892973	0.0122292	0.136798				0	0
musculoskeletal	phe_726_2	Synoviopathy	26644	183	0.00686834	0.0875571	-0.0766027	0.251717	0.29584				0	0
musculoskeletal	phe_726_3	Bursitis	26644	437	0.0164014	-0.0839553	-0.186172	0.0182616	0.107434				0	0
musculoskeletal	phe_726_4	Calcaneal spur; Exostosis NOS	26644	61	0.00228945	0.0639733	-0.213548	0.341495	0.651404				0	0
musculoskeletal	phe_727	Other disorders of synovium, tendon, and bursa	26644	380	0.0142621	-0.0145096	-0.127545	0.0985254	0.801356				0	0
musculoskeletal	phe_727_1	Synovitis and tenosynovitis	26644	1193	0.0447756	-0.0860228	-0.149741	-0.0223044	0.00814282				0	0
musculoskeletal	phe_727_2	Bursitis disorders	26644	103	0.00386579	-0.01696	-0.218279	0.184359	0.868851				0	0
musculoskeletal	phe_727_4	Ganglion and cyst of synovium, tendon, and bursa	26644	377	0.0141495	-0.00879147	-0.113131	0.0955483	0.868829				0	0
musculoskeletal	phe_727_5	Rupture of synovium	26644	257	0.0096457	-0.0538837	-0.193371	0.0856038	0.448964				0	0
musculoskeletal	phe_727_6	Rupture of tendon, nontraumatic	26644	292	0.0109593	-0.118501	-0.239834	0.00283259	0.0555891				0	0
musculoskeletal	phe_728	Disorders of muscle, ligament, and fascia	26644	66	0.00247711	0.111129	-0.156584	0.378842	0.415871				0	0
musculoskeletal	phe_728_7	Fasciitis	26644	746	0.0279988	-0.111505	-0.188299	-0.0347123	0.00442768				0	0
musculoskeletal	phe_729	Other disorders of soft tissues	26644	2005	0.0752515	0.00149161	-0.0495622	0.0525454	0.954335				0	0
musculoskeletal	phe_731	Osteitis deformans and osteopathies associated with other disorders classified elsewhere	26644	196	0.00735625	-0.0344314	-0.197342	0.128479	0.678692				0	0
musculoskeletal	phe_733	Other disorders of bone and cartilage	26644	1232	0.0462393	-0.0102776	-0.0731248	0.0525695	0.748569				0	0
musculoskeletal	phe_733_4	Aseptic necrosis of bone	26644	307	0.0115223	0.0252034	-0.103343	0.15375	0.700767				0	0
musculoskeletal	phe_733_6	Costochondritis	26644	297	0.011147	-0.0268662	-0.150707	0.0969745	0.670687				0	0
musculoskeletal	phe_733_8	Malunion and nonunion of fracture	26644	106	0.00397838	-0.242514	-0.477852	-0.00717514	0.0434085				0	0
musculoskeletal	phe_733_9	Chondromalacia	26644	85	0.00319021	-0.269251	-0.484619	-0.0538838	0.0142705				0	0
musculoskeletal	phe_735	Acquired foot deformities	26644	139	0.00521693	-0.138319	-0.33186	0.0552219	0.161284				0	0
musculoskeletal	phe_735_1	Flat foot	26644	525	0.0197042	-0.0133097	-0.11083	0.0842108	0.789081				0	0
musculoskeletal	phe_735_2	Acquired toe deformities	26644	55	0.00206426	-0.0379882	-0.376368	0.300392	0.82584				0	0
musculoskeletal	phe_735_21	Hammer toe (acquired)	26644	566	0.0212431	-0.00718109	-0.0983796	0.0840174	0.877347				0	0
musculoskeletal	phe_735_23	Hallux rigidus	26644	132	0.00495421	-0.0476892	-0.222259	0.12688	0.592349				0	0
musculoskeletal	phe_735_3	Hallux valgus (Bunion)	26644	693	0.0260096	-0.0273123	-0.109295	0.0546708	0.513779				0	0
musculoskeletal	phe_736	Other acquired deformities of limbs	26644	128	0.00480408	0.0528059	-0.143757	0.249369	0.598509				0	0
musculoskeletal	phe_736_2	Acquired deformities of finger	26644	67	0.00251464	-0.149646	-0.409254	0.109963	0.258561				0	0
musculoskeletal	phe_736_4	Genu valgum or varum (acquired)	26644	63	0.00236451	-0.0349103	-0.298784	0.228964	0.795399				0	0
musculoskeletal	phe_737_1	Kyphosis (acquired)	26644	77	0.00288996	0.14083	-0.113308	0.394968	0.277422				0	0
musculoskeletal	phe_737_3	Kyphoscoliosis and scoliosis	26644	332	0.0124606	0.0259261	-0.0970861	0.148938	0.679541				0	0
musculoskeletal	phe_738	Other acquired musculoskeletal deformity	26644	136	0.00510434	0.0483353	-0.149673	0.246344	0.63233				0	0
musculoskeletal	phe_738_4	Acquired spondylolisthesis	26644	601	0.0225567	0.0358472	-0.0546954	0.12639	0.437753				0	0
musculoskeletal	phe_739	Contracture of joint	26644	160	0.0060051	0.129539	-0.0210612	0.280139	0.0918156				0	0
musculoskeletal	phe_740_1	Osteoarthritis; localized	26644	1316	0.049392	-0.0140011	-0.0759669	0.0479646	0.657866				0	0
musculoskeletal	phe_740_11	Osteoarthrosis, localized, primary	26644	4559	0.171108	-0.00477021	-0.0431149	0.0335745	0.807362				0	0
musculoskeletal	phe_740_12	Osteoarthrosis, localized, secondary	26644	186	0.00698093	0.00140451	-0.171414	0.174223	0.987291				0	0
musculoskeletal	phe_740_2	Osteoarthrosis, generalized	26644	707	0.0265351	-0.0168739	-0.098455	0.0647071	0.685184				0	0
musculoskeletal	phe_740_3	Osteoarthrosis involving more than one site, but not specified as generalized	26644	119	0.0044663	0.0231435	-0.156829	0.203116	0.801006				0	0
musculoskeletal	phe_740_9	Osteoarthrosis NOS	26644	3270	0.122729	0.00960739	-0.0334566	0.0526714	0.661917				0	0
musculoskeletal	phe_741	Symptoms and disorders of the joints	26644	468	0.0175649	-0.0441023	-0.139814	0.0516094	0.366455				0	0
musculoskeletal	phe_741_4	Joint effusions	26644	1538	0.0577241	-0.010919	-0.0675658	0.0457278	0.705579				0	0
musculoskeletal	phe_742_8	Articular cartilage disorder	26644	58	0.00217685	0.00436528	-0.304052	0.312782	0.977868				0	0
musculoskeletal	phe_742_9	Other derangement of joint	26644	161	0.00604264	-0.110076	-0.2692	0.0490474	0.175144				0	0
musculoskeletal	phe_743_11	Osteoporosis NOS	26644	763	0.0286368	0.0991801	0.0211386	0.177222	0.0127423				0	0
musculoskeletal	phe_743_12	Senile osteoporosis	26644	70	0.00262723	0.0785659	-0.159471	0.316603	0.517688				0	0
musculoskeletal	phe_743_13	Other specified osteoporosis	26644	118	0.00442876	-0.0887324	-0.262039	0.0845745	0.315614				0	0
musculoskeletal	phe_743_9	Osteopenia or other disorder of bone and cartilage	26644	825	0.0309638	0.0180238	-0.0551505	0.091198	0.629257				0	0
musculoskeletal	phe_745	Pain in joint	26644	52	0.00195166	0.0666348	-0.246599	0.379869	0.676712				0	0
congenital anomalies	phe_747_1	Cardiac congenital anomalies	26644	98	0.00367813	0.0122157	-0.208618	0.23305	0.913663				0	0
congenital anomalies	phe_747_11	Cardiac shunt/ heart septal defect	26644	150	0.00562978	0.117107	-0.0644215	0.298635	0.206077				0	0
congenital anomalies	phe_747_2	Congenital anomalies of peripheral vascular system	26644	76	0.00285243	0.033926	-0.249487	0.317339	0.814502				0	0
congenital anomalies	phe_751_21	Cystic kidney disease	26644	160	0.0060051	-0.166518	-0.334232	0.0011965	0.0516527				0	0
congenital anomalies	phe_752_2	Other specified congenital anomalies of nervous system	26644	63	0.00236451	-0.0357164	-0.349615	0.278182	0.823523				0	0
congenital anomalies	phe_755_1	Congenital deformities of feet	26644	91	0.0034154	-0.00800512	-0.208248	0.192238	0.937546				0	0
congenital anomalies	phe_759	Other and unspecified congenital anomalies	26644	52	0.00195166	-0.275823	-0.532691	-0.0189544	0.0353236				0	0
symptoms	phe_763	Thoracic or lumbosacral neuritis or radiculitis, unspecified	26644	1981	0.0743507	-0.00795672	-0.0592072	0.0432937	0.760904				0	0
symptoms	phe_764	Sciatica	26644	2194	0.082345	-0.0479749	-0.096892	0.000942152	0.0545743				0	0
symptoms	phe_765	Cervical radiculitis	26644	1196	0.0448882	-0.0088705	-0.0758096	0.0580685	0.795071				0	0
symptoms	phe_766	Neuralgia, neuritis, and radiculitis NOS	26644	560	0.0210179	0.0115655	-0.081017	0.104148	0.806577				0	0
symptoms	phe_770	Myalgia and myositis unspecified	26644	1352	0.0507431	-0.0278583	-0.0902273	0.0345107	0.381318				0	0
symptoms	phe_771_1	Swelling of limb	26644	1780	0.0668068	-7.15e-05	-0.054203	0.05406	0.997934				0	0
symptoms	phe_772	Symptoms of the muscles	26644	200	0.00750638	-0.0236862	-0.167417	0.120045	0.746695				0	0
symptoms	phe_772_1	Muscular wasting and disuse atrophy	26644	74	0.00277736	0.136089	-0.0732976	0.345477	0.202704				0	0
symptoms	phe_772_4	Rhabdomyolysis	26644	229	0.00859481	-0.0700557	-0.205093	0.0649815	0.309237				0	0
symptoms	phe_782_6	Pallor and flushing	26644	194	0.00728119	0.0567828	-0.106809	0.220374	0.496303				0	0
symptoms	phe_785	Abdominal pain	26644	55	0.00206426	-0.137114	-0.397922	0.123693	0.302808				0	0
symptoms	phe_788	Syncope and collapse	26644	677	0.0254091	-0.0366112	-0.120227	0.0470041	0.390786				0	0
symptoms	phe_789	Nausea and vomiting	26644	2708	0.101636	-0.0102525	-0.0549395	0.0344344	0.65294				0	0
symptoms	phe_789_1	Persistent vomiting	26644	57	0.00213932	-0.184615	-0.519153	0.149923	0.279418				0	0
symptoms	phe_790_6	Other abnormal blood chemistry	26644	85	0.00319021	0.0925403	-0.121591	0.306672	0.39697				0	0
symptoms	phe_791	Gangrene	26644	162	0.00608017	0.0471244	-0.120883	0.215131	0.582483				0	0
symptoms	phe_797	Shock	26644	210	0.0078817	0.0237653	-0.124278	0.171808	0.753036				0	0
symptoms	phe_797_1	Cardiogenic shock	26644	154	0.00577991	-0.137285	-0.320065	0.045495	0.140982				0	0
symptoms	phe_798_1	Chronic fatigue syndrome	26644	246	0.00923285	-0.0808908	-0.223678	0.061896	0.26684				0	0
injuries & poisonings	phe_800	Fracture of lower limb	26644	339	0.0127233	0.0523966	-0.0743343	0.179127	0.417735				0	0
injuries & poisonings	phe_800_1	Fracture of neck of femur	26644	132	0.00495421	-0.0963338	-0.269904	0.0772359	0.27667				0	0
injuries & poisonings	phe_800_2	Fracture of unspecified part of femur	26644	71	0.00266476	-0.0239936	-0.288684	0.240697	0.858982				0	0
injuries & poisonings	phe_800_3	Fracture of tibia and fibula	26644	293	0.0109968	-0.0049213	-0.132702	0.122859	0.939827				0	0
injuries & poisonings	phe_800_4	Fracture of patella	26644	79	0.00296502	-0.00456685	-0.235589	0.226455	0.969093				0	0
injuries & poisonings	phe_801	Fracture of ankle and foot	26644	495	0.0185783	0.013868	-0.0809035	0.10864	0.774258				0	0
injuries & poisonings	phe_801_1	Fracture of foot	26644	325	0.0121979	-0.023412	-0.142977	0.096153	0.701136				0	0
injuries & poisonings	phe_802	Fracture of pelvis	26644	82	0.00307762	0.127836	-0.0797359	0.335408	0.227396				0	0
injuries & poisonings	phe_803	Fracture of upper limb	26644	258	0.00968323	0.00677992	-0.116101	0.129661	0.913883				0	0
injuries & poisonings	phe_803_1	Fracture of humerus	26644	115	0.00431617	-0.0799606	-0.276996	0.117075	0.426378				0	0
injuries & poisonings	phe_803_2	Fracture of radius and ulna	26644	270	0.0101336	-0.00306566	-0.134626	0.128495	0.963571				0	0
injuries & poisonings	phe_803_3	Fracture of clavicle or scapula	26644	58	0.00217685	0.214418	-0.0721918	0.501027	0.142564				0	0
injuries & poisonings	phe_804	Fracture of hand or wrist	26644	447	0.0167768	0.0132422	-0.0839896	0.110474	0.789518				0	0
injuries & poisonings	phe_805	Fracture of vertebral column without mention of spinal cord injury	26644	269	0.0100961	0.115789	-0.0161413	0.24772	0.0853962				0	0
injuries & poisonings	phe_807	Fracture of ribs	26644	76	0.00285243	0.0337277	-0.192059	0.259515	0.769689				0	0
injuries & poisonings	phe_809	Fracture of unspecified bones	26644	82	0.00307762	0.0913	-0.171541	0.35414	0.495983				0	0
injuries & poisonings	phe_819	Skull and face fracture and other intercranial injury	26644	263	0.00987089	0.0934857	-0.0420327	0.229004	0.176349				0	0
injuries & poisonings	phe_830	Dislocation	26644	780	0.0292749	-0.0728313	-0.148046	0.00238361	0.0577111				0	0
injuries & poisonings	phe_835	Internal derangement of knee	26644	575	0.0215808	-0.0157176	-0.103586	0.0721511	0.725891				0	0
injuries & poisonings	phe_836	Traumatic arthropathy	26644	76	0.00285243	-0.0560276	-0.277183	0.165128	0.619508				0	0
injuries & poisonings	phe_840	Sprains and strains	26644	1895	0.071123	-0.0519644	-0.103528	-0.000400283	0.0482437				0	0
injuries & poisonings	phe_840_1	Muscle/tendon sprain	26644	53	0.00198919	-0.080433	-0.386783	0.225917	0.60683				0	0
injuries & poisonings	phe_840_2	Rotator cuff (capsule) sprain	26644	201	0.00754391	-0.0524773	-0.208006	0.103052	0.508403				0	0
injuries & poisonings	phe_840_3	Joint/ligament sprain	26644	271	0.0101711	-0.109945	-0.241734	0.0218441	0.102022				0	0
injuries & poisonings	phe_841	Sprains and strains of back and neck	26644	622	0.0233448	-0.120814	-0.212426	-0.0292027	0.00974404				0	0
injuries & poisonings	phe_842	Other sprains and strains	26644	562	0.0210929	0.00932577	-0.0851998	0.103851	0.846668				0	0
injuries & poisonings	phe_850	Hemorrhage or hematoma complicating a procedure	26644	179	0.00671821	0.249097	0.0800718	0.418123	0.00387079				0	0
injuries & poisonings	phe_851	Complications of transplants and reattached limbs	26644	164	0.00615523	-0.265046	-0.434239	-0.0958539	0.00213762				0	0
injuries & poisonings	phe_854	Complications of cardiac/vascular device, implant, and graft	26644	286	0.0107341	0.0936068	-0.0304423	0.217656	0.139139				0	0
injuries & poisonings	phe_857	Mechanical complication of unspecified genitourinary device, implant, and graft	26644	63	0.00236451	0.0119746	-0.265678	0.289627	0.932634				0	0
injuries & poisonings	phe_858	Complication of internal orthopedic device	26644	229	0.00859481	-0.0777902	-0.2091	0.0535194	0.245585				0	0
injuries & poisonings	phe_859	Complication due to other implant and internal device	26644	171	0.00641796	0.0376009	-0.123812	0.199014	0.647973				0	0
injuries & poisonings	phe_870	Open wounds of head; neck; and trunk	26644	348	0.0130611	-0.0297027	-0.146619	0.0872135	0.618526				0	0
injuries & poisonings	phe_870_1	Open wound or laceration of eye or eyelid	26644	68	0.00255217	0.170499	-0.107998	0.448996	0.230166				0	0
injuries & poisonings	phe_870_3	Other open wound of head and face	26644	145	0.00544213	0.0182727	-0.148397	0.184942	0.829859				0	0
injuries & poisonings	phe_870_5	Open wound of lip and mouth	26644	75	0.00281489	0.0883513	-0.129355	0.306057	0.426367				0	0
injuries & poisonings	phe_871	Open wounds of extremities	26644	581	0.021806	0.0208036	-0.0707176	0.112325	0.65594				0	0
injuries & poisonings	phe_871_1	Open wound of hand except finger(s)	26644	170	0.00638042	0.177597	0.0067332	0.348461	0.0416263				0	0
injuries & poisonings	phe_871_2	Open wound of finger(s)	26644	273	0.0102462	0.069778	-0.063785	0.203341	0.305848				0	0
injuries & poisonings	phe_871_3	Open wound of foot except toe(s) alone	26644	164	0.00615523	0.0347876	-0.14181	0.211385	0.699425				0	0
injuries & poisonings	phe_871_4	Open wound of toe(s)	26644	84	0.00315268	-0.15895	-0.382953	0.0650522	0.164286				0	0
injuries & poisonings	phe_872	Traumatic amputation	26644	73	0.00273983	-0.0881329	-0.353358	0.177092	0.514854				0	0
injuries & poisonings	phe_874	Complication of amputation stump	26644	67	0.00251464	-0.0786917	-0.330102	0.172719	0.539558				0	0
injuries & poisonings	phe_907	Injuries to the nervous system	26644	83	0.00311515	-0.0997414	-0.321413	0.121931	0.377829				0	0
injuries & poisonings	phe_911	Blister	26644	95	0.00356553	0.0867712	-0.133505	0.307047	0.440065				0	0
injuries & poisonings	phe_912	Insect bite	26644	191	0.00716859	0.012983	-0.15126	0.177226	0.876875				0	0
injuries & poisonings	phe_913	Toxic effect of venom	26644	61	0.00228945	-0.230207	-0.490832	0.0304174	0.0834074				0	0
injuries & poisonings	phe_916	Contusion	26644	1369	0.0513812	-0.0163523	-0.0736849	0.0409804	0.576144				0	0
dermatologic	phe_939	Atopic/contact dermatitis due to other or unspecified	26644	2398	0.0900015	0.00459491	-0.0411009	0.0502907	0.84376				0	0
injuries & poisonings	phe_946	Anaphylactic shock NOS	26644	145	0.00544213	0.0993932	-0.0856257	0.284412	0.292376				0	0
dermatologic	phe_947	Urticaria	26644	438	0.016439	-0.089396	-0.189438	0.0106456	0.0798714				0	0
injuries & poisonings	phe_952	Spinal cord injury without evidence of spinal bone injury	26644	51	0.00191413	0.293341	-0.0513471	0.638029	0.0953108				0	0
injuries & poisonings	phe_969	Poisoning by psychotropic agents	26644	136	0.00510434	0.0408463	-0.126049	0.207742	0.631445				0	0
injuries & poisonings	phe_979	Adverse drug events and drug allergies	26644	132	0.00495421	0.349334	0.175637	0.523032	8.08448e-05				0	1
injuries & poisonings	phe_981	Toxic effect of (non-ethyl) alcohol and petroleum and other solvents	26644	150	0.00562978	0.0261159	-0.148121	0.200352	0.768926				0	0
injuries & poisonings	phe_994_1	Systemic inflammatory response syndrome (SIRS)	26644	194	0.00728119	0.03757	-0.124624	0.199764	0.649823				0	0
injuries & poisonings	phe_994_2	Sepsis	26644	1190	0.044663	-0.00430341	-0.0678349	0.059228	0.89438				0	0
injuries & poisonings	phe_994_21	Septic shock	26644	249	0.00934544	-0.0340812	-0.166466	0.0983035	0.613851				0	0
